# Discovery and Cross-Omic Replication of a Candidate Plasma Proteomic Signature for Anti-TNF Response in Crohn’s Disease

**DOI:** 10.64898/2026.11.18.26368439

**Authors:** Sudhir Ghandikota, Anil G. Jegga, Rebekah Karns, Jeffrey S. Hyams, Brendan Boyle, Joshua Noe, Kimberly Jackson, Kimberly Lynch, Jonathan R. Dillmann, Alex Nasr, Thomas Aviles, Lee A. Denson, Phillip Minar

## Abstract

**Background and Aims:** Despite expanding therapeutic options for Crohn’s disease (CD), treatment selection remains largely empiric. Identifying biomarkers linking inflammatory endotypes to treatment outcomes could inform first-line therapy selection. We sought to identify baseline plasma proteins associated with clinical, biochemical, and endoscopic outcomes in patients with CD receiving anti-TNF therapy.

**Methods:** In this prospective multicenter cohort, children and young adults with CD initiating infliximab or adalimumab underwent plasma proteomic profiling at baseline and months 3 and 12 using SomaScan v4.1 (7,322 analytes) with deep remission (clinical and endoscopic) as the primary outcome. Rank-based composite correlation analysis identified candidate proteins associated with prespecified treatment outcomes, followed by functional enrichment analyses. Regularized machine learning models were used to derive and evaluate a candidate protein signature.

**Results:** In a cohort of 80 participants, mean age 13.7 (SD 3.5) years, 42.5% female, and 90% White, composite rank analysis identified 73 candidate proteins associated with one or more outcomes. Seven candidate proteins (*IFNA6, IGHM, MBL2, UBASH3A, REG1A, GABBR2,* and *NTS*) were retained for evaluation. In an independent adult cohort (n=324), models based on whole-blood expression of the seven corresponding genes achieved mean AUPRCs of 0.71 (baseline) and 0.76 (week 14) for the cohort-defined primary response outcome.

**Conclusions:** Plasma proteomic profiling identified a candidate 7 protein signature associated with anti-TNF treatment outcomes in CD. Cross-omic replication demonstrated consistent outcome-associated signals in an independent cohort. Although orthogonal validation of the protein signature is needed, these findings support the potential of proteomic biomarkers to guide biologically informed treatment selection.

## Supplementary File 1 for "Discovery and Cross-Omic Replication of a Candidate Plasma Proteomic Signature for Anti-TNF Response in Crohn’s Disease" (part 1 of 3)

### Sheet: corrs+ranks - all proteins
Protein	Curated_Sym	m3_m12_pval_HM_base	m3_m12_pval_Med_base	m3_m12_pval_HM_v2_base	m3_m12_pval_Med_v2_base	m3.CR_base	m3.bio.remission_base	m3.fcal.remission_base	m3.fcal.healed_base	m3.primary.cl.nonresponse_base	m3.primary.bio.nonresponse_base	m3.good.level_base	m3.ideal.level_base	m12.CR_base	m12.deep.59_base	m12.deep.70_base	m12.EH.fcal_base	m12.MRI.remission_base	m12.bio.remission_base	m12.EH.CR.fcal_base	m12.EH.59_base	m12.EH.70_base	m12.bio.healed_base	m12.MRI.TH_base	m12.good.level_base	m12.ideal.level_base	m3.CR_m3	m3.bio.remission_m3	m3.fcal.remission_m3	m3.fcal.healed_m3	m3.primary.cl.nonresponse_m3	m3.primary.bio.nonresponse_m3	m3.good.level_m3	m3.ideal.level_m3	m12.CR_m3	m12.deep.59_m3	m12.deep.70_m3	m12.EH.fcal_m3	m12.MRI.remission_m3	m12.bio.remission_m3	m12.EH.CR.fcal_m3	m12.EH.59_m3	m12.EH.70_m3	m12.bio.healed_m3	m12.MRI.TH_m3	m12.good.level_m3	m12.ideal.level_m3	m3_m12_pval_HM_m3	m3_m12_pval_Med_m3	m3_m12_pval_HM_v2_m3	m3_m12_pval_Med_v2_m3	m3.CR_m12	m3.bio.remission_m12	m3.fcal.remission_m12	m3.fcal.healed_m12	m3.primary.cl.nonresponse_m12	m3.primary.bio.nonresponse_m12	m3.good.level_m12	m3.ideal.level_m12	m12.CR_m12	m12.deep.59_m12	m12.deep.70_m12	m12.EH.fcal_m12	m12.MRI.remission_m12	m12.bio.remission_m12	m12.EH.CR.fcal_m12	m12.EH.59_m12	m12.EH.70_m12	m12.bio.healed_m12	m12.MRI.TH_m12	m12.good.level_m12	m12.ideal.level_m12	m3_m12_pval_HM_m12	m3_m12_pval_Med_m12	m3_m12_pval_HM_v2_m12	m3_m12_pval_Med_v2_m12	Comp_rank_pval_HM	Comp_rank_pval_Med
UBASH3A	UBASH3A	5.8813	94	11.258	118	-0.123	-0.208	-0.26	-0.189	0.0374	0.416	-0.297	-0.28	-0.402	-0.194	-0.311	-0.304	-0.366	-0.309	-0.305	-0.202	-0.321	-0.251	-0.402	-0.437	-0.417	-0.124	-0.181	-0.173	-0.179	0.0852	0.257	-0.115	-0.234	-0.178	-0.0877	-0.152	-0.243	-0.021	-0.173	-0.263	-0.111	-0.172	-0.118	-0.116	-0.214	-0.316	1472.24	2326	1497.34	2326	-0.0428	-0.12	-0.196	-0.175	-0.11	0.11	-0.143	-0.132	-0.184	0.0339	-0.116	-0.173	0.142	-0.184	-0.171	0.0151	-0.131	-0.0847	-0.087	-0.237	-0.179	1258.86	1766	1798.63	2308	17.4923	1766
SEMA5A	SEMA5A	6.9615	1710	5.64235	1710	-0.014	0.417	0.447	0.425	0.228	-0.23	0.192	0.184	0.143	-0.0608	-0.0287	0.0587	0.159	0.194	0.172	-0.0839	-0.0464	0.187	0.0654	-0.0494	-0.139	0.0227	0.348	0.457	0.468	0.194	-0.108	0.28	0.308	0.166	0.0369	0.0844	0.108	0.236	0.255	0.258	0.0351	0.0842	0.284	0.274	0.0382	-0.00978	29.1232	1076	23.8365	1076	-0.0523	0.343	0.415	0.358	0.265	-0.182	0.106	0.0624	0.048	-0.165	-0.161	-0.0937	0.225	0.166	0.0871	-0.193	-0.185	0.305	0.115	-0.133	-0.153	35.7459	1230	29.0163	873	14.566	1230
IGHM	IGHM	8.60804	1073	7.00678	1442	-0.204	0.0975	0.165	0.127	-0.0185	-0.117	-0.165	-0.162	-0.196	-0.411	-0.348	-0.236	0.179	-0.0751	-0.179	-0.392	-0.331	-0.137	0.0993	-0.236	-0.265	-0.0905	0.172	0.257	0.16	-0.0917	-0.241	0.0076	-0.00471	0.0389	-0.212	-0.112	-0.0285	0.0876	0.103	0.0619	-0.207	-0.105	0.0405	0.0704	-0.0518	-0.087	1919.69	4377	1651.86	3686	0.0551	0.0338	0.00989	0.0437	-0.0631	-0.221	0.0304	-0.0107	-0.0774	-0.119	-0.0922	0.076	-0.0211	0.209	0.111	-0.145	-0.114	0.207	-0.108	0.0976	0.0707	1900.6	3951	1679.16	3951	25.5934	3951
IL27.EBI3	IL27.EBI3	10.4335	4635	8.45698	4635	0.0487	0.0601	0.0617	0.0959	-0.00151	-0.272	0.0507	0.123	0.138	0.0368	0.0536	0.183	-0.153	0.388	0.231	0.00966	0.0304	0.419	-0.0809	0.159	0.193	0.0746	-0.0125	0.0541	0.0407	0.0498	-0.155	0.173	0.184	0.184	0.164	0.178	0.263	0.0266	0.391	0.339	0.138	0.155	0.466	0.0733	0.253	0.172	53.2871	2472	43.9074	3060	0.0732	-0.0727	0.0672	0.0801	-0.0722	-0.0586	0.145	0.26	0.137	0.135	0.145	0.124	0.0746	0.216	0.161	0.117	0.13	0.172	0.134	0.162	0.198	1960.98	2056	2076.5	2496	26.0595	2472
CLEC4M	CLEC4M	10.4543	2920	2012.09	2920	-0.12	-0.11	-0.202	-0.0978	-0.057	0.186	-0.408	-0.311	-0.0385	-0.148	-0.137	-0.0832	0.0535	-0.0613	-0.138	-0.159	-0.146	-0.131	-0.0176	-0.00576	-0.0998	-0.0646	0.0122	-0.0245	-0.0752	0.095	0.0188	0.0935	-0.146	-0.161	-0.171	-0.232	-0.241	0.0361	-0.137	-0.269	-0.161	-0.225	-0.094	-0.0638	-0.263	-0.382	1473.2	3530	2605.39	3530	-0.0486	-0.00768	-0.0364	0.00759	-0.0884	-0.0527	0.176	0.202	0.0468	0.138	0.16	0.0849	0.0361	-0.0411	0.0387	0.119	0.144	-0.0724	0.0788	0.132	0.182	2704.81	4518	3441.54	4792	31.023	3530
MBL2	MBL2	10.7908	1341	8.7415	998	-0.398	0.126	0.179	0.167	0.133	0.121	0.0935	-0.105	-0.14	-0.389	-0.364	-0.395	-0.0432	-0.19	-0.324	-0.358	-0.336	-0.0646	-0.0252	-0.0925	-0.178	-0.381	0.0998	0.122	0.129	0.142	0.0957	0.0656	-0.0903	-0.13	-0.381	-0.354	-0.389	-0.0761	-0.215	-0.331	-0.342	-0.319	-0.107	-0.0467	-0.0783	-0.159	164.642	2681	134.172	2121	-0.35	0.209	0.229	0.23	0.161	0.0499	0.109	-0.0605	-0.0585	-0.323	-0.274	-0.346	-0.00291	-0.154	-0.26	-0.297	-0.249	-0.0153	0.0651	-0.0616	-0.137	94.9742	1457	77.2789	283	27.4539	1457
CTNNA1	CTNNA1	12.74	381	10.3664	381	0.0875	0.0679	0.132	0.0539	0.0804	-0.241	0.144	0.297	0.219	0.32	0.369	0.28	0.32	0.181	0.241	0.287	0.342	0.0951	0.391	0.218	0.178	-0.0985	0.093	0.144	0.211	0.117	-0.182	0.237	0.361	0.0236	0.155	0.196	0.196	0.222	0.129	0.161	0.148	0.191	0.17	0.317	0.0594	0.0607	1348.9	2704	1423.18	2704	-0.0504	-0.139	-0.0589	-0.0385	0.0999	-0.0958	0.0384	0.0265	-0.0291	0.0609	0.055	0.0678	0.267	-0.0169	0.13	0.0598	0.0538	0.182	0.231	-0.0679	-0.0348	2347.93	4557	2087.6	4410	37.6599	2704
PKP2	PKP2	13.4432	389	10.9149	237	-0.00621	-0.287	-0.267	-0.236	0.0384	0.2	-0.173	-0.17	-0.266	-0.128	-0.212	-0.425	-0.125	-0.307	-0.448	-0.146	-0.229	-0.357	-0.285	-0.165	-0.136	-0.0522	-0.282	-0.289	-0.25	0.144	0.0777	-0.118	-0.157	-0.294	-0.16	-0.243	-0.297	-0.169	-0.235	-0.336	-0.169	-0.254	-0.237	-0.245	-0.227	-0.279	507.542	797	451.134	797	-0.131	0.00773	0.011	-0.0494	0.0317	-0.0597	0.111	-0.0293	-0.26	-0.0696	-0.217	-0.226	-0.19	-0.248	-0.286	-0.0794	-0.229	-0.247	-0.313	-0.206	-0.225	567.276	1388	513.749	1388	38.4023	797
ZFAND3	ZFAND3	13.6293	541	11.8193	2411	-0.124	0.0558	0.00216	-0.00365	-0.0365	-0.0184	0.268	0.309	0.12	0.268	0.34	0.423	-0.00449	0.19	0.3	0.3	0.37	0.0979	0.0884	0.304	0.321	-0.157	0.0366	0.0637	0.161	0.131	0.0536	0.279	0.21	0.0923	0.15	0.226	0.253	0.0537	0.0991	0.159	0.16	0.237	0.0588	0.181	0.21	0.171	1295.8	2414	2492.94	3047	-0.156	-0.0914	-0.0886	-0.0642	0.216	0.148	0.058	0.107	0.103	0.055	0.119	0.209	0.0234	0.0643	0.173	0.0342	0.102	0.0432	0.0954	0.226	0.271	1427.23	3159	1820.18	3159	40.0834	2414
GABBR2.1	GABBR2	14.6862	1027	11.9316	1140	0.166	-0.0447	-0.0481	-0.00284	-0.139	-0.0734	0.191	0.211	0.147	0.316	0.317	0.449	-0.123	0.339	0.37	0.321	0.32	0.174	-0.0681	0.152	0.228	0.13	-0.0603	-0.0477	-0.0433	-0.0359	-0.0607	0.174	0.141	0.104	0.212	0.218	0.32	-0.133	0.226	0.248	0.189	0.198	0.0381	-0.0722	0.0947	0.105	2038.32	3134	1965.25	3134	-0.000741	0.0854	0.234	0.084	0.205	-0.124	0.229	0.215	0.146	0.206	0.252	0.151	0.27	0.0598	0.148	0.182	0.232	0.135	0.347	0.182	0.226	595.716	1007	620.817	1573	42.6983	1027
HEPACAM2.1	HEPACAM2	14.7649	1611	11.9725	1611	-0.279	0.0526	-0.0105	0.0548	0.0465	0.0164	-0.0492	-0.0701	-0.325	-0.141	-0.222	-0.104	-0.536	-0.22	-0.118	-0.114	-0.205	-0.203	-0.424	-0.153	-0.263	-0.164	-0.0554	-0.053	-0.109	0.0191	0.18	-0.176	-0.0931	-0.206	-5.11e-05	-0.0862	0.0481	-0.399	-0.192	-0.00167	0.0134	-0.0774	-0.204	-0.347	-0.0737	-0.142	591.113	4552	501.427	4552	-0.0168	-0.116	0.0347	-0.069	0.0119	0.0322	0.0895	0.0711	-0.0213	-0.0174	-0.0579	-0.0214	-0.0388	-0.0741	-0.0157	-0.0166	-0.0585	-0.0711	0.0121	-0.0134	0.0267	4887.67	5884	4962.65	5884	43.0882	4552
CXCL9.1	CXCL9	17.0966	3124	14.0272	3481	0.0117	0.0724	0.106	-0.022	-0.0877	-0.0733	0.215	0.288	0.364	0.0111	0.154	0.0363	0.361	-0.00637	0.156	-0.00403	0.146	0.0795	0.506	0.235	0.249	-0.205	-0.478	-0.44	-0.378	0.158	0.565	-0.4	-0.336	0.081	-0.37	-0.262	-0.292	0.13	-0.333	-0.291	-0.37	-0.258	-0.234	0.235	0.0817	0.0527	8.83595	660	7.6939	660	-0.153	-0.0649	0.0209	0.0694	0.326	0.147	-0.0918	-0.134	0.0361	-0.168	-0.165	-0.258	0.335	-0.24	-0.194	-0.192	-0.185	-0.244	0.252	-0.244	-0.208	353.359	867	328.352	867	17.1925	867
IFNA6	IFNA6	17.1536	1643	13.904	1405	-0.154	-0.319	-0.324	-0.234	-0.109	0.459	-0.138	-0.125	-0.0975	-0.16	-0.162	-0.107	-0.446	-0.0928	-0.125	-0.139	-0.144	-0.129	-0.393	0.0489	0.0844	-0.0872	-0.205	-0.195	-0.321	-0.122	0.305	-0.15	0.004	-0.0941	0.0114	-0.0656	-0.0488	-0.504	-0.111	-0.103	0.00678	-0.0718	-0.233	-0.511	0.018	0.112	16.5123	3420	13.3793	3420	-0.109	-0.16	-0.0716	-0.0713	-0.0714	0.198	0.0113	0.0774	0.113	0.0851	0.122	0.0894	-0.093	0.0348	0.0188	0.0679	0.108	-0.034	0.0079	0.2	0.221	2018.05	4015	2317	4015	25.1354	3420
DCTPP1	DCTPP1	18.8479	281	15.3809	247	0.0747	0.183	0.202	0.191	0.167	-0.178	0.225	0.297	0.268	0.244	0.278	0.434	0.205	0.292	0.414	0.235	0.271	0.255	0.214	0.148	0.192	0.0369	0.0294	0.0771	0.184	0.0461	-0.0216	0.305	0.325	0.273	0.301	0.364	0.374	0.197	0.208	0.382	0.295	0.361	0.18	0.303	0.13	0.204	346.021	1007	362.268	1007	-0.109	-0.0718	-0.102	-0.154	0.158	-0.048	-0.104	-0.0816	0.00165	-0.0532	-0.0568	0.106	0.167	0.0416	0.196	-0.0633	-0.0658	0.173	0.128	-0.153	-0.109	2404.64	2976	2477.4	3481	53.2271	1007
IL32	IL32	19.301	1292	15.7142	1292	-0.0563	-0.18	-0.158	-0.271	-0.0516	0.136	-0.216	-0.19	0.00593	-0.383	-0.324	-0.272	-0.168	-0.149	-0.243	-0.386	-0.324	-0.0703	-0.0907	0.0992	0.113	-0.0193	-0.103	-0.0765	-0.168	0.0209	0.0299	-0.0239	0.0286	-0.0851	-0.142	-0.166	-0.129	-0.147	-0.184	-0.113	-0.144	-0.168	-0.106	-0.22	-0.0533	0.0208	3135.88	3875	2825.7	3515	0.105	0.000687	0.082	-0.0826	-0.0776	-0.0995	0.0306	0.0717	0.146	-0.028	0.0259	0.181	-0.164	0.105	0.172	-0.0457	0.0117	0.177	-0.0681	0.2	0.218	2193.7	3516	2626.86	3516	57.0499	3516
REG3G	REG3G	20.3204	2560	513.756	2560	-0.00543	-0.167	-0.147	-0.132	0.164	0.0281	-0.0363	0.111	0.264	0.0366	0.115	0.00711	-0.388	-0.0249	-0.0494	0.0236	0.107	-0.0738	-0.247	0.424	0.38	-0.139	-0.305	-0.276	-0.144	0.292	0.335	-0.0521	0.0409	0.0862	-0.0361	0.0306	0.00132	-0.418	-0.108	-0.0694	-0.0434	0.0266	-0.146	-0.215	0.159	0.173	305.384	2440	252.135	2440	-0.126	-0.325	-0.282	-0.243	0.0701	0.268	-0.135	-0.147	-0.0856	-0.136	-0.149	-0.177	-0.325	-0.149	-0.119	-0.158	-0.167	-0.195	-0.269	-0.18	-0.0976	189.31	1176	157.345	1176	51.9314	2440
HSPA12A	HSPA12A	20.6179	1558	940.917	1558	-0.0932	-0.0915	-0.145	-0.0806	-0.184	0.115	-0.408	-0.404	-0.119	-0.145	-0.167	-0.0852	-0.219	-0.171	-0.136	-0.167	-0.185	-0.237	-0.19	-0.0573	-0.157	-0.146	0.211	0.15	0.106	0.0884	-0.112	0.131	-0.0179	-0.129	0.067	-0.0386	0.0211	-0.0616	0.0387	-0.0362	0.07	-0.0393	0.0321	-0.225	-0.25	-0.331	1556.82	3579	2313.63	5354	-0.181	0.0563	0.023	0.0145	-0.0885	-0.083	0.0423	0.0292	-0.0564	-0.0764	0.0104	0.0147	-0.148	-0.0285	-0.0279	-0.102	-0.00875	-0.143	-0.0533	0.0966	0.0646	3552.02	4931	3429.13	4931	60.6974	3579
GSTA3	GSTA3	20.7138	1917	16.8417	2024	-0.183	-0.151	-0.129	-0.0584	0.538	0.234	0.178	0.046	0.115	-0.108	-0.0685	-0.192	0.2	-0.0344	-0.186	-0.124	-0.0814	0.0196	0.218	0.153	0.0722	-0.0897	-0.101	-0.095	-0.0562	0.369	0.0424	0.207	0.145	0.12	-0.0217	0.00793	0.0316	0.0091	0.106	0.0457	-0.0398	-0.0074	-0.00888	-0.00326	0.153	0.0829	577.691	5295	506.441	6022	-0.024	-0.0408	0.00629	0.081	0.234	-0.123	0.162	0.143	0.177	0.0762	0.138	0.18	-0.0173	0.224	0.201	0.0558	0.122	0.076	0.0701	0.219	0.155	1207.67	1890	1460.93	3578	59.0133	1917
AGT	AGT	20.7467	3752	16.8122	3752	-0.457	-0.0215	-0.0368	0.0749	0.196	0.156	-0.0589	-0.107	-0.152	-0.201	-0.175	-0.0743	-0.122	0.0705	-0.0948	-0.199	-0.172	0.0342	-0.0688	-0.0789	-0.215	-0.297	0.187	0.155	0.181	0.0528	0.00312	-0.0555	0.0629	-0.105	0.0951	0.0706	0.137	-0.168	0.107	0.0799	0.0939	0.0687	0.0265	-0.178	0.0686	0.109	1145.19	4866	968.703	4043	-0.241	0.141	0.18	0.144	0.11	-0.126	0.0875	-0.0201	-0.0857	-0.119	-0.0724	0.0144	-0.0176	0.145	-0.0404	-0.125	-0.0767	0.0961	0.0157	0.011	-0.0964	1708.14	3540	1486.48	2989	60.412	3752
REG1A	REG1A	22.7562	4280	66.6662	4848	0.00156	-0.00303	0.0285	-0.054	0.0561	0.0715	0.139	0.221	0.365	0.0434	0.177	0.0983	-0.102	-0.0516	0.139	0.0153	0.157	-0.0253	0.0624	0.404	0.405	-0.0874	-0.331	-0.292	-0.258	0.182	0.454	-0.164	-0.0873	0.126	-0.0411	0.00581	-0.0847	-0.193	-0.29	-0.131	-0.0675	-0.0153	-0.272	-0.046	0.129	0.167	163.213	2533	133.887	2533	0.0818	-0.247	-0.198	-0.196	-0.0796	0.236	-0.22	-0.271	0.0333	-0.0358	-0.0369	-0.108	-0.0466	-0.222	-0.0443	-0.0584	-0.0562	-0.307	-0.0492	-0.175	-0.108	626.002	2816	631.956	4059	58.0625	2816
SUSD3	SUSD3	28.3475	1030	23.1896	1030	-0.14	-0.181	-0.346	-0.241	0.0538	0.186	-0.226	-0.323	-0.0066	-0.374	-0.28	-0.217	-0.161	-0.187	-0.183	-0.38	-0.283	-0.0883	-0.166	0.0582	-0.0496	-0.0221	0.0895	0.159	-0.139	-0.0634	-0.129	0.197	0.23	0.0169	0.0886	0.0579	0.0868	-0.0221	0.098	0.0807	0.115	0.0792	0.235	0.0021	0.102	0.144	2746.39	4259	3091.68	4980	-0.000842	0.0492	0.231	0.0662	-0.04	-0.0533	0.2	0.202	0.162	0.163	0.216	0.0232	0.226	0.0475	0.0531	0.123	0.183	0.0509	0.297	0.194	0.227	1175.08	1413	1384.49	4271	82.2108	1413
C7	C7	28.6293	3507	23.1973	1826	-0.102	0.348	0.38	0.359	0.198	-0.0343	0.0478	0.0665	0.0662	0.146	0.164	0.163	0.0278	0.0407	0.207	0.131	0.151	0.0664	0.0756	-0.0032	0.0425	-0.0866	0.23	0.254	0.268	0.18	0.123	-0.0602	0.0464	0.103	0.249	0.235	0.192	-0.0414	-0.00937	0.219	0.232	0.22	0.0761	0.0307	0.0924	0.167	1329.07	2820	1139.44	1750	-0.031	0.164	0.227	0.22	0.156	0.0456	-0.0465	0.0361	0.132	0.289	0.261	0.224	0.273	0.049	0.253	0.261	0.237	0.111	0.232	-0.0136	0.104	479.107	1164	393.988	719	79.4306	2820
CXCL12.1	CXCL12	29.762	2727	26.3018	2727	0.0424	0.379	0.347	0.291	-0.0128	-0.315	0.295	0.221	0.0984	0.0609	0.0728	0.147	0.0513	0.0672	0.149	0.102	0.106	0.0422	0.0276	-0.0503	-0.0519	0.00423	0.0907	0.235	0.238	-0.0165	-0.0994	0.174	0.176	0.16	0.0965	0.175	0.238	0.103	0.151	0.294	0.135	0.206	0.19	0.327	0.138	0.136	1221.3	2169	1112.69	2169	-0.0309	0.138	0.127	0.0765	0.0797	-0.139	0.079	-0.0144	-0.00903	0.00645	-0.0478	0.000265	0.0139	0.122	0.13	0.0134	-0.0433	0.258	-0.0389	-0.161	-0.122	2365.3	3876	2426.98	5031	86.1042	2727
FOXJ2	FOXJ2	30.6448	2997	931.73	2997	-0.0505	-0.264	-0.272	-0.162	-0.0182	0.0182	-0.402	-0.379	-0.145	-0.161	-0.115	-0.0955	-0.148	0.027	-0.0573	-0.18	-0.13	-0.0427	-0.132	-0.0328	-0.0299	0.0235	-0.126	-0.145	-0.207	0.0891	-0.0627	-0.343	-0.334	-0.109	-0.309	-0.305	-0.314	-0.00107	-0.162	-0.29	-0.363	-0.349	-0.205	-0.105	-0.103	-0.112	367.728	1806	714.636	1806	0.0804	-0.162	-0.131	-0.0625	0.00446	0.0933	-0.237	-0.152	0.0331	-0.033	0.0138	0.0176	0.171	-0.123	-0.0775	-0.0392	0.00984	-0.341	0.245	0.0754	0.0366	909.668	4097	1111.86	4097	82.303	2997
MARCKSL1	MARCKSL1	31.9675	679	66.2771	679	0.365	-0.0703	-0.209	-0.143	-0.136	-0.114	0.0548	0.0933	0.351	0.125	0.219	0.232	0.12	0.253	0.289	0.118	0.217	0.249	0.114	0.367	0.409	0.237	-0.0781	-0.161	-0.19	-0.145	0.037	-0.0537	0.11	0.263	0.116	0.129	0.0941	0.156	0.0871	0.121	0.123	0.135	0.0505	0.0807	0.122	0.233	1630.48	3732	1432.03	3732	0.189	-0.029	-0.0804	0.0055	0.0107	0.00685	-0.0434	0.0178	0.168	0.227	0.219	0.217	0.0752	0.15	0.18	0.25	0.238	0.0779	0.191	0.119	0.0495	1012.49	2662	866.753	1663	91.2333	2662
SNCG	SNCG	32.4193	643	40.0043	643	0.299	-0.012	-0.0252	0.0219	-0.00659	-0.159	0.0881	0.241	0.39	0.197	0.288	0.277	0.0987	0.218	0.346	0.182	0.278	0.206	0.153	0.354	0.364	0.217	-0.0619	-0.0766	-0.027	-0.0532	0.105	0.0608	0.277	0.275	0.275	0.25	0.218	-0.045	0.128	0.26	0.271	0.246	0.1	-0.0741	0.234	0.369	1097.6	2858	1121.92	2858	0.176	-0.123	-0.0341	0.0145	0.2	0.0884	0.0708	0.115	0.312	0.2	0.205	0.137	0.0951	0.126	0.21	0.178	0.186	0.141	0.18	0.102	0.138	785.289	2126	662.705	1585	90.8256	2126
IL1RAPL1	IL1RAPL1	32.5714	380	37.4003	793	-0.0547	0.0726	0.0616	0.119	-0.143	0.0134	-0.269	-0.292	-0.219	-0.277	-0.314	-0.278	-0.0984	-0.173	-0.239	-0.311	-0.338	-0.133	-0.266	-0.338	-0.291	-0.135	0.0389	0.0332	0.0107	-0.0517	-0.0559	-0.179	-0.246	-0.169	-0.182	-0.219	-0.189	0.0598	-0.0924	-0.161	-0.216	-0.245	-0.0659	-0.113	-0.271	-0.322	1256.33	2881	2760.82	3426	-0.252	-0.0042	-0.116	-0.0578	0.0899	-0.0252	-0.263	-0.213	-0.237	-0.298	-0.246	-0.133	-0.0314	-0.107	-0.0806	-0.305	-0.251	-0.0499	-0.166	-0.187	-0.128	304.824	1999	329.505	2933	86.2606	1999
LCORL	LCORL	34.6413	2804	28.211	2804	-0.163	0.123	0.0206	0.108	-0.062	-0.119	0.0428	0.132	-0.057	0.0883	0.117	0.426	-0.0779	0.347	0.22	0.068	0.0995	0.264	-0.00731	0.181	0.0864	-0.00761	0.155	0.182	0.156	-0.00983	-0.235	0.263	0.214	0.134	0.243	0.238	0.313	0.393	0.271	0.277	0.211	0.212	0.285	0.311	0.19	0.19	460.5	1197	437.139	1197	0.228	0.0881	0.272	0.234	-0.0115	-0.155	0.196	0.226	0.231	0.207	0.249	0.0871	0.28	0.104	0.165	0.162	0.212	0.167	0.335	0.116	0.184	550.762	685	492.925	567	91.3118	1197
PDHA2	PDHA2	34.969	2347	28.709	2917	0.00271	0.0385	0.133	0.159	0.102	0.0223	0.153	0.123	0.205	0.0455	0.0939	0.14	0.0928	0.317	0.236	0.0191	0.072	0.377	0.155	0.218	0.0964	-0.0899	0.0628	0.104	0.131	0.213	0.107	0.0421	-0.0385	0.074	-0.0978	-0.0651	0.0188	0.0167	0.175	0.0792	-0.126	-0.0891	0.234	0.0433	0.0774	-0.0718	2806.82	4619	2537.6	4225	-0.0519	-0.00108	0.0966	0.0978	0.112	0.106	0.0289	-0.103	0.11	0.0102	0.0326	0.0283	-0.0522	0.13	0.0727	-0.0129	0.0126	0.214	-0.00681	0.131	0.0278	3359.03	5045	3377.81	5045	102.562	4619
POLR2K	POLR2K	35.6036	3273	28.9012	3273	0.0299	-0.098	-0.0309	-0.116	0.0288	-0.0602	-0.0424	0.0632	0.132	0.106	0.132	-0.0147	0.496	-0.0489	-0.0676	0.087	0.117	-0.119	0.4	0.128	0.115	0.052	0.156	0.141	0.219	-0.103	-0.155	0.201	0.0918	-0.0999	-0.0791	-0.0459	-0.101	0.349	-0.00237	-0.149	-0.0829	-0.0481	-0.00638	0.308	-0.0109	-0.024	1130.61	3356	1024.35	3356	0.125	0.181	0.0779	0.0841	-0.156	-0.126	0.0114	-0.0885	-0.265	-0.0189	-0.0804	-0.0668	0.0629	-0.122	-0.112	0.039	-0.036	-0.0178	-0.0754	-0.256	-0.284	983.397	3591	1491.57	3591	100.039	3356
LACRT	LACRT	36.1894	2295	30.8635	2295	-0.056	0.265	0.284	0.31	-0.0651	-0.451	0.273	0.224	0.075	0.0401	0.115	0.143	-0.0969	0.153	0.152	0.0687	0.141	0.105	-0.0481	0.0601	0.0406	-0.0366	0.17	0.278	0.276	-0.065	-0.2	0.0998	0.0512	0.116	-0.0288	0.108	0.0596	-0.115	0.129	0.0589	-0.0557	0.0912	0.0168	-0.0172	0.181	0.163	1455.29	3696	1351.9	4628	-0.109	0.16	0.228	0.183	-0.0239	-0.199	0.201	-0.021	-0.00598	-0.154	-0.0716	-0.0511	0.0692	0.125	0.0643	-0.175	-0.0859	0.167	0.0733	-0.00475	-0.0262	1473.09	2687	1577.19	2687	103.454	2687
VSNL1.1	VSNL1	36.6796	1123	29.9489	1123	-0.334	-0.102	-0.0706	-0.0102	0.235	0.0769	-0.114	-0.204	-0.0169	-0.37	-0.301	-0.218	-0.276	-0.137	-0.202	-0.371	-0.299	-0.0991	-0.153	0.192	0.0271	-0.258	-0.164	-0.111	-0.0616	0.25	0.0271	-0.0396	-0.0319	-0.0677	-0.281	-0.22	-0.0864	-0.332	-0.1	-0.0676	-0.268	-0.207	-0.0869	-0.163	0.213	0.107	911.751	2066	832.726	2066	-0.204	-0.161	-0.137	-0.0906	0.361	0.193	0.0927	0.0988	0.0837	-0.263	-0.196	-0.163	-0.187	-0.12	-0.119	-0.272	-0.202	-0.0675	-0.00547	0.153	0.157	348.433	1667	290.72	1284	96.0618	1667
METTL2B	METTL2B	37.963	252	31.2602	252	0.147	0.25	0.267	0.226	-0.00167	-0.396	0.11	0.226	0.195	0.219	0.231	0.314	0.198	0.353	0.38	0.219	0.233	0.242	0.123	0.225	0.167	0.17	-0.063	0.066	0.0987	-0.0955	-0.0894	0.0507	0.138	0.186	0.133	0.173	0.21	0.124	0.209	0.248	0.133	0.175	0.142	0.145	0.194	0.265	2173.52	2573	2210.39	2573	0.0606	0.0713	0.189	0.142	0.0538	-0.182	0.0264	0.0757	0.108	-0.00921	-0.00652	0.0884	0.265	0.249	0.226	-0.0365	-0.0289	0.251	0.187	0.0417	0.0887	1246.64	3521	1052.08	3017	108.681	2573
FAM174A	FAM174A	38.1928	85	33.6195	85	0.0546	0.334	0.295	0.292	-0.0196	-0.221	0.283	0.315	0.212	0.289	0.311	0.374	0.104	0.248	0.371	0.312	0.331	0.183	0.123	0.0905	0.125	0.0638	0.0331	0.0529	0.0798	-0.0598	-0.0251	0.0508	0.1	0.224	0.104	0.176	0.121	-0.026	-0.0379	0.0571	0.0999	0.174	-0.0372	0.0535	0.213	0.281	2702.79	4831	3313.07	4831	-0.0602	0.0577	0.0684	0.032	0.236	0.00408	0.158	0.0795	0.124	0.115	0.0817	0.0593	0.192	0.00192	0.0808	0.0779	0.0495	0.185	0.144	-0.0644	-0.0345	2184.86	3969	2192.46	3969	111.067	3969
ADAM19	ADAM19	38.2596	3352	31.0431	3371	-0.0918	0.312	0.307	0.406	-0.0125	-0.124	0.0988	0.0503	0.205	0.0681	0.0842	0.0609	-0.109	0.162	0.00972	0.0481	0.067	0.116	-0.126	0.0778	0.0723	-0.16	0.194	0.179	0.311	-0.0179	-0.151	0.13	0.121	0.0648	0.0686	0.076	0.105	-0.197	0.0483	0.0393	0.0519	0.0615	0.103	-0.163	0.0666	0.0626	1488.34	4675	1308.26	4675	0.0506	0.175	0.189	0.267	-0.0607	-0.122	0.137	0.14	0.126	0.135	0.146	0.193	-0.0707	0.173	0.184	0.116	0.129	0.183	-0.0611	0.118	0.153	1014.91	1948	898.588	1808	107.935	3352
HMGA1	HMGA1	38.4913	478	31.2276	204	0.245	0.118	0.189	0.235	-0.231	-0.0872	-0.00147	0.00769	0.0819	0.271	0.29	0.328	-0.0146	0.329	0.331	0.27	0.288	0.362	0.0184	0.108	0.0763	0.0578	0.0842	0.0642	0.0487	-0.0176	-0.0806	-0.123	-0.176	-0.0657	-0.0047	-0.053	0.00138	0.0999	0.0584	0.00431	-0.00212	-0.0525	0.13	-0.0824	-0.195	-0.186	3669.88	4852	4975.68	5138	0.124	-0.00557	0.122	0.0229	-0.0454	-0.126	0.226	0.149	0.0882	0.017	0.0512	0.0754	0.176	0.0363	0.121	0.0404	0.0728	0.2	0.243	0.0456	0.0707	1705.82	3970	2708.1	3970	111.779	3970
NTS	NTS	39.8545	2334	32.5283	2492	-0.0372	-0.0266	0.067	0.13	0.114	0.123	0.151	0.226	0.0673	0.0784	0.114	0.28	-0.0711	0.359	0.27	0.108	0.139	0.251	0.103	0.174	0.112	-0.0127	0.0911	0.0524	0.113	0.0957	-0.0199	0.331	0.332	0.209	0.187	0.244	0.339	0.0383	0.451	0.345	0.233	0.284	0.338	0.161	0.266	0.208	53.5654	1153	47.3244	2123	-0.0912	0.00403	-0.0154	0.0103	0.117	-0.0413	0.0541	-0.0877	-0.174	-0.0388	-0.118	-0.039	-0.0342	0.0751	0.016	-0.00682	-0.0958	0.137	-0.0364	-0.0945	-0.159	3781.42	4878	3717.32	5388	68.1439	2334
HNRNPH1	HNRNPH1	40.1163	932	32.6158	414	0.0381	0.131	0.178	0.171	0.214	-0.119	0.13	0.179	0.138	0.294	0.317	0.388	0.228	0.345	0.369	0.283	0.307	0.284	0.26	0.128	0.152	-0.0283	0.0657	0.119	0.119	0.0809	-0.112	0.0662	0.0941	0.0303	0.0607	0.0544	0.124	0.106	0.125	0.15	0.035	0.0324	0.13	0.0985	0.0399	0.0578	4230.81	4335	4036.54	4021	0.041	0.17	0.203	0.162	0.115	-0.0276	0.0637	0.112	0.14	0.186	0.229	0.233	0.11	0.247	0.287	0.198	0.24	0.19	0.134	0.125	0.118	653.451	1267	550.549	1072	112.384	1267
GLRX2	GLRX2	40.3817	1413	32.9886	1651	-0.221	0.11	0.144	0.152	0.466	-0.0434	0.157	0.0513	0.131	0.104	0.135	0.124	0.195	0.211	0.0995	0.113	0.143	0.217	0.221	0.179	0.0335	-0.149	-0.0194	-0.00218	0.00671	0.223	-0.0554	0.102	0.0104	-0.0328	0.00252	-0.0193	0.0406	0.0726	0.0641	-0.00185	0.00807	-0.0153	0.00512	0.0602	0.0636	-0.0804	3781.52	5923	3688.2	6319	-0.106	0.0411	0.172	0.139	0.181	-0.0978	0.184	0.0281	0.0425	-0.0274	0.00578	0.0357	0.0801	0.179	-0.00846	-0.0188	0.0145	0.146	0.124	0.117	-0.0394	2306.24	2813	2772.62	4448	117.824	2813
C2	C2	40.8758	2612	33.4884	2612	-0.0115	-0.0592	-0.0147	-0.0871	0.0929	0.158	0.0927	0.0861	0.391	0.147	0.169	-0.000448	0.0897	0.139	0.0836	0.129	0.155	0.153	0.146	0.207	0.26	-0.0466	-0.228	-0.146	-0.152	0.288	0.263	-0.062	-0.0205	0.155	-0.068	-0.0564	-0.172	0.0463	-0.0968	-0.149	-0.0723	-0.0597	-0.0434	0.166	0.0734	0.154	1253.22	4757	1066.72	3270	0.16	-0.0893	0.0506	0.0181	0.049	0.0499	0.132	0.0661	0.241	0.108	0.108	-0.0341	0.275	0.139	-0.0457	0.0885	0.0917	0.0418	0.27	0.0296	0.0922	1561.81	3228	1398.88	3228	115.819	3228
SIGLEC7	SIGLEC7	41.1001	3400	1619.45	3400	-0.0127	0.044	0.0881	0.0887	0.107	0.0527	0.0632	0.167	0.201	0.065	0.131	0.137	0.0156	0.181	0.179	0.0819	0.148	0.169	0.0923	0.372	0.374	-0.153	-0.102	0.0209	0.0418	0.283	0.228	0.014	0.0611	0.006	0.00525	-0.00664	-0.0135	-0.114	-0.0128	-0.0436	0.00578	-0.00654	0.0445	-0.0703	0.121	0.156	2015.14	6079	1789.64	6079	-0.0487	-0.0577	0.0784	0.0437	0.159	0.00921	0.103	0.121	0.0684	0.0354	0.0535	-0.0297	0.22	0.0312	-0.041	0.041	0.0588	0.0462	0.242	0.0495	0.128	3186.47	5169	3067.72	5169	119.327	5169
ROBO4	ROBO4	41.2763	3512	33.5177	3512	0.0243	-0.0432	-0.204	-0.12	-0.0172	-0.0235	-0.143	-0.0577	-0.108	0.00708	-0.0805	-0.0272	-0.263	-0.163	-0.0677	-0.0299	-0.111	-0.135	-0.433	-0.0229	0.0101	0.0311	-0.104	-0.134	-0.023	0.0734	0.0354	-0.0585	-0.0175	-0.109	-0.00134	-0.00154	0.00657	-0.133	0.0237	-0.00788	-0.0594	-0.0504	0.0079	-0.228	0.0132	0.0428	4081.6	5892	3809.97	5892	0.0431	-0.273	-0.278	-0.249	0.0101	0.117	-0.186	-0.111	-0.109	0.0544	0.0226	0.0365	0.00892	0.0383	0.0619	0.00033	-0.022	0.0597	-0.088	0.112	0.162	548.291	4703	481.918	4946	114.086	4703
PHYHD1	PHYHD1	41.4428	3493	2754.17	3493	-0.00499	-0.136	-0.134	-0.0891	-0.0211	0.222	-0.381	-0.186	0.113	-0.0403	-0.0364	-0.133	-0.0303	0.089	-0.128	-0.0812	-0.0706	0.046	-0.0295	0.0709	0.0648	-0.0936	-0.246	-0.237	-0.114	-0.0535	0.337	-0.216	-0.117	-0.154	-0.133	-0.169	-0.224	-0.122	-0.136	-0.183	-0.159	-0.187	-0.0787	-0.126	-0.158	-0.134	820.916	2492	757.463	2649	0.0301	-0.138	-0.0568	-0.123	-0.0515	0.0795	-0.202	-0.126	0.0167	-0.175	-0.13	-0.181	-0.0755	-0.116	-0.122	-0.215	-0.159	0.0128	0.018	-0.00313	0.0561	1704.61	2605	1930.87	2605	115.676	2605
TPSB2	TPSB2	41.4562	5527	33.7599	5527	0.402	0.0505	0.0334	0.0892	-0.15	-0.0123	0.0237	-0.0274	-0.011	-0.0428	-0.0306	0.0355	-0.0374	0.0888	0.0605	0.0361	0.0362	-0.0278	-0.0474	-0.171	-0.185	0.16	0.0553	-0.0191	-0.0452	0.124	0.065	-0.12	-0.241	0.096	-0.0977	-0.0858	-0.0527	-0.0613	-0.0271	-0.072	-0.0664	-0.0596	-0.171	-0.104	-0.204	-0.242	2969.46	4655	3760.97	4922	0.133	0.0566	0.187	0.212	-0.00274	-0.044	0.0752	-0.00337	0.137	0.0151	0.0401	0.104	-0.0398	0.0932	0.0868	0.0537	0.0732	0.0697	0.0583	0.0255	-0.0644	2702.18	4240	2444.04	4240	120.828	4655
NLGN1	NLGN1	44.5334	605	36.4503	605	0.0145	0.125	0.181	0.19	0.0847	-0.0787	0.195	0.268	0.192	0.258	0.28	0.384	0.0154	0.187	0.414	0.256	0.278	0.161	0.119	0.147	0.112	0.0353	0.135	0.224	0.243	0.0425	0.0616	0.226	0.33	0.234	0.424	0.411	0.399	0.0155	0.195	0.41	0.423	0.409	0.179	0.118	0.18	0.287	110.311	745	91.1976	688	-0.0612	-0.0143	0.0933	0.0267	0.225	0.0171	0.0518	0.0155	0.108	0.0619	0.0298	0.0265	0.0886	0.0245	0.137	0.0208	-0.00584	0.196	0.126	-0.0722	-0.00291	2876.42	4621	2639.4	4621	94.1384	745
KREMEN1	KREMEN1	46.1586	465	92.2237	1207	-0.029	0.127	0.171	0.217	0.201	-0.124	0.265	0.255	0.332	0.146	0.204	0.264	0.00322	0.207	0.335	0.0852	0.153	0.307	0.081	0.356	0.334	0.0149	0.0414	0.189	0.217	0.157	0.0631	0.222	0.261	0.256	0.28	0.283	0.23	-0.023	0.0876	0.248	0.227	0.237	0.195	0.0876	0.29	0.353	643.847	1258	1272	1559	-0.0378	0.0114	0.206	0.186	0.246	-0.102	0.202	0.176	0.205	0.111	0.123	0.0384	0.153	0.0271	0.106	0.0213	0.0445	0.229	0.23	0.141	0.197	1231.65	2178	1329.33	2484	124.847	1258
C17orf67	C17orf67	47.101	731	38.4054	375	-0.0652	-0.164	-0.121	-0.167	-0.0774	0.242	-0.0676	-0.0923	-0.199	-0.308	-0.295	-0.385	-0.143	-0.268	-0.391	-0.33	-0.311	-0.185	-0.16	-0.172	-0.142	-0.085	-0.0633	-0.132	-0.17	0.023	0.0894	-0.0164	-0.21	-0.315	-0.33	-0.385	-0.394	0.0869	-0.273	-0.353	-0.334	-0.391	-0.151	-0.11	-0.357	-0.401	107.763	1749	244.347	1749	-0.138	0.0486	0.151	0.094	0.04	-0.0217	0.15	0.0995	-0.262	-0.03	-0.0838	0.0107	0.0102	0.00234	-0.0168	0.0283	-0.0367	-0.0136	0.08	-0.054	-0.0886	2138.19	5116	2080.53	5630	96.8419	1749
USP28	USP28	47.9833	3158	39.6326	3158	0.00583	-0.349	-0.367	-0.306	-0.1	0.247	-0.231	-0.208	-0.12	-0.0387	-0.0895	-0.0744	-0.189	-0.0795	-0.0301	-0.0545	-0.103	0.00167	-0.11	-0.0381	-0.05	0.02	-0.0885	-0.0573	-0.197	-0.0704	0.113	-0.11	-0.00241	0.0147	0.175	0.0986	0.0178	-0.0803	0.00573	0.0401	0.158	0.082	0.0155	-0.195	0.0929	0.107	3536.99	4406	3502.55	4784	-0.0565	-0.268	-0.186	-0.158	0.0232	0.269	-0.131	-0.00723	-0.0316	-0.000148	0.0559	0.00554	-0.11	-0.0677	-0.0106	-0.0186	0.042	-0.115	0.0418	0.15	0.15	589.827	4449	507.328	4856	131.471	4406
CXCL12	CXCL12	48.3702	1840	40.3164	1840	0.0373	0.365	0.336	0.263	-0.0687	-0.33	0.245	0.231	0.109	0.107	0.112	0.199	0.0975	0.151	0.199	0.129	0.129	0.135	0.0239	0.0347	0.000968	0.0418	0.137	0.239	0.253	-0.129	-0.163	0.184	0.238	0.22	0.157	0.261	0.319	0.238	0.254	0.381	0.2	0.298	0.269	0.386	0.199	0.226	382.823	883	328.499	643	-0.00389	0.105	0.114	0.0113	0.0219	-0.0746	0.00836	0.053	0.101	0.0904	0.0713	0.165	0.0665	0.271	0.282	0.101	0.0796	0.274	0.0346	-0.0317	0.0405	921.44	3763	766.906	3236	123.095	1840
COPS7B	COPS7B	48.4949	744	39.4121	445	-0.155	-0.0452	-0.225	-0.181	-0.173	0.175	-0.132	-0.222	-0.222	-0.313	-0.349	-0.296	-0.178	-0.2	-0.283	-0.243	-0.296	-0.135	-0.277	-0.0867	-0.0701	-0.0773	-0.0425	-0.184	-0.274	-0.0649	0.142	-0.0464	-0.106	-0.0574	-0.178	-0.225	-0.248	-0.24	-0.169	-0.289	-0.164	-0.215	-0.173	-0.333	-0.0371	-0.0148	1146.31	2037	964.417	1714	-0.218	-0.0949	-0.17	-0.0918	-0.121	0.152	-0.0955	-0.114	-0.118	-0.144	-0.141	-0.163	-0.314	-0.143	-0.281	-0.153	-0.148	-0.237	-0.271	0.103	0.0708	697.777	1704	589.02	1564	130.855	1704
KLC3	KLC3	50.5091	617	44.5002	617	-0.0151	-0.271	-0.378	-0.257	-0.0592	0.216	-0.276	-0.271	-0.175	-0.22	-0.25	-0.166	-0.155	-0.218	-0.0943	-0.236	-0.264	-0.0737	-0.2	-0.0461	-0.152	0.096	-0.166	-0.105	-0.0586	-0.0479	0.0566	-0.139	-0.078	0.0181	-0.0967	-0.0502	-0.0293	-0.129	-0.107	0.0202	-0.0997	-0.0512	-0.0252	-0.0654	0.204	0.295	2991.63	4755	3894.16	5015	0.157	-0.0883	0.0743	0.0673	0.0661	-0.0081	-0.144	-0.0648	0.0138	-0.0752	0.0129	-0.018	0.237	-0.0536	0.0388	-0.114	-0.0181	-0.0498	0.327	0.126	0.233	1683.59	4208	1619.95	4573	144.741	4208
TPPP	TPPP	50.6064	1282	43.0818	1282	-0.0261	-0.311	-0.301	-0.267	-0.0396	0.436	-0.263	-0.195	0.102	-0.249	-0.19	-0.192	-0.191	-0.113	-0.16	-0.205	-0.149	-0.135	-0.161	0.0357	0.0462	-0.0716	-0.276	-0.325	-0.257	-0.0403	0.34	-0.35	-0.228	0.0329	-0.201	-0.213	-0.221	-0.2	-0.161	-0.178	-0.171	-0.187	-0.156	-0.25	-0.102	-0.079	253.676	2033	428.189	2033	-0.0439	-0.127	-0.14	-0.0359	-0.127	0.2	-0.0465	0.0635	0.123	0.0895	0.0861	0.048	-0.0956	0.0557	0.0467	0.0938	0.0894	0.0224	-0.0321	0.182	0.159	2288.12	3364	2492.24	3364	124.278	2033
UBE2W	UBE2W	50.8001	2200	1302.76	2200	-0.0377	-0.145	-0.249	-0.127	-0.0464	0.0655	-0.379	-0.288	-0.0153	-0.168	-0.131	-0.13	-0.151	-0.0246	-0.205	-0.189	-0.147	-0.0454	-0.255	-0.0257	-0.0815	-0.14	-0.152	-0.257	-0.125	0.0784	0.133	-0.337	-0.312	0.0577	-0.319	-0.244	-0.169	-0.219	-0.0811	-0.194	-0.335	-0.255	-0.0477	-0.238	-0.0332	-0.0713	450.405	1782	981.842	1782	-0.0232	-0.214	-0.346	-0.317	-0.00254	0.179	-0.366	-0.199	-0.0437	-0.211	-0.192	-0.0704	-0.141	-0.012	-0.126	-0.19	-0.174	-0.0883	-0.236	-0.0405	-0.0472	44.7996	1092	248.541	1092	67.8321	1782
HEPH	HEPH	51.4879	3227	41.8852	3227	-0.102	0.329	0.31	0.394	-0.0555	-0.0761	0.159	0.138	0.0243	0.233	0.188	0.12	0.0525	-0.0779	0.0272	0.229	0.183	-0.0969	-0.0727	-0.0196	-0.0202	-0.226	0.18	0.236	0.328	0.102	0.0157	0.12	0.00102	-0.00975	0.0285	0.0739	-0.0234	-0.00831	-0.0989	-0.0842	-0.0192	0.0344	-0.134	0.0384	-0.0123	-0.116	1142.82	5225	974.822	5225	-0.194	0.000697	0.133	0.084	0.0654	0.252	0.0341	0.0178	-0.093	-0.141	-0.119	-0.114	0.038	-0.164	-0.107	-0.179	-0.15	-0.0733	0.00985	-0.0108	0.0495	1409.04	3466	1191.88	2616	142.811	3466
DYNLRB2	DYNLRB2	53.556	141	71.432	141	-0.312	-0.215	-0.276	-0.242	0.171	0.37	-0.329	-0.313	-0.0647	-0.289	-0.29	-0.288	-0.142	-0.296	-0.26	-0.307	-0.306	-0.249	-0.241	-0.00275	-0.0885	-0.122	-0.309	-0.272	-0.252	0.205	0.318	0.00485	0.0865	0.0705	0.135	0.148	0.0962	-0.149	-0.0413	0.12	0.13	0.144	-0.104	-0.0681	0.173	0.138	590.892	3356	498.535	3356	-0.153	-0.175	-0.0899	-0.0834	0.102	0.182	0.0613	0.165	0.068	0.0814	0.112	0.0366	0.112	-0.0699	0.0443	0.0504	0.0863	-0.0322	0.19	0.0646	0.105	2411.75	3872	2167.1	3493	144.376	3356
COCH	COCH	54.5488	2455	331.723	2455	-0.0119	0.286	0.324	0.178	0.19	-0.15	0.378	0.327	0.138	0.126	0.0832	0.0193	0.0287	-0.0185	0.0337	0.16	0.11	-0.00497	0.0386	-0.0422	0.00109	0.0694	0.0908	0.101	-0.0119	0.076	-0.14	0.0823	0.0966	0.0567	0.102	0.0418	0.0281	-0.0404	-0.00174	0.0923	0.145	0.0763	0.0579	0.0139	-0.0365	-0.0142	4597.91	4967	4509.52	4967	-0.259	0.203	0.239	0.129	0.134	-0.0862	0.217	0.072	-0.187	0.0193	-0.0989	-0.122	-0.12	-0.164	-0.068	0.0514	-0.0753	-0.0532	-0.199	-0.187	-0.204	820.211	1859	894.726	2324	151.754	2455
PLXDC2	PLXDC2	54.8678	1667	46.0993	1667	0.125	0.174	0.138	0.174	0.0181	-0.185	0.247	0.208	0.0418	0.0802	0.119	0.345	0.0437	0.274	0.377	0.137	0.168	0.362	0.0506	0.107	0.0898	0.279	0.222	0.242	0.191	0.0989	-0.232	0.449	0.472	0.162	0.32	0.323	0.297	0.31	0.258	0.305	0.363	0.36	0.355	0.317	0.113	0.131	28.6227	336	255.893	336	0.131	0.114	0.231	0.203	0.122	-0.181	0.224	0.312	0.229	0.146	0.181	0.147	0.191	0.196	0.184	0.142	0.178	0.371	0.296	0.18	0.202	506.431	982	496.276	982	54.4094	982
CSDC2	CSDC2	54.9146	3495	176.788	3495	-0.149	0.124	-0.000939	0.0256	-0.085	-0.0398	-0.0801	-0.0529	-0.338	-0.157	-0.244	-0.0903	0.173	-0.0436	-0.106	-0.107	-0.214	0.00473	-0.0942	-0.36	-0.302	0.0186	0.0681	-0.0197	-0.023	-0.19	-0.0907	-0.0479	0.0812	-0.0329	0.118	0.0667	0.208	0.168	0.201	0.239	0.164	0.101	0.161	-0.00803	-0.0345	-0.0178	3051.9	4495	2745.97	3986	0.0157	-0.0105	-0.186	-0.139	-0.0824	0.00437	-0.129	0.0113	-0.116	-0.0353	-0.0757	0.0814	-0.00544	0.103	0.0705	-0.0143	-0.0629	-0.0268	-0.231	-0.0849	-0.0647	3169.66	3881	3282.84	4372	159.124	3881
SULT1C4	SULT1C4	55.2652	914	45.4859	914	-0.14	-0.146	-0.21	-0.171	-0.0407	0.212	-0.218	-0.378	-0.0743	-0.329	-0.305	-0.279	-0.0957	-0.0663	-0.233	-0.352	-0.323	0.0344	-0.133	-0.028	-0.104	0.00557	-0.0284	-0.038	-0.144	-0.0878	-0.101	0.0874	0.0809	-0.0907	0.0985	0.00337	0.0172	0.248	0.00442	0.0381	0.0869	-0.00667	0.142	0.00974	-0.0186	-0.106	3782.5	5865	3566.5	5865	-0.0309	0.0259	0.18	0.12	0.0642	-0.0382	0.164	0.197	0.243	0.243	0.316	0.25	0.32	0.184	0.21	0.225	0.304	0.222	0.404	0.261	0.29	174.041	611	157.014	611	124.457	914
REG1B	REG1B	55.4293	2805	96.4503	3723	0.0155	0.0653	0.102	0.0154	0.0429	0.0419	0.182	0.246	0.355	0.113	0.218	0.15	-0.118	-0.0699	0.171	0.0996	0.21	-0.0658	0.0389	0.35	0.364	-0.0618	-0.303	-0.263	-0.218	0.175	0.429	-0.168	-0.107	0.133	-0.0183	0.0311	-0.0343	-0.22	-0.249	-0.115	-0.0505	0.00639	-0.258	-0.059	0.117	0.155	269.723	2300	223.163	2300	0.0611	-0.221	-0.169	-0.171	-0.0376	0.232	-0.205	-0.306	0.00181	-0.0722	-0.0869	-0.142	-0.121	-0.229	-0.11	-0.105	-0.113	-0.33	-0.125	-0.246	-0.185	595.153	1774	702.734	2918	128.048	2300
PIP	PIP	55.4311	1674	47.1113	2472	-0.183	0.303	0.354	0.369	-0.016	-0.378	0.257	0.214	0.0591	-0.0195	0.0683	0.145	-0.0488	0.175	0.198	-0.0108	0.0781	0.148	-0.0121	0.126	0.0779	-0.0343	0.164	0.286	0.277	-0.133	-0.223	0.203	0.155	0.119	0.0797	0.214	0.138	-0.0209	0.126	0.139	0.057	0.201	0.0843	0.115	0.245	0.242	980.429	2365	1144.65	2942	-0.134	0.182	0.243	0.185	0.015	-0.307	0.0977	-0.0236	0.00434	-0.227	-0.14	-0.102	0.175	0.183	0.071	-0.241	-0.149	0.195	0.194	-0.0665	-0.034	520.579	1728	432.816	1541	142.984	1728
AKR1B1	AKR1B1	56.9552	1651	46.7159	1651	0.182	0.0778	0.071	0.076	-0.0359	-0.29	0.208	0.206	0.0928	0.175	0.167	0.0588	0.488	0.0936	0.0485	0.138	0.137	0.143	0.402	0.0395	0.0502	0.0189	0.0691	0.0167	0.146	-0.125	-0.19	-0.00505	-0.0881	-0.0381	-0.142	-0.0993	-0.121	0.359	0.004	-0.061	-0.112	-0.0745	0.0909	0.243	-0.0152	-0.0319	1354.21	4547	1138.55	4363	0.019	0.0845	-0.113	0.0429	-0.00411	0.0387	-0.171	-0.112	-0.0905	-0.177	-0.156	-0.156	-0.0747	-0.0763	-0.103	-0.128	-0.116	-0.0936	-0.199	-0.155	-0.193	2189.54	2911	2581.98	3164	159.976	2911
RAD23B	RAD23B	58.6167	2902	47.6934	2902	0.122	-0.0299	-0.00499	-0.102	0.00404	-0.145	0.101	0.0106	-0.0737	-0.0547	-0.0833	-0.19	0.49	-0.129	-0.164	-0.0972	-0.119	0.00467	0.338	-0.122	-0.0996	0.086	-0.00569	0.0239	0.00223	-0.259	-0.148	0.0433	-0.0436	0.0435	0.0061	0.0314	-0.13	0.193	-0.0592	0.00355	0.00333	0.0298	0.0476	0.202	0.228	0.149	1981.26	5603	2396.93	5603	0.0437	-0.0547	-0.273	-0.156	-0.0919	0.0918	-0.124	-0.0347	0.00721	-0.0418	0.0107	0.0472	-0.0875	0.0244	0.0997	-0.0268	0.0245	-0.0519	-0.116	0.0418	0.0341	2522.7	5187	2395.59	5187	167.027	5187
LILRB2	LILRB2	59.4973	3751	885.524	3751	-0.0528	0.0416	-0.0425	-0.0679	0.239	-0.0516	0.0568	0.153	0.238	0.08	0.179	0.213	-0.0185	0.0488	0.241	0.0893	0.189	0.0653	0.0654	0.361	0.299	-0.0804	-0.104	-0.09	-0.0544	0.358	0.146	0.0285	0.122	0.128	0.0988	0.153	0.174	-0.0751	-0.0617	0.154	0.108	0.163	0.00598	0.0606	0.271	0.279	556.85	3970	600.713	3970	-0.0373	-0.0483	-0.0448	-0.104	0.292	-0.0576	0.102	0.114	0.0928	0.0893	0.131	0.148	0.165	-0.052	0.169	0.0797	0.124	0.0207	0.196	0.133	0.164	1311.72	3020	1176.99	3278	154.913	3751
FKBP6	FKBP6	61.5159	2248	50.0383	1418	-0.134	-0.0823	-0.165	-0.101	-0.00782	0.215	-0.121	-0.246	-0.177	-0.346	-0.34	-0.215	0.0303	-0.0805	-0.199	-0.311	-0.312	-0.00991	-0.0912	-0.0945	-0.071	0.0632	0.0279	-0.0714	-0.147	-0.0747	-0.119	0.0487	0.00279	-0.134	-0.107	-0.133	0.000797	0.192	0.0214	0.0159	-0.0926	-0.123	0.0631	-0.0251	-0.102	-0.141	3930.67	4629	3820.15	4629	-0.0272	0.0365	-0.0826	-0.0317	-0.12	-0.0671	0.0371	0.167	0.116	0.125	0.202	0.34	0.0965	0.294	0.188	0.172	0.245	0.12	0.124	0.3	0.262	182.159	2749	203.161	2749	136.363	2749
ATAD1	ATAD1	62.0487	4568	50.5137	5421	-0.102	-0.0765	-9.79e-05	0.0138	0.464	0.0762	-0.106	-0.0624	0.0135	-0.0278	-0.0491	0.0138	-0.172	-0.0313	0.0162	-0.0373	-0.0567	-0.00178	-0.0973	-0.125	-0.0956	-0.147	-0.0888	-0.0651	-0.0603	0.463	0.156	-0.1	0.0451	-0.032	-0.0322	-0.0973	0.0228	-0.167	-0.0635	0.029	-0.0357	-0.102	-0.048	-0.189	-0.147	-0.086	41.4971	4468	33.6845	4860	-0.126	0.0359	0.152	0.158	0.429	0.0396	0.0417	0.039	-0.0332	0.0213	-0.0421	-0.046	0.00342	-0.0968	-0.0465	0.0342	-0.0336	-0.0162	0.00815	-0.13	-0.1	180.231	5331	147.471	5331	65.5553	4568
CD27	CD27	62.3184	742	51.7948	742	0.119	0.00578	0.0435	-0.053	-0.0845	-0.112	0.0947	0.187	0.167	0.311	0.337	0.283	0.0586	0.215	0.308	0.293	0.323	0.246	0.0897	0.223	0.278	0.0635	-0.0354	-0.00524	-0.156	-0.209	-0.0659	0.0456	0.166	0.0236	0.352	0.366	0.27	0.0377	0.0964	0.26	0.312	0.332	0.168	0.0593	0.216	0.236	758.137	2104	682.094	2104	0.143	-0.0706	-0.0452	-0.0701	-0.214	-0.144	-0.0997	0.037	0.0384	0.238	0.21	0.105	0.0183	-0.019	0.0706	0.207	0.185	0.0905	-0.0594	0.158	0.18	1383.14	3109	1281.97	3558	165.85	2104
LTA.LTB.1	LTA.LTB	62.6439	194	53.4663	194	0.119	0.264	0.265	0.18	0.0786	-0.249	0.254	0.36	0.159	0.304	0.251	0.373	-0.0863	0.341	0.333	0.305	0.25	0.185	-0.0951	0.129	0.218	0.12	-0.00452	-0.00825	0.0585	-0.0969	0.12	-0.125	0.0643	0.161	0.254	0.216	0.239	-0.0586	0.0694	0.187	0.252	0.213	-0.0954	-0.0457	0.126	0.22	2512.91	2957	2421.29	2676	0.135	0.0482	0.063	-0.0409	-0.00791	0.0805	-0.0333	0.0989	0.183	0.161	0.098	0.127	0.153	0.0803	0.124	0.156	0.0918	-0.00771	0.135	0.0623	0.132	2787.91	3488	2511.55	3190	179.427	2957
SEMA3E.1	SEMA3E	63.1259	499	52.7444	1369	-0.0429	0.118	0.188	0.115	0.14	-0.228	0.212	0.269	0.12	0.348	0.337	0.342	0.0848	0.117	0.315	0.308	0.304	0.132	0.0807	0.207	0.152	-0.129	0.022	0.14	0.114	0.125	-0.0347	0.201	0.295	0.0613	0.345	0.369	0.318	0.0777	0.0886	0.287	0.326	0.354	0.14	0.206	0.202	0.221	653.639	1231	594.647	2332	-0.0637	0.0291	0.145	0.0416	0.145	-0.118	0.167	0.198	-0.0406	0.216	0.195	0.125	0.18	0.0225	0.166	0.163	0.148	0.163	0.175	-0.0271	0.0497	1724.76	2038	1664.62	2038	167.121	1231
CHCHD10	CHCHD10	63.367	1071	51.5143	522	0.223	0.14	0.154	0.198	-0.0399	-0.0298	0.137	0.103	0.12	0.322	0.288	0.309	0.248	0.263	0.292	0.352	0.312	0.192	0.149	-0.00176	0.0653	0.0656	-0.00825	-0.0402	0.0543	-0.0841	-0.0264	-0.259	-0.139	-0.00394	0.0336	-0.00507	0.115	-0.0342	0.135	0.128	0.0313	-0.0082	-0.0325	-0.08	-0.171	-0.131	2277.51	5370	5184.35	6177	-0.0976	-0.0306	-0.0448	0.016	-0.0477	-0.0861	-0.133	-0.0864	-0.0557	0.0789	0.0942	0.183	-0.0519	0.2	0.148	0.112	0.124	0.0335	-0.0391	0.0604	-0.123	2629.35	3660	2573.76	3660	180.718	3660
AKR7A3	AKR7A3	63.8293	3089	51.9225	3089	-0.231	0.318	0.356	0.363	0.112	-0.167	0.131	0.092	-0.0887	0.0912	0.0391	0.108	-0.163	0.00386	-0.0202	0.0642	0.0167	-0.0442	-0.129	-0.0751	-0.108	-0.0766	0.27	0.245	0.367	0.0414	-0.0657	0.158	0.11	0.0102	0.174	0.179	0.241	0.204	0.203	0.0891	0.221	0.217	0.117	0.229	-0.0162	-0.0101	468.569	2107	390.17	1752	-0.216	0.102	0.0966	0.0584	0.2	0.103	-0.0988	-0.222	0.0597	-0.176	-0.111	0.000474	0.0497	0.0601	-0.0453	-0.183	-0.115	0.183	0.158	0.0243	0.0241	1892.91	3148	1676.19	2583	163.673	3089
EIF4EBP2.1	EIF4EBP2	64.7519	220	59.7116	220	-0.191	-0.0657	-0.0911	-0.0502	0.243	0.0468	-0.202	-0.241	-0.203	-0.275	-0.275	-0.358	-0.0866	-0.336	-0.372	-0.279	-0.278	-0.241	-0.0946	-0.279	-0.259	-0.106	-0.0972	-0.185	-0.129	0.132	-0.0508	-0.187	-0.165	-0.323	-0.25	-0.296	-0.228	0.031	-0.306	-0.226	-0.215	-0.27	-0.139	-0.0368	-0.366	-0.303	97.0498	1604	512.484	2023	-0.15	0.159	0.276	0.256	0.0349	-0.0534	0.124	0.064	-0.135	0.0741	0.0262	-0.11	0.194	-0.207	-0.146	0.0758	0.0263	-0.111	0.169	-0.215	-0.162	926.458	2294	948.308	2395	111.828	1604
ZNF75D	ZNF75D	66.0828	1100	544.9	1100	-0.0169	-0.0856	-0.29	-0.162	-0.02	0.121	-0.368	-0.388	-0.188	-0.205	-0.222	-0.215	0.0841	-0.173	-0.125	-0.222	-0.234	-0.0918	-0.171	-0.105	-0.169	-0.135	-0.0952	-0.149	-0.17	0.373	0.152	-0.0297	-0.0999	-0.0268	-0.247	-0.259	-0.261	0.191	-0.202	-0.238	-0.251	-0.263	-0.0615	-0.00132	-0.0905	-0.157	477.201	1757	393.489	1599	1.78e-05	0.0167	0.112	0.0328	0.0736	-0.0992	0.0175	0.018	0.0416	0.054	0.00842	-0.0391	0.18	-0.00937	0.00773	0.0268	-0.015	0.13	0.0977	-0.0541	0.00456	4502.89	5525	4288.83	5525	171.918	1757
ZFAND5	ZFAND5	66.3378	1104	54.5455	1104	0.0539	-0.343	-0.366	-0.287	-0.0646	0.23	-0.207	-0.197	-0.144	-0.152	-0.197	-0.199	0.0129	-0.216	-0.195	-0.162	-0.206	-0.154	-0.188	-0.0661	-0.068	-0.0317	-0.291	-0.304	-0.338	0.192	0.267	0.0705	0.13	-0.185	-0.0676	-0.165	-0.113	-0.036	-0.208	-0.134	-0.0738	-0.173	-0.142	-0.177	-0.0458	0.00719	516.61	2773	426.365	2521	-0.113	-0.277	-0.219	-0.204	0.189	0.0616	-0.0695	0.00421	-0.0808	0.114	0.0951	-0.107	0.0397	-0.186	-0.13	0.0975	0.0796	-0.122	0.0607	0.159	0.178	586.585	2855	499.563	2855	160.301	2773
NARF	NARF	66.6691	920	54.5941	920	-0.266	-0.00842	-0.0877	0.00472	0.0999	0.197	-0.189	-0.243	-0.18	-0.349	-0.325	-0.198	-0.221	-0.166	-0.186	-0.324	-0.307	-0.135	-0.329	-0.0744	-0.0977	-0.0846	0.088	0.056	-0.0361	-0.00537	0.013	-0.106	-0.0397	-0.213	-0.0325	-0.144	-0.0381	-0.13	-0.102	-0.11	-0.0301	-0.146	-0.141	-0.291	-0.205	-0.149	2063.25	3505	2210.15	3811	-0.266	0.0322	0.0866	0.0428	0.0746	0.00549	0.0253	0.00336	-0.173	-0.124	-0.171	-0.0425	0.183	-0.0624	-0.175	-0.115	-0.165	-0.108	0.102	-0.0713	-0.0879	1162.72	4077	983.735	3323	183.552	3505
PDGFRB	PDGFRB	67.2296	1385	59.7985	1385	-0.183	0.35	0.341	0.3	0.219	-0.0425	0.273	0.283	0.0189	0.107	0.102	0.129	0.333	0.0635	0.203	0.137	0.127	0.184	0.313	-0.0114	-0.0644	-0.133	0.298	0.327	0.31	0.135	0.0229	0.278	0.281	0.0905	0.209	0.234	0.197	0.39	0.158	0.255	0.247	0.269	0.265	0.446	0.0558	0.0553	101.792	1191	85.5631	1191	-0.177	0.272	0.3	0.18	0.244	0.094	0.0951	0.0969	0.0165	0.049	0.0372	-0.00262	0.412	0.0187	0.117	0.058	0.0444	0.177	0.36	-0.0993	-0.0621	140.963	3279	115.045	2669	94.3621	1385
IFNAR1	IFNAR1	68.6961	1335	56.3656	1335	0.0835	0.36	0.297	0.196	0.0147	-0.35	0.199	0.25	0.0288	0.172	0.114	0.2	0.0275	0.24	0.19	0.191	0.128	0.0995	-0.0516	-0.0405	0.0155	0.0851	-0.0128	-0.0302	0.00925	-0.163	0.149	-0.191	-0.0233	0.136	0.148	0.164	0.172	-0.109	0.00336	0.125	0.16	0.176	-0.133	-0.0623	0.225	0.272	2187.62	3026	3256.94	3385	0.117	-0.0312	-0.0434	-0.116	-0.0807	0.09	-0.061	0.0098	0.134	0.113	0.0745	0.15	0.00923	0.101	0.116	0.127	0.085	0.0174	-0.0236	0.0686	0.0862	3325.07	3849	3126.52	3144	195.89	3026
APPL1	APPL1	69.7787	1299	336.396	1299	-0.155	-0.278	-0.266	-0.125	0.189	0.3	-0.36	-0.268	-0.0548	-0.192	-0.11	-0.193	-0.159	-0.169	-0.187	-0.198	-0.113	-0.273	-0.0938	-0.047	-0.065	-0.064	-0.197	-0.171	-0.0797	0.163	0.00522	0.000461	-0.0352	-0.0382	-0.293	-0.211	-0.247	0.0358	-0.226	-0.237	-0.284	-0.2	-0.186	0.0921	-0.00587	-0.0767	1666.85	2010	1411.65	1635	-0.103	-0.132	-0.0977	-0.11	0.158	-0.067	0.00175	0.037	-0.00303	-0.109	-0.0875	-0.0987	-0.0716	-0.112	-0.0538	-0.126	-0.102	-0.0884	0.0283	0.0417	-0.0113	3270.28	3605	2937.98	3150	196.892	2010
UBE2E1	UBE2E1	70.3399	3997	57.1662	3997	0.228	-0.0892	-0.0282	-0.0611	-0.00309	-0.0913	0.118	0.129	0.0505	0.124	0.135	-0.0162	0.464	0.0374	-0.0124	0.124	0.135	0.06	0.405	-0.0201	0.0302	0.101	-0.0927	-0.144	-0.0853	-0.16	-0.139	-0.0985	-0.15	-0.0923	-0.186	-0.182	-0.241	0.125	-0.132	-0.183	-0.157	-0.157	-0.112	0.0539	-0.112	-0.144	2837.15	3143	2702.11	2927	-0.00164	-0.0261	-0.2	-0.0506	-0.0806	0.0782	-0.148	-0.108	-0.0619	0.00484	0.0254	-0.0717	-0.0641	-0.087	-0.0828	0.0467	0.0616	-0.22	-0.153	-0.0325	-0.103	3007.24	4463	3132.66	4463	201.32	3997
GZMM	GZMM	70.8053	4051	57.8003	4356	0.0386	0.0449	-0.32	-0.385	-0.00459	0.329	0.0725	0.103	0.108	0.107	0.128	0.0329	-0.0996	-0.0281	0.00837	0.103	0.125	-0.00895	-0.00622	0.153	0.145	0.0314	0.1	-0.0814	-0.147	-0.00229	0.0734	0.0723	0.183	-0.00403	0.145	0.0822	-0.00268	0.121	-0.0784	-0.0158	0.142	0.0777	-0.0594	-0.0846	0.00598	0.0732	4551.07	4647	4356.98	4439	-0.0563	-0.015	0.0683	0.0347	0.0546	0.00336	0.206	0.309	0.16	0.158	0.226	0.136	0.114	0.132	0.124	0.184	0.249	0.129	0.261	0.214	0.252	993.887	1932	1230.41	2436	195.451	4051
HTATIP2.1	HTATIP2	71.5161	905	58.2619	778	-0.115	-0.182	-0.233	-0.172	0.132	0.13	-0.0669	-0.0255	-0.163	-0.36	-0.314	-0.237	-0.0547	-0.183	-0.225	-0.314	-0.273	-0.218	-0.0889	-0.134	-0.103	0.0358	-0.264	-0.398	-0.292	0.101	0.153	-0.236	-0.127	-0.0846	-0.241	-0.206	-0.089	-0.0453	-0.142	-0.0635	-0.174	-0.149	-0.124	-0.0247	-0.175	-0.148	266.6	2413	228.509	3075	-0.192	-0.161	-0.189	-0.217	0.182	0.201	-0.0869	-0.114	-0.308	-0.187	-0.249	-0.181	-0.121	-0.209	-0.161	-0.157	-0.228	-0.144	-0.192	-0.253	-0.253	479.618	821	497.462	821	151.371	905
SMYD2	SMYD2	75.4437	2483	63.6291	2483	-0.164	-0.262	-0.253	-0.212	0.0509	0.432	-0.24	-0.194	-0.0683	-0.066	-0.101	-0.204	-0.0411	-0.158	-0.106	-0.0742	-0.109	-0.144	-0.0622	-0.0492	-0.082	-0.124	-0.232	-0.249	-0.308	0.186	0.349	-0.0335	0.000762	-0.0571	-0.0106	-0.09	-0.178	-0.102	-0.358	-0.148	-0.0244	-0.104	-0.325	-0.139	-0.0528	-0.0466	356.169	3318	291.786	2652	-0.0359	-0.13	0.0305	0.006	0.133	0.0406	0.0994	0.119	0.115	0.11	0.0924	0.0293	0.0617	-0.000547	0.127	0.0901	0.076	0.12	0.127	0.0645	0.136	3449.93	3418	3386.1	3418	183.459	3318
NCKIPSD	NCKIPSD	75.5862	2441	61.4	2217	-0.0589	-0.142	-0.196	-0.172	0.0355	0.0369	-0.0888	-0.21	-0.102	-0.108	-0.117	-0.331	0.124	-0.2	-0.395	-0.153	-0.155	-0.163	0.0049	0.034	0.0404	0.02	-0.0433	-0.11	-0.0444	-0.1	-0.179	-0.0181	-0.154	-0.285	-0.224	-0.242	-0.286	0.159	-0.131	-0.282	-0.238	-0.255	-0.0307	0.0753	-0.121	-0.186	1335.89	3189	1149.41	2355	-0.0376	0.104	-0.0236	0.0782	-0.146	-0.0996	-0.012	-0.225	-0.236	-0.0789	-0.146	-0.171	-0.186	-0.165	-0.279	-0.0793	-0.149	-0.169	-0.295	-0.157	-0.236	982.808	1642	858.163	1642	200.054	2441
ADAM7	ADAM7	79.9302	6334	64.9024	6334	-0.299	0.0243	0.00914	0.0754	0.438	0.11	-0.0157	-0.0195	0.0161	0.0202	0.00238	-0.0143	0.0519	-0.057	-0.0385	0.0143	-0.00286	0.0169	-0.027	0.0619	0.0516	-0.225	0.0427	0.0616	0.0685	0.364	0.0961	0.0651	0.0462	0.0443	0.0799	0.0481	-0.000129	0.073	-0.0473	0.00299	0.0681	0.0374	0.0472	-0.0124	0.0649	0.0851	617.281	5171	511.822	5453	-0.226	-0.00289	0.0168	0.0373	0.385	0.0668	-0.0343	0.0201	0.0227	0.124	0.068	0.106	0.085	0.0605	0.126	0.114	0.0589	0.069	0.0235	0.0485	0.0962	348.02	4626	285.158	4275	176.426	5171
PDE6D	PDE6D	80.0027	1609	65.3444	1609	-0.161	-0.127	-0.165	-0.149	0.104	0.224	-0.134	-0.118	-0.166	-0.0301	-0.141	-0.0672	-0.263	-0.0968	-0.0889	-0.0295	-0.144	-0.123	-0.417	-0.129	-0.0843	-0.0813	-0.257	-0.275	-0.265	0.0172	0.28	-0.268	-0.186	-0.202	-0.0258	-0.17	-0.0671	-0.167	-0.178	-0.0806	-0.0384	-0.185	-0.195	-0.251	-0.199	-0.151	692.031	1244	740.576	2132	-0.149	-0.0593	-0.0345	-0.139	-0.0794	0.226	-0.217	-0.172	-0.27	0.0112	-0.145	-0.0729	-0.151	-0.2	-0.132	0.0197	-0.144	-0.278	-0.304	-0.204	-0.21	715.882	1587	780.89	1653	195.548	1587
LMNB2	LMNB2	80.3887	457	66.1732	306	0.323	-0.0475	0.00957	0.079	-0.155	-0.0721	-0.00829	0.0135	0.206	0.258	0.331	0.231	0.322	0.265	0.252	0.24	0.318	0.24	0.343	0.192	0.192	0.0262	-0.0821	-0.14	-0.0317	0.00712	-0.099	-0.171	-0.196	0.0378	-0.166	-0.124	-0.153	0.213	-0.00144	-0.0921	-0.158	-0.116	0.0185	0.0792	-0.101	-0.0889	3333.85	3817	3640.67	4078	0.159	0.108	0.0598	0.119	0.0202	-0.168	0.0579	-0.118	-0.0395	0.0286	-0.00215	0.0316	0.104	0.0196	0.0406	0.109	0.0638	0.1	0.0152	-0.103	-0.243	3179.35	4727	3059.08	4952	229.814	3817
TEAD3	TEAD3	80.4874	3265	68.5137	3265	-0.109	-0.274	-0.32	-0.29	0.0644	0.16	-0.246	-0.206	-0.0696	-0.0825	-0.0829	0.0211	-0.452	-0.11	-0.0121	-0.0727	-0.0743	-0.108	-0.392	-0.0337	-0.0274	-0.277	-0.0569	0.0671	0.0805	0.16	0.185	0.0106	-0.132	0.0707	0.0166	0.0664	0.16	-0.271	0.131	0.149	0.0283	0.0781	0.167	-0.166	0.13	0.0509	1367.99	3521	1182.66	3521	-0.0436	-0.00752	0.0718	0.115	0.0524	0.0471	-0.162	-0.223	0.136	-0.167	-0.0646	-0.0232	-0.0247	0.0886	-0.0282	-0.165	-0.0602	-0.0792	0.079	-0.116	-0.0861	2829.04	4296	3281.72	4527	222.078	3521
SEMA6A	SEMA6A	80.5039	1373	66.4249	2010	-0.124	0.188	0.186	0.231	0.0797	-0.136	0.196	0.208	0.136	0.0426	0.0849	0.208	-0.125	0.313	0.237	0.0393	0.0834	0.346	-0.133	0.137	0.0339	0.0323	0.293	0.362	0.34	-0.00525	-0.136	0.294	0.373	0.118	0.215	0.171	0.108	0.307	0.24	0.138	0.2	0.158	0.319	0.161	0.0952	0.099	283.955	2113	266.873	2113	0.0527	0.126	0.308	0.294	0.129	-0.181	0.26	0.312	0.215	0.0959	0.153	0.12	0.197	0.215	0.185	0.0512	0.118	0.312	0.248	0.17	0.162	368.315	1273	407.17	1273	160.784	1373
NEUROG1	NEUROG1	81.1238	428	77.6539	428	-0.173	-0.0643	-0.103	-0.0145	0.101	0.0619	-0.174	-0.282	-0.288	-0.265	-0.307	-0.299	-0.0502	-0.202	-0.311	-0.284	-0.323	-0.123	-0.273	-0.28	-0.186	-0.034	0.00514	-0.0329	-0.015	-0.00481	-0.115	-0.0459	-0.0548	-0.286	0.136	-0.0335	-0.0648	0.0612	-0.0946	-0.103	0.113	-0.0542	-0.0683	-0.243	-0.266	-0.193	1092.13	5362	1568.59	5362	-0.00382	0.0774	-0.0232	-0.0765	0.0375	-0.0798	-0.0818	-0.0796	-0.0792	-0.0143	-0.0728	-0.101	0.0862	-0.156	-0.095	-0.0189	-0.0781	-0.0292	-0.00365	-0.228	-0.172	2132.94	3801	4035.9	4050	218.797	3801
TMEM190	TMEM190	81.125	2280	66.0452	2280	0.0771	0.132	0.135	0.14	0.0527	-0.2	-0.125	-0.0819	0.0757	-0.355	-0.267	-0.205	-0.0678	-0.0309	-0.196	-0.337	-0.249	0.0416	-0.0331	-0.0684	-0.1	0.0756	0.149	0.183	0.217	0.085	-0.114	-0.108	-0.0798	0.122	-0.236	-0.163	-0.118	0.0368	0.0278	-0.106	-0.236	-0.161	0.118	0.0846	-0.0483	-0.0467	2525.18	3436	2304.52	2901	0.0243	0.0139	0.0933	0.059	0.175	-0.0874	-0.0719	-0.0505	0.0644	-0.307	-0.27	-0.246	0.0934	-0.0405	-0.175	-0.315	-0.276	0.105	0.0979	-0.133	-0.0801	314.705	3448	260.173	3448	188.676	3436
SERPINA10.1	SERPINA10	81.6918	2824	66.4266	2578	-0.389	0.13	0.136	0.115	0.133	0.0617	0.104	0.0705	-0.153	-0.109	-0.121	-0.0456	-0.0224	-0.106	-0.00968	-0.0942	-0.108	-0.0825	-0.0439	-0.0506	-0.205	-0.299	0.0941	0.128	0.143	0.122	0.18	0.0427	0.0243	-0.0485	0.0778	0.064	0.134	-0.137	0.0577	0.0853	0.0939	0.0774	0.0722	-0.0939	0.115	0.0854	1151.25	4098	982.518	4098	-0.264	0.0632	0.0725	0.019	0.0702	-0.0374	0.145	-0.06	-0.252	-0.157	-0.188	-0.139	0.107	-0.0833	-0.0987	-0.166	-0.197	-0.0451	-0.0133	-0.204	-0.235	847.004	1844	824.871	3551	209.931	2824
CXCL13.1	CXCL13	81.9015	969	112.766	969	-0.0937	0.184	0.204	0.249	0.076	-0.0549	-0.0471	-0.0984	-0.303	-0.331	-0.299	-0.182	0.0692	-0.178	-0.211	-0.244	-0.234	-0.133	-0.0556	-0.315	-0.307	-0.123	0.0906	0.0235	0.0589	0.118	-0.113	-0.0884	-0.107	-0.153	-0.218	-0.217	-0.0639	0.061	-0.0364	-0.0718	-0.199	-0.2	-0.0879	0.0244	-0.181	-0.225	2809.87	3011	2997	3011	-0.128	0.148	0.262	0.27	0.241	-0.0378	0.2	0.114	-0.105	-0.048	-0.0361	-0.0124	0.161	0.0242	-0.00425	-0.0459	-0.0337	0.121	0.185	-0.0201	-0.0288	912.704	3123	868.438	3123	219.598	3011
RBM22	RBM22	82.2591	2322	67.0451	3171	-0.0739	-0.0531	-0.0805	-0.00927	0.00603	0.174	-0.12	-0.151	0.151	-0.352	-0.248	-0.231	-0.103	-0.0912	-0.239	-0.34	-0.233	-0.00748	0.0194	0.104	0.0548	-0.0284	-0.0837	-0.116	-0.063	0.121	0.142	-0.0525	-0.0901	0.0905	-0.275	-0.168	-0.15	0.0497	-0.129	-0.182	-0.268	-0.157	-0.0335	0.159	0.00251	-0.0482	2706.96	3293	2392.15	2989	0.0208	-0.215	-0.227	-0.165	0.0645	0.186	-0.0819	-0.0643	0.154	-0.175	-0.0989	-0.121	-0.0125	-0.136	-0.193	-0.192	-0.112	-0.0764	0.0836	0.142	0.162	1287.72	2003	1151.12	2003	225.518	2322
PWWP2B	PWWP2B	82.4843	1723	73.0311	1723	-0.165	-0.134	-0.196	-0.111	0.201	0.122	-0.266	-0.36	0.0486	-0.35	-0.255	-0.184	-0.177	-0.162	-0.136	-0.339	-0.243	-0.0801	-0.0965	0.0171	-0.0376	-0.12	0.023	0.0036	-0.044	0.325	-0.099	-0.145	-0.0993	-0.00244	-0.149	-0.136	-0.0106	-0.059	-0.112	-0.0108	-0.139	-0.127	-0.00257	-0.0331	-0.11	-0.0133	1371.36	3606	1221.03	5441	-0.192	0.0531	0.164	0.119	0.296	-0.132	-0.0313	-0.0706	0.0658	-0.113	-0.0162	0.0677	0.0338	0.0153	0.0232	-0.122	-0.0212	0.0282	0.187	0.1	0.0985	1260.22	4325	1081.33	4325	219.841	3606
TRIAP1	TRIAP1	83.0236	2504	67.9537	2504	-0.00171	-0.108	-0.107	-0.0648	-0.0229	0.216	-0.111	-0.226	0.0337	-0.334	-0.287	-0.24	-0.0855	-0.145	-0.233	-0.349	-0.298	-0.0953	-0.0469	-0.154	-0.176	-0.13	-0.0155	0.00218	0.0659	0.0274	0.0779	0.0353	-0.195	0.0259	-0.308	-0.248	-0.206	-0.0926	-0.118	-0.213	-0.311	-0.248	-0.0562	-0.0334	-0.141	-0.251	1896.58	4187	1707.58	4187	-0.156	0.0162	-0.0243	0.00662	0.011	0.0799	-0.116	-0.186	-0.0429	-0.267	-0.215	-0.101	-0.0269	-0.0377	-0.116	-0.246	-0.194	0.017	0.0323	-0.0972	-0.125	1167.5	3418	1022.6	5461	223.405	3418
VSIG2	VSIG2	83.8168	4397	104.13	4397	-0.217	-0.314	-0.281	-0.202	0.131	0.41	-0.31	-0.123	-0.0403	0.0597	0.0425	-0.0762	-0.0439	-0.143	-0.0608	0.0462	0.0305	-0.252	-0.00097	-0.0246	-0.148	-0.244	-0.406	-0.443	-0.329	0.0629	0.354	-0.33	-0.132	-0.12	-0.11	-0.122	-0.151	-0.116	-0.19	-0.0686	-0.0982	-0.113	-0.231	-0.0625	-0.167	-0.203	67.496	1859	59.2752	3657	-0.299	-0.107	-0.174	-0.112	0.151	0.306	-0.107	-0.14	-0.279	-0.0178	-0.115	-0.163	-0.0852	-0.26	-0.142	0.00481	-0.0988	-0.232	-0.18	-0.239	-0.316	317.112	1902	287.695	1902	100.335	1902
SIGLEC6	SIGLEC6	84.2999	602	70.063	277	0.179	0.0595	0.0583	-0.0164	-0.0188	-0.184	0.191	0.305	0.211	0.271	0.257	0.306	0.11	0.286	0.379	0.249	0.238	0.317	0.185	0.182	0.18	-0.0459	0.214	0.27	0.217	0.109	-0.0151	0.227	0.268	0.236	0.26	0.227	0.237	0.161	0.321	0.388	0.256	0.223	0.389	0.141	0.126	0.189	251.607	1046	212.258	1046	0.195	0.0637	0.106	0.0763	0.13	-0.00813	0.163	0.317	0.304	0.287	0.275	0.241	0.117	0.212	0.343	0.271	0.262	0.201	0.186	0.161	0.23	227.989	1299	190.567	608	148.346	1046
SPANXN3	SPANXN3	84.4661	2392	68.8076	2392	0.0645	-0.012	-0.00592	-0.0503	0.0019	0.000247	0.0927	0.208	0.104	0.158	0.187	0.388	-0.0829	0.239	0.388	0.254	0.273	0.214	0.0362	0.11	0.127	0.0499	0.0348	0.0477	-0.0293	-0.00325	0.105	0.0756	0.192	0.0848	0.0682	0.0902	0.297	-0.0158	0.175	0.314	0.192	0.201	0.2	0.0887	0.0782	0.127	2335.21	4516	2094.95	4162	0.0261	0.0277	0.151	-0.0535	-0.0664	0.159	0.0635	0.17	-0.116	-0.0359	-0.0688	0.0419	-0.0161	-0.0615	0.0848	0.107	0.0422	0.0224	0.0528	-0.135	-0.0508	3483.8	4559	3651.85	4823	238.961	4516
ACP1	ACP1	84.8664	4868	68.9031	4682	0.215	-0.266	-0.35	-0.36	-0.19	0.0566	-0.0509	-0.0177	-0.0165	0.0862	0.0296	-0.0369	0.0878	-0.093	0.057	0.0353	-0.0139	0.0497	0.0764	0.0206	0.0248	0.208	-0.191	-0.263	-0.282	-0.261	0.0423	-0.0603	-0.0362	0.0273	0.096	0.0422	-0.0457	-0.0473	-0.0356	0.0931	0.061	0.0105	0.0996	-0.0722	0.13	0.113	1289.79	4777	1118.35	4777	0.239	-0.227	-0.379	-0.304	-0.21	0.147	-0.142	-0.00505	0.0233	0.0854	0.0708	0.0779	-0.16	-0.0133	0.179	0.0649	0.0527	0.00498	-0.145	0.103	0.088	226.533	2985	186.866	2985	176.752	4777
CALB2	CALB2	85.3325	3575	69.6856	3575	0.162	0.271	0.324	0.374	0.152	-0.0756	0.0441	0.0237	0.0234	0.0602	0.0484	0.155	-0.0952	0.0946	0.104	0.0951	0.076	0.0339	0.0151	-0.147	-0.18	-0.0323	0.35	0.407	0.464	0.289	-0.0869	0.144	0.0746	-0.0324	0.053	0.0127	0.0912	-0.126	0.121	0.0223	0.073	0.0275	0.0697	-0.0537	-0.158	-0.223	58.2222	3848	47.3653	5087	-0.0203	0.132	0.239	0.269	0.176	0.0144	0.0147	0.000889	-0.0481	-0.115	-0.122	-0.0815	-0.194	-0.0648	-0.106	-0.0984	-0.11	-0.0683	-0.0887	-0.149	-0.164	1176.2	3060	1034.98	3060	100.858	3575
NDRG2	NDRG2	86.9199	1104	71.2625	1104	-0.378	-0.0414	-0.0685	0.0437	0.322	0.0926	-0.183	-0.18	-0.104	-0.27	-0.266	-0.202	-0.221	-0.172	-0.122	-0.266	-0.263	-0.126	-0.292	-0.0404	-0.0762	-0.233	-0.127	-0.156	-0.123	0.176	0.193	-0.0323	-0.0298	-0.13	-0.0933	-0.142	-0.152	-0.289	-0.178	-0.111	-0.103	-0.151	-0.0999	-0.298	-0.0544	-0.0301	1345.39	3159	1140.27	2389	-0.24	-0.175	-0.127	-0.117	0.0935	0.0925	-0.0943	-0.139	-0.127	-0.112	-0.185	-0.13	-0.138	-0.114	-0.0697	-0.13	-0.2	-0.029	-0.145	-0.0776	-0.0484	1385.36	2672	1207.84	2459	231.304	2672
ME2	ME2	87.3705	2294	296.541	3150	0.113	-0.033	0.0243	-0.00126	0.0665	-0.139	0.141	0.213	0.311	0.109	0.171	0.0502	0.118	0.113	0.0305	0.0682	0.138	0.175	0.186	0.34	0.353	-0.0159	-0.017	-0.0434	0.0548	0.0498	-0.0666	-0.0574	-0.0483	-0.0998	-0.188	-0.19	-0.179	0.0653	-0.0212	-0.16	-0.204	-0.203	0.0151	-0.0278	0.0201	0.00757	3985.47	5226	3712.45	5226	0.209	-0.0993	-0.19	-0.112	-0.133	-0.0447	0.00926	-0.0621	-0.014	-0.0351	-0.0723	-0.0627	-0.147	-0.0699	-0.0574	-0.0196	-0.0613	-0.00733	-0.228	-0.0896	-0.0785	2552.01	4362	2298.21	4362	248.174	4362
ELL3	ELL3	88.6289	1163	73.1531	1163	0.0611	0.131	0.179	0.231	-0.0938	-0.0716	0.114	0.142	0.0922	0.319	0.335	0.281	-0.0405	0.0813	0.279	0.291	0.31	0.14	0.0683	0.188	0.138	-0.15	0.11	0.153	0.237	0.0435	0.0659	0.181	0.15	0.0131	0.12	0.135	-0.0586	-0.131	-0.0253	-0.0637	0.109	0.125	0.0762	-0.0696	0.112	0.0982	2700.92	3836	2877.41	4460	0.0111	0.114	0.189	0.253	-0.0561	-0.145	0.191	0.174	0.149	0.101	0.138	0.0277	0.0227	0.159	0.0639	0.0756	0.116	0.278	0.136	0.173	0.211	1055.74	1779	1086.98	2411	238.087	1779
PABPC3	PABPC3	89.5691	4895	72.7971	4895	0.0981	-0.0531	0.042	0.0466	0.055	-0.0176	0.0983	0.139	0.0444	0.248	0.222	0.0115	0.403	-0.0298	-0.0206	0.211	0.191	-0.032	0.413	-0.00109	0.0422	-0.0494	-0.0447	-0.132	0.00955	-0.0271	-0.0546	-0.0193	-0.102	-0.021	-0.121	-0.0847	-0.201	0.271	-0.153	-0.183	-0.128	-0.0893	-0.139	0.2	-0.0459	-0.0476	2863.8	4951	2546.35	4095	0.0766	0.068	-0.171	-0.0715	-0.123	0.104	-0.0889	-0.127	-0.153	0.0417	-0.0188	-0.0576	0.0867	-0.178	-0.0693	0.0926	0.0205	-0.229	-0.0586	-0.188	-0.222	2197.96	3502	2494.86	3948	250.653	4895
CMTR1	CMTR1	90.6367	3261	1873.65	3261	0.143	-0.113	-0.211	-0.175	-0.103	0.0916	-0.333	-0.203	0.0455	-0.121	-0.0644	-0.0417	-0.02	-0.14	-0.0011	-0.142	-0.0811	-0.176	0.0572	0.043	0.0382	-0.0726	-0.0567	-0.29	-0.24	-0.0372	0.103	-0.263	-0.226	0.0185	-0.337	-0.256	-0.237	0.156	-0.183	-0.228	-0.339	-0.255	-0.151	0.102	-0.0781	-0.0524	774.948	1813	791.354	1813	0.145	-0.0618	-0.0952	-0.0313	-0.0811	-0.0472	0.00145	0.0451	0.0574	-0.063	-0.0045	-0.0661	0.143	-0.151	0.0123	-0.0556	0.0038	-0.0608	0.24	0.0394	0.0956	3561.82	4893	3227.56	4396	238.016	3261
RCN3	RCN3	91.4981	289	76.4926	124	-0.0539	0.301	0.336	0.313	-0.00218	-0.117	0.225	0.326	0.104	0.288	0.28	0.34	-0.114	0.184	0.307	0.306	0.296	0.086	0.0126	0.0297	0.0239	-0.0348	0.229	0.35	0.352	-0.0783	0.0426	0.264	0.327	0.253	0.389	0.397	0.373	0.0564	0.268	0.329	0.398	0.405	0.203	0.201	0.195	0.23	157.736	345	134.678	331	0.0125	0.15	0.267	0.0434	0.109	-0.0665	0.0964	0.149	0.137	0.171	0.102	0.0513	0.219	0.105	0.0933	0.151	0.0853	0.172	0.163	-0.0522	0.0426	1855.19	3010	1648.21	2827	168.464	345
PRL	PRL	93.315	2138	76.3392	2138	-0.0824	0.353	0.261	0.212	-0.0498	-0.206	0.164	0.0921	0.111	0.259	0.187	0.0873	0.0462	-0.0401	0.0391	0.225	0.161	-0.0124	-0.00782	0.0668	-0.0223	-0.0158	0.119	0.178	0.0962	0.0132	0.0513	0.0882	0.176	0.162	0.285	0.284	0.234	0.0397	0.104	0.172	0.297	0.294	0.052	0.125	0.118	0.14	1723.19	3293	1532.83	2724	-0.0822	0.151	0.152	0.0409	0.208	-0.0495	0.071	0.0305	0.0733	0.021	0.0205	-0.127	0.312	-0.11	0.0114	-0.00952	-0.00449	-0.0184	0.11	-0.18	-0.122	1331.84	4194	1265.31	4286	249.013	3293
P4HA2	P4HA2	95.4298	2854	77.8193	2892	-0.0505	0.124	0.0273	-0.0126	-0.00106	-0.0253	-0.117	-0.139	0.0718	-0.099	-0.102	-0.0458	-0.471	-0.0999	-0.095	-0.0974	-0.101	-0.114	-0.33	-0.0966	-0.111	0.0368	0.077	0.0742	-0.0533	0.133	0.0536	-0.118	-0.145	-0.0915	0.00787	-0.145	-0.109	-0.181	-0.147	-0.188	-0.0094	-0.16	-0.129	-0.256	-0.26	-0.268	1552.57	3151	2693.15	3601	0.00322	0.0484	0.118	0.0636	-0.0146	-0.0456	0.108	0.0302	-0.0913	0.0338	-0.0123	-0.0337	0.0565	-0.114	-0.19	0.0514	0.00072	-0.154	0.0962	-0.138	-0.164	3239	4392	3534.81	4995	262.427	3151
DNAJC16	DNAJC16	97.0064	2860	78.9612	1914	-0.0999	-0.077	-0.107	-0.0197	-0.0486	0.2	-0.0711	-0.234	-0.194	-0.0986	-0.115	-0.371	-0.132	-0.261	-0.39	-0.128	-0.141	-0.202	-0.184	-0.09	-0.0343	-0.114	-0.0897	-0.158	-0.101	0.0176	0.0432	-0.036	-0.216	-0.209	-0.266	-0.26	-0.362	0.102	-0.29	-0.353	-0.281	-0.273	-0.233	0.0446	-0.189	-0.272	801.231	1342	697.24	897	-0.183	-0.0625	-0.0951	-0.0363	-0.0329	0.0741	0.103	-0.0585	-0.151	-0.157	-0.164	-0.273	-0.208	-0.373	-0.22	-0.172	-0.176	-0.353	-0.168	-0.03	0.00875	235.353	1680	192.685	1175	189.806	1680
KDM8	KDM8	97.7069	1121	142.775	1121	-0.0305	-0.011	0.0318	0.0357	0.162	0.0576	-0.0931	-0.145	-0.161	-0.303	-0.298	-0.328	0.0747	-0.154	-0.332	-0.276	-0.275	-0.175	0.124	-0.311	-0.264	0.0185	-0.0107	-0.0442	-0.0148	0.00828	-0.105	-0.185	-0.0604	-0.161	-0.00531	-0.0811	-0.0269	0.0994	0.0276	-0.0556	0.0278	-0.055	-0.043	0.0674	-0.372	-0.278	92.4872	5734	4897.75	5776	-0.251	0.15	0.172	0.0748	0.00578	0.023	-0.127	-0.125	-0.0964	0.042	0.081	0.0804	0.0773	0.0848	-0.00482	0.0659	0.103	-0.0803	0.133	-0.102	-0.102	1581.03	3569	1445.97	3801	138.38	3569
ALKBH3	ALKBH3	97.9032	4838	79.5232	4514	-0.0727	-0.0709	-0.0718	-0.18	0.0535	0.0229	0.0195	-0.0229	-0.0675	-0.0106	-0.0491	-0.285	-0.0158	-0.173	-0.395	-0.0352	-0.0715	-0.204	-0.0522	-0.0456	0.0178	0.0696	-0.0263	-0.128	-0.234	-0.239	-0.0463	-0.0547	-0.0881	-0.255	-0.136	-0.232	-0.343	-0.0496	-0.332	-0.409	-0.134	-0.233	-0.348	-0.198	-0.161	-0.133	307.183	2011	253.776	1359	-0.00885	-0.0206	-0.0423	-0.101	-0.25	-0.0293	-0.00954	-0.0547	-0.0633	0.0854	0.037	-0.145	0.0362	-0.139	-0.247	0.143	0.0858	-0.219	-0.0386	-0.0293	-0.0532	1599.84	5517	1359.28	3459	212.847	4838
DSC3	DSC3	98.1119	4089	79.7806	3439	-0.382	0.0381	0.1	0.182	0.0721	0.118	-0.0707	-0.131	-0.0599	-0.0525	-0.0919	0.049	-0.359	-0.0747	0.0427	-0.0829	-0.115	-0.0112	-0.232	-0.0582	-0.16	-0.286	0.064	0.147	0.15	0.0577	0.0604	0.121	0.0216	-0.0987	-0.0273	-0.0649	0.023	-0.157	-0.0375	0.0362	-0.0318	-0.0695	0.089	-0.0746	-0.112	-0.0739	1487.59	4184	1319.59	4863	-0.00999	0.0479	0.202	0.201	0.0807	-0.0665	0.162	0.1	0.0705	-0.00179	0.00244	-0.0778	0.0487	-0.0501	0.047	-0.0541	-0.0397	0.107	0.124	-0.0111	0.0593	2730.87	4684	2893.65	4684	267.121	4184
POMC	POMC	98.7726	2235	80.8358	2235	-0.14	-0.215	-0.216	-0.181	0.165	0.43	-0.1	0.0321	0.152	0.0895	0.142	-0.0101	0.0631	-0.0586	0.0417	0.0738	0.129	-0.0892	0.159	0.144	0.0985	-0.125	-0.139	-0.125	-0.152	0.21	0.422	0.000184	0.117	0.114	0.126	0.127	-0.0642	0.14	-0.13	-0.031	0.122	0.123	-0.0822	0.161	0.101	0.149	399.982	3804	328.779	2872	-0.022	-0.0393	0.0488	-0.0321	0.218	0.16	0.189	0.194	0.161	0.0907	0.141	-0.105	0.294	-0.127	-0.0289	0.06	0.115	-0.00352	0.379	0.109	0.159	662.254	2934	595.459	2934	212.249	2934
HAPLN4	HAPLN4	98.8912	1345	85.6935	1345	-0.184	0.0639	-0.0438	-0.0395	-0.0277	0.118	-0.000736	0.0906	0.0113	0.154	0.205	0.414	-0.14	0.205	0.327	0.193	0.24	0.186	-0.00596	0.243	0.145	-0.0574	0.178	0.118	0.0523	-0.0252	0.00384	0.207	0.287	0.0434	0.31	0.32	0.429	0.146	0.343	0.361	0.328	0.335	0.413	0.189	0.177	0.232	144.49	1052	119.535	779	-0.0737	-0.0317	-0.0107	-0.0787	0.195	-0.045	-0.0484	-0.0242	0.112	0.0541	0.113	0.129	-0.00641	0.082	0.116	0.0323	0.0961	0.16	0.128	0.202	0.255	2297.91	3701	2919.61	3701	171.74	1345
UGT1A8	UGT1A8	100.048	299	84.9061	299	-0.31	-0.129	-0.124	-0.0887	0.106	0.281	-0.235	-0.256	-0.207	-0.317	-0.298	-0.264	-0.301	-0.258	-0.219	-0.323	-0.302	-0.194	-0.303	0.0372	0.0288	-0.29	-0.0373	0.108	0.132	0.299	0.121	0.0626	-0.0216	-0.109	-0.227	-0.209	-0.133	-0.0966	-0.0224	-0.114	-0.234	-0.214	0.0441	-0.075	0.00493	-0.116	936.296	4138	781.698	3043	-0.186	-0.0496	0.204	0.163	0.0932	-0.0775	0.0167	0.0421	-0.00842	-0.268	-0.213	-0.271	0.0177	-0.166	-0.222	-0.319	-0.253	-0.0598	0.0474	0.0663	0.0963	394.477	3554	323.831	1101	220.617	3554
EPOR	EPOR	100.275	3303	81.9039	4522	-0.267	-0.00944	-0.00478	0.0284	0.428	0.016	-0.134	-0.14	0.0785	-0.131	-0.0863	-0.0265	-0.117	0.0124	0.0204	-0.161	-0.111	0.049	-0.0264	0.0997	-0.115	-0.239	-0.0846	-0.0235	-0.0621	0.435	0.0218	-0.11	-0.00885	-0.045	-0.0986	-0.123	-0.0437	-0.165	-0.131	-0.0103	-0.0904	-0.116	-0.0461	-0.134	-0.102	-0.176	100.822	3908	82.0596	4708	0.00105	-0.0126	0.0563	0.00738	0.174	-0.0387	0.178	0.181	-0.011	-0.0102	0.0113	0.138	0.19	0.0769	0.177	0.0951	0.102	0.188	0.273	-0.064	-0.0464	2081.7	4071	2216.22	4071	147.265	3908
CSDE1	CSDE1	100.587	196	92.3604	196	-0.234	-0.292	-0.319	-0.236	0.113	0.214	-0.27	-0.342	-0.00893	-0.328	-0.286	-0.284	-0.206	-0.205	-0.293	-0.321	-0.278	-0.145	-0.158	0.0208	0.0607	0.0808	-0.0172	-0.0997	-0.225	-0.133	-0.135	0.0135	-0.0251	-0.0953	-0.0614	-0.0998	-0.0835	0.0626	0.0282	-0.153	-0.087	-0.122	0.0108	-0.0408	-0.107	-0.0238	3530.79	4529	3332.16	4529	-0.151	0.0826	0.131	0.0399	0.155	-0.0219	0.0878	0.0851	0.0707	0.129	0.149	0.201	0.159	0.157	0.129	0.122	0.143	0.154	0.205	0.17	0.162	1864.69	1993	1865.84	1993	278.781	1993
PDGFD	PDGFD	101.044	4823	2266.95	4823	0.074	0.149	0.193	0.164	0.198	-0.0221	0.33	0.209	0.143	0.0148	0.0184	-0.0667	0.0827	0.0178	-0.0081	0.0515	0.0493	0.089	0.0741	-0.0244	0.113	0.173	-0.042	-0.136	-0.184	-0.0273	-0.231	-0.0103	-0.0758	-0.106	-0.221	-0.248	-0.137	0.0236	-0.0517	-0.0343	-0.199	-0.229	0.0837	0.00966	-0.113	-0.0978	2230.06	3453	1988.51	3132	-0.136	0.111	0.0632	0.121	0.00473	-0.124	0.183	-0.0166	-0.228	-0.0425	-0.159	-0.131	-0.194	-0.112	-0.134	-0.0307	-0.153	0.0263	-0.312	-0.208	-0.229	1154.12	1879	1346.71	2070	267.58	3453
CCDC103	CCDC103	103.199	1769	84.1424	1274	-0.089	0.155	0.173	0.161	-0.0605	-0.119	-0.0236	0.00332	0.0734	0.345	0.293	0.23	0.26	0.165	0.0755	0.333	0.28	0.0813	0.181	0.122	0.103	-0.12	0.267	0.258	0.23	-0.058	-0.16	0.125	0.0483	0.000791	0.167	0.14	0.097	0.341	0.154	0.00101	0.163	0.135	0.139	0.212	-0.0108	0.031	884.539	2944	746.344	2648	0.0851	0.00665	0.141	0.167	0.00054	-0.11	0.134	0.183	0.0488	0.267	0.201	-0.00755	0.141	-0.063	0.021	0.246	0.184	-0.0443	0.185	-0.00801	0.0667	1166.5	2558	1016.7	2558	256.897	2558
CA10.1	CA10	104.019	777	86.1516	777	0.0575	0.261	0.248	0.161	-0.0613	-0.203	0.203	0.316	0.0626	0.226	0.174	0.375	-0.0877	0.328	0.335	0.253	0.195	0.146	-0.0897	0.0724	0.118	0.121	-0.00627	0.00163	0.0258	-0.188	0.117	-0.0984	0.0607	0.2	0.239	0.228	0.268	-0.00211	0.0764	0.197	0.233	0.223	-0.0934	0.0121	0.21	0.257	1966.72	2400	2112.78	2400	0.126	-0.0642	-0.0251	-0.105	0.0815	-0.0158	-0.0065	0.0958	0.212	0.0658	0.0565	0.0291	0.0126	-0.00154	0.013	0.0533	0.0461	-0.0285	-0.00436	0.143	0.193	3270.96	5126	3328.48	5126	287.692	2400
BEND6	BEND6	105.757	2713	129.214	2713	-0.174	0.05	0.14	0.0926	-0.0834	0.12	0.0294	-0.111	-0.347	0.0921	-0.102	-0.0457	-0.144	-0.126	-0.07	0.139	-0.0768	-0.133	-0.196	-0.299	-0.261	-0.0617	0.0573	0.133	0.0319	-0.171	0.0863	0.035	-0.0621	-0.237	0.316	0.0639	0.0389	-0.0884	-0.153	-0.0268	0.305	0.0512	-0.213	-0.17	-0.265	-0.23	1047.5	3874	1410.91	3874	-0.113	-0.075	0.102	0.0161	-0.0594	0.0165	0.146	0.0683	-0.123	0.123	0.0276	0.00243	0.0508	-0.0779	-0.018	0.109	0.0143	-0.0743	0.0568	-0.0556	-0.00339	3649.85	4854	4079.38	4854	280.787	3874
YAE1	YAE1	106.229	963	87.0695	524	-0.239	0.118	0.072	0.109	0.13	0.323	-0.17	-0.161	-0.035	-0.288	-0.289	-0.258	-0.126	-0.207	-0.236	-0.324	-0.32	-0.264	-0.122	-0.0336	-0.099	-0.164	0.0567	0.0722	0.18	0.108	0.338	-0.0722	-0.109	-0.0138	-0.0986	-0.0711	-0.0515	-0.0472	-0.129	-0.086	-0.119	-0.0874	-0.183	0.0358	-0.036	-0.0324	1247.44	4653	1057.59	4614	-0.13	-0.0373	-0.066	-0.0663	-0.00695	0.145	-0.149	-0.196	-0.138	-0.201	-0.15	-0.0967	-0.0252	-0.158	-0.081	-0.228	-0.173	-0.299	0.0263	-0.0568	-0.0626	1319.57	2040	1190.82	2040	273.397	2040
ZDHHC14	ZDHHC14	106.292	469	525.343	1932	-0.245	-0.131	-0.109	-0.0899	0.129	0.137	-0.243	-0.183	-0.211	-0.202	-0.215	-0.165	0.055	-0.234	-0.147	-0.217	-0.228	-0.232	-0.0448	-0.338	-0.341	-0.258	-0.1	-0.079	-0.111	0.14	0.0895	0.0486	0.148	-0.171	-0.0777	-0.0836	-0.0582	0.119	-0.106	-0.0417	-0.102	-0.105	-0.14	0.0595	-0.179	-0.174	1821.26	3742	1717.51	3742	-0.214	-0.134	-0.034	-0.0541	0.08	0.0337	0.0712	0.11	-0.146	-0.111	-0.146	-0.134	0.104	-0.192	-0.112	-0.147	-0.176	-0.16	0.112	-0.152	-0.115	1738.68	1987	1631.18	1987	284.838	1987
SCARB1	SCARB1	106.497	882	87.1029	523	-0.212	-0.00395	-0.000466	-0.0186	0.133	0.0635	-0.0227	-0.109	0.0619	-0.27	-0.259	-0.221	-0.449	-0.191	-0.263	-0.285	-0.271	-0.222	-0.367	-0.146	-0.178	-0.241	-0.137	-0.103	-0.0691	0.212	0.192	-0.00913	-0.124	-0.0144	-0.247	-0.24	-0.175	-0.523	-0.253	-0.24	-0.257	-0.248	-0.195	-0.437	-0.126	-0.164	47.711	1242	38.7064	1140	-0.119	-0.169	-0.112	-0.0796	0.146	0.0785	0.0275	-0.134	-0.014	-0.19	-0.173	-0.134	-0.225	-0.22	-0.172	-0.201	-0.181	-0.185	-0.183	-0.177	-0.172	1293.01	1349	1204.12	1349	96.3923	1242
TNFSF8	TNFSF8	107.21	778	89.5211	926	0.0627	0.187	0.133	0.14	0.117	-0.0957	0.181	0.303	0.193	0.248	0.239	0.393	-0.144	0.242	0.366	0.263	0.251	0.152	-0.0826	0.183	0.239	0.0764	-0.0185	-0.00791	0.0681	0.0721	0.127	0.0552	0.242	0.282	0.326	0.343	0.327	0.0382	0.127	0.305	0.338	0.354	0.104	0.148	0.255	0.361	590.452	2437	583.361	2437	0.0012	-0.0263	0.0258	-0.0998	0.228	0.0702	0.0396	0.157	0.262	0.173	0.164	0.101	0.0692	0.0257	0.16	0.147	0.143	0.0895	0.139	0.086	0.2	1503.02	3844	1299.07	3074	256.708	2437
RASSF2	RASSF2	107.271	2166	1525.06	2599	0.0598	-0.139	-0.112	-0.122	-0.0486	0.191	-0.33	-0.339	-0.048	-0.146	-0.189	-0.128	-0.0877	-0.106	-0.0888	-0.171	-0.211	-0.0612	-0.198	-0.173	-0.2	0.109	0.0216	-0.0926	-0.127	0.104	-0.0502	0.0628	0.0441	0.0709	-0.0357	-0.0516	0.0414	0.233	0.0237	0.018	-0.0249	-0.0443	0.00455	0.0346	-0.131	-0.133	3868.07	5267	3927.18	6044	-0.038	-0.155	-0.158	-0.0695	0.239	0.216	-0.191	-0.0504	0.016	0.227	0.128	0.106	-0.141	-0.0648	0.00651	0.231	0.129	-0.145	-0.00811	-0.0211	-0.0325	1106.72	2195	1057.81	2195	286.142	2195
PIN4	PIN4	107.611	4739	87.6061	5337	0.132	-0.0797	-0.0164	-0.0162	0.0345	-0.0111	0.0928	0.0409	0.0214	0.00308	0.0447	-0.0757	0.41	-0.0417	-0.0445	0.0325	0.0701	0.061	0.41	-0.059	0.00957	0.0628	-0.0765	-0.111	-0.0663	-0.163	-0.0909	-0.108	-0.16	-0.0724	-0.236	-0.192	-0.26	0.162	-0.193	-0.179	-0.203	-0.163	-0.126	0.146	-0.0244	-0.0573	2577.37	3011	2343.12	2573	-0.0111	0.0378	-0.0757	0.103	-0.139	0.0085	-0.1	-0.0912	-0.0404	-0.00188	0.0212	-0.0243	-0.141	-0.0529	-0.00475	0.0277	0.0465	-0.152	-0.156	-0.00688	-0.0678	4112.84	5217	4074.35	5217	302.302	4739
NTF4	NTF4	108.346	1343	90.6679	1343	0.0391	0.0831	0.063	0.0538	-0.152	-0.105	0.0965	0.23	0.187	0.177	0.252	0.298	-0.0317	0.283	0.389	0.146	0.228	0.263	0.0767	0.208	0.152	-0.0232	0.103	0.156	0.184	-0.0114	-0.0787	0.187	0.206	0.191	0.148	0.229	0.262	0.121	0.287	0.355	0.129	0.215	0.339	0.197	0.182	0.205	669.172	1505	593.213	1689	0.112	0.0786	0.189	0.132	0.0543	-0.189	0.167	0.175	0.228	0.0691	0.144	0.109	0.151	0.21	0.283	0.0254	0.108	0.316	0.233	0.131	0.196	742.516	1774	659.921	1774	248.533	1505
CD55	CD55	108.662	1242	328.169	1439	0.0229	0.172	0.175	0.147	-0.0522	-0.19	0.269	0.256	0.181	0.0979	0.153	0.234	-0.122	0.24	0.286	0.0684	0.131	0.286	-0.0333	0.317	0.246	0.000695	0.162	0.242	0.246	0.00145	-0.132	0.296	0.328	0.118	0.254	0.264	0.29	-0.0411	0.24	0.283	0.26	0.27	0.289	0.0891	0.225	0.232	648.941	856	900.231	990	0.056	0.322	0.428	0.333	-0.0407	-0.356	0.338	0.309	0.113	0.123	0.158	0.195	0.0976	0.337	0.284	0.131	0.166	0.485	0.189	0.221	0.188	21.8919	451	22.5218	1194	53.17	856
SCARA3.1	SCARA3	109.534	4653	89.2728	4653	-0.0382	-0.244	-0.173	-0.283	0.0934	0.429	-0.125	-0.00745	-0.0156	0.0537	0.0273	-0.0569	0.109	-0.0552	0.00431	0.0463	0.0204	-0.0671	0.107	0.0339	0.0227	-0.114	-0.0386	-0.0157	-0.136	0.28	0.367	-0.025	0.0354	0.00999	-0.00574	-0.0617	-0.115	0.105	-0.056	-0.0831	-0.0169	-0.0725	-0.0709	0.0972	-0.034	-0.123	779.394	5294	646.319	5012	0.0444	-0.0448	0.119	-0.0236	0.155	0.0204	0.0687	0.188	0.0633	0.107	0.05	0.0422	0.0272	0.0103	0.0969	0.0758	0.0245	-0.00221	0.109	-0.0178	0.0129	4339.31	4911	4177.28	4911	281.873	4911
TNFAIP3	TNFAIP3	109.84	906	769.449	1545	0.173	-0.246	-0.261	-0.176	-0.153	-0.075	-0.33	-0.279	0.132	-0.207	-0.114	-0.119	-0.295	0.0685	-0.166	-0.225	-0.127	0.0121	-0.224	0.165	0.191	0.207	-0.0881	-0.0915	-0.0415	-0.0934	-0.113	-0.16	-0.161	0.0384	-0.173	-0.133	-0.205	-0.207	-0.00748	-0.256	-0.191	-0.148	0.0104	-0.2	0.0592	0.0609	2257.14	3118	2139.44	3118	0.208	-0.155	-0.15	-0.0938	-0.102	-0.147	-0.218	-0.202	0.0314	-0.181	-0.168	-0.147	-0.202	-0.0544	-0.183	-0.184	-0.17	-0.0247	-0.21	0.0256	0.00378	1178.78	1259	1324.62	1259	288.585	1259
PDK2	PDK2	111.364	2014	92.7504	2014	-0.285	-0.112	-0.0763	-0.0541	0.416	0.222	-0.209	-0.189	-0.0963	-0.126	-0.155	-0.104	-0.305	-0.118	-0.0799	-0.111	-0.147	-0.136	-0.235	-0.0966	-0.112	-0.113	-0.109	-0.0228	-0.0572	0.293	0.178	-0.0736	0.0392	-0.123	0.191	0.024	0.0989	-0.3	-0.0366	0.106	0.199	0.0255	-0.0514	-0.216	-0.126	-0.0727	1391.46	3042	1214.28	2726	-0.074	-0.0857	0.0257	-0.0353	0.249	0.0475	-0.0489	-0.0358	-0.118	0.00246	-0.0694	-0.0108	-0.189	-0.0844	-0.0185	-0.0107	-0.0796	-0.0627	-0.0846	-0.0753	-0.0317	2410.29	4608	2165.56	4608	296.646	3042
HRC	HRC	112.16	1207	91.5798	1058	-0.1	-0.193	-0.255	-0.371	0.0435	-0.0445	-0.146	-0.136	-0.155	-0.166	-0.193	-0.19	0.297	-0.159	-0.197	-0.193	-0.213	-0.0662	0.0731	0.00628	0.025	-0.0743	0.00523	-0.0214	-0.241	-0.0709	-0.0995	0.0489	0.0647	-0.159	0.0382	-0.0335	-0.0844	0.367	-0.0905	-0.102	0.00579	-0.0611	-0.00269	0.189	0.0072	0.0198	1218.18	5464	1024.76	4484	-0.117	-0.172	-0.0981	-0.219	0.273	0.216	0.0606	0.102	0.059	0.0704	0.0824	-0.109	0.301	-0.105	-0.104	0.0435	0.0592	-0.0373	0.333	0.153	0.205	702.25	3018	601.29	3018	268.799	3018
MYBPC2	MYBPC2	112.384	1504	135.001	1504	-0.000111	-0.0373	-0.182	-0.107	-0.0899	0.0139	0.0261	-0.131	-0.336	-0.299	-0.284	-0.182	0.155	-0.206	-0.183	-0.199	-0.228	-0.0743	-0.0373	-0.294	-0.318	0.117	-0.0822	-0.0493	-0.0745	-0.233	-0.295	0.0612	-0.0327	-0.0813	0.0339	0.0483	0.0852	0.00098	0.185	0.188	0.00718	0.0259	0.314	0.00553	0.134	-0.0267	1103.77	4658	949.527	4658	0.107	0.0661	0.0111	0.0208	-0.121	-0.0447	0.00702	0.181	-0.0408	0.0802	0.0213	0.0119	0.118	-0.000583	0.00491	0.0546	0.00672	-0.0685	-0.0226	-0.0477	-0.0317	4948.99	5559	4744.02	5559	299.818	4658
IZUMO4	IZUMO4	112.521	1974	91.7968	1948	-0.311	-0.0308	0.0116	-0.0514	0.225	-0.153	0.0571	0.0434	-0.117	-0.343	-0.256	-0.124	-0.207	-0.0577	-0.121	-0.334	-0.246	0.0261	-0.101	0.116	0.0182	-0.329	-0.203	-0.263	-0.194	0.241	0.0842	-0.204	-0.326	-0.296	-0.45	-0.45	-0.369	-0.314	-0.357	-0.488	-0.425	-0.428	-0.258	-0.27	-0.106	-0.225	36.1586	313	29.3898	153	-0.209	-0.0809	-0.0784	-0.1	-0.0391	-0.104	0.00165	-0.221	-0.427	-0.464	-0.463	-0.335	-0.0753	-0.285	-0.393	-0.44	-0.443	-0.255	-0.111	-0.248	-0.328	5.45129	457	4.42234	457	13.6372	457
EXOC7	EXOC7	113.431	939	331.574	939	0.0259	-0.198	-0.214	-0.14	-0.0688	-0.0183	-0.323	-0.345	-0.00921	-0.256	-0.254	-0.209	-0.343	-0.102	-0.216	-0.269	-0.265	-0.0866	-0.302	-0.0681	-0.0305	0.13	-0.0493	-0.0215	-0.2	-0.0567	-0.104	-0.166	-0.153	-0.0328	-0.198	-0.233	-0.2	-0.304	-0.21	-0.245	-0.22	-0.252	-0.22	-0.31	-0.17	-0.17	1180.93	1784	1089.24	1679	-0.0577	-0.104	0.0791	-0.0224	-0.0458	0.102	-0.122	-0.107	-0.0852	-0.0752	-0.115	-0.0892	-0.179	-0.121	-0.118	-0.103	-0.13	-0.105	-0.0855	-0.105	-0.0739	2959.81	3156	3028.79	3450	299.983	1784
CCL7.1	CCL7	114.706	4111	93.2516	3061	-0.0107	0.344	0.319	0.343	-0.000794	-0.265	0.069	0.128	0.0884	-0.00283	0.0235	0.144	0.106	0.114	0.11	0.0492	0.0665	0.0898	0.131	-0.0125	-0.106	0.0513	0.14	0.177	0.192	-0.0147	-0.177	0.0368	0.119	0.0377	0.0781	0.0672	0.112	0.235	0.141	0.134	0.148	0.128	0.18	0.267	-0.12	-0.0936	2100.91	3361	1881.15	3361	-0.0626	0.256	0.397	0.281	0.0282	-0.174	0.273	0.198	0.044	0.11	0.109	0.0904	0.313	0.169	0.156	0.134	0.129	0.207	0.335	-0.0932	-0.0604	119.097	1567	109	1567	170.547	3361
LGMN.1	LGMN	115.319	964	96.3476	964	-0.205	-0.145	-0.103	-0.18	0.136	0.269	-0.214	-0.203	-0.0723	-0.173	-0.214	-0.394	0.00968	-0.28	-0.311	-0.198	-0.236	-0.132	-0.0806	-0.0568	-0.0927	0.104	-0.211	-0.315	-0.264	-0.043	0.251	-0.178	-0.0433	-0.177	-0.175	-0.241	-0.177	-0.00805	-0.201	-0.0615	-0.158	-0.23	-0.0985	-0.0617	-0.0949	-0.0213	893.005	2631	780.265	2631	-0.0724	-0.0608	-0.0512	-0.0131	0.0194	-0.00883	-0.141	-0.141	0.00757	-0.0761	-0.0709	-0.0966	-0.145	-0.026	-0.0697	-0.1	-0.0903	0.0502	-0.18	-0.0715	-0.0338	3654.75	4142	4057.03	4142	298.062	2631
FUT8	FUT8	115.486	959	94.2443	579	-0.0694	-0.22	-0.267	-0.209	0.072	0.12	-0.0429	-0.0524	-0.131	-0.347	-0.298	-0.279	0.00136	-0.164	-0.261	-0.311	-0.267	-0.155	-0.037	-0.119	-0.067	0.0352	-0.319	-0.383	-0.395	0.0655	0.0639	-0.19	-0.11	-0.225	-0.317	-0.344	-0.248	0.0223	-0.198	-0.185	-0.265	-0.301	-0.142	-0.0913	-0.181	-0.163	137.165	1372	113.081	1162	-0.0679	0.0931	-0.0254	-0.0186	-0.0756	-0.0904	-0.0319	-0.0119	0.00474	-0.108	-0.0374	-0.131	-0.162	0.0327	-0.0802	-0.116	-0.0423	-0.0127	-0.113	0.0792	0.0547	3865.21	4215	3692.49	4215	185.091	1372
COL6A1.1	COL6A1	117.741	3101	96.7016	3101	0.0227	0.192	0.118	0.19	0.00465	-0.361	0.173	0.127	0.0837	-0.0127	0.0403	0.264	-0.0785	0.285	0.253	0.00048	0.0524	0.333	-0.0204	0.0361	0.0347	0.0961	0.136	0.13	0.166	-0.101	-0.276	0.224	0.284	0.154	0.0632	0.132	0.311	0.112	0.372	0.287	0.11	0.171	0.42	0.213	0.0705	0.128	163.007	1852	135.039	1852	0.0183	0.152	0.141	0.192	0.0838	-0.258	0.0823	0.136	0.155	0.0432	0.0952	0.232	0.0477	0.277	0.227	0.0748	0.122	0.375	0.198	0.0169	0.0487	473.813	2402	390.952	1774	179.228	2402
EIF1AD	EIF1AD	120.106	1899	98.1818	1899	0.269	-0.0925	-0.0168	-0.113	-0.0717	-0.136	-0.00237	0.0248	0.135	0.139	0.199	0.0785	0.4	0.0552	0.0581	0.156	0.215	0.113	0.405	0.136	0.128	0.12	-0.067	-0.103	-0.161	-0.149	-0.11	-0.142	-0.166	-0.0356	-0.0905	-0.0913	-0.122	0.222	-0.13	-0.124	-0.0693	-0.0735	-0.0814	0.131	-0.0247	-0.0541	3117.81	3877	3024.27	3877	0.125	-0.0439	-0.0881	-0.0974	-0.169	-0.131	-0.0818	-0.0657	0.00319	0.007	0.0127	-0.0676	0.0464	-0.0782	-0.0537	0.0579	0.0576	-0.111	-0.0454	0.0392	-0.00381	3672.76	4637	3515.78	4637	336.361	3877
PDCD4	PDCD4	120.271	1946	98.5529	1946	-0.023	0.0592	0.0349	0.131	-0.0305	-0.0839	0.0346	0.00692	0.0796	0.145	0.161	0.242	0.135	0.277	0.272	0.127	0.146	0.339	0.113	0.147	0.0518	-0.138	0.134	0.12	0.0656	0.146	0.0358	0.0515	-0.0755	-0.0693	0.115	0.0276	0.0972	-0.0206	0.0286	0.104	0.133	0.038	0.103	-0.0391	-0.139	-0.129	3672.27	4480	3713.37	4480	-0.185	0.025	0.123	0.151	0.192	0.0496	0.0838	-0.0664	-0.0669	0.0245	-0.0616	-0.0892	-0.0113	-0.128	-0.0339	-0.0133	-0.0817	-0.0358	0.0497	-0.143	-0.0857	2619.62	3685	2637.97	4549	334.501	3685
C1orf43	C1orf43	120.982	1402	580.294	1524	-0.0162	-0.216	-0.211	-0.222	0.132	0.00153	-0.325	-0.264	-0.0548	-0.235	-0.187	-0.178	-0.221	-0.21	-0.16	-0.265	-0.212	-0.117	-0.132	0.136	0.0724	0.0437	-0.259	-0.236	-0.175	0.0928	0.0921	-0.261	-0.199	-0.0382	-0.189	-0.134	-0.143	-0.13	-0.216	-0.134	-0.202	-0.145	-0.0744	-0.0693	0.156	0.128	1111.28	3203	1304.65	3603	0.137	-0.0234	0.107	0.0281	0.0224	-0.0567	-0.000941	0.0761	0.171	0.0478	0.132	0.0109	0.101	-0.0844	0.051	0.0218	0.111	0.0532	0.214	0.25	0.304	1478.38	4594	3137.42	4594	304.817	3203
SCGB2A1	SCGB2A1	123.061	1732	100.673	1492	-0.152	-0.109	-0.0859	-0.098	0.106	0.209	-0.139	-0.256	-0.134	-0.287	-0.294	-0.373	-0.0356	-0.232	-0.334	-0.289	-0.295	-0.109	-0.0475	-0.0817	-0.108	-0.0391	-0.17	-0.216	-0.298	0.147	-0.104	-0.0367	-0.145	-0.301	-0.283	-0.34	-0.276	0.0626	-0.214	-0.247	-0.253	-0.319	-0.0539	-0.0996	-0.295	-0.387	412.987	1109	560.905	1109	-0.267	-0.0212	-0.0412	-0.0225	-0.0711	0.0399	0.0877	0.0453	-0.33	-0.00114	-0.0439	0.011	-0.106	-0.173	-0.124	0.0703	0.0177	-0.201	-0.0766	-0.00859	-0.115	620.545	4863	515.355	4863	246.733	1732
ACP2	ACP2	123.152	256	130.787	256	-0.192	-0.212	-0.168	-0.178	0.24	0.258	-0.278	-0.298	-0.262	-0.285	-0.279	-0.248	-0.0773	-0.3	-0.189	-0.262	-0.263	-0.228	-0.103	-0.194	-0.25	-0.194	-0.21	-0.154	-0.0854	0.304	-0.00847	-0.0324	-0.152	-0.285	-0.311	-0.269	-0.258	-0.0552	-0.232	-0.274	-0.324	-0.278	-0.13	0.0391	-0.191	-0.293	661.834	1305	569.186	800	-0.103	-0.119	-0.11	-0.101	0.298	-0.0158	-0.00305	-0.0298	-0.308	-0.121	-0.187	-0.183	-0.07	-0.278	-0.14	-0.133	-0.199	-0.097	-0.147	-0.258	-0.194	442.492	1998	460.419	1998	252.293	1305
F13A1.F13B	F13A1.F13B	123.285	4039	100.226	3553	-0.21	-0.00257	-0.0337	-0.0284	0.133	0.175	-0.0548	-0.0705	-0.0556	-0.089	-0.119	0.11	-0.454	-0.00926	0.102	-0.0674	-0.102	-0.0458	-0.347	-0.0136	-0.0305	-0.134	-0.192	-0.152	-0.203	0.123	0.156	0.0798	0.156	0.0985	0.0313	0.119	0.184	-0.152	0.0779	0.129	0.0416	0.129	0.0397	0.102	0.202	0.216	2195.23	3403	2334.27	3403	-0.165	-0.105	-0.0283	-0.0913	0.0979	0.131	-0.0331	0.0135	-0.0155	-0.0473	-0.0478	0.0937	-0.188	0.0276	-0.000419	-0.0359	-0.0387	-0.0227	-0.00935	0.105	0.115	3350.24	5035	3218.15	5035	338.398	4039
KLF4	KLF4	124.075	683	233.055	683	-0.0473	-0.21	-0.269	-0.204	-0.0449	0.155	-0.312	-0.286	-0.161	-0.194	-0.241	-0.225	-0.208	-0.262	-0.224	-0.192	-0.241	-0.231	-0.353	-0.119	-0.105	0.117	-0.248	-0.266	-0.366	-0.0995	0.0297	-0.167	-0.0434	-0.141	-0.112	-0.227	-0.163	-0.176	-0.248	-0.163	-0.106	-0.226	-0.215	-0.319	-0.167	-0.0987	430.233	1890	364.122	1916	0.0503	-0.156	-0.0358	-0.0523	-0.0325	-0.0838	0.133	0.14	-0.0297	0.0117	-0.035	-0.078	0.0552	-0.207	-0.108	0.00795	-0.039	-0.138	0.0308	-0.00825	0.00225	2888.59	5266	2830.4	5266	279.586	1890
CCL4L1	CCL4L1	126.921	4171	128.189	4564	-0.0129	-0.0583	-0.0368	-0.0805	-0.0448	0.0732	0.0875	0.111	0.153	-0.0372	0.0205	0.0877	0.057	0.22	0.139	-0.0554	0.00606	0.338	0.103	0.274	0.297	0.0383	-0.0296	0.00443	-0.0216	-0.0708	0.162	0.041	0.0459	-0.0195	-0.0146	-0.0362	0.0337	0.0153	-0.0399	0.0319	-0.0219	-0.0426	0.0456	0.0894	0.00978	0.0336	5270.07	6275	5074.66	6275	-0.0659	-0.0285	0.196	0.0656	0.0286	0.154	0.0304	0.0326	0.00354	-0.0752	-0.0736	-0.0564	0.0536	0.0205	0.0492	-0.107	-0.0993	0.0418	0.0912	-0.0355	0.0458	3718.04	5223	3422.58	4427	359.815	5223
ALPI	ALPI	128.493	3044	106.858	3044	-0.202	0.329	0.332	0.333	0.0435	-0.125	0.201	0.143	-0.0455	0.0683	0.0616	0.187	0.0779	0.145	0.15	0.0775	0.0693	0.0679	0.131	-0.0636	-0.0877	-0.115	0.226	0.25	0.269	0.0166	-0.0328	0.165	0.147	0.0342	0.27	0.267	0.321	0.0568	0.146	0.255	0.261	0.26	0.106	0.12	0.0152	-0.0171	1106.81	1931	963.598	1126	-0.11	0.237	0.301	0.203	0.0232	-0.0957	0.176	0.0202	-0.062	0.124	0.0822	0.0572	0.153	-0.0142	0.0603	0.1	0.0606	0.042	0.171	-0.159	-0.125	932.203	2667	880.462	3055	307.416	2667
NCBP2	NCBP2	129.514	348	106.097	276	0.214	0.256	0.27	0.222	-0.192	-0.228	0.156	0.213	0.0582	0.243	0.217	0.287	0.169	0.335	0.28	0.254	0.225	0.197	0.145	-0.0243	0.0425	0.168	0.105	0.111	0.0446	-0.0876	0.0361	-0.0928	-0.0121	0.174	0.199	0.171	0.237	0.128	0.19	0.233	0.188	0.161	0.0844	0.0542	0.0569	0.0543	2566.76	3253	2328.97	2621	0.183	0.0169	0.0769	-0.0598	-0.131	0.0442	0.0916	0.172	0.153	0.239	0.192	0.278	0.164	0.219	0.24	0.244	0.196	0.153	0.108	0.12	0.103	714.974	1977	606.771	1631	315.476	1977
SPARCL1.1	SPARCL1	129.711	1508	139.21	1508	-0.0201	0.0589	0.105	0.0548	0.152	-0.00322	0.28	0.322	0.00357	0.169	0.141	0.332	-0.0522	0.17	0.386	0.195	0.162	0.229	-0.0044	0.073	0.0557	-0.0464	0.149	0.195	0.194	0.15	-0.0946	0.297	0.338	0.0933	0.309	0.318	0.368	0.175	0.244	0.363	0.295	0.306	0.33	0.244	0.0913	0.108	419.429	710	439.098	710	-0.0847	0.0732	0.175	0.0864	0.112	-0.117	0.29	0.25	-0.0716	0.138	0.109	0.11	0.233	0.0363	0.189	0.0795	0.06	0.214	0.178	0.0462	0.101	514.962	2762	1962.05	2762	249.263	1508
PABPC5	PABPC5	130.629	276	138.519	276	-0.132	-0.19	-0.117	-0.19	-0.0729	0.22	-0.279	-0.246	-0.0387	-0.283	-0.259	-0.305	-0.326	-0.289	-0.275	-0.305	-0.275	-0.243	-0.276	-0.0118	-0.0279	-0.0211	-0.0232	0.0466	-0.0346	-0.0496	0.07	-0.083	-0.0581	-0.105	-0.289	-0.318	-0.386	-0.247	-0.392	-0.33	-0.309	-0.335	-0.322	-0.27	-0.177	-0.15	246.673	1642	203.725	569	-0.0211	0.056	0.232	0.0293	0.0211	-0.0206	0.115	0.118	0.101	-0.173	-0.126	-0.287	0.0596	-0.235	-0.141	-0.218	-0.163	-0.0663	0.119	0.0585	0.097	881.438	3249	750.622	3249	233.577	1642
MCAM	MCAM	131.19	903	187.839	903	0.0946	0.158	0.16	0.168	-0.00221	-0.2	0.303	0.256	0.0819	0.179	0.208	0.345	0.107	0.217	0.356	0.174	0.205	0.258	0.0915	0.0789	0.107	0.319	0.219	0.263	0.124	-0.154	-0.222	0.431	0.534	0.225	0.539	0.5	0.367	0.358	0.231	0.393	0.538	0.499	0.274	0.39	0.142	0.246	6.00787	158	5.4934	158	0.214	0.143	0.255	0.208	0.0739	-0.189	0.257	0.367	0.363	0.414	0.414	0.312	0.213	0.3	0.362	0.353	0.363	0.457	0.286	0.336	0.376	14.1181	79	12.1359	79	12.2498	158
EFHD1	EFHD1	132.519	520	111.47	397	-0.0849	0.0632	0.0541	0.0154	-0.161	0.0622	-0.201	-0.302	-0.148	-0.273	-0.306	-0.289	-0.347	-0.271	-0.224	-0.27	-0.305	-0.191	-0.329	-0.157	-0.258	-0.00192	-0.0119	-0.0254	-0.143	0.0612	-0.00287	0.0285	-0.0647	-0.171	-0.0803	-0.155	-0.104	-0.131	-0.16	-0.121	-0.0679	-0.148	-0.075	-0.243	-0.25	-0.309	1806.47	4670	2934.16	4670	-0.116	-0.0687	0.0362	0.0227	-0.09	0.0068	0.114	0.0591	-0.103	0.06	0.0604	0.000528	-0.0124	-0.186	-0.0976	0.0612	0.0614	-0.239	0.0324	0.0341	-0.0225	2877.73	4465	2743.44	4465	355.15	4465
CD320	CD320	133.408	696	125.409	696	-0.185	-0.212	-0.172	-0.136	0.229	0.126	-0.266	-0.115	0.011	-0.231	-0.197	-0.0785	-0.441	-0.0798	-0.116	-0.249	-0.211	-0.196	-0.383	-0.0303	0.0341	-0.177	-0.175	-0.173	-0.0974	0.207	0.0589	-0.328	-0.176	0.0761	-0.272	-0.184	-0.0786	-0.381	-0.0169	-0.104	-0.301	-0.206	-0.155	-0.278	-0.0489	-0.0151	432.332	1857	647.929	1857	-0.131	-0.0716	-0.125	-0.0624	0.178	0.0999	-0.398	-0.278	0.0414	-0.316	-0.227	-0.136	-0.293	-0.0186	-0.0882	-0.347	-0.252	-0.0589	-0.241	-0.0969	-0.0194	19.2208	1997	184.82	1997	48.5156	1857
MYZAP.2	MYZAP	133.868	3570	108.865	1829	-0.203	0.0567	-0.0122	-0.0846	0.134	0.0389	0.0413	-0.0741	-0.0326	-0.308	-0.292	-0.187	-0.191	-0.0641	-0.185	-0.326	-0.306	0.00791	-0.282	-0.0282	-0.0707	-0.0595	-0.0932	-0.0732	-0.146	0.0364	0.138	0.0631	0.0905	0.119	0.0454	0.0298	0.033	-0.273	0.0992	0.0267	0.0227	0.0107	0.0477	-0.193	0.109	0.0921	2913.72	4775	2722.61	4775	-0.158	0.155	0.133	-0.0718	0.0704	-0.0232	-0.0187	-0.0145	0.0399	-0.0493	-0.0302	0.0435	-0.0224	0.115	0.0298	-0.0633	-0.0416	0.123	-0.0378	0.0168	-0.0206	3522.77	5347	3178.91	4933	370.503	4775
RAET1L.1	RAET1L	134.583	620	186.485	620	-0.0209	0.234	0.168	0.13	0.0169	-0.239	0.298	0.325	0.0986	0.208	0.184	0.381	-0.177	0.203	0.267	0.212	0.187	0.211	-0.163	0.0333	0.104	0.0634	-0.0511	0.0509	-0.0149	-0.0253	0.0568	0.283	0.38	0.149	0.262	0.272	0.317	-0.0222	0.109	0.273	0.275	0.283	0.0776	0.127	0.16	0.235	1068.65	2041	1602.79	3489	-0.0169	-0.119	0.000167	0.000709	0.0726	-0.00892	0.149	0.186	0.117	0.0852	0.0872	0.13	0.08	0.107	0.131	0.0535	0.0605	0.256	0.187	0.0347	0.131	2446.79	3418	2427.7	3418	341.887	2041
ITGAL.ITGB2	ITGAL.ITGB2	135.288	1242	568.124	1242	-0.037	-0.199	-0.183	-0.173	0.151	0.168	-0.321	-0.237	-0.066	-0.108	-0.154	-0.12	-0.261	-0.231	-0.111	-0.127	-0.17	-0.259	-0.254	-0.0131	-0.0447	0.0479	-0.0904	-0.0252	-0.176	0.0512	0.0668	-0.0777	-0.00486	-0.0459	0.0181	-0.0466	-0.00249	0.0558	-0.097	0.0581	0.0345	-0.0355	-0.0251	0.0781	-0.0102	0.0184	4795.08	5529	4667.66	5529	0.0852	-0.0171	0.13	0.0714	0.0057	0.0235	0.209	0.256	0.0546	0.0228	0.0739	-0.00153	0.155	-0.073	0.051	0.0642	0.111	0.0159	0.232	0.0715	0.14	2363.63	4392	3674.09	4409	373.914	4392
C1QA.C1QB.C1QC	C1QA.C1QB.C1QC	136.385	1890	848.561	1890	0.0608	-0.119	0.0153	-0.0685	0.125	0.147	0.0913	0.155	0.254	0.155	0.178	0.212	-0.201	0.111	0.192	0.169	0.19	0.0865	-0.0547	0.328	0.269	-0.136	-0.174	-0.0824	-0.00777	0.0895	0.292	-0.126	-0.0647	0.0243	-0.108	-0.124	-0.2	0.0143	-0.234	-0.21	-0.121	-0.135	-0.22	0.0663	-0.0769	-0.0151	1526.35	3711	1344.5	3711	-0.00249	-0.0803	0.0191	-0.0438	-0.114	-0.0638	0.0669	0.0173	-0.0908	-0.202	-0.232	-0.301	0.114	-0.241	-0.267	-0.239	-0.265	-0.204	0.0955	-0.0913	-0.062	478.527	3319	396.499	2849	297.706	3319
VSIG8	VSIG8	137.417	2572	1850.9	3508	-0.0345	-0.0653	-0.086	-0.0285	0.0467	0.0769	-0.112	-0.165	-0.175	0.019	-0.109	-0.155	-0.181	-0.2	-0.176	0.0727	-0.0809	-0.149	-0.166	-0.33	-0.29	-0.0339	0.182	0.162	0.0611	0.0472	-0.0251	0.18	0.0291	-0.0598	-0.103	-0.137	-0.281	0.0657	-0.34	-0.317	-0.0979	-0.134	-0.328	0.000959	-0.104	-0.118	616.266	3714	526.788	4585	-0.00071	-0.00578	0.133	0.118	0.137	-0.0708	0.114	0.0678	0.0172	-0.202	-0.159	-0.206	0.108	-0.127	-0.109	-0.234	-0.184	0.0473	0.179	-0.054	0.0172	1635.18	2615	1454.68	2300	315.413	2615
SPINK8	SPINK8	137.609	1098	112.078	560	-0.246	0.0266	-0.0711	-0.029	0.00241	0.189	-0.00448	-0.0784	-0.103	-0.245	-0.304	-0.281	-0.228	-0.273	-0.289	-0.255	-0.313	-0.176	-0.212	-0.0834	-0.0405	-0.113	0.125	0.106	0.16	-0.0269	-0.0256	0.22	0.0771	-0.281	-0.0406	-0.24	-0.198	-0.22	-0.116	-0.225	-0.0619	-0.261	-0.0511	-0.302	-0.251	-0.23	895.733	1842	1098.84	2665	-0.103	0.143	0.0844	0.0885	-0.0402	0.082	0.0337	-0.00487	-0.147	-0.142	-0.231	-0.202	-0.101	-0.2	-0.223	-0.172	-0.256	-0.135	-0.0973	-0.17	-0.13	1035.29	1771	925.461	1771	320.88	1771
STOM	STOM	137.897	2316	127.947	3986	-0.0653	-0.216	-0.197	-0.177	0.0081	0.412	-0.252	-0.16	0.0627	-0.115	-0.0507	-0.0852	-0.026	-0.152	-0.0538	-0.107	-0.0409	-0.102	0.0522	0.197	0.149	-0.21	-0.128	-0.169	-0.133	0.0703	0.288	-0.313	-0.147	-0.0783	-0.0453	-0.0292	-0.0471	-0.121	-0.167	-0.0472	-0.00617	0.0051	-0.111	-0.0838	0.0116	0.0813	782.285	4126	1538.38	4126	0.221	0.123	0.155	0.211	-0.0602	-0.184	0.194	0.0803	-0.0296	0.125	0.139	0.177	0.308	0.133	0.222	0.263	0.257	0.29	0.323	-0.00729	0.0018	502.207	713	439.006	643	285.136	2316
GMEB2	GMEB2	139.431	4643	377.319	4643	-0.0675	-0.256	-0.323	-0.248	-0.0547	0.254	-0.316	-0.228	-0.0538	0.062	-0.0226	-0.0196	0.0831	-0.103	-0.00556	0.0331	-0.048	-0.0386	-0.156	0.0101	-0.0231	0.0272	-0.13	-0.134	-0.123	0.00605	-0.0147	0.0199	0.156	-0.0109	0.24	0.176	0.189	0.247	0.122	0.261	0.24	0.174	0.206	0.122	0.0942	0.11	2258.93	3017	2000.88	2583	0.137	-0.0744	-0.00211	0.0119	-0.0377	-0.0145	0.142	0.212	0.058	0.208	0.23	0.0755	0.21	-0.00872	0.125	0.191	0.216	0.0279	0.233	0.0878	0.141	1497.92	3380	1372.83	3380	362.219	3380
AMIGO1.1	AMIGO1	139.936	1702	191.515	2921	-0.12	0.0821	0.191	0.136	0.303	-0.0606	0.218	0.143	0.129	0.03	0.0894	0.171	-0.0113	0.22	0.23	0.0292	0.0904	0.303	0.0873	0.29	0.173	-0.0851	0.0373	0.105	0.136	0.237	0.0206	0.319	0.244	0.0914	0.000181	0.0544	0.092	0.109	0.0737	0.14	0.023	0.0753	0.181	0.219	0.203	0.125	807.107	3634	2511.52	3864	-0.128	0.012	0.064	-0.0404	0.231	0.118	0.152	0.0855	0.0395	-0.018	0.0311	-0.00305	0.144	-0.0504	0.0495	-0.0402	0.0136	0.0312	0.186	0.249	0.196	1309.13	5149	2638.92	5372	327.905	3634
DEFB125	DEFB125	141.445	4946	115.43	4946	-0.225	-0.0157	0.0435	0.0677	0.393	-0.0147	-0.0214	0.0131	-0.018	0.0533	0.0738	0.0981	-0.0362	0.0214	0.097	0.0479	0.0695	0.0265	0.026	0.105	0.0979	-0.205	-0.0362	-0.0133	0.0206	0.404	0.0568	-0.0384	0.00465	-0.032	0.0392	0.0286	0.0485	-0.051	-0.0346	0.0404	0.0334	0.0231	-0.0449	-0.00096	0.018	0.0477	275.086	6112	224.579	6112	-0.205	0.0311	0.0971	0.145	0.34	-0.116	0.0541	0.0781	0.0429	0.0701	0.108	0.133	0.145	0.0872	0.113	0.0506	0.0911	0.0979	0.207	0.117	0.149	591.11	2809	494.467	2809	241.998	4946
G0S2	G0S2	142.392	1051	206.978	1051	-0.245	0.0774	-0.0213	-0.034	-0.0334	0.0439	-0.117	-0.262	-0.288	-0.3	-0.28	-0.205	0.0814	-0.23	-0.188	-0.246	-0.232	-0.159	0.0951	-0.296	-0.262	-0.148	0.197	0.206	0.144	-0.101	-0.0923	-0.00472	-0.0379	-0.241	-0.162	-0.147	-0.0909	0.0604	-0.0993	-0.0928	-0.128	-0.117	-0.0935	0.0637	-0.281	-0.221	923.342	3620	1844.1	3620	0.0299	-0.0459	-0.282	-0.141	-0.0605	0.152	-0.168	-0.14	-0.00471	-0.0489	-0.00901	-0.0937	-0.0971	-0.0477	-0.0813	-0.0138	0.0214	-0.198	-0.161	-0.0354	-0.0733	1889.7	4783	1867.11	4783	347.42	3620
SRRT	SRRT	142.47	5016	116.005	5078	0.376	-0.127	-0.0598	0.0157	-0.138	-0.0588	-0.0642	-0.102	0.0236	-0.0195	0.0212	-0.107	0.0742	-0.0232	-0.0542	-0.0339	0.0101	-0.0853	0.0714	-0.043	-0.0119	0.0558	0.0164	-0.0559	-0.0425	0.0215	-0.0554	-0.21	-0.273	0.0251	-0.11	-0.128	-0.271	0.0613	-0.134	-0.246	-0.114	-0.132	-0.176	-0.0841	-0.151	-0.167	2582.7	4311	3225.93	4400	0.174	0.0174	0.0177	0.0452	-0.111	0.0496	0.00798	-0.0545	-0.0512	0.0981	0.0292	-0.0625	0.127	-0.149	-0.116	0.159	0.0743	-0.145	-0.00854	-0.0504	-0.153	3178.87	4936	2864.26	3903	388.561	4936
SEMA4C	SEMA4C	143.432	308	162.992	308	0.0104	0.257	0.296	0.138	0.0922	-0.113	0.279	0.309	0.206	0.231	0.26	0.348	0.0437	0.241	0.334	0.219	0.249	0.234	0.1	0.186	0.205	0.076	0.191	0.271	0.13	0.0104	-0.106	0.318	0.35	0.221	0.293	0.352	0.37	0.157	0.305	0.342	0.299	0.359	0.323	0.291	0.199	0.232	299.878	532	331.223	532	-0.0471	0.118	0.228	0.0963	0.181	-0.126	0.176	0.201	0.222	0.149	0.192	0.233	0.176	0.278	0.275	0.126	0.173	0.387	0.267	0.179	0.241	384.851	1046	334.572	1040	232.467	532
MED10	MED10	144.852	1331	119.482	1331	-0.147	-0.161	-0.17	-0.122	0.0196	0.193	-0.177	-0.309	-0.114	-0.298	-0.24	-0.361	-0.0338	-0.161	-0.277	-0.326	-0.262	-0.042	0.00587	0.0201	0.0046	-0.102	-0.0808	-0.113	-0.202	0.113	-0.0226	0.000511	-0.154	-0.272	-0.315	-0.32	-0.332	0.0727	-0.228	-0.302	-0.335	-0.335	-0.117	-0.103	-0.226	-0.325	714.604	1145	650.427	1145	-0.157	-0.0497	-0.0596	-0.0201	-0.0917	0.00457	0.0441	0.00896	-0.179	-0.103	-0.0435	-0.0741	-0.114	-0.186	-0.204	-0.095	-0.0346	-0.259	-0.0724	0.11	-0.0173	2007.62	3625	1807.17	3625	340.867	1331
HHLA2	HHLA2	145.207	665	118.295	645	-0.188	-0.214	-0.257	-0.216	0.105	0.387	-0.0706	-0.226	0.00894	-0.297	-0.237	-0.251	-0.0313	-0.182	-0.234	-0.31	-0.246	-0.0765	-0.0346	0.0498	0.0426	-0.048	-0.123	-0.148	-0.242	0.0566	0.0902	0.0616	-0.00673	-0.179	-0.223	-0.247	-0.195	-0.04	-0.158	-0.182	-0.24	-0.262	-0.0655	-0.175	-0.0835	-0.11	2002.49	2495	1764.29	1993	-0.249	-0.106	-0.0888	-0.067	0.025	0.165	0.0414	0.0577	0.0244	-0.0704	-0.0141	0.00511	-0.0944	-0.0474	-0.152	-0.0868	-0.0269	-0.131	-0.0107	0.251	0.137	1033.15	4045	1504.81	4045	359.108	2495
YES1	YES1	145.949	2693	118.903	1083	0.276	0.0655	0.0999	0.109	-0.192	-0.168	0.0699	0.127	-0.00267	0.331	0.226	0.204	0.117	0.232	0.125	0.331	0.224	0.171	0.0863	-0.0505	0.0718	0.222	-0.0351	-0.118	-0.0509	-0.194	0.0103	-0.224	-0.192	0.057	0.0109	-0.00605	0.0207	0.0513	-0.0396	-0.00134	0.0122	-0.00549	-0.0891	-0.0794	-0.0436	-0.0165	2311.18	5677	2750.57	5677	0.293	-0.0882	-0.0728	-0.0631	-0.189	0.0971	0.0179	0.0883	0.141	0.208	0.199	0.0928	0.203	-0.00148	0.0619	0.233	0.22	-0.0848	0.159	0.122	0.111	653.36	2624	547.501	2624	340.332	2693
HABP2	HABP2	147.513	2410	120.398	2232	-0.0562	0.227	0.329	0.353	0.000679	-0.0752	0.0282	0.0877	-0.0882	0.118	0.111	0.179	0.0306	0.19	0.151	0.134	0.125	0.104	0.0333	-0.102	-0.1	-0.297	0.161	0.141	0.166	0.126	-0.12	-0.0476	-0.0873	-0.0862	-0.153	-0.12	-0.0287	0.0251	0.0775	-0.0465	-0.139	-0.107	0.0401	-0.0447	-0.0687	-0.155	1203.27	4326	1018.91	3829	-0.138	0.212	0.171	0.104	0.0674	-0.224	0.0438	0.0447	-0.266	0.000631	-0.0492	-0.0246	-0.0223	-0.0629	-0.0738	0.0695	0.00554	-0.0427	-0.087	-0.114	-0.232	1210.54	4520	1045.05	4520	355.61	4326
C1QTNF9	C1QTNF9	149.325	1274	133.658	1274	-0.039	0.0469	-0.153	-0.102	-0.129	0.223	-0.0805	-0.157	-0.259	-0.206	-0.307	-0.194	-0.0924	-0.296	-0.223	-0.132	-0.268	-0.217	-0.178	-0.241	-0.204	0.107	0.155	0.0999	-0.162	-0.102	-0.0604	0.0746	0.128	-0.115	0.103	-0.0911	0.0254	0.00408	-0.188	-0.0541	0.0996	-0.0991	-0.122	-0.0778	-0.117	-0.0455	3234.72	4535	3118.24	4535	-0.00374	0.145	0.164	0.0719	-0.0589	-0.164	0.0253	0.0384	-0.162	0.0388	-0.125	-0.0835	0.171	-0.226	-0.149	0.027	-0.135	-0.177	0.00935	-0.165	-0.14	1831.78	1883	1754.14	1883	397.253	1883
WARS1	WARS1	149.725	1358	123.647	1337	0.365	0.0248	-0.000663	0.0505	-0.021	-0.255	0.145	0.184	0.29	0.148	0.203	0.118	0.205	0.106	0.215	0.151	0.206	0.144	0.329	0.138	0.243	0.164	-0.18	-0.185	-0.102	-0.0457	0.121	-0.176	-0.168	0.24	-0.114	-0.0762	-0.177	-0.0226	-0.0958	-0.0657	-0.158	-0.111	-0.116	-0.0276	0.0207	0.104	2133.51	3685	2037.05	3685	0.161	-0.127	-0.181	-0.0557	-0.0638	0.204	-0.105	0.00533	0.183	0.157	0.175	0.0634	-0.154	-0.0879	0.0607	0.127	0.15	-0.241	-0.0652	0.0106	0.0101	1615.28	2211	1413.47	1534	386.264	2211
NT5E.1	NT5E	149.836	1124	185.972	1879	-0.152	0.032	0.0494	0.049	0.345	0.0658	-0.215	-0.16	-0.0211	-0.131	-0.159	-0.115	-0.246	-0.239	-0.137	-0.14	-0.167	-0.26	-0.321	-0.284	-0.256	-0.138	-0.03	0.0226	-0.00753	0.344	0.0108	-0.117	-0.116	-0.0176	-0.135	-0.147	-0.0798	-0.213	-0.264	-0.137	-0.144	-0.155	-0.221	-0.214	-0.3	-0.287	419.121	3173	694.6	3473	-0.0737	0.0336	0.163	0.146	0.26	-0.0786	-0.0257	-0.0282	0.0708	-0.0606	-0.0462	0.0241	0.182	-0.0733	0.0472	-0.0807	-0.0635	-0.000847	0.219	-0.175	-0.126	1732.81	4226	1689.8	4226	311.3	3173
SOX2	SOX2	150.228	280	122.438	257	-0.12	-0.156	-0.0725	-0.0462	0.184	0.257	-0.0977	-0.0856	-0.123	-0.236	-0.23	-0.316	-0.344	-0.312	-0.316	-0.234	-0.227	-0.263	-0.299	-0.00778	0.0123	-0.012	-0.169	-0.127	-0.201	-0.000427	0.142	0.0112	0.053	-0.264	-0.26	-0.294	-0.26	-0.304	-0.254	-0.244	-0.244	-0.281	-0.17	-0.294	-0.0566	-0.0224	909.742	1299	758.31	1164	-0.0594	-0.00383	0.308	0.196	0.000289	0.00737	0.213	0.152	-0.0368	-0.0909	-0.0685	-0.0785	-0.0607	-0.123	-0.0951	-0.105	-0.0799	-0.019	0.0143	0.0695	0.0965	1258.95	4109	1398.92	4109	350.875	1299
CDC34	CDC34	150.95	671	132.107	671	-0.135	0.111	0.0396	-0.0546	0.0702	0.252	-0.0796	-0.124	-0.242	-0.188	-0.291	-0.326	0.321	-0.292	-0.271	-0.188	-0.294	-0.167	0.000625	-0.23	-0.206	-0.109	0.0821	0.0925	0.0763	0.183	-0.093	0.327	0.181	-0.122	0.101	0.0773	-0.036	0.366	-0.00219	-0.0298	0.109	0.083	0.107	0.213	-0.0808	-0.122	556.009	3906	1059.29	3906	-0.221	0.132	0.0904	-0.0938	0.131	0.0392	-0.0358	-0.00814	-0.149	-0.0926	-0.0969	-0.13	0.065	-0.0558	-0.138	-0.11	-0.11	-0.0352	-0.0616	-0.0423	-0.0522	2273.53	3150	1994.43	2997	338.483	3150
SERPINA10	SERPINA10	151.049	2629	123.075	2022	-0.374	0.107	0.126	0.127	0.11	0.0221	0.0282	-0.0423	-0.227	-0.169	-0.177	-0.173	0.0496	-0.124	-0.098	-0.157	-0.167	-0.0442	-0.017	-0.0736	-0.196	-0.382	0.0622	0.0581	0.0743	0.215	0.0403	0.0175	-0.164	-0.212	-0.25	-0.221	-0.187	-0.0256	-0.0742	-0.181	-0.239	-0.21	0.035	-0.0233	-0.0344	-0.186	211.316	4584	172.154	2917	-0.271	0.0728	0.00521	-0.0186	0.0391	-0.097	0.0357	-0.123	-0.31	-0.226	-0.227	-0.201	0.00988	-0.102	-0.185	-0.224	-0.226	-0.0283	-0.0811	-0.144	-0.194	535.609	2815	449.512	2815	226.935	2815
FUT11	FUT11	152.054	2223	247.839	2223	-0.0832	0.0941	0.143	0.144	-0.0361	0.0613	-0.0827	-0.0451	-0.311	-0.0774	-0.212	-0.154	-0.0859	-0.23	-0.146	-0.0499	-0.207	-0.158	-0.209	-0.299	-0.295	-0.0656	0.09	0.127	0.178	-0.0734	0.0478	-0.0984	-0.0638	-0.298	-0.0851	-0.201	-0.161	-0.0489	-0.246	-0.163	-0.0607	-0.194	-0.147	-0.172	-0.335	-0.304	225.455	2949	1083.56	2949	0.0468	-0.0166	0.153	0.0972	0.115	0.0741	0.21	0.211	0.21	0.0607	0.123	-0.0478	0.176	-0.0632	-0.0192	-0.00255	0.0717	0.0233	0.262	0.143	0.227	1729.73	2944	2352.38	4011	258.839	2944
HRG	HRG	152.544	731	132.74	731	0.065	0.00743	0.0274	-0.0769	-0.111	-0.181	0.0743	0.17	0.168	0.298	0.314	0.271	0.0795	0.19	0.29	0.256	0.28	0.2	0.0923	0.228	0.229	0.0984	-0.0444	-0.00402	-0.0953	-0.265	-0.0509	0.0112	0.173	0.0772	0.439	0.435	0.324	0.0864	0.106	0.288	0.396	0.398	0.107	0.0989	0.213	0.243	129.676	3597	106.64	3597	0.146	-0.118	-0.0595	-0.0972	-0.214	-0.136	-0.101	0.0629	0.134	0.268	0.273	0.183	0.0759	0.069	0.155	0.223	0.237	0.136	0.0675	0.232	0.244	632.821	1607	629.741	1607	189.308	1607
SHANK3	SHANK3	153.499	3177	1474.96	3177	-0.0173	-0.137	-0.106	-0.179	0.015	0.0527	0.00549	0.00413	0.107	-0.0474	0.0533	-0.192	0.255	0.0129	-0.135	-0.104	0.00919	0.0763	0.293	0.32	0.298	-0.146	-0.263	-0.185	-0.119	0.0691	0.0243	-0.0977	-0.0614	-0.0645	-0.175	-0.0898	-0.207	0.16	-0.0609	-0.15	-0.201	-0.108	0.026	0.296	0.0861	-0.00387	1348.51	3783	1165.84	3113	-0.288	-0.0203	0.0565	0.0897	-0.0519	-0.0791	0.0846	-0.0989	-0.0561	-0.13	-0.107	-0.23	-0.203	-0.132	-0.28	-0.142	-0.116	-0.0172	-0.126	0.164	0.0786	612.991	2679	526.531	2679	337.549	3177
GRAMD2B	GRAMD2B	153.729	1079	128.572	1243	-0.271	0.0663	-0.00116	0.0197	0.0411	0.0427	-0.165	-0.258	-0.338	-0.24	-0.241	-0.155	-0.172	-0.259	-0.195	-0.246	-0.246	-0.191	-0.169	-0.168	-0.216	-0.202	0.0748	0.00517	-0.0392	0.0892	-0.089	-0.0265	-0.157	-0.156	-0.102	-0.049	0.0186	-0.197	-0.134	-0.0199	-0.107	-0.0523	-0.0361	-0.146	-0.0722	-0.135	3055.14	4793	2769.3	4494	-0.22	0.0678	-0.048	-0.0726	-0.0123	0.0822	-0.163	-0.167	-0.107	-0.182	-0.136	-0.135	-0.121	-0.223	-0.193	-0.204	-0.154	-0.221	-0.0337	-0.182	-0.168	1214.12	1452	1235.08	1964	391.855	1452
AIPL1	AIPL1	154.069	2184	135.233	2184	-0.209	-0.0422	-0.0738	-0.0502	0.0477	0.407	-0.113	-0.209	-0.252	-0.12	-0.232	-0.185	-0.182	-0.131	-0.148	-0.119	-0.236	-0.0817	-0.233	-0.23	-0.208	-0.0284	0.0542	0.102	0.0137	0.0346	0.0527	0.113	0.0907	-0.173	0.244	0.0621	0.114	-0.0808	0.072	0.0748	0.242	0.0559	0.103	-0.0977	-0.121	-0.138	3238.37	4562	3240.94	4659	-0.248	-0.0579	0.111	0.0804	-0.0122	0.161	-0.0621	-0.0352	-0.26	0.154	-0.0765	-0.043	-0.175	-0.0987	-0.0955	0.141	-0.0866	-0.112	-0.157	-0.179	-0.202	1126.88	3207	1038.38	3207	390.279	3207
CSH1.CSH2.1	CSH1.CSH2	154.311	3625	348.192	3625	0.211	0.0719	0.0683	0.114	-0.105	-0.0469	-0.0178	0.0527	-0.309	0.0258	-0.0915	0.108	0.082	0.0207	0.109	0.132	-0.0149	0.114	-0.0649	-0.306	-0.278	0.113	0.0248	0.0555	0.0705	-0.0369	-0.0698	0.177	0.111	-0.206	-0.0113	-0.0791	0.0231	0.133	0.0105	0.0631	0.0463	-0.0413	0.15	-0.0265	-0.19	-0.211	2866.57	5092	3697.89	5542	0.224	0.0172	-0.063	0.00346	-0.0761	-0.00166	0.0224	0.0468	-0.311	-0.0554	-0.158	-0.0342	0.0728	-0.158	0.00657	0.0515	-0.0857	-0.0292	-0.127	-0.318	-0.275	327.407	4707	877.364	4707	303.534	4707
CXCL12.2	CXCL12	154.858	4121	144.775	4121	0.108	0.33	0.292	0.241	-0.105	-0.377	0.259	0.105	0.0894	-0.0387	-0.00966	0.0354	0.108	0.0617	0.0445	-0.0034	0.0179	0.0861	0.0218	-0.0227	-0.0277	0.182	0.152	0.269	0.151	-0.153	-0.276	0.164	0.18	0.142	0.039	0.0912	0.173	0.272	0.114	0.263	0.083	0.131	0.208	0.315	0.0819	0.0944	950.028	1948	824.031	1847	0.0719	0.146	0.237	0.135	-0.0641	-0.338	0.249	0.25	0.15	0.171	0.146	0.139	0.171	0.239	0.16	0.195	0.166	0.305	0.157	0.0841	0.0953	298.583	1489	283.709	1489	276.262	1948
CRYBB2	CRYBB2	155.073	3952	127.319	3952	-0.0884	-0.181	-0.0934	-0.0441	0.0305	0.114	-0.155	-0.146	-0.101	-0.0536	-0.0859	-0.00218	-0.448	0.00889	-0.0207	-0.0505	-0.0848	0.0553	-0.371	0.027	0.0165	-0.0928	-0.159	-0.11	-0.17	0.00115	0.0695	-0.177	-0.112	-0.198	-0.00199	-0.0855	-0.0228	-0.407	-0.0346	-0.0655	-0.00969	-0.0936	-0.00663	-0.402	-0.0316	-0.0383	305.862	4712	253.302	4712	-0.11	-0.21	-0.0869	-0.122	0.166	0.0678	-0.132	-0.0924	-0.149	0.0278	-0.064	-0.0222	-0.333	-0.0544	-0.0601	0.011	-0.0789	-0.000332	-0.259	-0.00507	-0.0157	941.708	3967	807.386	3967	278.295	3967
PLD3	PLD3	155.763	3051	155.7	3051	0.097	0.133	0.109	0.0158	0.0375	-0.034	0.0227	0.0406	0.341	0.157	0.216	0.145	0.0265	0.137	0.08	0.124	0.189	0.0543	0.0791	0.266	0.244	0.0297	0.0583	0.113	0.0711	0.0807	0.164	0.0695	0.101	0.282	0.0894	0.137	0.0871	0.108	0.146	0.0441	0.072	0.124	0.104	0.192	0.17	0.192	1754.87	3911	1630.37	3911	0.139	0.0127	0.108	0.0603	-0.044	0.023	-0.0183	0.0468	0.184	0.0123	0.0166	0.01	0.243	0.183	0.0414	-0.00809	-0.00124	0.0414	0.229	-0.12	-0.0179	2542.46	5546	2364.9	5546	406.328	3911
MICB.1	MICB	156.118	1083	132.748	1083	0.339	0.19	0.153	0.136	-0.0524	-0.265	0.22	0.243	0.148	0.277	0.26	0.248	-0.0664	0.0915	0.208	0.311	0.289	0.0197	-0.0627	-0.0314	0.133	0.156	0.135	0.168	0.21	0.13	-0.00135	0.0744	0.0264	0.141	0.0953	0.107	0.0584	-0.114	0.0594	0.0262	0.0798	0.0938	-0.00511	-0.0785	0.00871	0.092	3128.53	4567	2838.49	4505	0.143	0.102	0.153	0.102	0.129	0.0301	0.0621	-0.0157	0.0357	-0.0652	-0.0776	-0.0779	-0.0378	-0.0227	-0.00712	-0.0924	-0.102	0.0448	-0.0221	-0.129	-0.00408	3395.75	3892	3482.28	3892	427.38	3892
CP	CP	156.808	1781	128.853	1781	-0.0247	0.347	0.281	0.228	0.00306	-0.193	0.149	0.219	0.00433	0.134	0.0905	0.221	0.00929	0.196	0.178	0.18	0.128	0.0423	-0.0366	-0.0787	-0.0102	-0.0361	0.0251	-0.0149	0.0598	-0.0422	0.149	-0.0938	0.012	0.0516	0.116	0.143	0.241	-0.0495	0.0345	0.142	0.146	0.17	-0.141	0.0242	0.0911	0.0773	3790.42	4152	3738.23	5164	-0.0424	0.0785	0.0352	-0.0121	0.0331	0.0891	-0.0439	-0.0234	-0.00627	0.0374	0.00105	0.178	-0.0072	0.128	0.128	0.0822	0.0376	0.058	-0.0601	-0.0751	-0.0607	3818.68	5297	3653.39	5445	434.6	4152
CXCL5	CXCL5	157.33	4338	129.456	4338	-0.216	-0.0159	-0.0202	0.00664	0.388	0.167	-0.0625	-0.094	-0.157	-0.06	-0.126	-0.0866	-0.121	-0.0487	-0.0951	-0.0432	-0.121	-0.0497	-0.0914	-0.146	-0.177	-0.145	-0.0702	-0.0822	-0.113	0.338	0.249	-0.206	-0.109	-0.132	0.182	-0.0442	-0.0364	-0.12	-0.111	-0.0774	0.191	-0.0444	-0.136	-0.106	-0.143	-0.126	875.601	2752	797.041	3406	-0.0869	0.0166	0.211	0.112	0.158	0.0367	0.146	0.134	-0.0452	0.167	0.0276	-0.0126	0.16	-0.0198	-0.135	0.174	0.0295	-0.09	0.178	-0.03	-0.05	2460.62	3524	2421.67	3524	379.529	3524
UBE2K	UBE2K	158.903	4973	131.009	5014	0.0477	0.0436	0.0596	-0.0534	0.0383	-0.112	0.167	0.106	0.0346	0.0067	0.00393	-0.0728	0.449	-0.131	-0.0695	-0.017	-0.0149	-0.0396	0.335	-0.0528	-0.0587	0.115	0.0539	0.114	0.102	-0.248	-0.0845	0.121	-0.0204	0.0876	0.0143	0.0702	-0.0682	0.0396	0.0134	0.018	0.0222	0.0784	0.0645	0.15	0.275	0.21	1230.81	3931	2786.27	5023	0.0581	-0.0321	-0.251	-0.135	-0.0733	0.125	-0.139	-0.0898	0.0276	-0.0644	-0.0041	0.0453	-0.132	0.0935	0.128	-0.0604	0.000891	-0.026	-0.151	0.0192	-0.00226	2680.57	4293	2633.26	4293	401.14	4293
CNPY3	CNPY3	159.117	1844	130.391	1800	0.0532	0.0888	0.143	0.0741	0.135	0.0738	0.135	0.282	0.0942	0.32	0.272	0.328	0.0598	0.181	0.302	0.316	0.268	0.189	0.171	0.0656	0.123	-0.00344	-0.0141	0.0423	0.0952	0.152	0.249	0.0911	0.178	0.0785	0.25	0.188	0.198	-0.191	0.0406	0.132	0.224	0.166	0.0538	-0.0765	0.12	0.213	2204.81	3665	2022.99	3665	-0.0274	-0.0762	-0.0305	-0.104	0.156	0.0413	0.0194	-0.0557	-0.127	-0.000563	-0.0972	-0.037	0.0158	-0.0555	-0.03	-0.0344	-0.129	0.0333	-0.0883	-0.234	-0.133	1990.04	5310	3797.91	5310	414.322	3665
NLGN2.1	NLGN2	160.839	886	133.26	886	0.0366	0.118	0.123	0.075	0.067	-0.0321	0.179	0.347	0.218	0.281	0.267	0.353	-0.0143	0.209	0.355	0.285	0.27	0.154	0.0156	0.0718	0.116	0.11	0.121	0.231	0.247	-0.0213	0.0166	0.329	0.437	0.335	0.396	0.43	0.394	0.21	0.261	0.429	0.402	0.436	0.264	0.321	0.231	0.309	82.528	399	74.5202	399	0.0649	-0.0222	0.137	0.0646	0.114	-0.0098	0.134	0.214	0.206	0.0924	0.0886	0.00378	0.0722	0.0564	0.128	0.0485	0.0521	0.219	0.163	0.0412	0.16	2615.95	4344	2544.69	4344	160.284	886
GPC6	GPC6	162.047	1454	455.673	1835	-0.104	-0.222	-0.185	-0.102	-0.0575	0.307	-0.312	-0.382	-0.261	-0.194	-0.207	-0.168	-0.102	-0.119	-0.127	-0.21	-0.22	-0.0539	-0.0672	-0.134	-0.138	-0.149	-0.117	-0.129	-0.122	0.239	-0.1	0.0119	-0.229	-0.236	-0.29	-0.269	-0.23	0.1	-0.114	-0.21	-0.304	-0.28	-0.0412	0.0259	-0.197	-0.357	1270.15	1969	1168.74	1969	0.0406	-0.114	-0.181	-0.0737	-0.0821	-0.0729	-0.0754	-0.00203	-0.134	-0.00627	0.00807	-0.0222	-0.144	-0.0452	-0.0939	-0.000182	0.0136	-0.103	-0.145	0.0664	0.00716	3636.31	4021	3508.58	3918	414.745	1969
F11R	F11R	162.15	1200	401.255	2242	0.143	0.0974	0.136	0.175	-0.11	-0.0107	0.201	0.153	0.26	0.16	0.267	0.115	0.155	0.189	0.0542	0.149	0.262	0.0922	0.266	0.304	0.307	-0.0541	0.199	0.218	0.232	-0.0673	-0.0438	0.0546	0.00842	0.0528	0.104	0.0857	0.0233	-0.0974	0.196	-0.0974	0.0502	0.0383	0.0212	-0.107	0.0116	-0.0131	2425.35	5006	2128.14	4616	0.144	0.0697	0.118	0.0864	0.0807	-0.186	0.115	-0.137	-0.0437	-0.204	-0.207	-0.0514	0.0771	0.0638	-0.0153	-0.147	-0.159	0.194	0.0923	-0.0773	-0.0728	1845.49	3354	1678.8	3354	421.27	3354
AKR1C2	AKR1C2	162.192	2184	1514.52	2184	0.195	0.16	0.138	0.0495	-0.0616	-0.209	0.321	0.256	-0.035	0.213	0.124	0.0845	-0.0269	0.143	0.0484	0.206	0.115	0.0751	-0.168	-0.0789	-0.0214	0.235	0.0292	0.0029	0.0186	-0.0806	-0.162	0.121	0.128	0.0589	0.145	0.139	0.21	-0.0916	0.145	0.137	0.13	0.126	0.019	-0.055	-0.047	-0.0189	2425.18	3848	2220.74	3848	0.176	-0.134	-0.112	-0.154	-0.0177	-0.0775	0.00997	0.0844	0.139	-0.00341	0.00505	0.0183	-0.153	0.134	-0.0119	-0.0314	-0.0188	0.0897	-0.127	0.0993	0.126	2905.22	3636	2681.82	3636	433.395	3636
CHGA	CHGA	162.343	2694	132.418	1816	0.128	0.0353	0.074	0.0364	0.0426	0.064	0.0784	0.316	0.146	0.281	0.27	0.335	0.0406	0.128	0.361	0.301	0.285	0.106	0.198	0.0534	0.0992	0.0842	-0.0593	-0.0436	-0.0265	-0.0746	0.24	-0.0636	0.133	0.152	0.297	0.261	0.225	-0.282	0.0121	0.214	0.285	0.249	-0.0287	-0.216	0.116	0.316	1399.64	3365	1213.84	1830	0.126	-0.147	-0.0867	-0.172	0.136	0.136	0.0428	-0.0398	0.14	0.127	0.043	-0.0858	0.0605	-0.0541	0.0867	0.103	0.0186	0.0394	-0.00601	-0.125	-0.0455	2614.44	3589	2482.12	3589	413.408	3365
LTK	LTK	163.159	779	138.226	944	-0.0348	0.154	0.192	0.122	0.109	-0.0122	0.181	0.305	0.156	0.266	0.231	0.357	-0.17	0.284	0.318	0.306	0.263	0.109	-0.0894	0.18	0.2	-0.111	0.0268	0.0538	0.016	0.175	0.149	0.0722	0.203	0.127	0.217	0.179	0.256	-0.119	0.171	0.17	0.245	0.202	0.0203	-0.00217	0.089	0.134	2632.56	2800	2402.92	2487	-0.164	-0.00959	0.243	0.227	0.177	0.082	0.244	0.236	-0.102	-0.0431	-0.0722	-0.0794	-0.067	-0.00335	-0.0394	-0.0557	-0.0832	0.12	0.00585	0.0319	0.0937	1110.52	3835	1734	3835	404.895	2800
EMILIN3.1	EMILIN3	163.703	1409	466.736	1409	-0.0315	-0.0255	-0.124	-0.171	-0.0867	0.164	-0.127	-0.202	-0.193	-0.231	-0.229	-0.181	-0.019	-0.264	-0.166	-0.228	-0.226	-0.192	0.00086	-0.309	-0.242	0.0891	0.0272	-0.00333	-0.0278	-0.174	-0.0305	-0.0688	-0.0838	-0.0358	-0.141	-0.0988	-0.111	-0.107	-0.12	-0.0625	-0.17	-0.123	-0.0903	-0.0673	-0.157	-0.101	3690.17	4562	3927.39	4562	0.0312	0.0954	0.0652	0.0717	-0.133	-0.0751	-0.166	-0.14	-0.0463	-0.208	-0.139	-0.0734	0.0342	-0.0213	-0.00898	-0.235	-0.161	-0.0372	0.0875	-0.102	-0.0717	1874.17	3741	1898.9	4085	433.952	3741
OPALIN	OPALIN	163.805	2793	134.438	2793	-0.199	-0.111	-0.137	-0.0891	0.377	0.339	-0.0677	-0.104	-0.148	0.0925	-0.0325	-0.135	-0.0559	-0.177	-0.131	0.0856	-0.039	-0.119	0.00851	-0.129	-0.108	-0.177	-0.0898	-0.12	-0.0945	0.357	0.3	-0.0508	-0.0465	-0.156	0.199	0.0294	-0.106	-0.0194	-0.148	-0.102	0.2	0.0264	-0.0952	0.00566	-0.132	-0.0996	611.793	3050	511.27	3050	-0.228	-0.0944	-0.0882	-0.119	0.314	0.317	0.00846	0.0135	-0.0561	0.183	0.103	-0.121	0.0345	-0.173	-0.139	0.181	0.101	-0.159	0.126	-0.0256	0.00263	373.65	2528	305.793	2193	288.028	2793
BLOC1S3	BLOC1S3	164.49	455	142.404	455	-0.0727	-0.268	-0.309	-0.192	-0.0471	0.161	-0.229	-0.321	-0.105	-0.32	-0.275	-0.194	-0.36	-0.199	-0.231	-0.29	-0.248	-0.15	-0.289	0.00783	0.0336	0.0232	-0.0799	-0.164	-0.163	-0.0364	0.101	-0.229	-0.213	-0.0553	0.0369	-0.0472	0.0604	-0.309	-0.0848	-0.0246	0.0672	-0.025	-0.14	-0.354	-0.082	0.00648	1022.01	4464	982.517	5017	-0.0922	0.0746	0.0793	0.137	-0.118	-0.115	0.0309	0.0163	0.106	0.077	0.139	0.223	0.0179	0.14	0.157	0.0881	0.151	0.142	0.103	0.183	0.176	1877.35	2684	1921.61	2684	395.229	2684
WFDC13	WFDC13	165.009	2683	134.713	2624	0.0309	0.0759	0.123	0.00403	0.0986	-0.0662	0.0251	-0.0891	-0.0196	-0.263	-0.274	-0.37	-0.0556	-0.25	-0.357	-0.242	-0.256	-0.133	-0.0898	-0.0945	-0.0822	0.125	-0.122	-0.129	-0.216	0.0766	-0.0934	-0.127	-0.135	-0.146	-0.144	-0.244	-0.255	-0.0355	-0.203	-0.207	-0.0858	-0.198	-0.0645	-0.099	-0.174	-0.217	2130.06	2286	2127.53	2286	-0.141	0.0864	0.2	0.0832	-0.0116	-0.0932	0.251	0.104	-0.139	0.000308	-0.032	-0.087	-0.184	-0.112	-0.124	0.0394	0.000636	-0.0156	-0.144	0.032	-0.0339	1235.96	2992	2879.51	2992	408.785	2683
XDH	XDH	165.034	1683	137.566	2064	0.0307	-0.0929	-0.173	-0.118	0.0315	-0.134	-0.14	-0.298	-0.0161	-0.313	-0.257	-0.248	-0.0805	-0.17	-0.263	-0.331	-0.271	-0.0948	-0.0312	-0.167	-0.239	0.00469	-0.171	-0.264	-0.199	0.0577	-0.0273	-0.091	-0.207	-0.0468	-0.32	-0.283	-0.286	-0.111	-0.255	-0.281	-0.33	-0.29	-0.167	-0.101	-0.196	-0.237	898.319	1191	801.897	953	0.0467	0.0388	0.0178	-0.016	0.032	-0.144	-0.00462	-0.0903	0.0175	-0.132	-0.0677	-0.137	-0.0274	-0.183	-0.126	-0.158	-0.0886	-0.0542	0.0686	-0.0625	-0.0565	3115.44	5096	2814.36	5096	400.346	1683
CHRDL1	CHRDL1	166.007	1361	139.168	1361	0.0231	0.177	0.144	0.138	-0.0813	-0.188	0.197	0.223	0.143	0.0914	0.122	0.319	-0.0112	0.287	0.345	0.153	0.171	0.297	-0.0251	0.098	0.115	0.084	0.306	0.397	0.302	-0.151	-0.181	0.247	0.37	0.252	0.266	0.32	0.394	0.327	0.305	0.44	0.305	0.354	0.301	0.367	0.107	0.158	101.479	336	83.9115	194	0.0487	0.17	0.239	0.169	-0.0185	-0.165	0.12	0.294	0.288	0.253	0.262	0.255	0.269	0.341	0.319	0.267	0.274	0.385	0.321	0.182	0.268	174.328	356	144.459	216	138.796	356
PRRT2	PRRT2	166.675	5184	136.984	5184	-0.0155	-0.0564	-0.0523	-0.0332	-0.00625	-0.00136	-0.155	-0.231	0.00428	-0.311	-0.293	-0.294	-0.28	-0.00134	-0.268	-0.308	-0.289	0.0362	-0.258	-0.028	-0.00305	0.0497	-0.0321	-0.0243	0.0229	-0.0636	-0.0152	-0.109	-0.121	-0.021	-0.186	-0.227	-0.199	-0.358	0.0227	-0.172	-0.204	-0.244	0.0627	-0.329	-0.111	-0.0199	1043.85	3491	896.655	4687	-0.0831	0.0843	0.142	0.17	0.205	-0.117	0.0406	0.0246	0.122	-0.101	-0.0766	-0.0521	-0.2	0.0909	-0.0431	-0.129	-0.101	0.159	-0.113	0.124	0.162	2239.73	2866	2071.24	2866	405.176	3491
BIRC3	BIRC3	166.917	740	137.295	563	-0.235	-0.199	-0.228	-0.181	0.0288	0.346	-0.11	-0.145	-0.164	-0.307	-0.298	-0.225	-0.158	-0.246	-0.242	-0.273	-0.268	-0.198	-0.132	-0.127	-0.0773	-0.0828	0.04	0.0454	-0.0591	-0.0267	0.102	0.107	0.122	0.00401	-0.098	-0.0604	-0.011	-0.025	-0.0422	-0.0373	-0.112	-0.0716	-0.0483	-0.00742	0.116	0.14	4822.99	5308	5346.79	5596	-0.00484	-0.00272	0.106	0.0899	-0.111	0.0276	0.124	0.141	0.104	0.0703	0.143	0.127	0.0978	0.105	0.063	0.0542	0.131	-0.00709	0.201	0.21	0.233	2184.65	3132	3220.1	3356	450.715	3132
TKFC	TKFC	166.989	2225	136.885	2225	-0.00482	0.115	0.189	0.166	-0.0557	-0.124	0.144	0.135	-0.0127	0.171	0.128	0.0775	0.448	0.0272	0.0862	0.159	0.117	0.137	0.362	0.012	-0.00322	0.0234	0.193	0.283	0.367	-0.092	-0.198	0.203	0.0378	0.21	0.0518	0.135	0.0755	0.343	0.242	0.153	0.0826	0.162	0.286	0.339	0.176	0.114	341.738	1151	290.609	853	-0.00282	0.0153	-0.175	-0.0611	-0.0257	0.125	-0.256	-0.143	0.0981	-0.267	-0.114	0.0114	-0.0977	0.0852	0.121	-0.264	-0.106	0.0774	-0.0775	0.0573	0.0613	731.34	3735	1054.71	3735	291.772	2225
PDLIM3	PDLIM3	167.765	3714	1256.87	4067	0.0701	0.257	0.238	0.117	-0.00562	-0.248	0.318	0.271	-0.00959	0.0694	0.0205	0.0946	0.16	0.052	0.103	0.0575	0.0104	0.101	0.0151	-0.0693	-0.0821	0.0525	0.00798	0.0754	0.119	-0.0253	0.00113	0.0893	0.127	0.124	0.169	0.246	0.251	-0.0789	0.105	0.248	0.17	0.249	0.146	0.158	0.188	0.194	2376.84	2779	2468.28	2779	0.0757	0.117	0.0773	0.106	0.125	-0.0531	0.062	0.0728	-0.00759	-0.0487	-0.077	-0.0858	0.214	-0.0177	-0.00571	-0.0807	-0.0997	0.161	0.0536	-0.0846	-0.0472	3195.31	3897	3025.52	3755	448.135	3714
NEGR1	NEGR1	167.786	883	175.321	1580	-0.0426	0.159	0.112	0.112	-0.0362	-0.136	0.228	0.186	0.159	0.151	0.178	0.281	-0.116	0.257	0.331	0.14	0.171	0.303	-0.0617	0.259	0.178	0.075	0.226	0.298	0.253	-0.0061	-0.134	0.346	0.373	0.154	0.408	0.395	0.377	0.0222	0.246	0.383	0.414	0.399	0.333	0.102	0.261	0.244	118.598	292	129.024	310	-0.0117	0.244	0.391	0.241	0.0725	-0.266	0.261	0.254	0.168	0.196	0.215	0.183	0.149	0.252	0.23	0.172	0.197	0.425	0.247	0.216	0.182	103.068	507	91.6355	698	124.512	507
F9	F9	169.721	1873	138.954	1873	-0.374	0.0493	0.0586	-0.00583	0.133	0.183	-0.136	-0.0795	-0.179	-0.14	-0.135	-0.0697	-0.317	-0.0526	-0.104	-0.102	-0.105	-0.151	-0.197	0.00247	-0.136	-0.384	-0.0998	-0.131	-0.112	0.144	0.171	-0.232	-0.121	-0.267	-0.207	-0.179	-0.129	-0.355	-0.16	-0.211	-0.182	-0.157	-0.275	-0.256	0.0299	-0.0385	167.621	1933	139.41	1933	-0.107	-0.0648	-0.0282	-0.0815	-0.149	-0.0612	0.0219	-0.106	-0.252	-0.214	-0.204	-0.13	-0.204	-0.084	-0.255	-0.193	-0.186	-0.233	-0.2	-0.0737	-0.148	1024.64	2087	862.354	1732	233.757	1933
UBE2E3	UBE2E3	171.122	3736	139.461	2890	0.185	-0.124	-0.0774	-0.11	-0.0274	-0.0911	0.0798	0.12	0.0643	0.112	0.13	0.0126	0.427	0.0471	0.00976	0.104	0.124	0.0453	0.396	-0.00653	0.0372	0.0697	-0.129	-0.199	-0.128	-0.207	-0.0406	-0.133	-0.0986	-0.116	-0.134	-0.151	-0.184	0.0805	-0.0994	-0.128	-0.0961	-0.119	-0.141	-0.00923	-0.127	-0.157	2658.64	2997	2617.37	3741	0.0966	-0.0354	-0.182	-0.0269	-0.0772	0.0792	-0.106	-0.0304	0.0342	0.0976	0.141	-0.0131	0.0307	-0.0497	-0.00905	0.129	0.168	-0.155	-0.0357	0.0507	0.00243	3133.16	4143	3023.43	4143	458.779	3736
SULT2A1	SULT2A1	172.12	2462	141.154	2263	-0.0106	-0.0469	-0.0492	-0.063	-0.15	-0.105	-0.11	-0.145	-0.341	0.0103	-0.117	-0.137	-0.185	-0.194	-0.187	0.0171	-0.116	-0.17	-0.23	-0.1	-0.277	-0.0356	-0.0707	-0.111	-0.098	-0.134	-0.128	-0.116	-0.172	-0.32	-0.0338	-0.118	-0.0678	-0.0427	-0.157	-0.149	-0.0183	-0.109	-0.212	-0.15	-0.158	-0.385	916.146	3267	796.393	3833	-0.368	-0.182	-0.154	-0.195	0.167	0.225	-0.173	-0.181	-0.158	-0.247	-0.207	-0.088	-0.00997	-0.216	-0.121	-0.238	-0.197	-0.142	0.088	0.0318	-0.0795	76.3586	1091	62.3051	693	150.018	2462
CISD2	CISD2	172.941	361	141.717	226	-0.115	-0.242	-0.32	-0.252	-0.0295	0.192	-0.13	-0.191	-0.175	-0.293	-0.265	-0.261	-0.304	-0.256	-0.283	-0.284	-0.258	-0.255	-0.247	-0.0586	-0.0486	0.0818	-0.0174	-0.0989	-0.315	-0.142	-0.0876	0.0287	0.214	-0.15	0.223	0.0693	0.181	-0.0648	0.0734	0.122	0.265	0.0986	0.0783	-0.145	-0.105	0.0351	1602.53	3823	1388.62	3823	-0.0866	0.105	0.265	0.171	-0.0673	0.0393	0.208	0.285	0.0532	0.143	0.183	0.185	0.111	0.113	0.205	0.161	0.2	0.101	0.216	0.194	0.229	1072.55	1345	1271.45	1620	408.792	1345
TMX2	TMX2	174.874	2274	2234.05	2662	0.143	0.184	0.127	0.102	-0.102	-0.161	0.148	0.114	-0.165	0.105	-0.0304	0.0636	-0.043	-0.0108	-0.0048	0.15	8.7e-05	-0.128	-0.173	-0.317	-0.216	0.0949	0.0162	-0.0185	-0.0317	-0.0879	0.0968	-0.143	-0.155	-0.0259	0.0163	-0.0548	0.0205	-0.141	-0.0146	-0.0734	-0.0245	-0.0895	-0.28	-0.244	-0.208	-0.212	1985.39	4817	2195.87	5769	0.0984	0.12	0.0955	0.0356	-0.00342	0.0462	-0.0191	-0.0633	-0.0466	-0.0501	-0.111	-0.0316	-0.177	0.0247	-0.0722	-0.056	-0.117	-0.0637	-0.258	-0.145	-0.141	2916.38	4775	2919.82	4775	456.97	4775
ITGAV.ITGB5	ITGAV.ITGB5	176.711	1509	156.188	1509	-0.149	0.131	0.162	0.198	0.237	-0.0213	0.235	0.189	0.0852	0.102	0.151	0.279	0.033	0.213	0.304	0.0883	0.14	0.317	0.107	0.0935	0.0262	0.0628	0.0279	0.124	0.124	0.0479	0.0259	0.273	0.312	0.161	0.218	0.222	0.148	0.185	0.0511	0.203	0.199	0.205	0.209	0.17	0.0647	0.148	1480.02	2123	2322.08	2123	0.033	-0.0429	0.0295	0.0241	0.107	-0.0356	0.226	0.253	0.19	0.226	0.246	0.175	0.204	0.0882	0.25	0.202	0.225	0.279	0.303	0.104	0.145	668.429	1007	675.026	1007	383.108	1509
CRYGS	CRYGS	176.813	3239	145.149	3239	-0.371	-0.0114	-0.0519	-0.0401	0.027	0.223	-0.145	-0.219	-0.0099	-0.104	-0.107	-0.0169	-0.371	-0.0894	-0.00162	-0.106	-0.108	-0.0248	-0.267	0.0352	-0.0786	-0.228	0.058	0.157	0.0114	-0.0318	0.158	0.0921	0.0596	0.0521	0.107	0.0744	0.042	-0.15	-0.0427	0.0323	0.0964	0.0643	-0.0827	-0.0521	0.00802	0.0294	2760.08	5152	2492.4	5152	-0.172	-0.0311	0.0933	0.0891	0.0661	0.117	0.0434	-0.04	0.0942	0.0564	0.0605	0.0355	0.0303	-0.0137	0.0374	0.0226	0.034	0.0686	0.143	0.0203	0.0961	3851.54	5318	3565.56	4606	477.886	5152
WFIKKN1	WFIKKN1	177.255	1870	145.508	1870	-0.00193	0.173	0.149	0.214	-0.138	-0.0636	-0.0551	-0.0102	0.112	0.0594	0.123	0.291	-0.0246	0.227	0.381	0.0782	0.14	0.266	0.0598	0.127	0.0284	0.0215	0.125	0.167	0.219	-0.105	-0.00134	0.11	0.143	0.226	0.221	0.303	0.287	0.181	0.258	0.353	0.245	0.326	0.36	0.278	0.208	0.277	475.723	984	409.43	932	-0.0369	-0.0115	0.0587	0.000737	0.202	0.117	-0.0443	-0.0198	0.0188	0.0327	-0.00687	-0.0271	0.0242	0.0255	0.0583	0.0134	-0.019	0.137	0.113	-0.0689	0.00681	3805.02	5673	3619.31	6096	374.698	1870
ALDH2	ALDH2	177.535	4264	145.123	4264	0.065	0.232	0.328	0.345	0.0256	-0.106	0.104	0.129	-0.0838	0.0271	-0.0134	-0.0884	-0.05	-0.0654	-0.136	0.0316	-0.0111	-0.115	-0.007	-0.0516	-0.0603	-0.00463	-0.00783	-0.00244	0.113	0.0185	-0.0639	0.0108	0.0601	-0.0293	0.0641	0.0371	-0.0464	0.0356	-0.0737	-0.175	0.0857	0.0551	-0.112	-0.096	0.019	0.0388	5236.93	6163	4971.08	5730	0.0747	0.0415	0.107	0.0915	-0.0318	-0.0613	0.0942	-0.000854	0.108	0.00573	0.0513	-0.021	0.0811	-0.00655	0.00547	0.00887	0.0555	0.168	0.113	0.131	0.106	3803.86	4371	4216.98	4738	492.89	4371
DEFB1	DEFB1	177.737	2836	146.684	2836	-0.241	0.264	0.341	0.293	0.054	0.0478	0.162	0.149	-0.031	0.0496	0.0251	0.215	-0.0777	0.217	0.155	0.0988	0.0663	0.202	-0.0443	-0.0597	-0.0952	-0.194	0.277	0.331	0.283	0.135	-0.0443	0.143	0.113	-0.0076	0.158	0.122	0.266	-0.062	0.228	0.174	0.183	0.143	0.214	-0.0528	0.0365	-0.0314	617.911	2494	517.596	2494	-0.222	0.231	0.316	0.182	0.0598	-0.128	0.177	0.124	-0.181	-0.0475	-0.0756	0.025	-0.0122	0.116	-0.0154	-0.0254	-0.0581	0.146	-0.0233	-0.0725	-0.105	842.975	3800	756.545	3800	355.833	2836
TREML2	TREML2	178.632	3900	986.925	3900	0.0898	-0.00319	-0.0603	-0.1	0.16	0.0878	0.0287	0.137	0.262	0.0237	0.0891	0.0444	-0.165	0.1	0.0514	0.0209	0.0887	0.0585	-0.0831	0.312	0.387	0.079	-0.115	-0.105	-0.0918	0.22	0.143	-0.0537	0.128	0.147	0.0965	0.0999	0.0461	-0.0352	-0.0311	0.0117	0.107	0.109	-0.0162	0.0787	0.117	0.265	3185.21	4497	3026.84	4497	-0.0755	-0.0477	0.0467	0.0241	0.251	0.0181	0.0163	0.0478	0.0626	0.0273	0.00606	-0.0867	-0.0472	-0.111	-0.154	-0.00158	-0.0181	-0.0768	0.0576	-0.022	0.0774	2571.26	5555	2251.84	5413	476.118	4497
SMS	SMS	178.742	688	150.019	254	0.0792	0.177	0.253	0.175	-0.0203	-0.107	0.188	0.237	0.025	0.276	0.271	0.355	0.149	0.238	0.33	0.262	0.257	0.249	0.202	0.129	0.111	0.0473	0.266	0.299	0.322	-0.031	-0.236	0.182	0.14	0.0392	0.126	0.155	0.17	0.191	0.238	0.194	0.125	0.155	0.254	0.162	0.149	0.0998	642.915	2233	557.48	2233	0.0391	0.256	0.263	0.276	-0.019	-0.0725	0.123	0.115	0.01	0.181	0.162	0.131	-0.0358	0.108	0.107	0.153	0.138	0.109	-0.031	0.0366	0.0564	641.337	2902	538.945	2902	344.459	2233
MGAT1	MGAT1	179.928	5491	146.537	5491	-0.169	0.00428	-0.0492	-0.0413	0.378	0.0648	0.00814	0.00963	-0.0285	-0.00524	-0.00702	-0.032	-0.101	-0.149	-0.0194	-0.00341	-0.00545	-0.16	-0.0913	0.0463	0.0489	-0.157	0.0137	-0.0472	0.0556	0.208	0.176	0.0725	0.0224	-0.051	0.0994	0.0614	0.0432	-0.00964	-0.0789	0.0733	0.0988	0.06	-0.121	-0.108	-0.0297	0.011	3309.9	5186	3038.53	5186	-0.142	-0.0883	-0.0657	-0.0601	0.317	-0.0324	0.0229	-0.0703	-0.074	-0.17	-0.108	-0.0719	0.0489	-0.194	-0.00891	-0.182	-0.117	-0.102	0.124	-0.0865	0.0038	848.359	3821	711.009	3477	426.217	5186
ZBTB10	ZBTB10	180.302	3500	146.892	2408	-0.279	0.0538	-0.00997	-0.061	-0.0245	0.19	-0.00327	-0.046	-0.0686	-0.113	-0.15	-0.113	-0.44	-0.142	-0.106	-0.0807	-0.125	-0.11	-0.382	-0.0561	-0.0506	-0.0655	0.0888	0.148	0.0343	0.0578	0.0631	0.0523	0.197	0.0734	0.216	0.165	0.191	-0.302	0.106	0.145	0.223	0.169	-0.00445	-0.194	-0.0455	0.022	2218.62	3603	1945.13	3087	-0.145	0.119	0.239	0.241	0.253	-0.0442	-0.0146	0.0343	0.169	-0.000702	0.0442	0.168	0.13	0.2	0.135	-0.0192	0.0291	0.0994	0.247	-0.0863	-0.0506	1129.91	2861	957.12	1722	435.92	3500
SEMA3G	SEMA3G	180.553	879	152.394	879	0.0383	0.233	0.194	0.211	0.0336	-0.176	0.207	0.182	0.0829	0.179	0.154	0.37	0.121	0.285	0.325	0.187	0.16	0.252	0.0199	0.0452	0.0354	0.162	0.38	0.453	0.355	-0.0621	-0.167	0.347	0.44	0.212	0.431	0.387	0.416	0.374	0.299	0.377	0.446	0.398	0.325	0.26	0.0831	0.216	35.9419	78	31.2601	78	0.0789	0.248	0.389	0.263	0.0774	-0.164	0.271	0.389	0.217	0.274	0.271	0.236	0.413	0.217	0.24	0.25	0.249	0.297	0.401	0.0913	0.195	69.4939	234	60.2373	234	62.8259	234
LYVE1	LYVE1	180.896	2283	147.283	2150	-0.234	0.0291	0.0614	0.226	0.124	0.0643	-0.00163	0.0109	-0.0655	-0.123	-0.115	0.186	-0.391	0.103	0.159	-0.127	-0.118	0.0987	-0.401	-0.0406	-0.0589	-0.158	0.0348	0.0988	0.239	0.177	0.0685	0.0974	0.178	0.114	0.251	0.255	0.38	-0.314	0.186	0.286	0.254	0.258	0.184	-0.233	0.0932	0.129	824.991	1333	695.642	1085	-0.113	0.151	0.218	0.304	0.15	-0.15	0.126	0.109	0.157	0.00688	0.0253	0.121	0.0327	0.216	0.211	-0.0339	-0.00881	0.38	-0.00511	-0.00468	0.0462	403.082	2248	333.812	1741	325.343	2248
PROM1	PROM1	181.364	1176	150.746	1176	-0.152	-0.0708	-0.0956	-0.0852	-0.0193	0.282	-0.131	-0.183	-0.162	-0.316	-0.305	-0.208	0.00557	-0.183	-0.198	-0.277	-0.272	-0.115	-0.0139	-0.154	-0.139	-0.0973	-0.0198	-0.0463	-0.0682	-0.0447	0.0918	0.0246	0.0641	-0.0496	-0.000445	-0.00185	0.0444	-0.00447	0.00588	-0.00528	0.0311	0.0235	0.0138	0.0215	-0.109	-0.0624	5487.76	6364	5759.01	6527	-0.196	0.018	-0.0278	-0.0979	-0.0263	0.07	-0.0566	0.0169	-0.0668	-0.0427	0.0165	0.0973	-0.0512	0.0994	0.0381	-0.02	0.0375	0.0512	0.0326	0.0979	0.0913	3504.87	5206	3411.89	5412	501.561	5206
DSG1	DSG1	182.098	975	159.456	975	0.0316	0.328	0.279	0.172	0.027	-0.368	0.231	0.302	0.00926	0.203	0.125	0.258	-0.004	0.257	0.211	0.221	0.138	0.112	-0.0722	-0.0156	0.0572	0.0638	-0.00683	-0.0248	0.0081	-0.141	0.124	-0.171	-0.0104	0.166	0.178	0.181	0.223	-0.0664	0.0536	0.17	0.18	0.183	-0.0944	-0.0274	0.238	0.259	2005.77	2553	3138.64	2776	0.188	0.0115	0.00561	-0.0658	-0.113	0.0151	-0.0403	0.0554	0.191	0.113	0.0739	0.135	0.115	0.169	0.114	0.119	0.0775	0.0502	0.0356	0.0582	0.0921	2610.46	3885	2337.14	3307	470.721	2553
INHA.INHBA	INHA.INHBA	182.822	782	151.773	588	-0.204	-0.109	-0.0847	-0.0619	0.368	0.278	0.181	0.098	-0.116	-0.215	-0.216	-0.238	-0.0528	-0.227	-0.162	-0.218	-0.219	-0.192	-0.0854	0.0121	-0.0594	-0.239	-0.0845	-0.0238	0.0261	0.367	0.336	0.122	0.128	-0.127	-0.0186	-0.0822	-0.123	-0.209	-0.193	-0.113	-0.0394	-0.101	-0.125	-0.142	0.0472	0.0203	432.933	3258	357.949	3258	-0.258	0.00412	0.0897	0.066	0.331	0.178	0.187	0.112	-0.177	-0.0538	-0.108	-0.139	0.0917	-0.176	-0.0966	-0.0625	-0.117	-0.0183	0.0809	0.0338	0.012	535.647	3380	466.125	3380	310.992	3258
CBLIF	CBLIF	183.516	304	375.2	342	0.11	0.256	0.249	0.176	-0.0967	-0.153	0.298	0.375	0.194	0.232	0.253	0.274	-0.0722	0.212	0.283	0.225	0.248	0.133	0.0136	0.216	0.249	0.0702	0.153	0.269	0.286	-0.0667	0.0506	0.23	0.309	0.19	0.24	0.312	0.251	-0.0424	0.177	0.224	0.241	0.315	0.141	0.155	0.273	0.309	666.332	1254	897.683	1557	-0.0237	0.0278	0.0988	0.0252	0.0373	-0.0654	-0.0176	0.0333	-0.00338	-0.082	-0.0744	0.0194	0.0408	0.0884	0.0964	-0.11	-0.0977	0.134	0.0836	-0.0395	0.0625	4427.17	5674	4164.16	4189	418.074	1254
ATG7	ATG7	184.742	3220	150.759	1670	-0.148	-0.0785	-0.105	-0.14	0.0761	0.16	-0.0704	-0.256	-0.0361	-0.292	-0.241	-0.235	-0.0106	-0.134	-0.209	-0.332	-0.273	0.00051	-0.0325	0.0492	0.065	0.0741	-0.105	-0.123	-0.0977	-0.226	-0.0486	0.0322	-0.0234	-0.158	0.0154	-0.0311	0.0532	-0.0829	0.0839	0.0839	0.0127	-0.0346	0.151	-0.0872	0.0141	0.0234	3275.09	4992	2936.73	4253	-0.13	0.000696	-0.0166	-0.0645	-0.0891	0.0348	-0.03	0.0392	0.0133	0.076	0.068	0.131	-0.0373	0.184	0.08	0.0351	0.0336	0.151	-0.0337	0.201	0.176	2559.02	4348	3372.85	4348	491.074	4348
HDGFL1	HDGFL1	184.808	1205	154.291	1274	0.125	-0.00391	0.0136	-0.0553	-0.0511	-0.172	0.163	0.217	0.000407	0.3	0.238	0.341	-0.0165	0.188	0.346	0.299	0.235	0.231	0.0383	0.144	0.0913	-0.0513	-0.0588	-0.0067	-0.112	0.284	0.159	0.207	0.248	0.112	0.00133	-0.0132	-0.00628	0.0723	-0.0697	-0.0246	-0.0285	-0.04	-0.0315	0.00876	0.139	0.149	1979.69	5029	2140.8	6182	0.115	-0.069	0.11	-0.0453	0.102	0.000899	0.107	0.14	0.159	0.0468	0.0684	0.105	0.154	0.0434	0.166	0.000752	0.0307	0.0542	0.217	0.0893	0.13	3026.38	3632	2982.33	3632	480.262	3632
CHAC1	CHAC1	185.776	3089	156.744	3089	-0.137	0.209	0.339	0.314	-0.0838	-0.0646	0.205	0.13	-0.0343	-0.11	-0.0775	-0.0437	-0.0783	0.083	0.131	-0.129	-0.0922	0.145	0.00114	-0.0362	-0.0629	-0.196	0.18	0.306	0.338	0.0149	-0.0486	0.305	0.163	0.0037	-0.0508	0.0202	-0.0123	-0.142	0.12	0.157	-0.0628	0.012	0.217	0.0207	-0.00333	-0.042	547.382	5330	675.047	5330	-0.108	0.213	0.298	0.318	0.218	-0.129	0.117	0.143	0.107	-0.00804	0.0389	0.121	-0.0231	0.23	0.291	-0.025	0.0252	0.333	0.0422	0.0229	0.0687	279.596	2527	229.721	2389	278.131	3089
HTRA2	HTRA2	185.903	3256	151.838	1825	0.0146	0.225	0.321	0.348	0.17	-0.143	0.0837	0.126	0.135	0.086	0.13	0.0818	0.151	0.051	0.0325	0.0874	0.132	0.0533	0.199	0.0525	0.0503	-0.139	0.0678	0.0693	0.231	0.139	-0.0586	0.0498	-0.0415	-0.0731	-0.147	-0.0533	-0.0268	0.111	-0.0222	-0.0638	-0.126	-0.0347	0.0378	0.173	-0.0935	-0.0694	3258.53	4329	3043.65	4329	-0.15	0.0616	0.0295	-0.0174	0.126	-0.0012	-0.0824	-0.183	-0.135	-0.207	-0.214	-0.0891	-0.127	-0.0342	-0.0578	-0.21	-0.217	0.151	-0.148	-0.154	-0.12	1559	2896	1449.91	2896	474.124	3256
FTHL17	FTHL17	186.441	2859	152.63	2832	-0.124	0.0312	0.1	0.0581	0.374	0.09	0.0834	-0.0814	0.0706	-0.249	-0.207	-0.236	0.122	-0.022	-0.239	-0.248	-0.204	0.0439	0.138	0.09	-0.141	-0.181	0.015	0.0508	0.0977	0.35	0.0648	-0.0135	-0.212	-0.0475	-0.264	-0.267	-0.252	0.0833	-0.0269	-0.229	-0.254	-0.258	0.0556	0.062	-0.045	-0.283	760.66	4689	630.508	3843	-0.24	0.0723	0.113	0.15	0.309	0.0423	0.0561	-0.195	-0.0382	-0.227	-0.217	-0.212	0.124	0.00986	-0.201	-0.226	-0.215	0.0951	0.105	7.45e-05	-0.233	612.945	3140	506.412	1329	361.022	3140
DYNLL1	DYNLL1	189.454	3226	154.979	2799	-0.366	0.11	0.149	0.239	0.27	-0.13	-0.0929	-0.0976	-0.00411	0.0287	0.0523	0.129	-0.251	0.0571	0.154	-0.0068	0.0238	0.0873	-0.157	0.0685	-0.031	-0.284	0.0467	0.124	0.187	0.243	-0.0584	0.0339	0.0489	0.0278	0.117	0.113	0.187	-0.0456	0.121	0.203	0.117	0.114	0.211	0.00308	0.0614	0.0971	1249.53	4196	1056.75	4150	-0.102	0.0413	0.24	0.187	0.177	-0.101	0.142	0.129	0.0915	0.057	0.0532	-0.0168	0.128	0.053	0.122	0.00913	0.0144	0.118	0.135	0.0209	0.1	2309.11	3202	2215.37	3202	460.709	3226
MAN2B2	MAN2B2	189.67	4660	155.003	4660	-0.154	0.344	0.289	0.235	0.048	-0.156	0.0263	0.0122	0.00877	0.0197	0.0313	0.15	0.0154	0.121	0.0762	0.0308	0.0409	0.0463	0.0335	-0.0915	-0.134	-0.148	0.204	0.229	0.206	0.00335	-0.0449	0.0774	0.0205	0.0706	0.0816	0.135	0.116	-0.00746	0.11	0.041	0.0677	0.125	0.0409	0.082	0.0312	-0.0215	2416	4462	2145.92	4432	-0.141	0.131	0.0749	-0.00234	0.0151	-0.021	-0.132	-0.167	0.0306	-0.149	-0.067	-0.0404	0.0371	0.0461	-0.0411	-0.176	-0.0875	0.111	0.0785	-0.0479	-0.0139	3053.95	4798	3068.13	4798	498.864	4660
DRGX	DRGX	190.001	2204	156.16	2204	-0.0847	-0.185	-0.341	-0.278	-0.00934	0.28	-0.145	-0.237	-0.0381	-0.124	-0.129	-0.0332	-0.242	-0.0795	-0.0566	-0.119	-0.125	-0.0418	-0.151	0.039	0.0443	0.189	-0.0596	-0.173	-0.291	-0.0803	0.0649	-0.0328	0.0554	-0.0528	0.202	0.0694	0.121	-0.162	-0.0389	0.0264	0.182	0.0513	-0.0953	-0.193	-0.0423	0.0601	1960.78	4382	1694.12	4041	-0.0721	-0.164	-0.124	-0.115	0.255	-0.0991	-0.0937	-0.0845	-0.0796	-0.113	-0.0615	-0.0209	0.0112	-0.0557	-0.0699	-0.13	-0.0749	-0.0796	0.142	0.186	0.201	1657.51	3330	1703.55	3886	470.481	3330
GPC3	GPC3	190.068	1577	156.4	1577	-0.0315	0.0661	0.0901	0.00294	0.09	-0.0352	0.0496	0.174	0.131	0.22	0.186	0.266	0.0231	0.303	0.279	0.194	0.163	0.292	-0.0266	0.135	0.153	-0.038	0.0685	0.146	0.146	-0.000202	0.0279	0.0714	0.182	0.243	0.286	0.347	0.303	0.222	0.364	0.324	0.28	0.344	0.393	0.335	0.24	0.278	194.873	728	164.657	728	-0.0483	-0.00809	0.0799	-0.0216	0.112	0.014	-0.0483	0.125	0.201	0.165	0.224	0.122	0.205	0.252	0.222	0.118	0.186	0.362	0.289	0.195	0.285	629.628	1170	558.312	1170	250.395	1170
CD1B	CD1B	190.682	2218	165.691	2218	-0.235	-0.214	-0.164	-0.208	-0.0419	0.4	-0.225	-0.0779	-0.017	-0.00661	-0.0694	-0.0592	-0.255	-0.115	-0.062	-0.0264	-0.0843	-0.173	-0.18	-0.0567	-0.0308	-0.165	-0.224	-0.154	-0.223	-0.0673	0.331	-0.142	-0.0335	-0.00746	0.0137	-0.0368	-0.0315	-0.192	-0.0831	-0.0362	-0.00335	-0.0495	-0.121	-0.115	-0.0323	-0.0274	1092.62	4291	939.723	4291	-0.0988	-0.151	0.00896	-0.0817	0.0156	0.179	-0.0579	-0.0165	-0.0287	-0.0948	-0.0935	-0.142	-0.116	-0.157	-0.0924	-0.144	-0.12	-0.0499	2.96e-05	-0.0298	0.0372	2601.58	3544	2322.43	3119	458.439	3544
PLK1	PLK1	190.998	4548	158.652	4548	-0.0361	0.0615	0.0361	0.0848	-0.0628	0.0471	-0.0458	0.0701	0.166	0.0265	0.101	0.181	-0.057	0.197	0.387	0.0129	0.0917	0.108	0.0342	0.165	0.0437	-0.0675	0.0546	0.0958	0.222	0.0769	0.132	0.093	0.168	0.24	0.0797	0.185	0.224	0.0856	0.299	0.412	0.0868	0.194	0.261	0.237	0.24	0.286	424.636	2303	379.931	2303	0.092	0.0622	0.173	0.14	0.00991	0.0437	0.101	0.165	0.235	-0.000202	0.0839	0.0926	0.205	0.176	0.297	-0.011	0.0773	0.189	0.307	0.108	0.194	844.882	3066	721.952	3332	341.911	3066
NPPB.2	NPPB	191.36	2933	169.112	2933	-0.0581	0.125	0.113	0.111	0.196	-6.34e-05	-0.0254	0.0135	0.28	-0.00719	0.057	0.0343	0.0713	0.213	0.136	0.0152	0.0775	0.304	0.215	0.227	0.195	-0.175	-0.0828	0.03	0.0613	0.136	0.39	-0.093	0.00693	0.00667	0.122	0.0355	-0.0623	-0.294	-0.151	-0.047	0.11	0.0249	-0.0571	-0.148	-0.126	-0.00644	555.596	3945	464.062	4421	-0.215	-0.0855	0.0147	-0.00594	0.338	0.145	-0.0278	-0.0422	0.0402	-0.048	-0.0585	-0.12	-0.0389	-0.132	-0.0591	-0.0638	-0.0722	-0.0305	0.0233	-0.074	-0.0257	648.763	4557	538.422	4557	350.18	3945
MMP16	MMP16	191.615	1208	157.953	1057	0.0295	0.0612	0.0261	0.164	-0.188	-0.0342	0.0191	-0.00321	0.158	0.152	0.207	0.327	-0.215	0.274	0.376	0.159	0.214	0.212	-0.0639	0.144	0.0383	-0.18	0.205	0.186	0.266	0.0468	0.0597	0.15	0.159	0.195	0.191	0.242	0.223	-0.000722	0.114	0.268	0.203	0.253	0.155	0.0754	0.176	0.245	1372.41	2050	1285.45	2050	0.0833	0.0851	0.183	0.184	0.0274	-0.0754	0.26	0.141	0.163	6.82e-05	0.0135	-0.101	0.0952	0.0182	0.187	-0.0132	0.00208	0.247	0.111	-0.00843	0.0718	926.051	3726	2023.18	3726	426.906	2050
CGA.TSHB	CGA.TSHB	191.727	612	160.94	545	-0.252	0.262	0.339	0.237	0.0852	-0.172	0.0952	0.146	0.251	0.264	0.232	0.229	-0.00258	0.19	0.231	0.194	0.177	0.18	-0.00121	0.181	0.149	-0.2	0.13	0.213	0.289	0.189	0.098	0.0791	0.136	0.23	0.136	0.179	0.165	0.0173	0.162	0.161	0.14	0.183	0.118	0.161	0.176	0.172	1363.31	2379	1237.77	2379	-0.162	-0.0542	0.0188	0.0784	0.217	0.0907	-0.0386	-0.00692	0.225	-0.0232	0.0594	0.0384	0.112	0.0825	0.123	-0.0416	0.0469	0.0394	0.169	0.114	0.152	2194.69	3857	2000.68	3857	468.39	2379
CHP1	CHP1	192.039	1998	1902.65	1998	0.211	-0.168	-0.129	-0.0196	-0.153	0.111	-0.315	-0.346	0.0104	-0.16	-0.124	-0.163	-0.164	0.0972	-0.14	-0.17	-0.131	0.0435	-0.181	-0.0474	-0.0182	0.0999	-0.0901	-0.162	-0.115	0.0667	-0.065	-0.269	-0.379	-0.112	-0.397	-0.357	-0.308	-0.135	-0.033	-0.281	-0.415	-0.371	-0.0536	-0.233	-0.213	-0.22	268.149	885	242.321	2928	-0.0429	-0.104	-0.132	-0.0876	0.276	0.12	-0.0578	-0.136	0.0359	-0.26	-0.231	-0.196	-0.207	-0.113	-0.237	-0.272	-0.24	-0.0832	-0.224	0.042	-0.0547	619.9	2175	513.672	1297	284.369	1998
TAFA2	TAFA2	192.501	1648	158.374	1648	-0.279	-0.248	-0.249	-0.166	0.348	0.346	-0.015	0.0267	0.00838	-0.139	-0.0945	-0.0807	-0.154	-0.0861	-0.085	-0.146	-0.0987	-0.172	-0.0763	0.137	0.117	-0.124	-0.159	-0.17	-0.221	0.149	0.171	-0.063	0.0596	0.00824	-0.0703	-0.0783	-0.0692	-0.23	-0.0677	-0.0603	-0.0932	-0.0981	-0.219	-0.287	0.103	0.0827	1790.23	3763	1574.64	2319	-0.0565	-0.25	-0.154	-0.125	0.149	0.11	0.0966	0.249	0.198	0.0748	0.188	0.156	0.0154	0.168	0.173	0.0457	0.167	-0.0601	0.145	0.254	0.286	711.308	1982	867.294	1982	419.039	1982
DLL3	DLL3	193.338	2826	281.306	2826	-0.0125	0.273	0.323	0.285	0.154	-0.168	0.289	0.249	0.0258	0.128	0.0991	0.112	0.0325	0.0422	0.0797	0.152	0.119	-0.000957	0.0893	-0.0735	-0.0551	-0.108	-0.0154	0.0407	0.0969	0.299	0.145	-0.0238	-0.0655	-0.0601	-0.0588	-0.0906	-0.0645	-0.198	-0.0798	-0.064	-0.0383	-0.076	-0.0854	-0.0987	-0.0827	-0.0829	1875.09	4788	1628.86	4788	-0.0642	0.0504	0.11	0.0874	0.116	0.0516	0.145	-0.0989	-0.261	-0.021	-0.151	-0.0881	-0.127	-0.0747	-0.0946	-0.00827	-0.144	-0.0433	-0.177	-0.31	-0.311	446.28	3252	1784.88	3457	377.532	3252
GRN	GRN	193.779	2821	306.773	2821	0.145	-0.0228	-0.0116	-0.0569	0.000861	-0.0139	0.0244	0.312	0.304	0.177	0.232	0.18	-0.0796	0.0829	0.22	0.195	0.248	0.0866	0.0738	0.287	0.334	-0.0443	-0.226	-0.165	-0.0913	0.104	0.293	-0.113	0.136	0.159	0.125	0.133	0.0909	-0.115	-0.0247	0.0563	0.135	0.142	-0.0327	0.00263	0.131	0.223	1516.26	3634	1355.51	3708	-0.0183	-0.21	-0.139	-0.105	0.0976	0.165	-0.0971	0.0513	0.0868	0.114	0.0969	0.0462	-0.0419	-0.0383	0.0337	0.107	0.0904	-0.0326	0.0406	-0.0311	0.0721	2148.11	3398	1927.45	3398	477.284	3398
COPE	COPE	196.57	1278	161.962	826	-0.0178	0.338	0.3	0.271	-0.0444	-0.2	0.155	0.206	0.0306	0.194	0.199	0.275	-0.124	0.105	0.188	0.209	0.211	-0.0705	-0.0663	-0.0146	-0.00148	-0.0288	0.117	0.13	0.161	-0.0665	0.0159	0.0431	0.0152	0.102	0.0996	0.164	0.164	-0.0889	0.0884	0.0641	0.0676	0.138	-0.0482	0.0207	0.109	0.121	3874.67	4521	3772.8	4521	0.0145	0.085	0.156	0.0887	0.0199	-0.126	0.14	0.0286	0.0298	0.0554	0.0663	0.175	0.133	0.166	0.156	0.0324	0.0464	0.201	0.175	0.00774	0.0458	2472.15	2894	2384.77	2894	521.753	2894
NTF3	NTF3	198.324	1150	330.928	1150	-0.0889	0.0903	0.155	0.245	-0.0782	-0.241	0.292	0.278	0.081	0.222	0.247	0.335	0.0145	0.2	0.2	0.217	0.243	0.067	0.0832	0.0567	0.0562	0.016	0.122	0.25	0.304	-0.0859	-0.244	0.326	0.331	0.202	0.247	0.358	0.387	0.29	0.291	0.338	0.246	0.361	0.169	0.396	0.154	0.189	210.614	405	217.446	405	0.138	-0.026	0.0896	0.0851	0.0408	-0.0873	0.197	0.243	0.243	0.149	0.222	0.133	0.0935	0.149	0.238	0.11	0.192	0.157	0.219	0.0946	0.21	1133.86	1902	1132.99	1902	281.104	1150
AXIN2.1	AXIN2	199.122	4038	162.555	3483	-0.209	0.0553	-0.000828	0.0608	0.0346	-0.0188	-0.0728	-0.0376	0.0197	-0.264	-0.214	-0.0472	-0.446	-0.0115	-0.107	-0.268	-0.215	-0.115	-0.274	-0.0404	-0.0623	-0.238	-0.0076	0.00413	0.0813	0.043	0.116	-0.0379	0.0167	-0.0308	-0.211	-0.145	0.00728	-0.469	-0.0348	-0.0883	-0.217	-0.148	-0.0977	-0.262	0.0238	0.0348	208.759	4872	170.094	3916	-0.198	-0.109	-0.105	-0.058	0.096	0.00648	-0.0307	-0.0401	-0.0498	-0.228	-0.186	-0.0676	-0.162	-0.067	-0.079	-0.251	-0.204	-0.0625	-0.0564	-0.0801	-0.00409	1366.74	4081	1169.52	3458	284.524	4081
LGALS13	LGALS13	199.462	991	162.872	858	-0.189	-0.135	-0.158	-0.197	0.141	0.198	0.0921	0.108	-0.118	-0.301	-0.266	-0.202	-0.339	-0.292	-0.21	-0.283	-0.253	-0.229	-0.219	-0.00936	-0.0371	-0.0445	-0.152	-0.117	-0.119	0.0579	0.0379	0.148	0.242	-0.129	-0.025	-0.112	-0.0294	-0.107	-0.149	-0.0621	0.0109	-0.0924	-0.1	-0.106	-0.0685	0.00104	3483.38	4213	3566.1	4213	-0.0598	-0.0173	0.0267	-0.0782	0.0975	-0.000437	0.204	0.207	-0.167	0.0442	-0.0176	0.0295	-0.0626	-0.0821	-0.0189	0.0471	-0.0172	-0.108	-0.00745	-0.133	-0.0844	2542.28	5009	4330.54	5165	526.878	4213
MAP1LC3B2	MAP1LC3B2	199.798	1126	220.697	1126	-0.0823	-0.213	-0.334	-0.254	-0.164	0.146	-0.273	-0.233	-0.169	-0.121	-0.173	-0.111	-0.143	-0.214	-0.0895	-0.1	-0.157	-0.236	-0.165	0.0124	-0.0161	-0.133	-0.0551	-0.195	-0.165	0.131	0.111	-0.036	-0.0616	-0.00377	-0.00421	-0.0361	-0.0196	-0.0423	-0.0537	-0.051	-0.0164	-0.0466	-0.0635	-0.165	0.0202	0.0156	3699.91	5927	3376.14	5298	-0.0753	-0.123	-0.228	-0.118	-0.082	0.0489	-0.0357	-0.0427	-0.0288	0.00612	0.0543	0.0309	-0.16	-0.087	-0.0306	-0.0116	0.0404	-0.17	-0.0965	0.153	0.124	2812.56	4256	2875.41	4256	532.777	4256
TG	TG	199.915	478	197.189	478	-0.299	0.0755	0.094	0.161	0.11	0.168	-0.0708	-0.212	-0.219	-0.289	-0.288	-0.25	-0.183	-0.269	-0.218	-0.252	-0.261	-0.183	-0.159	-0.254	-0.241	-0.181	-0.0275	-0.0771	0.00968	0.242	-0.0618	0.0996	-0.133	-0.24	-0.289	-0.236	-0.165	0.0138	-0.15	-0.157	-0.295	-0.238	-0.0629	0.039	-0.253	-0.345	1093.84	3101	1320.08	3101	-0.121	0.113	0.151	0.183	-0.00297	-0.0818	0.229	0.0775	-0.304	-0.155	-0.206	-0.147	-0.116	-0.241	-0.132	-0.144	-0.2	-0.127	-0.148	-0.327	-0.258	238.185	1646	728.446	1905	296.596	1646
ARL1	ARL1	200.422	1646	164.102	1206	-0.109	-0.165	-0.155	-0.14	0.0833	0.175	-0.0821	-0.239	-0.0932	-0.25	-0.239	-0.358	-0.145	-0.279	-0.336	-0.243	-0.234	-0.161	-0.106	-0.0827	-0.0916	0.00856	-0.116	-0.156	-0.267	0.134	-0.0838	-0.0329	-0.186	-0.286	-0.365	-0.401	-0.345	-0.0271	-0.24	-0.31	-0.357	-0.397	-0.121	-0.17	-0.329	-0.423	172.261	588	251.767	588	-0.115	-0.0112	0.0492	0.0941	-0.0903	-0.0025	0.169	0.0884	-0.199	-0.0662	-0.079	-0.113	-0.11	-0.149	-0.179	-0.0406	-0.0562	-0.197	-0.0998	-0.00407	-0.099	2323.73	3645	2416.94	3645	267.261	1646
CD300C.1	CD300C	200.831	2787	377.945	3186	0.0374	0.126	0.126	0.0271	0.0721	0.046	0.11	0.205	0.305	0.00631	0.1	0.0995	0.0532	0.11	0.117	0.0432	0.134	0.0975	0.181	0.293	0.334	-0.155	-0.0404	0.00734	-0.00372	0.327	0.33	0.000385	0.0625	0.121	-0.00678	-0.0254	-0.0141	-0.17	-0.126	-0.0373	0.012	-0.00997	-0.112	-0.0709	0.0756	0.143	831.376	5280	692.239	5280	-0.14	0.0074	0.103	0.0514	0.189	0.0797	0.0904	0.043	0.118	-0.0216	-0.00445	-0.000135	0.0689	0.0112	-0.0136	-0.016	0.000686	-0.0197	0.173	0.0503	0.109	3641.28	5240	3537.5	6210	464.63	5240
DMTN	DMTN	201.317	3622	175.375	4520	-0.12	-0.28	-0.33	-0.317	0.0418	0.151	-0.224	-0.176	-0.0722	-0.0046	-0.031	-0.0246	-0.0446	-0.000541	-0.0856	-0.0207	-0.0458	-0.0862	-0.0866	0.0714	0.0734	-0.144	-0.203	-0.214	-0.312	-0.13	0.0831	-0.172	-0.137	-0.251	-0.302	-0.293	-0.215	0.0105	-0.127	-0.217	-0.309	-0.298	-0.232	0.0289	-0.0925	-0.191	794.636	1762	685.358	806	-0.16	0.017	0.0243	0.0557	-0.0827	-0.0121	-0.00631	-0.12	-0.218	0.0414	0.0102	0.0497	-0.0786	-0.174	-0.0775	0.0529	0.0188	-0.286	-0.0565	-0.157	-0.154	1839.12	4936	1722.7	4936	443.166	3622
DCLK3	DCLK3	202.112	1057	175.572	1057	-0.145	0.0124	0.0605	0.109	0.181	-0.0211	0.14	0.191	0.125	0.268	0.293	0.322	-0.256	0.159	0.307	0.265	0.291	0.134	-0.0544	0.21	0.119	-0.088	-0.00227	0.0965	0.127	0.158	0.101	0.131	0.154	0.207	0.267	0.316	0.288	-0.108	0.23	0.284	0.265	0.316	0.191	0.0444	0.25	0.264	958.303	1316	1087.13	1316	0.0131	-0.0331	0.139	0.0738	0.167	0.0514	0.151	0.114	0.215	0.172	0.22	0.0817	0.163	0.126	0.216	0.133	0.188	0.174	0.247	0.155	0.235	1323.47	1630	1272.38	1960	444.651	1316
FGFR1	FGFR1	202.342	733	715.663	1917	0.13	0.0924	0.00633	0.00215	-0.0266	-0.218	0.291	0.286	0.223	0.219	0.24	0.166	0.0296	0.109	0.188	0.196	0.221	0.164	0.00183	0.273	0.258	0.337	0.189	0.23	0.134	-0.0952	-0.171	0.415	0.492	0.242	0.476	0.426	0.353	0.324	0.214	0.395	0.476	0.423	0.279	0.302	0.0907	0.202	25.7112	299	30.0202	299	0.259	0.207	0.325	0.285	0.0972	-0.259	0.29	0.399	0.401	0.368	0.364	0.239	0.201	0.245	0.283	0.341	0.34	0.378	0.247	0.278	0.356	41.133	111	36.8164	117	44.0224	299
MTMR7	MTMR7	202.689	2650	276.891	2650	-0.133	0.0313	0.0183	0.0715	0.0445	0.34	-0.0815	-0.14	-0.218	-0.274	-0.289	-0.163	-0.083	-0.104	-0.135	-0.13	-0.189	-0.0521	-0.0996	-0.283	-0.24	-0.104	-0.132	-0.125	-0.144	0.0348	-0.035	0.0338	0.00664	-0.241	-0.0994	-0.137	-0.0527	-0.0468	0.123	-0.0333	-0.0741	-0.121	0.216	-0.00489	-0.169	-0.164	2411.77	3961	2337.86	3961	-0.354	-0.0564	-0.0999	-0.0935	0.00496	-0.00217	-0.205	-0.211	-0.162	-0.222	-0.231	-0.154	0.0755	0.0636	-0.169	-0.224	-0.232	0.118	0.0518	-0.0706	-0.0681	162.048	3017	135.303	3017	260.432	3017
CKMT1A	CKMT1A	202.727	989	542.112	989	-0.107	0.194	0.176	0.141	0.21	-0.0604	0.303	0.316	0.166	0.22	0.234	0.278	0.117	0.064	0.241	0.229	0.242	0.122	0.19	0.0997	0.0991	-0.0642	-0.0612	0.0108	0.0402	0.2	0.0811	0.135	0.102	0.0695	0.161	0.184	0.178	-0.0731	-0.0273	0.0622	0.16	0.185	-0.0173	0.121	0.0687	0.058	3338.65	4296	3310.99	4296	-0.062	-0.0505	-0.103	-0.115	0.143	0.0591	0.0574	0.0262	0.00362	-0.0724	-0.0372	-0.00229	0.0713	-0.0394	0.0226	-0.0649	-0.0297	0.00216	0.115	-0.11	-0.0456	4150.93	4586	4285.14	4586	548.127	4296
AKR1B1.1	AKR1B1	202.754	4563	167.081	4563	0.126	0.0365	0.039	0.0125	0.0268	-0.253	0.155	0.127	0.0542	0.0769	0.0866	-0.0563	0.438	0.0181	-0.0688	0.0554	0.0685	0.0407	0.377	-0.0051	-0.00307	0.0906	0.0474	-0.0291	0.0463	-0.0996	-0.198	-0.00331	-0.0957	-0.0895	-0.168	-0.156	-0.177	0.252	-0.0914	-0.133	-0.143	-0.134	-0.0192	0.144	-0.077	-0.0945	2850.07	3652	2553	3555	-0.0478	-0.0771	-0.261	-0.176	0.0112	0.106	-0.202	-0.183	-0.158	-0.184	-0.195	-0.127	-0.0717	-0.146	-0.122	-0.137	-0.155	-0.222	-0.212	-0.174	-0.242	1187.09	1511	1331.14	1746	489.768	3652
CXCL13	CXCL13	203.253	434	178.755	434	-0.191	0.231	0.288	0.196	0.0985	-0.0438	-0.0424	-0.0801	-0.294	-0.292	-0.268	-0.232	0.0514	-0.26	-0.254	-0.227	-0.22	-0.194	-0.0436	-0.222	-0.256	-0.151	0.101	0.0529	0.0363	0.188	-0.0914	0.0254	-0.00578	-0.158	-0.138	-0.132	-0.0163	0.0447	-0.0307	-0.0521	-0.137	-0.131	-0.0618	0.0434	-0.126	-0.182	3373.09	3690	3237.58	3690	-0.175	0.0873	0.178	0.173	0.239	0.00865	0.0598	-0.0313	-0.13	-0.0723	-0.0598	-0.065	0.105	-0.0626	-0.0873	-0.0848	-0.0705	0.0104	0.108	0.0054	-0.0265	2133.53	3959	1862.1	3712	527.692	3690
KIT	KIT	203.347	492	283.376	612	0.0912	0.146	0.0856	0.091	0.0147	-0.129	0.204	0.209	0.234	0.231	0.234	0.323	-0.0446	0.269	0.316	0.195	0.204	0.201	-0.0833	0.281	0.314	0.134	0.0446	0.0133	0.0301	-0.0647	0.0664	-0.0159	0.118	0.302	0.403	0.398	0.357	0.115	0.141	0.319	0.377	0.376	0.0824	0.104	0.301	0.33	196.701	2471	214.01	2471	0.13	0.0212	0.0568	-0.0585	0.000478	-0.0774	0.0762	0.214	0.414	0.358	0.379	0.377	0.337	0.31	0.367	0.312	0.34	0.321	0.331	0.382	0.445	20.4651	77	21.9175	77	50.9639	492
TNFSF11.1	TNFSF11	203.647	2424	173.632	2424	0.0415	0.342	0.296	0.195	-0.0219	-0.281	0.212	0.252	-0.0172	0.141	0.0766	0.198	-0.0522	0.199	0.132	0.158	0.0882	0.0759	-0.152	-0.044	0.0404	0.135	0.0282	0.0129	0.0586	-0.185	0.0918	-0.11	0.0309	0.124	0.21	0.201	0.239	-0.163	0.0366	0.152	0.201	0.193	-0.123	-0.125	0.188	0.219	2399.95	2569	2543.39	2569	0.184	-0.00938	0.0261	-0.0998	-0.136	0.0129	0.0457	0.166	0.133	0.128	0.0826	0.138	0.0108	0.122	0.0963	0.132	0.0842	0.00919	-0.0323	0.121	0.154	2808.47	3391	2690.75	3391	527.872	2569
NOVA1	NOVA1	203.707	430	258.571	789	-0.0488	-0.058	-0.0437	-0.0363	0.181	0.0972	0.235	0.248	0.305	0.208	0.247	0.268	0.114	0.209	0.271	0.176	0.219	0.187	0.193	0.27	0.19	0.0713	-0.0684	-0.0157	0.00301	0.0699	0.00752	0.247	0.326	0.271	0.341	0.377	0.361	0.11	0.276	0.342	0.317	0.356	0.267	0.262	0.23	0.23	403.411	524	377.929	387	0.0723	-0.145	-0.0919	-0.0817	0.0788	0.119	0.188	0.259	0.24	0.26	0.283	0.269	0.227	0.179	0.27	0.235	0.261	0.211	0.277	0.148	0.176	405.408	828	352.101	780	304.429	524
MRFAP1L1	MRFAP1L1	205.335	3049	188.963	3049	-0.0613	-0.198	-0.236	-0.234	-0.0988	0.389	-0.244	-0.234	-0.0791	0.111	0.012	-0.0827	-0.0673	-0.17	-0.0615	0.12	0.0163	-0.0645	-0.158	-0.0581	-0.0493	-0.0385	-0.0718	-0.102	-0.206	0.043	0.356	-0.136	-0.144	-0.19	0.205	-0.0428	-0.104	-0.0231	-0.181	-0.0898	0.216	-0.0416	-0.0707	-0.194	-0.204	-0.145	853.06	2628	773.865	3823	0.00603	-0.18	-0.155	-0.189	0.144	0.215	-0.102	-0.109	0.0205	0.111	0.0298	-0.0671	-0.00557	-0.144	-0.0505	0.0872	0.00961	-0.147	-0.0746	0.0556	0.105	1807.95	3507	1609.99	3507	454.859	3049
CDH1.1	CDH1	205.931	1104	942.901	1104	0.0622	0.226	0.257	0.135	0.0848	-0.0552	0.309	0.34	0.118	0.177	0.188	0.202	0.163	0.111	0.213	0.171	0.183	0.137	0.229	0.0799	0.0501	0.0891	0.0442	0.155	0.159	0.0138	0.116	0.254	0.295	0.159	0.0696	0.0987	0.11	0.0731	0.107	0.214	0.0589	0.0905	0.139	0.22	0.121	0.156	1927.65	3201	2844.02	3628	0.0787	0.013	0.0662	-0.0424	0.0809	0.0582	0.112	0.131	0.123	0.113	0.104	0.18	0.105	0.131	0.23	0.0932	0.0864	0.223	0.169	0.0564	0.135	2070.48	3295	1889.39	3295	512.142	3201
PPP2R3A	PPP2R3A	206.086	3632	170.389	3632	-0.0323	0.339	0.315	0.25	0.0837	-0.233	0.165	0.162	-0.0359	-0.00458	-0.0375	0.126	-0.0126	0.169	0.124	0.013	-0.0237	0.0968	-0.0164	0.000495	-0.0978	-0.129	-0.0108	0.0923	0.164	0.075	0.0967	0.0301	0.0624	-0.0859	0.0359	0.0309	0.078	-0.152	-0.0543	0.000512	0.0737	0.0595	-0.0567	0.015	-0.0032	-0.0466	4477.64	5393	4159.39	5313	0.0315	-0.16	-0.252	-0.166	-0.0612	0.199	-0.189	-0.0862	0.0521	-0.0624	-0.00448	0.0862	-0.0123	0.0768	0.11	-0.0662	-0.00595	-0.0375	-0.0108	0.105	0.0714	1717.64	4073	1865.58	4335	530.235	4073
JAG2	JAG2	206.814	1868	171.933	1868	-0.219	0.0174	-0.0233	-0.0777	0.145	0.124	-0.176	-0.271	-0.0996	-0.32	-0.289	-0.206	-0.00253	-0.127	-0.218	-0.294	-0.267	0.0119	-0.0449	-0.0143	-0.157	-0.156	0.0538	0.0909	-0.11	0.14	-0.00521	-0.0787	-0.0534	-0.131	-0.205	-0.239	-0.114	-0.0527	-0.0316	-0.167	-0.187	-0.225	0.0992	-0.132	-0.0751	-0.134	2872.7	3881	2643.47	2876	-0.232	-0.0145	0.159	0.0619	0.0972	0.0555	-0.078	-0.133	-0.0944	-0.237	-0.196	-0.188	0.0647	-0.144	-0.225	-0.244	-0.2	-0.0247	0.0817	0.0582	0.00486	1017.62	3481	861.976	1977	486.535	3481
LGI3	LGI3	206.823	970	174.452	970	0.0585	-0.162	-0.189	-0.143	0.0301	-0.00592	-0.199	-0.234	0.0739	-0.293	-0.259	-0.256	-0.157	-0.248	-0.241	-0.316	-0.277	-0.208	-0.0593	0.0341	0.0574	0.0832	0.0145	-0.149	-0.132	-0.0297	0.139	-0.159	-0.152	0.0534	-0.0357	-0.0874	-0.0624	-0.141	-0.182	-0.0525	-0.0198	-0.0767	-0.105	-0.0633	-0.181	-0.149	3035.47	3863	3661.52	5039	0.0197	-0.125	-0.115	-0.112	-0.0319	0.177	-0.0444	-0.0486	0.212	0.0433	0.113	-0.0624	0.0128	-0.154	-0.0345	0.0164	0.0918	-0.0831	0.162	0.201	0.253	1928.26	3224	2219.78	3224	527.881	3224
GOT1	GOT1	207.747	1735	183.206	1735	-0.153	-0.156	-0.0969	-0.0273	0.037	0.148	-0.228	-0.336	-0.198	-0.268	-0.26	-0.359	0.00322	-0.162	-0.275	-0.28	-0.269	0.00566	-0.0262	-0.0643	-0.156	-0.112	-0.124	-0.188	-0.186	0.17	-0.145	-0.0568	-0.286	-0.312	-0.414	-0.404	-0.357	0.0584	-0.221	-0.339	-0.409	-0.399	-0.0711	-0.0371	-0.275	-0.423	156.844	1197	138.361	1197	-0.238	-0.0222	-0.15	-0.108	-0.098	-0.0747	-0.0148	-0.0977	-0.422	-0.226	-0.222	-0.198	-0.0507	-0.247	-0.237	-0.182	-0.182	-0.164	-0.0549	-0.128	-0.215	110.472	2178	89.9747	963	148.211	1735
VAPA	VAPA	207.857	1606	172.872	1606	0.147	-0.167	-0.146	-0.0599	-0.0667	0.125	-0.136	-0.293	-0.104	-0.153	-0.142	-0.381	0.104	-0.224	-0.328	-0.179	-0.164	-0.162	0.0191	-0.142	-0.105	0.0894	-0.00595	-0.0642	0.00983	-0.0839	-0.197	-0.147	-0.299	-0.15	-0.233	-0.201	-0.245	0.155	-0.0118	-0.184	-0.245	-0.21	0.0215	0.102	-0.117	-0.183	2394.05	2452	2321.24	2452	-0.0467	0.123	-0.00685	0.133	-0.0722	-0.0601	-0.0454	-0.226	-0.122	-0.108	-0.13	-0.153	-0.219	-0.117	-0.238	-0.102	-0.126	-0.136	-0.274	-0.0771	-0.21	1724.4	2582	1501.94	2433	516.475	2452
BGN.1	BGN	208.718	1292	176.873	1292	-0.0235	0.329	0.323	0.261	0.0348	-0.247	0.204	0.245	0.0719	0.163	0.132	0.243	-0.0603	0.144	0.226	0.183	0.148	0.0944	-0.09	0.0455	0.0545	0.109	0.0841	0.182	0.282	-0.0717	-0.0602	0.192	0.331	0.245	0.34	0.386	0.431	0.0295	0.295	0.414	0.364	0.407	0.225	0.201	0.211	0.323	151.179	932	125.676	402	-0.109	-0.0742	-0.0525	-0.0667	0.165	0.0111	-0.138	-0.112	-0.0166	-0.039	-0.0601	0.0357	-0.0794	0.0935	0.109	-0.0649	-0.0834	0.154	-0.0729	-0.0908	-0.0252	3291.05	3659	3557.7	4375	256.198	1292
RAMP1	RAMP1	209.219	1765	175.933	1765	-0.0986	-0.0274	-0.0399	0.0323	-0.0379	-0.0292	-0.194	-0.153	-0.0777	-0.32	-0.272	-0.243	-0.207	-0.146	-0.224	-0.309	-0.263	-0.103	-0.293	-0.0486	-0.046	-0.148	-0.0124	-0.0142	0.0373	0.0349	0.0563	-0.11	-0.0276	-0.103	-0.29	-0.283	-0.209	-0.215	-0.126	-0.221	-0.268	-0.264	-0.0818	-0.249	-0.0777	-0.0675	1709.66	3263	1509.95	2424	-0.054	0.0939	0.185	0.185	0.105	-0.00443	0.113	0.139	-0.0744	-0.13	-0.148	-0.159	-0.0424	-0.105	-0.135	-0.135	-0.152	-0.0166	-0.15	-0.101	-0.0519	2250.19	2647	2133	2554	516.44	2647
TNFRSF10A	TNFRSF10A	209.741	434	174.436	362	-0.263	-0.232	-0.291	-0.215	0.112	0.223	-0.108	-0.149	-0.235	-0.284	-0.288	-0.261	-0.0499	-0.172	-0.255	-0.275	-0.282	-0.0997	-0.0821	-0.152	-0.131	-0.307	-0.0512	-0.0226	-0.0437	0.247	0.084	0.0581	0.168	-0.0673	0.0551	0.0295	0.0691	0.0339	0.0524	0.0768	0.0544	0.0281	0.114	0.0415	-0.00464	0.0818	986.588	5614	824.614	5614	-0.163	-0.132	-0.154	-0.0723	-0.0164	0.0708	0.007	-0.0349	-0.078	-0.0788	-0.0663	-0.103	0.0207	-0.0729	-0.109	-0.0991	-0.0825	-0.129	-0.0647	-0.0811	-0.0505	3214.84	3980	2956.77	3663	492.414	3980
GAGE2D	GAGE2D	209.756	2345	181.9	2345	0.0513	-0.338	-0.318	-0.261	-0.0311	0.183	-0.219	-0.196	-0.102	-0.14	-0.113	-0.164	0.0381	-0.101	-0.101	-0.148	-0.119	-0.0644	0.0432	-0.0846	-0.0782	-0.00305	-0.0991	-0.167	-0.145	-0.0768	0.0429	-0.237	-0.294	-0.364	-0.367	-0.382	-0.363	0.0217	-0.274	-0.248	-0.365	-0.381	-0.209	-0.115	-0.424	-0.369	26.7061	616	146.02	1237	0.0255	-0.0586	-0.0227	-0.0353	-0.108	-0.0185	0.0965	0.0973	-0.22	0.0145	-0.126	-0.117	-0.294	-0.103	-0.163	0.0395	-0.115	-0.0381	-0.31	-0.249	-0.224	904.61	3064	1177.94	3064	69.2562	2345
ACVRL1	ACVRL1	210.025	2701	750.771	2701	-0.0978	0.264	0.264	0.254	0.116	-0.138	-0.0556	-0.123	-0.104	-0.109	-0.12	0.0633	-0.0862	-0.0608	0.0206	-0.0519	-0.0767	-0.0277	-0.143	-0.303	-0.302	-0.102	0.183	0.309	0.335	0.126	-0.0577	0.043	0.0242	0.0606	0.00644	0.0961	0.223	-0.0766	0.113	0.156	0.0171	0.108	0.0766	0.132	-0.0788	-0.0578	847.737	4565	708.86	3334	-0.0554	0.18	0.241	0.213	0.207	-0.146	0.0107	0.00773	-0.0879	-0.17	-0.173	-0.0924	0.222	-0.0654	-0.04	-0.122	-0.139	0.0777	0.0951	-0.301	-0.231	454.649	1772	1201.48	1772	368.53	2701
NFASC	NFASC	210.524	2609	174.593	2694	-0.0354	0.112	0.0479	0.109	-0.0827	-0.0377	0.111	0.0119	0.0387	0.176	0.172	0.338	0.133	0.235	0.347	0.188	0.182	0.287	0.0865	0.143	0.0148	0.0891	0.327	0.371	0.154	-0.0528	-0.196	0.38	0.37	0.0308	0.444	0.307	0.262	0.436	0.161	0.252	0.451	0.309	0.235	0.234	0.0444	-0.0145	57.1809	843	58.6241	843	0.0261	0.0714	0.23	0.157	0.0896	-0.156	0.155	0.16	0.141	0.187	0.238	0.13	0.331	0.0842	0.116	0.169	0.224	0.154	0.393	0.128	0.0831	375.45	1478	316.371	1188	120.473	1478
SYNCRIP	SYNCRIP	211.311	1114	176.091	1114	0.157	0.22	0.18	0.108	-0.0641	-0.295	0.18	0.256	0.0574	0.287	0.238	0.235	0.0939	0.293	0.202	0.298	0.245	0.108	0.0275	-0.0314	0.11	0.116	-0.0658	-0.13	-0.0907	-0.189	0.0982	-0.275	-0.176	0.141	0.0474	0.074	0.0475	0.00482	-0.0518	0.0142	0.0395	0.0683	-0.226	-0.00368	0.128	0.138	1606.99	4087	2969.71	5223	0.249	-0.0258	-0.0722	-0.0957	-0.208	0.0129	0.00604	0.0667	0.127	0.176	0.122	0.173	0.147	0.119	0.115	0.214	0.152	0.029	0.036	0.109	0.0837	1255.65	2740	1077.54	2399	487.723	2740
S100A10	S100A10	213.837	829	176.147	651	0.244	-0.0393	-0.0211	-0.0149	-0.0297	-0.0792	0.0771	0.11	0.137	0.202	0.228	0.232	0.295	0.311	0.226	0.213	0.239	0.233	0.23	0.125	0.142	0.016	-0.102	-0.254	-0.19	-0.0912	-0.145	-0.227	-0.192	-0.176	-0.206	-0.217	-0.192	0.122	-0.128	-0.18	-0.197	-0.211	-0.151	-0.0523	-0.25	-0.246	1183.04	1939	1772.46	2288	0.0848	0.0215	-0.0605	0.0162	0.0204	-0.0961	-0.0332	-0.129	-0.0388	-0.0377	-0.057	-0.0764	-0.00951	0.0845	-0.0711	0.0465	0.0132	0.092	-0.0792	-0.0681	-0.149	4805.3	4930	4743.02	4930	523.574	1939
LEG1	LEG1	218.281	2347	193.42	3283	-0.149	0.273	0.315	0.306	-0.00296	-0.361	0.227	0.244	0.0459	-0.0272	0.0563	0.118	-0.0468	0.132	0.161	-0.0143	0.0692	0.118	0.00894	0.104	0.041	-0.0527	0.133	0.242	0.272	-0.107	-0.163	0.159	0.141	0.141	0.0572	0.214	0.15	0.0266	0.135	0.153	0.0422	0.208	0.103	0.194	0.285	0.269	787.377	2069	1593.76	2627	-0.106	0.152	0.201	0.13	0.0483	-0.239	0.0504	-0.0216	-0.0227	-0.244	-0.166	-0.122	0.173	0.146	0.0704	-0.258	-0.175	0.194	0.177	-0.1	-0.0685	928.579	1814	786.592	1740	433.013	2069
FATE1	FATE1	218.841	2909	179.031	2004	-0.153	0.00517	-0.0293	0.0722	-0.0479	0.167	-0.092	-0.203	-0.107	-0.332	-0.272	-0.208	-0.213	-0.0978	-0.184	-0.283	-0.232	-0.0254	-0.0994	-0.041	-0.0965	0.0544	0.0509	0.00949	-0.00192	-0.135	-0.0369	0.000158	0.112	-0.041	0.14	0.064	0.165	-0.0514	0.118	0.14	0.186	0.099	0.173	-0.0895	-0.114	0.0212	3948.82	4568	3812.97	4568	-0.172	0.046	0.129	0.0594	-0.0723	-0.0643	0.118	0.0825	-0.013	0.00366	0.0842	0.109	0.098	0.0628	0.0465	0.00797	0.0901	0.0851	0.265	-0.015	-0.00546	2914.97	4237	2787.57	4237	580.739	4237
ARSA	ARSA	218.896	5309	178.525	4104	-0.133	-0.0447	-0.0453	-0.00864	0.0691	0.019	-0.0434	-0.148	-0.00345	-0.301	-0.276	-0.255	-0.0631	-0.119	-0.22	-0.312	-0.284	0.0242	-0.0983	-0.0252	0.0167	-0.0506	-0.092	-0.0797	-0.0661	-0.00603	-0.136	0.0399	0.0947	-0.21	-0.0419	-0.129	-0.0364	0.022	-0.0463	0.0277	0.00743	-0.0903	0.113	-0.0308	-0.168	-0.107	3406.98	5148	3594.84	5148	-0.346	0.0846	0.165	0.127	0.0511	-0.0798	-0.041	-0.0834	-0.223	-0.18	-0.159	-0.0855	-0.0144	-0.101	-0.106	-0.159	-0.142	0.0044	0.00438	-0.109	-0.13	242.751	3004	198.893	2907	334.026	5148
IGF2R.1	IGF2R	219.676	1831	181.24	1724	-0.127	0.135	0.162	0.112	0.193	-0.0548	0.135	0.204	0.0582	0.287	0.253	0.335	-0.165	0.129	0.355	0.27	0.239	0.119	-0.0437	0.0905	0.0485	-0.101	0.101	0.172	0.127	0.271	0.0161	0.19	0.288	0.09	0.422	0.372	0.379	-0.171	0.153	0.348	0.4	0.351	0.151	-0.0545	0.142	0.146	226.238	2031	187.72	2031	-0.0582	0.0934	0.193	0.0427	0.266	-0.0945	0.218	0.232	0.093	0.292	0.24	0.247	0.04	0.157	0.262	0.223	0.182	0.224	0.0958	0.069	0.0978	494.13	1297	453.719	1297	272.825	1831
ASMTL	ASMTL	219.938	3842	194.384	3842	4.86e-05	-0.27	-0.33	-0.282	-0.0479	0.112	-0.228	-0.259	-0.0189	-0.0345	-0.0312	-0.268	-0.0492	-0.182	-0.327	-0.0721	-0.0649	-0.0969	-0.0781	0.0638	-0.0115	0.121	-0.0525	-0.124	-0.154	-0.0552	0.047	-0.12	-0.0442	-0.143	0.0365	-0.0587	-0.148	0.211	-0.2	-0.192	0.0553	-0.047	-0.0871	0.0747	-0.0589	-0.00692	3055.35	4237	2909.27	4237	0.0879	-0.247	-0.181	-0.178	0.0565	0.0296	0.0054	-0.000484	-0.0157	0.121	0.117	-0.032	0.352	-0.189	-0.0138	0.11	0.106	-0.0865	0.235	-0.00907	0.00463	580.019	3491	477.089	2708	454.675	3842
SNAP29	SNAP29	221.359	728	292.321	1145	-0.227	-0.169	-0.0822	-0.0789	0.137	0.354	-0.25	-0.215	-0.271	-0.0948	-0.211	-0.219	-0.168	-0.205	-0.2	-0.101	-0.219	-0.164	-0.178	-0.262	-0.246	-0.174	-0.189	-0.134	-0.176	0.07	0.284	-0.19	-0.167	-0.347	-0.255	-0.291	-0.265	-0.202	-0.319	-0.274	-0.256	-0.296	-0.239	-0.216	-0.296	-0.269	232.363	1006	249.692	1006	-0.152	-0.245	-0.217	-0.243	-0.0173	0.169	-0.058	-0.0883	-0.334	0.000232	-0.157	-0.111	-0.0761	-0.206	-0.143	0.0331	-0.143	-0.116	-0.0958	-0.221	-0.191	433.8	1666	390.612	1666	269.63	1006
SOD3	SOD3	222.373	987	268.293	987	0.0617	0.224	0.305	0.308	0.0126	-0.203	0.275	0.309	0.0697	0.227	0.165	0.266	-0.121	0.149	0.134	0.228	0.164	0.0609	-0.0229	0.014	0.0367	0.0906	0.237	0.349	0.355	-0.0322	-0.116	0.313	0.373	0.0735	0.462	0.314	0.309	-0.0389	0.169	0.149	0.461	0.31	0.105	0.0559	-0.00725	0.0615	66.5068	1730	56.6059	1730	0.0149	0.18	0.283	0.249	0.0273	-0.142	0.217	0.266	0.01	0.296	0.148	0.134	-0.00584	0.0587	0.0129	0.281	0.134	0.0529	0.0447	-0.0836	-0.015	492.673	1979	451.034	1979	139.129	1730
SIGLEC9	SIGLEC9	223.049	2031	229.934	2748	-0.0609	0.112	0.0562	0.0775	0.0898	-0.0346	0.262	0.296	0.0654	0.257	0.245	0.272	0.101	0.271	0.207	0.292	0.273	0.238	0.141	0.114	0.132	-0.0736	0.0987	0.0514	0.0862	0.105	-0.00712	0.269	0.279	0.0615	0.262	0.248	0.262	0.0841	0.25	0.196	0.295	0.275	0.224	0.137	0.0992	0.124	1155.07	2709	1432.25	2709	-0.0694	0.127	0.0695	0.087	0.0926	-0.0189	0.197	0.208	0.00363	0.223	0.188	0.197	0.0969	0.211	0.155	0.253	0.212	0.223	0.116	0.0506	0.0822	1005.32	1620	968.533	1620	472.904	2031
SYTL4.1	SYTL4	224.917	2791	184.746	2791	0.0589	-0.0794	-0.0452	-0.0491	0.00579	0.062	-0.033	-0.108	0.0465	-0.114	-0.0692	-0.351	0.213	-0.135	-0.375	-0.155	-0.103	-0.1	0.139	0.115	0.148	0.114	-0.106	-0.158	-0.125	-0.169	-0.155	-0.0792	-0.183	-0.265	-0.27	-0.282	-0.339	0.0447	-0.152	-0.315	-0.274	-0.286	-0.0638	-0.00637	-0.0519	-0.124	1087.23	2134	919.132	1658	-0.0106	0.103	0.0142	0.119	-0.114	-0.116	0.0319	-0.203	-0.153	-0.0561	-0.0997	-0.168	-0.203	-0.126	-0.217	-0.0312	-0.081	-0.0994	-0.248	-0.0487	-0.127	2148.72	2893	1877.55	2321	514.47	2791
SOD3.1	SOD3	226.404	952	433.836	952	0.117	0.192	0.246	0.272	0.0254	-0.199	0.292	0.331	0.132	0.185	0.167	0.309	-0.198	0.184	0.21	0.205	0.183	0.109	-0.0724	0.11	0.107	0.0827	0.192	0.324	0.339	0.00565	-0.085	0.352	0.431	0.187	0.44	0.382	0.41	0.00597	0.293	0.253	0.449	0.388	0.216	0.141	0.117	0.174	72.7514	620	70.3804	620	0.0269	0.14	0.261	0.238	0.0477	-0.14	0.241	0.281	0.0753	0.275	0.179	0.169	0.00485	0.134	0.0691	0.273	0.175	0.129	0.0699	-0.0458	0.014	574.144	1448	606.174	1448	150.723	952
C2orf66	C2orf66	227.191	700	208.824	700	-0.182	-0.0828	-0.136	-0.117	-0.0134	0.324	-0.236	-0.337	-0.196	-0.266	-0.28	-0.206	-0.233	-0.264	-0.23	-0.253	-0.271	-0.165	-0.276	-0.142	-0.151	-0.0743	0.0473	0.0576	0.00117	-0.0868	-0.0173	0.0293	-0.0258	-0.123	0.0296	0.00412	0.0864	-0.245	0.0512	-0.0401	0.013	-0.00931	0.0396	-0.158	-0.118	-0.0728	3791.78	5390	3688.14	5390	-0.21	0.183	0.238	0.193	-0.0443	-0.0125	-0.0313	-0.0776	-0.0771	0.0643	0.0714	0.111	-0.102	0.0236	-0.00903	0.0193	0.0355	0.0152	0.0411	0.029	0.0301	1934.1	5628	1668.34	4265	578.887	5390
CEP20	CEP20	228.398	3241	186.583	2502	-0.217	0.145	0.208	0.35	0.0129	-0.0975	0.0816	0.077	-0.0542	0.132	0.109	0.185	-0.0133	0.0588	0.198	0.108	0.0879	0.0423	0.0416	-0.00732	-0.0599	-0.214	0.0487	0.124	0.307	0.249	-0.0793	0.156	-0.0632	0.00574	-0.172	-0.0424	0.00106	0.0748	0.0748	0.0154	-0.205	-0.0659	0.0598	0.226	-0.0908	-0.233	1323.07	4166	1175.08	4563	0.0113	0.00307	-0.0999	-0.0382	0.172	0.0289	-0.127	-0.0606	-0.0744	-0.159	-0.13	-0.0298	0.0526	-0.0231	0.13	-0.179	-0.146	0.0257	-0.0201	-0.0736	-0.0311	2809.33	4319	2782.37	5356	546.438	4166
CCDC43	CCDC43	229.136	2123	431.203	2835	-0.14	0.125	0.0992	0.0291	-0.00812	0.00393	-0.126	-0.078	-0.147	-0.252	-0.276	-0.126	1.56e-05	-0.048	-0.165	-0.214	-0.242	-0.242	0.0534	-0.287	-0.274	-0.0563	0.102	0.133	0.102	-0.108	0.0499	-0.0657	0.0583	-0.00291	0.0972	0.0899	0.121	-0.0147	0.117	0.0632	0.111	0.101	-0.0289	0.0628	-0.00684	-0.00885	4474.71	4864	4251.22	4745	-0.15	-0.141	-0.057	-0.0689	-0.105	0.0658	-0.204	-0.199	-0.0162	-0.284	-0.155	-0.124	-0.0473	0.0811	-0.118	-0.318	-0.18	-0.109	0.141	0.00359	0.0443	488.05	3068	432.309	3068	452.034	3068
MAPT	MAPT	230.743	1167	194.631	1167	-0.184	-0.247	-0.216	-0.184	0.335	0.362	-0.19	-0.179	-0.0759	0.00106	-0.073	-0.236	-0.15	-0.222	-0.227	-0.0247	-0.09	-0.139	-0.0809	-0.0808	-0.0711	-0.0945	-0.155	-0.143	-0.289	0.156	0.236	-0.109	-0.058	-0.174	-0.0227	-0.147	-0.193	-0.0241	-0.249	-0.152	0.000396	-0.135	-0.0883	-0.0576	-0.146	-0.127	1451.13	3218	1302.25	3218	-0.00112	-0.0711	0.0872	-0.0122	0.0741	0.0439	0.192	0.182	0.0803	0.144	0.142	0.0129	0.13	-0.0545	0.0581	0.141	0.14	0.125	0.227	0.0908	0.13	2300.55	3658	2867.26	3958	549.69	3218
EBP	EBP	232.673	2421	295.426	2421	-0.138	-0.0357	-0.0847	-0.037	-0.0858	0.134	-0.276	-0.312	-0.178	-0.265	-0.277	-0.174	0.0272	-0.032	-0.146	-0.272	-0.283	0.0056	-0.0501	-0.0546	-0.153	-0.0772	0.00237	-0.0778	-0.176	0.0287	-0.0766	0.106	-0.0186	-0.246	-0.0889	-0.176	-0.124	0.0595	-0.148	-0.118	-0.0671	-0.162	-0.02	-0.148	-0.247	-0.358	1673.47	4037	2448.98	4227	-0.0989	-0.134	-0.155	-0.174	-0.151	-0.0823	0.111	0.264	-0.00579	0.083	0.169	0.261	0.176	0.115	0.223	0.126	0.209	0.0885	0.243	0.267	0.259	674.694	1722	958.605	1722	470.397	2421
CETN1	CETN1	233.969	2846	202.484	2846	0.124	-0.301	-0.281	-0.256	-0.104	0.337	-0.216	-0.175	-0.0103	0.0157	-0.038	0.0643	-0.312	0.0151	0.0515	-0.00895	-0.0594	-0.0914	-0.358	0.0197	0.0555	-0.0878	-0.258	-0.239	-0.215	-0.0915	0.379	-0.213	-0.235	-0.124	-0.0592	-0.103	-0.0376	-0.167	-0.056	-0.0557	-0.107	-0.143	-0.11	-0.271	-0.162	-0.169	484.36	2564	422.06	3542	0.0954	-0.192	-0.12	-0.165	-0.0255	0.232	-0.024	-0.0416	0.0549	0.0359	0.0111	0.0345	-0.12	-0.0173	0.0136	-0.014	-0.0289	-0.0323	-0.0895	0.0388	0.0789	1823.47	5703	1567.88	5529	435.6	2846
DAG1.1	DAG1	234.521	1543	388.472	1543	-0.093	0.0583	0.0629	0.114	-0.041	0.0319	-0.0264	0.103	0.249	0.143	0.221	0.298	0.0473	0.172	0.329	0.143	0.223	0.156	0.164	0.285	0.177	-0.127	0.0987	0.175	0.213	0.0581	0.083	0.0302	0.115	0.213	0.202	0.255	0.266	0.114	0.19	0.275	0.214	0.266	0.251	0.232	0.226	0.262	1232.73	1309	1239.85	1309	0.0324	0.0376	0.175	0.13	0.0325	-0.0628	0.0883	0.118	0.201	-0.00712	0.0742	-0.0573	0.195	0.0432	0.0842	-0.0536	0.0375	0.236	0.272	0.0811	0.17	2108.07	4033	1910.69	4307	540.58	1543
IL7	IL7	234.724	1768	194.16	1733	-0.323	0.0391	0.0656	0.0752	0.256	0.0292	-0.112	-0.128	-0.121	-0.177	-0.174	-0.172	0.00987	-0.297	-0.14	-0.219	-0.207	-0.213	-0.0422	-0.122	-0.178	-0.185	0.047	0.0744	0.0192	0.173	0.141	-0.0104	0.0092	-0.0882	-0.0208	-0.0632	-0.0779	0.0871	-0.148	-0.0737	-0.0229	-0.0663	-0.0717	0.0537	-0.111	-0.0509	3375.69	4986	3170.4	4986	-0.137	0.0756	0.281	0.134	0.073	-0.0773	0.191	0.0957	-0.122	0.00484	-0.089	-0.205	0.0885	-0.229	-0.157	-0.0574	-0.14	-0.0965	0.0428	-0.154	-0.0843	1262.37	1813	1323.38	3279	560.881	1813
TAFA3	TAFA3	236.165	3488	193.056	2737	-0.288	0.0138	0.0482	0.149	0.114	0.112	-0.0861	-0.0926	0.0448	-0.298	-0.222	-0.207	0.0847	-0.0533	-0.0749	-0.325	-0.243	-0.00544	0.0964	-0.00833	-0.114	-0.323	-0.0283	0.0192	0.0812	0.216	0.198	-0.0227	-0.0801	0.156	-0.357	-0.249	-0.229	-0.18	-0.0705	-0.0736	-0.384	-0.269	0.0118	-0.0774	0.0106	0.00515	409.484	4426	335.411	1850	-0.344	-0.00887	0.0555	0.0892	0.117	0.183	-0.0591	-0.0887	0.00536	-0.209	-0.177	-0.198	0.12	-0.148	-0.0464	-0.242	-0.204	-0.0757	0.11	-0.0558	-0.109	244.946	3240	200.217	2717	278.838	3488
F11	F11	236.638	1734	203.121	1734	-0.131	-0.158	-0.158	-0.161	0.347	0.082	-0.0879	0.0673	0.0824	0.0379	0.118	0.158	0.209	0.134	0.172	0.0533	0.133	0.162	0.328	0.197	0.156	-0.0601	-0.0753	-0.0807	-0.116	0.258	0.0381	-0.0805	0.122	0.0669	0.183	0.244	0.249	0.185	0.125	0.226	0.189	0.25	0.231	0.272	0.246	0.262	1168.48	2365	1351.94	2365	0.0326	-0.176	-0.0929	-0.0795	0.132	-0.0113	0.103	0.21	0.0759	0.0886	0.144	0.0966	0.0218	0.0821	0.0937	0.0927	0.149	0.119	0.171	0.191	0.185	2099.49	3216	2425.75	3313	539.764	2365
NDUFAF3	NDUFAF3	238.356	2091	1571.2	2091	0.0883	-0.203	-0.167	-0.0692	-0.0146	0.223	-0.308	-0.218	0.0762	-0.165	-0.13	-0.159	0.0859	-0.0987	-0.111	-0.186	-0.147	-0.149	0.0752	0.0331	0.00798	-0.00257	-0.229	-0.172	-0.103	0.00587	0.324	-0.287	-0.146	-0.0238	-0.259	-0.255	-0.239	0.0745	-0.154	-0.148	-0.278	-0.271	-0.254	0.0638	-0.139	-0.139	665.093	1788	768.691	1788	0.0437	-0.244	-0.244	-0.217	0.0862	0.124	-0.0715	0.0663	0.0518	-0.202	-0.163	-0.0944	0.0436	-0.141	-0.0696	-0.164	-0.13	-0.166	0.0752	-0.0271	0.065	1001.76	3284	843.223	1885	447.949	2091
HNRNPC	HNRNPC	238.762	1846	199.594	1846	-0.236	-0.036	-0.0963	-0.0886	0.0106	0.384	-0.18	-0.0886	0.00539	-0.187	-0.178	-0.168	-0.0637	-0.169	-0.147	-0.195	-0.184	-0.239	-0.101	0.00106	0.0118	-0.214	-0.207	-0.245	-0.219	0.131	0.503	-0.213	-0.105	0.0508	-0.123	-0.112	-0.0938	-0.219	-0.2	-0.127	-0.146	-0.132	-0.278	-0.2	0.098	0.121	113.614	1304	93.2819	1304	-0.00639	-0.0404	-0.138	-0.14	-0.0327	0.196	-0.015	0.0115	0.0905	0.00864	0.0411	0.0997	0.159	0.0407	0.0999	-0.00189	0.0327	-0.0259	0.193	0.101	0.117	2833.06	5063	2616.08	5063	224.838	1846
RP2	RP2	238.97	790	195.373	455	0.267	0.149	0.0837	0.168	-0.184	-0.232	0.0873	0.144	0.165	0.251	0.267	0.321	0.0482	0.229	0.281	0.278	0.291	0.0396	0.0469	-0.00496	0.0447	-0.0458	0.16	0.144	0.219	-0.0387	0.08	-0.0551	-0.0505	0.286	0.157	0.191	0.177	-0.122	0.268	0.171	0.132	0.169	0.104	-0.0889	0.0594	0.0994	1311.4	3474	1114.76	3100	0.102	0.0997	-0.0212	-0.0519	0.0284	-0.0412	-0.0569	-0.165	0.0264	0.00616	-0.0478	0.138	-0.00726	0.231	0.231	0.0117	-0.0449	0.263	-0.0739	-0.0828	-0.138	1791.77	4912	1574.78	5028	544.931	3474
BMT2	BMT2	239.275	958	259.777	958	0.0619	-0.0613	-0.0294	-0.131	0.00305	0.0958	-0.116	-0.171	-0.278	-0.202	-0.213	-0.198	-0.256	-0.279	-0.207	-0.247	-0.237	-0.208	-0.253	-0.26	-0.238	0.00507	-0.0758	-0.1	-0.149	0.105	0.101	-0.164	-0.218	-0.317	-0.202	-0.231	-0.225	0.0747	-0.274	-0.26	-0.231	-0.252	-0.247	-0.135	-0.284	-0.282	501.053	1972	643.822	2086	-0.0428	-0.0496	-0.00959	-0.0692	0.0738	0.19	-0.156	-0.151	-0.348	-0.105	-0.186	-0.208	-0.00399	-0.283	-0.26	-0.138	-0.208	-0.263	-0.12	-0.263	-0.255	277.532	1435	269.681	1867	306.802	1435
TRIM3	TRIM3	239.349	2955	2917.97	3132	0.0923	-0.13	-0.107	-0.0275	-0.0984	0.13	-0.308	-0.23	0.0992	0.0357	0.071	0.0551	-0.248	0.0965	0.0841	0.0206	0.0586	0.103	-0.177	0.151	0.129	-0.037	-0.0169	-0.0156	-0.0155	0.0522	0.0824	-0.204	-0.136	-0.0282	-0.0524	-0.0677	-0.018	-0.145	0.0469	-0.00884	-0.0647	-0.0789	0.0511	-0.162	-0.0954	-0.18	3659.38	5476	4926.99	5617	-0.0549	0.0682	0.156	0.111	-0.0491	0.0108	0.0286	0.0324	-0.04	-0.0205	0.00414	0.102	-0.236	0.0666	0.00277	-0.0409	-0.0135	0.0776	-0.155	0.0395	0.0619	3515.79	5438	3215.37	4922	633.486	5438
GRID2	GRID2	239.476	2753	201.526	2753	-0.357	0.12	0.088	0.147	0.124	-0.0982	-0.0658	-0.0737	-0.221	-0.23	-0.198	-0.0359	0.112	-0.0337	-0.0908	-0.219	-0.188	-0.0882	0.0736	-0.174	-0.227	-0.178	0.167	0.256	0.228	0.0276	-0.129	0.131	0.201	0.0318	0.0953	0.179	0.278	0.147	0.202	0.264	0.0963	0.183	0.121	0.252	0.0464	0.0457	1468.85	2431	1285.52	2388	-0.23	-0.0294	0.0252	-0.0877	0.13	-0.0128	-0.0964	-0.0013	-0.0391	-0.118	-0.0596	-0.00812	0.188	0.0278	0.0379	-0.14	-0.0767	0.025	0.195	-0.0669	0.00588	2191.52	4501	1992.98	4501	564.664	2753
HGD	HGD	241.586	2482	200.87	2482	-0.135	0.0151	0.0556	0.0505	0.00271	-0.0618	-0.0415	-0.134	-0.188	-0.0784	-0.134	-0.191	-0.0401	-0.24	-0.283	-0.119	-0.169	-0.303	-0.101	-0.152	-0.11	0.134	0.124	0.0824	0.112	-0.211	-0.14	0.084	-0.0767	-0.142	0.0949	0.0269	-0.000607	0.211	-0.0317	-0.0965	0.0987	0.028	-0.057	0.0629	-0.134	-0.101	2816.02	4225	2715.95	4645	-0.0615	0.0515	0.0138	0.0417	-0.0521	-0.00479	-0.142	-0.274	0.0544	-0.0698	-0.058	-0.031	-0.0831	-0.0908	-0.0956	-0.0874	-0.073	0.0303	-0.0507	0.058	0.0804	4078.72	4609	4681.97	4609	632.966	4225
MED4	MED4	243.133	2869	200.798	3329	-0.0237	-0.0623	-0.0935	-0.0808	-0.237	-0.0195	-0.131	-0.15	-0.323	-0.225	-0.242	-0.119	-0.123	-0.113	-0.112	-0.211	-0.234	-0.0319	-0.115	-0.0897	-0.227	-0.249	-0.0945	-0.129	-0.0517	0.15	0.146	0.155	0.0892	0.0136	-0.157	-0.0843	-0.069	-0.00376	-0.0139	-0.0493	-0.175	-0.0974	0.0176	0.00839	0.0553	0.00681	2124.38	4957	1976.75	4957	-0.0793	0.0085	-0.0763	-0.0142	0.109	0.121	0.0622	0.134	0.0856	-0.0793	0.0082	-0.0771	-0.121	-0.0965	-0.0486	-0.105	-0.0112	-0.134	-0.0773	0.134	0.15	3599.58	3846	3799.01	3846	617.092	3846
PIGR	PIGR	243.685	3186	199.21	2337	-0.189	0.223	0.323	0.323	-0.0025	-0.141	0.0783	0.12	0.107	0.0895	0.0874	0.15	0.223	0.106	0.0883	0.0857	0.0846	-0.0372	0.168	-0.0177	-0.0094	-0.0527	0.19	0.23	0.275	0.0448	-0.0996	0.108	0.0892	0.102	0.0986	0.118	0.195	0.148	0.133	0.126	0.101	0.121	-0.0208	0.141	-0.000367	-0.0471	1944.35	3435	1709.43	3376	-0.00872	0.174	0.198	0.128	0.0522	-0.16	0.0649	0.0778	0.202	0.186	0.208	0.298	0.327	0.263	0.223	0.186	0.209	0.0501	0.35	0.0219	0.0489	383.351	902	314.716	709	415.136	3186
UBE2D4	UBE2D4	244.138	3143	201.365	4839	0.155	-0.0718	-0.0393	-0.107	0.0561	-0.0504	0.127	0.0325	-0.0011	-0.0256	-0.0169	-0.155	0.441	-0.101	-0.126	-0.0269	-0.0177	0.00651	0.338	-0.0826	-0.0651	0.103	-0.0802	-0.0615	-0.0485	-0.229	-0.0702	-0.0192	-0.105	-0.00369	-0.116	-0.0626	-0.216	0.104	-0.124	-0.122	-0.104	-0.0512	-0.0779	0.153	0.153	0.0941	2976.5	4227	2904.56	4227	-0.0198	0.0332	-0.157	0.00802	-0.0807	0.0574	-0.0854	-0.0662	-0.0161	-0.0691	-0.0224	-0.00284	-0.173	0.0489	0.0576	-0.0611	-0.0148	-0.0581	-0.207	0.0211	-0.0158	4057.47	5011	3941.86	5011	641.235	4227
EVI2A	EVI2A	244.508	775	215.28	775	0.0424	0.234	0.273	0.196	-0.0165	-0.219	0.212	0.144	0.165	0.12	0.171	0.23	-0.0284	0.27	0.233	0.112	0.166	0.296	-0.0123	0.154	0.187	-0.00247	0.229	0.329	0.326	0.0746	-0.163	0.148	0.0606	0.173	0.0648	0.139	0.187	-0.091	0.277	0.191	0.0296	0.112	0.299	0.00403	0.159	0.181	546.607	2338	464.522	2910	-0.137	0.154	0.225	0.18	0.211	-0.0999	0.0459	-0.0247	0.124	-0.0578	0.0117	0.0847	-0.0893	0.265	0.121	-0.103	-0.025	0.344	-0.00412	0.163	0.198	808.051	2540	701.826	2540	419.178	2338
RNGTT.1	RNGTT	244.875	2020	220.338	2020	-0.114	-0.0379	-0.0544	-0.0485	-0.029	0.239	-0.229	-0.338	-0.194	-0.287	-0.285	-0.237	0.0587	-0.122	-0.165	-0.286	-0.284	-0.0281	-0.0634	-0.0742	-0.121	-0.0476	-0.063	-0.103	-0.154	0.117	-0.122	0.144	-0.0315	-0.259	-0.21	-0.195	-0.155	0.0977	-0.162	-0.178	-0.203	-0.189	-0.0534	0.0383	-0.224	-0.333	1665.39	2441	1892.82	2608	-0.218	-0.026	-0.134	-0.153	-0.0681	-0.0581	0.0327	0.0281	-0.256	-0.0107	0.0206	0.127	-0.0115	-0.0612	-0.0536	0.0211	0.0499	-0.0682	0.047	0.0582	0.0164	1852.53	4956	1605.64	4703	574.276	2441
IFNA1	IFNA1	245.064	2478	201.964	2478	0.113	-0.0549	-0.099	-0.0317	-0.0912	-0.12	0.0866	0.0887	0.0776	0.118	0.135	0.228	0.117	0.282	0.254	0.113	0.131	0.301	0.131	0.111	0.085	0.154	-0.0694	-0.0741	-0.0933	-0.0599	-0.0294	0.133	0.15	0.0586	0.143	0.137	0.222	0.0765	0.251	0.232	0.143	0.136	0.255	0.0819	0.094	0.0965	2064.95	3563	1900.58	3563	0.0301	-0.166	-0.117	-0.113	0.124	0.146	0.00547	0.0216	-0.0409	0.0321	-0.0265	0.0401	-0.0549	0.085	0.0803	0.0189	-0.0377	0.133	0.0083	-0.0283	0.00783	3278	5522	2932.37	5281	616.028	3563
DNAJC12	DNAJC12	245.605	2157	608.956	2157	-0.0657	0.189	0.122	0.132	0.0125	-0.216	0.0614	0.124	-0.249	0.0377	-0.102	-0.105	-0.0169	-0.208	-0.182	0.0137	-0.119	-0.241	-0.267	-0.29	-0.215	-0.192	0.0203	0.0209	0.023	0.178	0.0816	-0.0442	-0.137	-0.0827	-0.272	-0.255	-0.228	-0.147	-0.12	-0.309	-0.316	-0.293	-0.241	-0.215	-0.103	-0.239	1287.27	2691	1102.07	1305	-0.143	-0.139	-0.115	-0.0966	0.308	0.00204	-0.0924	-0.0814	-0.247	-0.289	-0.262	-0.237	0.00709	-0.227	-0.219	-0.272	-0.244	-0.167	-0.0191	-0.249	-0.155	331.806	508	311.543	508	381.571	2157
RETREG1	RETREG1	246.244	2610	1297.11	2610	-0.22	0.151	0.107	0.0617	0.0107	-0.114	-0.109	-0.0904	-0.227	-0.111	-0.0888	-0.0777	0.177	-0.174	-0.109	-0.105	-0.0829	-0.138	0.148	-0.301	-0.296	-0.226	0.139	0.109	0.00185	-0.00787	-0.112	-0.125	-0.0731	-0.19	-0.078	-0.0558	-0.0844	0.143	-0.194	-0.157	-0.0988	-0.0734	-0.179	0.128	-0.274	-0.237	1084.17	2974	1954.65	3087	-0.262	-0.0392	-0.124	-0.129	0.0704	-0.0582	-0.158	-0.117	-0.164	-0.146	-0.11	-0.112	0.205	-0.191	-0.156	-0.17	-0.13	-0.131	0.2	-0.204	-0.16	946.274	1580	959.961	1880	496.676	2610
SUN5	SUN5	246.41	3513	204.942	3576	-0.0994	0.029	-0.0753	-0.0857	0.361	0.0221	-0.152	-0.0907	0.176	-0.0723	-0.0181	-0.0257	-0.166	-0.152	-0.0153	-0.088	-0.0298	-0.119	-0.116	0.0997	0.0763	-0.0831	-0.114	-0.0399	-0.112	0.356	0.1	0.00612	0.134	0.119	0.0807	0.114	0.24	-0.13	0.0823	0.235	0.0979	0.128	0.137	0.0787	0.138	0.177	752.179	3381	632.278	3381	0.0308	-0.0389	0.152	0.0959	0.178	-0.0136	0.161	0.13	0.198	0.0533	0.0856	0.0565	0.0807	0.0369	0.136	0.00515	0.0465	0.177	0.163	0.067	0.153	2480.44	4418	2595.11	4418	518.053	3513
HAMP	HAMP	246.78	2877	203.755	2877	0.295	-0.0415	-0.104	-0.103	-0.308	-0.0961	0.0709	0.00319	0.115	0.309	0.264	0.172	0.0596	0.0507	0.127	0.283	0.242	0.0318	0.0302	0.125	0.157	-0.185	-0.221	-0.319	-0.185	0.231	0.138	-0.207	-0.222	-0.173	-0.232	-0.271	-0.246	-0.0309	-0.148	-0.293	-0.276	-0.31	-0.0697	-0.0721	-0.157	-0.182	727.953	1366	653.638	1366	-0.0876	0.133	0.0735	0.153	-0.00753	-0.13	0.302	0.142	0.0277	0.135	0.174	0.204	0.301	0.285	0.206	0.158	0.194	0.412	0.262	0.13	0.0956	183.102	1268	256.811	1268	275.549	1366
TNFSF15.1	TNFSF15	247.297	1548	210.273	1548	-0.0781	0.161	0.161	0.142	0.0348	0.0126	0.0524	0.298	0.274	0.232	0.255	0.307	-0.16	0.27	0.337	0.19	0.219	0.098	-0.0504	0.186	0.148	-0.163	-0.0827	-0.0168	0.114	0.191	0.228	0.0313	0.254	0.186	0.208	0.237	0.29	-0.108	0.213	0.312	0.207	0.236	0.0901	0.0426	0.148	0.22	1486.18	1956	1312.02	1324	-0.0761	0.0764	0.171	0.14	0.261	0.14	0.0288	0.1	0.217	0.152	0.183	0.171	0.164	0.139	0.287	0.159	0.189	0.149	0.285	-0.041	0.0425	757.704	1542	629.049	1433	496.989	1548
CTNNB1	CTNNB1	247.508	3714	202.778	3714	-0.131	0.301	0.276	0.33	-0.0236	0.019	-0.0169	-0.126	-0.046	-0.0923	-0.0937	-0.0014	0.0545	0.0777	-0.0704	-0.0855	-0.0878	-0.0129	0.0169	-0.0904	-0.133	-0.0702	0.099	0.0484	0.116	0.0743	0.0756	0.0804	-0.0668	-0.0131	-0.13	-0.0777	-0.0265	0.0904	0.0231	-0.0964	-0.142	-0.0865	-0.0406	0.0687	-0.124	-0.238	4309.97	4362	4513.9	4650	-0.127	0.125	0.0593	-0.0308	0.041	0.0429	-0.0158	-0.0515	-0.163	-0.0917	-0.109	-0.0409	-0.0692	0.00132	-0.121	-0.0976	-0.114	0.0275	-0.0846	-0.0792	-0.0944	3441.37	4607	3200.98	4607	657.481	4362
PDCD5	PDCD5	250.302	5540	204.652	5627	0.115	-0.0634	-0.0498	-0.071	0.00282	-0.0603	0.0678	0.041	0.00126	-0.0179	0.0162	-0.0412	0.419	-0.0357	-0.00501	-0.0207	0.0149	0.0489	0.378	-0.0333	-0.00524	-0.0239	-0.00344	0.019	0.08	-0.101	-0.0583	-0.0614	-0.155	0.0205	-0.0771	-0.0438	-0.152	0.0967	-0.0239	-0.0341	-0.0608	-0.0292	0.0357	0.129	0.104	0.0283	4915.21	5291	5089.97	6049	0.02	-0.0115	-0.182	-0.00255	-0.0102	0.122	-0.15	-0.0721	0.032	-0.0745	-0.0097	-0.0445	-0.126	0.00032	0.0375	-0.0618	0.00267	-0.0954	-0.143	0.0304	-0.00451	3658.56	5731	4094.66	5731	670.848	5540
SIRPA	SIRPA	251.304	4613	205.278	4613	0.25	-0.0656	-0.129	-0.194	-0.354	-0.115	-0.0602	0.0313	0.0467	-0.0224	-0.0406	0.079	-0.21	-0.00141	0.0629	-0.0153	-0.0352	-0.116	-0.28	-0.017	0.0361	0.223	-0.117	-0.141	-0.173	-0.353	-0.0542	-0.0507	0.0349	0.0575	-0.0007	0.00753	0.0948	-0.206	0.0106	0.0685	0.0105	0.0174	-0.0995	-0.201	0.00153	0.0831	736.963	5112	610.426	4934	0.196	-0.101	-0.153	-0.233	-0.287	-0.092	-0.116	-0.0604	0.00691	-0.0903	-0.116	0.0101	-0.175	-0.000839	0.0318	-0.096	-0.122	-0.0418	-0.259	-0.0993	-0.00799	1023	2570	887.594	2357	475.158	4613
PCNP	PCNP	251.695	4473	206.414	4473	0.136	-0.104	-0.0423	-0.105	0.022	-0.0943	0.1	0.0982	0.0282	0.0579	0.067	-0.0671	0.422	-0.0435	-0.067	0.0536	0.0639	0.0376	0.375	-0.0439	-0.00115	0.116	-0.0564	-0.0961	-0.077	-0.2	-0.125	-0.0281	-0.0915	-0.0793	-0.123	-0.128	-0.243	0.157	-0.16	-0.167	-0.102	-0.11	-0.0907	0.0926	0.0287	-0.0122	3118.11	4052	2788.1	3782	0.0151	-0.0754	-0.25	-0.119	-0.0867	0.0956	-0.157	-0.102	-0.0279	-0.0122	0.0173	0.0364	-0.0491	0.0369	0.0616	0.021	0.0457	-0.12	-0.114	0.0129	-0.0347	2844.71	5150	2996.09	5150	645.815	4473
NOP16	NOP16	252.297	1849	210.259	1849	0.0917	-0.122	-0.131	0.0232	-0.175	-0.0365	-0.0799	0.0192	0.0728	0.145	0.22	0.268	-0.0383	0.218	0.376	0.142	0.219	0.115	0.0937	0.149	0.0435	0.00487	0.0761	0.0224	0.0847	-0.00552	-0.232	0.0177	0.000683	0.015	-0.0534	0.00538	0.0391	0.134	0.0856	0.107	-0.0274	0.0281	0.0823	0.0663	-0.0985	-0.0365	3526.17	5902	3305.73	5902	0.116	0.184	0.304	0.115	-0.056	-0.155	0.229	0.187	0.127	0.142	0.191	0.157	0.438	0.187	0.248	0.163	0.211	0.256	0.501	0.0678	0.0538	31.2283	912	25.5219	912	82.7142	1849
SUGT1	SUGT1	255.047	4069	210.846	4801	0.0923	-0.0408	0.00926	-0.057	0.0581	-0.0828	0.142	0.0514	0.0303	0.0267	0.0146	-0.157	0.445	-0.12	-0.166	-0.0162	-0.0214	-0.0365	0.32	-0.0616	-0.0184	0.127	-0.0218	-0.00514	0.0103	-0.246	-0.123	0.0447	-0.107	0.00328	-0.102	-0.0406	-0.175	0.156	-0.0595	-0.101	-0.103	-0.0391	-0.0182	0.202	0.177	0.109	2558.21	4624	2568.12	4624	0.00359	-0.0348	-0.239	-0.101	-0.0844	0.123	-0.137	-0.109	0.00553	-0.0411	0.00856	0.048	-0.176	0.0661	0.0577	-0.0415	0.00964	-0.107	-0.2	0.0399	0.004	2841.83	4886	2833.89	4886	643.275	4624
COL9A1.1	COL9A1	256.552	5247	209.564	3719	-0.023	-0.251	-0.337	-0.279	0.0186	0.111	-0.0429	0.0166	-0.114	0.0422	-0.0178	-0.0611	0.151	-0.147	-0.0063	0.0345	-0.0258	-0.0892	0.11	-0.0328	-0.1	-0.0935	-0.0808	-0.0264	-0.0445	0.065	0.128	-0.0119	0.155	0.15	0.271	0.245	0.195	0.28	0.0975	0.281	0.271	0.244	0.143	0.278	0.129	0.153	1499.11	2731	1304.11	2429	0.116	-0.136	-0.117	-0.121	0.0435	0.0539	-0.12	-0.0414	0.111	0.0104	0.0641	0.156	0.0146	0.04	0.188	0.00886	0.0643	0.0389	0.092	0.0709	0.105	2887.7	4324	2834.21	4324	610.848	4324
STK10	STK10	256.936	2344	211.586	851	-0.032	-0.0708	-0.0247	-0.034	0.177	0.0398	0.0795	-0.0609	-0.0582	-0.227	-0.203	-0.342	0.0211	-0.29	-0.318	-0.208	-0.186	-0.158	0.0475	-0.104	-0.0837	0.0571	-0.239	-0.255	-0.305	0.194	-0.0451	-0.0997	-0.208	-0.247	-0.305	-0.345	-0.269	-0.0597	-0.223	-0.216	-0.265	-0.312	-0.0655	-0.0768	-0.27	-0.355	535.722	943	568.082	943	-0.188	-0.0453	0.0445	0.0515	0.00755	-0.0575	0.212	0.0585	-0.336	-0.0842	-0.158	-0.115	-0.164	-0.212	-0.166	-0.035	-0.117	-0.1	-0.211	-0.11	-0.172	560.632	2581	518.728	2581	397.753	2344
COMMD8	COMMD8	257.853	3089	2529.67	3529	-0.0899	-0.0714	-0.0802	-0.0443	0.051	0.174	-0.306	-0.325	-0.075	-0.0801	-0.0985	-0.202	-0.00308	-0.138	-0.188	-0.125	-0.138	-0.0373	-0.0043	-0.0837	-0.155	-0.227	-0.176	-0.198	-0.127	0.22	-0.000869	-0.0482	-0.204	-0.217	-0.239	-0.214	-0.228	0.00425	-0.163	-0.223	-0.267	-0.237	-0.0206	0.0323	-0.199	-0.331	1326.7	1674	1238.15	1674	-0.0831	0.114	-0.00976	-0.0421	0.0261	-0.0797	0.0444	-0.106	-0.16	-0.0203	-0.042	-0.166	-0.0382	-0.295	-0.169	-0.0286	-0.0497	-0.132	-0.122	-0.216	-0.258	1015.48	3702	1043.42	3702	534.123	3089
IFNL2	IFNL2	258.06	2115	218.832	2115	0.0154	-0.0393	-0.0636	0.0448	-0.12	-0.00755	-0.0575	0.0297	0.112	0.2	0.25	0.288	0.0819	0.152	0.374	0.184	0.238	0.155	0.158	0.181	0.0319	-0.132	-0.0046	0.0234	0.112	0.13	-0.0382	0.108	0.165	0.111	0.142	0.193	0.256	0.334	0.207	0.325	0.146	0.198	0.327	0.369	0.166	0.192	536.343	2124	453.112	2124	0.0898	0.0208	0.162	0.0606	0.108	-0.0903	0.195	0.19	0.139	0.0656	0.109	0.0928	0.301	0.082	0.211	0.0318	0.0817	0.211	0.362	0.0712	0.126	772.255	3076	710.978	3076	426.473	2124
TRIL.1	TRIL	260.216	854	217.785	854	-0.0511	0.327	0.269	0.202	0.00682	-0.259	0.176	0.244	0.0252	0.18	0.123	0.312	0.00661	0.246	0.275	0.192	0.131	0.142	-0.0806	-0.0135	0.0223	0.02	0.201	0.291	0.299	-0.0721	-0.0112	0.185	0.289	0.256	0.369	0.399	0.43	0.0612	0.3	0.374	0.375	0.405	0.173	0.194	0.262	0.271	148.659	283	127.971	212	0.0245	0.0487	0.127	-0.0233	0.1	0.012	0.0162	0.123	0.169	0.144	0.105	0.177	0.104	0.186	0.22	0.114	0.0788	0.275	0.106	0.0329	0.146	1724.02	3627	1473.28	2754	269.062	854
LEPR	LEPR	260.901	1457	220.348	1457	0.0108	0.209	0.134	0.0859	0.14	-0.0508	0.0419	0.0692	0.316	0.146	0.187	0.226	0.145	0.24	0.224	0.158	0.197	0.128	0.0775	0.176	0.103	0.134	0.253	0.274	0.158	0.0998	-0.0983	0.243	0.361	0.484	0.419	0.464	0.379	0.236	0.35	0.35	0.414	0.461	0.258	0.256	0.304	0.328	15.7141	229	13.0264	229	0.166	0.183	0.263	0.0971	0.0435	-0.0869	0.196	0.289	0.448	0.335	0.369	0.277	0.292	0.3	0.268	0.306	0.345	0.204	0.265	0.236	0.271	35.1665	333	28.8976	224	31.2806	333
NCR3	NCR3	260.995	736	391.657	736	0.0499	0.103	0.205	0.0928	0.0345	-0.097	0.102	0.237	0.189	0.249	0.248	0.22	-0.0258	0.231	0.317	0.192	0.201	0.24	0.0737	0.279	0.272	-0.114	-0.13	-0.0185	0.048	0.0976	0.16	0.0305	0.113	0.0967	0.0468	0.109	0.0775	-0.0135	0.112	0.191	0.0295	0.097	0.204	0.122	0.226	0.267	2359.13	3455	3053.18	3455	0.16	0.0404	0.102	-0.0116	0.105	-0.0686	0.134	0.198	0.131	0.141	0.156	0.0205	0.346	0.0435	0.191	0.147	0.161	0.214	0.348	0.0963	0.198	630.611	2020	535.741	1664	513.598	2020
KCNE5	KCNE5	261.082	760	222.292	760	-0.22	0.0322	0.0176	0.0625	0.325	0.105	-0.194	-0.2	-0.0403	-0.265	-0.236	-0.21	-0.162	-0.231	-0.161	-0.291	-0.257	-0.162	-0.241	-0.0819	-0.175	-0.0497	0.149	0.259	0.206	0.271	-0.0921	0.038	0.0874	0.0798	-0.0948	-0.0591	0.0729	-0.239	0.0798	0.116	-0.0992	-0.0618	0.151	-0.159	-0.0518	-0.0228	1598.37	4397	1367.33	4066	-0.102	0.0683	0.215	0.208	0.298	-0.0998	-0.00816	-0.0304	0.109	-0.177	-0.126	-0.0645	0.0108	0.0199	0.0179	-0.204	-0.147	0.106	0.116	-0.146	-0.103	1004.97	2949	870.59	2949	550.367	2949
AGRP	AGRP	261.697	4495	214.4	4495	-0.024	0.338	0.303	0.199	-0.0567	-0.2	0.0989	0.209	0.0638	0.0285	0.011	0.0761	-0.161	0.026	0.0768	0.0785	0.0513	0.0247	-0.11	-0.0102	-0.0371	-0.0872	0.143	0.224	0.29	0.00938	-0.071	0.118	0.244	0.173	0.0372	0.164	0.219	-0.0474	0.208	0.204	0.0559	0.181	0.24	0.194	0.283	0.266	750.173	2216	1310.68	2216	0.143	0.0773	0.13	0.0742	-0.0943	-0.0734	0.0879	0.162	0.211	-0.115	-0.0412	-0.0223	-0.0315	0.163	0.142	-0.127	-0.0481	0.267	-0.00733	0.0722	0.195	2019.88	3525	1814.09	3245	531.037	3525
SEC22A	SEC22A	262.067	1483	269.237	1483	0.076	-0.172	-0.144	-0.166	-0.0276	-0.0471	-0.256	-0.291	-0.117	-0.269	-0.261	-0.23	-0.181	-0.124	-0.232	-0.293	-0.282	-0.116	-0.199	-0.078	-0.135	0.0523	-0.148	-0.117	-0.126	-0.118	-0.172	-0.137	-0.198	-0.102	-0.272	-0.255	-0.193	-0.16	-0.0648	-0.171	-0.292	-0.272	-0.0645	-0.173	-0.189	-0.227	1663	2618	1636.87	2753	0.0656	0.0771	0.0653	-0.188	-0.0936	-0.147	-0.0386	-0.0362	0.0203	-0.0612	-0.034	0.103	-0.0269	0.0824	0.0514	-0.0754	-0.0456	0.122	0.0106	0.082	0.105	3199.44	4396	2982.81	4396	634.29	2618
CHRDL2	CHRDL2	262.422	3971	218.78	5009	-0.0582	0.0606	0.119	0.000917	0.0758	0.0929	0.137	0.223	0.264	0.000711	0.071	-0.0906	0.307	-0.00997	0.0206	-0.039	0.042	-0.00723	0.385	0.125	0.115	-0.191	-0.0977	0.0249	-0.0103	0.248	0.308	0.176	0.162	0.0277	0.0978	0.0394	-0.0399	-0.0755	-0.139	-0.0037	0.0662	0.0147	-0.0719	0.0365	-0.00903	0.0153	1390.59	5583	1248.47	5583	-0.162	0.0296	0.104	-0.0613	0.134	0.0279	0.0798	-0.0146	-0.0213	-0.0486	-0.138	-0.165	0.0229	-0.215	-0.0949	-0.112	-0.187	-0.0572	-0.0202	-0.193	-0.164	1897.9	3448	2089.68	3448	593.275	3971
LY6D	LY6D	262.625	3793	3090.53	3793	-0.0221	0.0979	-0.0161	-0.00869	-0.102	0.0406	-0.0471	0.127	-0.14	0.065	0.00493	0.148	0.00825	0.127	0.132	0.154	0.0786	-0.0868	-0.103	-0.303	-0.232	-0.0547	0.0438	-0.0372	0.0292	-0.0509	0.207	-0.125	0.0685	-0.00897	0.156	0.129	0.261	-0.044	0.142	0.196	0.258	0.217	-0.065	-0.0729	-0.104	-0.105	2625.28	3718	2505.33	4713	-0.00674	0.0794	-0.0205	-0.0913	-0.115	0.0758	-0.0937	-0.0206	-0.0646	0.0707	-0.0262	0.0725	0.0307	0.0482	0.0378	0.087	-0.0159	-0.0456	-0.142	-0.0919	-0.0679	4146.81	4028	4347.76	4616	677.235	3793
UNC5D.2	UNC5D	263.618	1542	225.219	1542	-0.0394	-0.0883	-0.201	-0.142	0.082	0.382	-0.197	-0.186	0.0939	-0.163	-0.165	-0.087	-0.00216	-0.228	-0.088	-0.157	-0.159	-0.146	0.0309	-0.0829	-0.0159	-0.0467	0.0186	0.0545	-0.0121	0.148	0.283	0.00743	0.0603	0.152	0.15	0.128	0.122	0.0261	-0.0637	0.0689	0.119	0.103	-0.0232	0.139	0.0183	0.122	2317.08	5273	2004.88	4445	0.00683	-0.019	0.08	0.105	0.149	0.12	0.0376	0.0661	0.157	-0.102	-0.0374	-0.108	0.177	-0.0469	0.0464	-0.136	-0.0635	0.0573	0.273	0.0404	0.126	2653.37	4363	2360.91	2840	651.916	4363
CDCP1.2	CDCP1	264.628	1518	223.456	1518	-0.0829	-0.0295	-0.0621	-0.143	-0.0449	0.0845	-0.108	-0.215	-0.267	-0.214	-0.284	-0.248	-0.0306	-0.153	-0.257	-0.223	-0.294	-0.0981	-0.128	-0.168	-0.152	-0.132	-0.0901	-0.0897	-0.0886	0.145	-0.148	0.128	-0.0729	-0.204	-0.176	-0.142	-0.143	0.0635	-0.0502	-0.171	-0.186	-0.148	0.0224	0.0843	-0.0941	-0.269	2799.3	3237	2695.19	3237	-0.166	-0.0019	-0.131	-0.113	-0.076	0.031	-0.152	-0.0369	-0.231	0.0255	-0.0244	0.0164	-0.157	-0.0418	-0.123	0.0294	-0.0227	-0.168	-0.156	-0.0406	-0.0819	2268.08	4198	2236.27	4198	655.447	3237
CLEC3B	CLEC3B	265.294	1897	274.967	2589	0.0169	0.0747	0.0356	0.0904	0.0731	-0.11	0.253	0.196	0.155	0.115	0.134	0.241	0.0567	0.258	0.272	0.106	0.127	0.294	0.0404	0.149	0.156	0.232	0.263	0.281	0.233	-0.167	-0.162	0.33	0.435	0.183	0.476	0.462	0.435	0.368	0.317	0.459	0.501	0.483	0.423	0.334	0.165	0.277	19.2605	114	15.9641	114	0.0552	0.168	0.301	0.314	0.104	-0.21	0.176	0.255	0.203	0.316	0.327	0.211	0.326	0.223	0.263	0.315	0.326	0.437	0.353	0.217	0.235	78.9125	376	65.3482	167	43.8845	376
INHBC.1	INHBC	265.394	4389	216.401	3053	-0.361	0.15	0.167	0.0664	0.156	-0.0452	0.00386	0.101	-0.145	-0.095	-0.0655	0.0719	-0.285	-0.00831	0.0256	-0.0509	-0.0273	-0.0989	-0.131	0.00792	-0.0675	-0.123	0.177	0.172	0.0957	-0.0691	-0.0972	0.0847	0.181	-0.066	0.102	0.149	0.273	-0.124	0.149	0.187	0.152	0.192	0.0485	0.000868	0.106	0.163	2629.28	3457	2440.9	3263	-0.0882	0.116	0.133	0.0156	-0.0125	-0.283	0.106	0.0151	-0.175	-0.0983	-0.115	0.021	-0.12	0.078	-0.0395	-0.0713	-0.0948	0.056	-0.0904	-0.107	-0.0826	1091.81	3126	950.325	3483	592.391	3457
SNX1.1	SNX1	267.347	3186	222.311	3379	-0.0719	0.0693	0.106	0.174	0.0102	-0.0888	-0.102	-0.222	-0.00526	-0.296	-0.267	-0.173	-0.142	0.00807	-0.111	-0.31	-0.278	0.0195	-0.0957	-0.135	-0.251	-0.102	0.0214	0.0986	0.148	0.0447	-0.043	-0.0424	-0.182	-0.0671	-0.253	-0.243	-0.126	-0.223	-0.0474	-0.0735	-0.267	-0.254	0.0274	-0.149	-0.152	-0.242	2329.25	3697	2186.47	3697	0.00754	-0.0196	0.0478	0.0766	0.0432	-0.14	-0.0442	-0.138	0.0895	-0.255	-0.213	-0.135	-0.0891	-0.00423	-0.0672	-0.278	-0.231	0.0805	-0.00628	0.00207	-0.0628	980.802	4509	819.078	4150	578.107	3697
SH3PXD2B	SH3PXD2B	268.523	1625	224.216	1625	0.169	0.254	0.162	0.126	-0.0338	-0.378	0.167	0.0277	0.105	0.251	0.182	0.193	0.0129	0.0477	0.108	0.244	0.175	0.016	-0.0395	-0.0504	-0.0881	0.0938	0.119	0.0573	0.171	0.0815	-0.0736	0.308	0.147	0.128	0.043	0.0669	0.0599	0.083	0.0595	0.012	0.0367	0.0626	0.0495	0.147	-0.0145	-0.0738	1127.71	5093	3830.41	5093	0.0193	0.069	0.0328	0.0978	0.00831	-0.0399	0.0214	-0.208	-0.0598	-0.111	-0.118	-0.0258	-0.302	-0.00704	-0.111	-0.144	-0.146	0.113	-0.246	-0.155	-0.201	1598.53	3161	1467.18	3161	572.913	3161
ANTKMT	ANTKMT	269.473	1422	236.735	1502	-0.339	-0.136	-0.165	-0.139	0.201	0.163	-0.207	-0.154	-0.149	-0.086	-0.097	-0.133	-0.288	-0.252	-0.15	-0.0981	-0.106	-0.239	-0.19	-0.148	-0.197	-0.325	0.00928	0.0258	0.0835	0.0682	0.0138	0.113	0.0226	-0.11	-0.17	-0.11	-0.164	-0.194	-0.0367	-0.183	-0.182	-0.118	0.052	-0.104	-0.032	-0.0895	648.013	4034	540.151	4034	-0.128	-0.125	-0.102	-0.0933	0.0177	-0.11	-0.101	-0.0704	-0.019	-0.304	-0.221	-0.324	-0.0667	-0.165	-0.288	-0.338	-0.248	-0.0464	0.0311	-0.0391	0.0372	203.2	3078	166.104	2089	294.829	3078
B3GNT6	B3GNT6	270.742	1247	225.26	403	0.0541	0.245	0.204	0.246	-0.0999	-0.173	0.154	0.191	0.08	0.217	0.215	0.35	-0.154	0.223	0.324	0.242	0.236	0.0929	-0.106	0.0733	-0.0337	0.00103	0.117	0.151	0.131	-0.0173	0.151	-0.0149	0.0188	0.175	0.175	0.172	0.12	-0.194	0.0536	0.062	0.157	0.156	-0.09	-0.186	0.119	0.101	2844.67	3141	2625.83	2772	0.17	0.0707	0.221	0.101	-0.017	0.00127	0.156	0.154	0.183	0.109	0.112	0.05	0.155	0.106	0.0987	0.0823	0.0891	0.0911	0.137	0.0787	0.107	2269.41	3148	2302.55	3148	668.787	3141
PTP4A3	PTP4A3	273.748	2757	1241.46	2757	-0.0303	-0.145	-0.119	-0.146	0.0749	0.239	-0.0771	0.141	0.211	0.0747	0.129	0.151	-0.126	0.206	0.115	0.0774	0.133	0.0195	-0.0904	0.294	0.323	0.0294	-0.0429	-0.0238	-0.0774	0.116	0.228	0.0541	0.163	0.0469	-0.14	-0.131	-0.119	-0.0983	-0.131	-0.128	-0.161	-0.147	-0.163	-0.165	0.0634	0.137	2905.7	4201	2632.87	3698	-0.0347	-0.128	0.00747	-0.0168	0.112	0.2	0.0122	-0.0946	-0.026	0.019	-0.0644	-0.0525	-0.00857	-0.0822	-0.119	-0.00898	-0.0886	-0.15	-0.0104	0.014	-0.000379	3052.94	6152	2705.03	4955	693.69	4201
CEACAM4	CEACAM4	275.477	3078	228.863	3078	-0.115	0.199	0.218	0.328	0.274	-0.204	-0.0947	-0.124	0.134	-0.0434	0.0137	0.0843	-0.304	0.0857	0.0518	-0.0471	0.0122	-0.0564	-0.186	-0.131	-0.113	-0.26	0.0574	0.112	0.229	0.456	0.0565	0.0293	-0.137	0.0846	-0.202	-0.0983	-0.0677	-0.325	-0.0773	-0.0888	-0.224	-0.114	-0.114	-0.158	-0.132	-0.19	59.9781	3383	48.6971	3383	-0.233	0.112	0.129	0.186	0.37	-0.1	-0.116	-0.177	0.0524	-0.206	-0.15	-0.0262	-0.287	-0.00634	-0.0314	-0.23	-0.17	0.0394	-0.24	-0.11	-0.0487	331.207	2544	274.461	1469	128.633	3078
AKR1C1	AKR1C1	277.44	1647	640.3	1647	0.168	-0.108	-0.232	-0.194	-0.139	0.071	-0.0385	-0.161	-0.257	-0.0342	-0.146	-0.12	-0.0166	-0.148	-0.146	-0.0164	-0.137	-0.224	-0.23	-0.287	-0.258	0.209	0.0281	-0.105	-0.121	-0.202	-0.204	-0.069	-0.0658	-0.128	0.111	0.00932	0.076	-0.101	0.0508	0.016	0.0934	-0.00619	-0.126	-0.239	-0.156	-0.168	2101.91	4133	1967.91	4133	0.0424	0.067	-0.0374	-0.0845	-0.115	-0.0785	-0.0463	-0.000121	-0.212	0.105	-0.0366	0.00969	0.0369	-0.0286	-0.11	0.0979	-0.0443	-0.17	-0.154	-0.0587	-0.135	3052.46	4937	2792.12	3588	680.621	4133
CD8A.CD8B	CD8A.CD8B	277.507	2580	278.275	2911	-0.338	-0.154	-0.181	-0.0873	0.302	0.11	-0.242	-0.112	0.0663	-0.107	-0.062	0.0468	-0.197	0.0977	0.0625	-0.115	-0.067	0.082	-0.109	0.184	0.0366	-0.21	-0.0218	0.0656	0.0435	0.244	0.227	0.00945	0.158	0.101	0.208	0.19	0.186	-0.137	0.116	0.153	0.221	0.201	0.138	-0.0396	0.152	0.172	1739.22	2925	1560.11	2925	-0.0582	0.0211	0.237	0.159	0.211	0.0046	0.18	0.217	0.157	0.0568	0.0751	-0.00302	0.19	0.116	0.0856	0.0559	0.0749	0.29	0.232	0.0882	0.14	1377.8	3753	1347.41	3762	611.71	2925
LRRC32	LRRC32	278.042	1293	236.251	1293	-0.059	0.284	0.298	0.247	0.0459	-0.118	0.18	0.243	0.143	0.12	0.149	0.324	-0.0478	0.22	0.336	0.118	0.148	0.18	-0.00525	0.118	0.0694	-0.00407	0.156	0.255	0.274	-0.0362	0.0248	0.187	0.284	0.215	0.288	0.341	0.358	0.0179	0.242	0.368	0.298	0.351	0.245	0.199	0.238	0.289	497.695	562	460.617	562	-0.00368	0.0847	0.168	0.0728	0.0712	-0.0731	0.0454	0.0634	0.113	0.0227	0.026	0.0993	0.172	0.198	0.235	-0.0224	-0.0132	0.362	0.162	0.0212	0.109	970.863	3957	811.977	3125	452.089	1293
GLYAT	GLYAT	278.085	1678	247.592	1678	-0.0515	0.318	0.303	0.253	0.0539	-0.15	0.112	0.0976	-0.177	0.0405	-0.0663	0.0105	-0.291	-0.149	-0.0481	0.0633	-0.054	-0.225	-0.249	-0.211	-0.165	-0.217	-0.0694	-0.0451	0.0738	0.356	0.0677	0.148	-0.00729	-0.02	-0.142	-0.0447	0.00652	-0.0516	-0.0729	-0.105	-0.154	-0.0516	-0.0826	0.0912	-0.0664	-0.126	750.026	4553	635.484	4553	-0.0481	-0.0965	-0.0949	-0.12	0.124	0.138	-0.00136	-0.0744	-0.0611	-0.0789	-0.139	-0.127	-0.027	-0.135	-0.112	-0.0939	-0.153	-0.0221	-0.0543	-0.0966	-0.0539	2951.02	3440	2716.35	2850	569.458	3440
GNS.1	GNS	280.023	3381	232.06	3381	0.117	-0.338	-0.293	-0.237	0.0426	0.149	-0.0876	-0.116	0.142	-0.0933	-0.032	-0.0564	-0.0376	0.00957	-0.0414	-0.112	-0.0467	0.0731	0.0575	0.123	0.164	0.0597	-0.166	-0.223	-0.255	0.0863	0.00579	-0.157	-0.236	-0.106	-0.325	-0.342	-0.276	-0.0175	-0.156	-0.196	-0.313	-0.333	-0.0891	-0.129	-0.194	-0.169	869.488	2031	786.757	2031	0.0166	-0.019	0.0584	0.204	0.0559	-0.12	0.197	0.13	-0.00404	-0.0711	-0.0201	0.019	-0.0388	0.0231	-0.0261	-0.0295	0.0175	0.0451	0.0648	0.0897	-0.0148	2437.98	5484	3327.54	5948	584.634	3381
VWA2	VWA2	280.443	4936	229.254	4432	-0.024	0.294	0.325	0.279	-0.0345	-0.287	0.024	0.0575	0.0424	0.0122	0.0344	0.115	-0.0963	0.0843	0.0726	-0.00329	0.0223	0.131	-0.105	0.0444	0.004	-0.0652	0.215	0.29	0.353	-0.102	-0.0764	0.131	0.219	0.237	0.29	0.368	0.361	0.039	0.271	0.332	0.299	0.378	0.289	0.172	0.16	0.201	316.935	538	263.314	377	-0.0186	0.131	0.208	0.114	0.00642	-0.0443	0.0718	0.157	0.162	0.0639	0.128	0.0599	0.119	0.134	0.155	0.029	0.101	0.317	0.172	0.136	0.256	1477.65	2348	1328.9	2348	405.528	2348
ERGIC1	ERGIC1	282.228	3331	2311.87	3331	-0.216	-0.0308	-0.166	-0.0419	-0.00317	0.0938	-0.302	-0.267	-0.0132	-0.143	-0.111	0.0307	-0.122	-0.0462	-0.0141	-0.151	-0.116	-0.152	-0.138	0.0404	-0.0731	-0.0701	0.179	0.133	0.0496	-0.000613	0.0228	0.157	0.112	-0.0717	0.213	0.0889	0.109	-0.16	0.0185	0.0396	0.232	0.101	-0.003	-0.255	-0.131	-0.149	2429.26	4364	2426.9	4509	-0.207	-0.0127	-0.018	-0.103	0.0629	-0.0766	0.148	0.135	0.0324	0.031	0.0718	0.121	-0.036	0.104	0.128	0.0214	0.0648	0.0629	0.0238	0.0876	0.084	2726.96	3971	2861.24	4712	694.19	3971
INSIG1	INSIG1	282.834	2631	232.275	2434	-0.109	0.0151	0.0712	0.0241	0.0268	-0.0628	0.0138	-0.0215	-0.114	-0.29	-0.3	-0.145	-0.259	-0.119	-0.0986	-0.234	-0.258	-0.0972	-0.286	-0.0958	-0.131	-0.0377	-0.132	-0.0642	-0.106	0.00985	0.129	-0.0813	-0.0937	0.0429	-0.124	-0.11	0.0695	-0.216	0.0501	0.1	-0.126	-0.111	-0.0292	-0.142	0.0573	0.0723	3597.33	4327	3400.67	4272	-0.0463	-0.0441	0.0922	-0.0387	0.00621	-0.0475	0.00508	-0.0212	0.00423	-0.349	-0.298	-0.29	0.217	-0.18	-0.236	-0.383	-0.324	-0.0944	0.181	-0.105	-0.0621	99.8204	3153	81.1607	2107	216.894	3153
ADAMTS13	ADAMTS13	282.961	886	252.091	886	0.0261	0.28	0.205	0.308	-0.0527	-0.229	0.223	0.14	0.049	0.128	0.142	0.288	0.0716	0.188	0.303	0.161	0.169	0.231	0.0348	0.00602	-0.0515	0.017	0.336	0.387	0.429	-0.0168	-0.113	0.261	0.205	0.222	0.302	0.336	0.32	0.209	0.284	0.328	0.313	0.346	0.377	0.27	0.165	0.187	62.5267	424	51.5444	424	0.0501	0.229	0.285	0.278	0.0456	-0.116	0.176	0.134	0.148	0.119	0.144	0.12	0.298	0.2	0.203	0.109	0.135	0.396	0.276	0.00607	0.0941	323.796	1633	271.387	1633	132.652	886
CRACR2A	CRACR2A	283.17	2839	246.993	2839	-0.132	-0.0535	-0.101	-0.0378	0.0486	0.0818	-0.213	-0.215	0.0858	-0.182	-0.132	-0.103	-0.441	-0.143	-0.105	-0.191	-0.138	-0.0861	-0.266	0.0246	-0.0415	0.0578	0.127	0.147	0.0531	0.0459	-0.155	0.14	0.0266	-0.048	0.024	-0.00181	0.0774	-0.0805	0.0777	0.0867	0.0224	-0.00391	0.202	-0.034	-0.171	-0.18	3106.75	4849	3514.86	5296	0.0812	0.146	0.273	0.171	0.0102	-0.134	0.13	0.111	0.073	0.0945	0.0891	0.0452	0.0973	0.0424	0.0686	0.0431	0.046	0.15	0.15	-0.07	0.0202	2002.56	3773	1870.14	3773	689.229	3773
MESD.1	MESD	284.426	862	239.298	794	-0.217	-0.181	-0.14	-0.204	-0.0366	0.356	-0.162	-0.218	-0.164	-0.171	-0.208	-0.287	-0.211	-0.256	-0.324	-0.176	-0.213	-0.182	-0.183	-0.117	-0.0837	-0.0137	-0.0129	-0.0167	-0.0827	-0.173	0.134	-0.109	-0.0944	-0.306	-0.113	-0.226	-0.205	-0.101	-0.222	-0.235	-0.132	-0.24	-0.179	-0.25	-0.242	-0.199	851.665	2259	863.642	2259	-0.136	-0.123	-0.0636	-0.0697	-0.156	0.284	-0.152	-0.155	-0.0769	-0.0605	-0.0897	-0.0944	-0.262	-0.138	-0.172	-0.0727	-0.101	-0.151	-0.189	0.00884	0.00699	888.379	2031	771.3	2031	515.848	2031
ZFYVE27	ZFYVE27	284.763	2860	233.897	2860	-0.052	0.121	0.145	0.135	-0.0196	-0.113	0.113	0.146	-0.0522	-0.0291	-0.096	-0.0865	-0.436	-0.139	-0.128	-0.0588	-0.117	-0.13	-0.348	-0.000234	0.00118	-0.311	0.105	0.173	0.249	0.336	-0.0842	0.17	0.124	-0.0334	0.0603	0.0531	0.0467	-0.338	0.0283	-0.00194	0.0426	0.0378	0.0938	-0.28	0.0796	0.058	468.114	4027	392.4	4027	-0.0159	-0.0362	0.0347	-0.0146	0.205	-0.161	0.0976	0.135	-0.113	-0.0577	-0.0911	-0.15	-0.214	-0.116	-0.13	-0.0897	-0.116	-0.00665	-0.174	-0.000683	0.0724	2402.79	3185	2169.26	2830	494.714	3185
SLC30A5	SLC30A5	284.899	2533	233.842	1665	-0.0153	-0.134	-0.116	-0.138	-0.0504	0.226	-0.0936	-0.133	-0.0195	-0.113	-0.144	-0.334	0.0938	-0.197	-0.37	-0.156	-0.183	-0.163	0.00645	0.0403	0.0634	0.0137	-0.107	-0.115	-0.0726	-0.0616	-0.0268	-0.0248	-0.161	-0.0852	-0.246	-0.221	-0.303	0.275	-0.142	-0.311	-0.268	-0.239	-0.0954	0.198	-0.0382	-0.151	1647.7	3114	1405.51	2406	0.0791	0.0787	-0.0185	-0.0525	-0.218	-0.0287	0.027	-0.0709	-0.0984	-0.00927	-0.0379	-0.0757	0.0886	-0.129	-0.145	0.0194	-0.0145	-0.0314	-0.0432	-0.0436	-0.0882	3222.62	5519	2918.89	4876	677.625	3114
APOA5.1	APOA5	285.194	1103	240.987	1103	-0.321	0.0444	0.000975	-0.00749	0.282	-0.0413	-0.0213	-0.045	-0.285	-0.165	-0.199	-0.0412	-0.232	-0.221	-0.0581	-0.138	-0.176	-0.206	-0.233	-0.173	-0.267	-0.182	0.0644	0.058	0.0455	0.0336	0.00367	0.0613	0.104	-0.156	0.095	0.123	0.258	-0.191	0.0841	0.122	0.105	0.133	0.129	-0.132	0.0904	0.068	3010.51	4183	2786.72	3940	-0.0461	-0.123	-0.143	-0.177	0.00597	0.0276	-0.00309	-0.18	-0.097	-0.0401	-0.0432	0.0132	-0.236	-0.0571	-0.00886	-0.0664	-0.0665	0.004	-0.278	-0.0221	-0.106	2471.99	5273	2150.93	4864	707.033	4183
DNM1L	DNM1L	285.212	2505	253.619	2505	0.0639	0.32	0.295	0.155	-0.022	-0.324	0.221	0.293	-0.0171	0.175	0.0855	0.169	0.0128	0.174	0.141	0.193	0.0976	0.045	-0.0887	-0.0406	0.00151	0.0146	-0.0243	0.0149	0.0861	-0.117	0.1	-0.0577	0.0362	0.144	0.161	0.2	0.212	-0.0798	0.0854	0.136	0.164	0.204	-0.0715	0.0533	0.283	0.242	1078.01	3564	3329.77	3564	0.0515	-0.0699	-0.0727	-0.135	-0.00897	0.107	-0.0835	-0.0116	0.0954	0.033	-0.0125	0.0775	-0.0112	0.0622	0.0839	0.0213	-0.0236	-0.00352	-0.0689	0.0451	0.0845	4283.18	5055	4255.64	5055	642.775	3564
INIP	INIP	285.864	3370	284.185	3996	-0.0615	-0.00205	-0.0312	0.109	-0.0752	0.0853	-0.176	-0.254	-0.27	-0.262	-0.297	-0.0618	0.0406	-0.0862	-0.0307	-0.176	-0.227	0.0364	-0.0605	-0.235	-0.218	0.0316	0.173	0.193	0.136	0.00294	-0.208	0.0999	0.00565	-0.146	-0.0573	-0.0873	0.0548	0.338	0.0606	0.0766	-0.0481	-0.0811	0.198	0.135	-0.164	-0.169	1397.38	3692	1263.23	4874	0.0227	0.221	0.158	0.184	-0.105	-0.156	0.04	0.103	-0.00147	0.12	0.153	0.182	0.189	0.0969	0.0274	0.147	0.178	0.0812	0.153	0.0757	0.101	1443.85	2768	1240.27	2003	611.448	3370
PAK3	PAK3	286.765	768	251.317	768	0.0671	0.251	0.219	0.101	0.0315	-0.204	0.214	0.302	0.0345	0.219	0.151	0.3	-0.0902	0.293	0.257	0.256	0.18	0.125	-0.116	0.0625	0.126	0.0566	-0.0371	-0.0743	-0.0808	-0.151	0.178	-0.171	-0.0172	0.0773	0.127	0.0994	0.138	-0.049	-0.0288	0.0744	0.14	0.109	-0.188	-0.0478	0.119	0.165	3060.57	4167	3316.3	4440	0.214	0.0346	0.0638	-0.0848	-0.162	-0.0167	0.135	0.216	0.12	0.177	0.124	0.115	0.239	0.066	0.0886	0.19	0.133	0.0154	0.165	0.108	0.156	1719.68	2581	1610.32	2581	682.53	2581
FCMR	FCMR	287.236	860	303.533	860	-0.173	-0.0576	-0.106	-0.0883	0.215	0.14	-0.256	-0.132	-0.0339	-0.265	-0.257	-0.248	-0.223	-0.17	-0.257	-0.265	-0.256	-0.261	-0.185	-0.0745	-0.0116	-0.169	-0.16	-0.0977	-0.0532	0.242	0.211	-0.103	0.0259	0.148	-0.154	-0.0638	-0.0656	-0.228	-0.0299	-0.0565	-0.133	-0.0447	-0.111	0.00234	0.0476	0.141	2048.58	3726	1820.04	3726	-0.172	-0.287	-0.222	-0.183	0.264	0.196	-0.186	-0.0612	0.105	-0.271	-0.148	-0.188	-0.206	-0.149	-0.164	-0.287	-0.157	-0.164	-0.0133	0.0113	0.131	306.714	948	258.284	948	414.939	948
PRR15	PRR15	287.983	2648	275.934	3255	0.0814	-0.0654	0.0165	-0.103	0.171	0.0317	0.174	0.221	0.31	0.106	0.18	-0.00963	0.256	0.0891	0.0197	0.0558	0.14	0.0386	0.309	0.228	0.231	-0.131	-0.0916	-0.0788	0.0312	0.165	0.263	-0.131	-0.0279	0.0585	-0.0757	-0.0914	-0.0899	0.0136	-0.265	-0.138	-0.0963	-0.109	-0.277	0.055	-0.103	-0.0421	1478.12	3744	1312.43	4369	0.025	-0.243	-0.29	-0.26	0.148	0.297	0.00163	0.0751	0.129	-0.175	-0.106	-0.278	0.0667	-0.238	-0.179	-0.131	-0.0662	-0.135	0.128	0.0596	0.15	379.313	2296	310.906	1790	442.132	2648
BMI1	BMI1	290.034	4196	238.081	4196	-0.311	0.00101	-0.00371	0.076	0.345	0.0616	-0.0833	-0.0644	-0.0545	-0.109	-0.106	-0.0735	-0.207	-0.0655	-0.0371	-0.127	-0.12	0.0283	-0.0517	0.0533	0.00105	-0.298	0.00129	0.0034	-0.0295	0.358	0.114	-0.0334	0.0664	0.00562	0.0258	0.0261	0.0631	0.0114	0.00967	0.0652	0.0256	0.0259	0.126	0.115	0.127	0.174	546.389	6017	454.125	6573	-0.162	-0.0718	0.0732	-0.0125	0.151	0.113	0.0207	0.0387	0.0478	0.0765	0.0503	0.0762	0.0989	0.0537	0.117	0.0549	0.0337	0.0973	0.207	0.0501	0.119	3330.13	4449	3030.76	3798	537.792	4449
TNFSF9	TNFSF9	290.241	1133	245.621	1133	0.0195	0.132	0.0828	0.043	0.00457	-0.135	0.0545	0.0862	0.162	0.202	0.211	0.243	0.212	0.285	0.201	0.171	0.184	0.283	0.194	0.171	0.175	-0.031	0.0962	0.0781	0.0911	0.166	-0.0877	0.176	0.134	0.0223	0.186	0.142	0.219	0.183	0.244	0.184	0.165	0.123	0.285	0.163	0.0259	0.0258	1686.69	2809	1554.2	2809	0.0369	0.0768	0.149	0.0809	0.0613	-0.196	0.131	0.15	0.225	0.0772	0.135	0.0839	0.316	0.221	0.119	0.0393	0.103	0.351	0.37	0.191	0.255	448.119	2087	390.099	2597	478.481	2087
F9.1	F9	290.475	2336	240.249	2336	-0.355	0.032	0.0478	-0.0157	0.122	0.18	-0.142	-0.0818	-0.163	-0.121	-0.114	-0.0615	-0.29	-0.0269	-0.0975	-0.0935	-0.0918	-0.132	-0.168	0.0202	-0.115	-0.386	-0.0938	-0.131	-0.0959	0.17	0.167	-0.242	-0.151	-0.283	-0.234	-0.208	-0.16	-0.358	-0.174	-0.246	-0.212	-0.189	-0.287	-0.264	0.0117	-0.0812	148.122	1474	123.183	1474	-0.0969	-0.0652	-0.0351	-0.0883	-0.152	-0.057	0.0229	-0.0995	-0.248	-0.207	-0.192	-0.131	-0.183	-0.0947	-0.25	-0.194	-0.181	-0.227	-0.184	-0.0614	-0.12	1128.83	2057	951.43	1695	270.766	2057
BUB1	BUB1	291.065	892	247.46	892	0.272	-0.0832	-0.0878	-0.122	-0.236	-0.0876	0.0579	0.101	0.133	0.235	0.289	0.245	-0.0781	0.196	0.217	0.231	0.287	0.046	0.000303	0.177	0.184	0.108	-0.0697	-0.167	-0.301	-0.0933	-0.0551	-0.0362	-0.05	0.0314	-0.0564	-0.0403	-0.0483	-0.0099	-0.0548	-0.0769	-0.0749	-0.0561	-0.141	0.00291	0.0193	0.000175	2243.2	5699	1949.01	5259	-0.0423	-0.0925	-0.0328	-0.129	-0.0681	0.115	-0.133	-0.105	-0.0795	0.0836	-0.0259	-0.0173	-0.0189	-0.0709	-0.0262	0.0791	-0.0313	-0.029	0.000483	-0.0981	-0.0574	3711.05	4319	4150.4	5451	722.731	4319
ECM1	ECM1	294.447	282	306.858	680	0.125	0.108	0.0926	0.182	-0.0594	-0.325	0.232	0.299	0.225	0.182	0.229	0.287	-0.0292	0.218	0.316	0.196	0.242	0.167	0.0148	0.22	0.144	0.131	0.123	0.145	0.176	-0.0975	-0.151	0.145	0.208	0.116	0.203	0.209	0.155	0.127	0.11	0.162	0.222	0.224	0.0804	0.128	0.0807	0.11	2429.78	2406	2307.44	2212	0.193	0.1	0.187	0.162	-0.00402	-0.22	0.336	0.345	0.265	0.179	0.187	0.179	0.158	0.241	0.303	0.202	0.206	0.39	0.147	0.128	0.19	86.8017	806	286.873	806	195.717	806
MSR1.1	MSR1	296.084	3166	320.11	3166	-0.202	-0.113	-0.156	-0.13	0.178	0.056	-0.258	-0.0622	-0.0517	0.000357	-0.0679	0.00915	-0.293	-0.115	-0.027	-0.0236	-0.0899	-0.183	-0.374	-0.00131	-0.0377	-0.213	-0.174	-0.147	-0.0492	0.0781	-0.0096	-0.207	-0.0566	-0.108	0.046	0.0582	0.131	-0.304	-0.0684	0.126	0.0314	0.0461	-0.0865	-0.223	0.145	-0.0453	1572.84	3828	1596.71	4186	-0.205	-0.0284	0.0302	0.042	0.415	0.0456	-0.0734	0.0142	0.0389	-0.0354	-0.0449	-0.0956	-0.00041	-0.191	-0.051	-0.0504	-0.0581	-0.186	-0.0174	-0.126	-0.0702	230.628	5035	189.421	5147	359.315	3828
MSANTD2	MSANTD2	296.206	2102	490.166	2102	0.0705	-0.0205	-0.051	-0.016	-0.0999	-0.145	-0.277	-0.21	-0.283	-0.183	-0.179	-0.029	-0.191	-0.144	-0.0733	-0.212	-0.202	-0.0635	-0.238	-0.0629	-0.182	-0.191	-0.0497	-0.0699	-0.0732	0.227	-0.00482	-0.25	-0.277	-0.315	-0.293	-0.3	-0.202	-0.361	-0.244	-0.191	-0.314	-0.317	-0.156	-0.358	-0.148	-0.246	374.94	594	332.229	594	0.132	-0.132	-0.148	-0.128	0.0344	-0.107	-0.237	-0.131	-0.172	-0.24	-0.178	-0.0481	-0.0823	-0.108	-0.0118	-0.198	-0.139	-0.0551	-0.0604	0.0393	-0.0117	1089.68	2237	1487.37	2237	430.984	2102
CDK2.CCNA2	CDK2.CCNA2	296.328	717	278.341	717	-0.152	0.101	0.147	0.214	0.127	0.0249	0.0924	0.255	0.23	0.226	0.274	0.295	0.127	0.267	0.143	0.21	0.261	0.0805	0.237	0.228	0.184	-0.269	0.174	0.137	0.226	0.131	-0.0557	0.0107	0.0662	0.0745	0.0658	0.0699	0.168	0.221	0.133	0.0616	0.0669	0.071	0.0821	0.0804	0.0578	0.0991	1544.9	4433	1315.11	4264	0.136	0.0469	0.198	0.0858	-0.0283	-0.13	0.187	0.21	0.0841	-0.0147	0.0211	-0.12	0.249	-0.093	-0.00448	-0.0126	0.0236	-0.0156	0.243	-0.0296	0.0317	2074.39	3854	2295.58	3854	666.074	3854
GSPT2	GSPT2	298.079	4052	499.743	5717	0.0299	0.0173	-0.0835	-0.0205	-0.0101	0.0958	-0.106	-0.0745	-0.232	-0.269	-0.283	-0.0222	0.0516	0.0277	-0.0183	-0.105	-0.142	0.0273	0.0128	-0.279	-0.217	-0.108	-0.0306	-0.0393	0.036	0.266	-0.0156	-0.00821	-0.0928	-0.148	-0.346	-0.301	-0.123	0.0505	-0.00769	-0.126	-0.325	-0.282	-0.0675	0.0387	-0.181	-0.264	1075.25	4348	947.57	4348	-0.0332	-0.137	-0.215	-0.23	-0.0326	0.107	-0.167	-0.0331	-0.126	-0.0385	-0.0622	0.199	-0.203	0.103	0.053	-0.0585	-0.0801	-0.0907	-0.203	0.00559	-0.00502	1583.39	3071	1500.18	3071	610.203	4052
DTNBP1	DTNBP1	298.237	2226	312.647	2226	-0.104	-0.216	-0.174	-0.144	-0.0103	0.0352	-0.253	-0.212	-0.31	-0.106	-0.151	-0.0932	-0.176	-0.165	-0.119	-0.0905	-0.14	-0.127	-0.159	0.00901	-0.219	-0.152	-0.181	-0.193	-0.197	0.0846	0.105	-0.171	-0.154	-0.288	-0.0329	-0.0964	-0.0617	-0.0886	-0.2	-0.0842	-0.0114	-0.0843	-0.153	-0.105	-0.071	-0.28	1357.24	3627	1218.87	3627	0.0225	-0.174	-0.122	-0.15	-0.0765	0.0298	-0.102	-0.0593	0.103	0.0442	0.104	-0.0835	0.00845	-0.15	-0.0156	0.0339	0.0963	0.00319	0.114	0.18	0.113	2355.32	3159	2672.72	3764	664.54	3159
NR4A1	NR4A1	298.674	903	249.025	361	-0.187	-0.101	-0.107	-0.106	0.13	0.243	-0.117	-0.16	-0.132	-0.249	-0.257	-0.291	-0.26	-0.273	-0.29	-0.245	-0.256	-0.225	-0.24	-0.126	-0.101	0.0705	-0.186	-0.17	-0.189	-0.00747	0.0197	0.00201	0.0992	-0.0621	0.109	0.0343	-0.0935	-0.15	-0.223	-0.11	0.117	0.039	-0.163	-0.181	-0.0583	-0.0106	2547.5	4433	2240.22	4253	-0.153	0.149	0.239	0.223	0.273	-0.0956	0.195	0.178	0.0325	0.162	0.132	0.11	0.135	0.0435	0.0834	0.154	0.123	0.0864	0.138	0.061	0.0785	1014.51	2210	975.11	2210	634.736	2210
FGFR2	FGFR2	300.265	2882	1728.15	3293	0.00255	-0.189	-0.181	-0.223	-0.0579	0.107	-0.292	-0.187	0.142	-0.121	-0.0704	0.00943	-0.141	0.0212	0.0292	-0.144	-0.0895	-0.00925	-0.0694	0.197	0.162	-0.0239	-0.0492	0.00843	-0.15	0.0107	0.0115	-0.12	-0.0406	0.166	-0.0115	0.0249	0.0577	-0.0755	0.121	0.0722	-0.0217	0.0169	0.154	-0.00753	0.175	0.207	3619.7	5306	4289.15	6284	0.00867	0.00609	0.17	-0.0978	0.052	-0.0101	0.081	0.113	0.092	0.012	0.0322	0.0493	0.0926	0.129	0.0739	-0.00996	0.0141	0.178	0.179	0.091	0.14	3629.14	4025	3608.38	5093	772.758	4025
KIR2DS2	KIR2DS2	300.355	2412	247.097	2073	-0.211	0.0245	-0.00357	0.124	-0.0354	0.134	-0.0563	-0.0638	-0.238	-0.248	-0.279	-0.147	-0.347	-0.0757	-0.0925	-0.236	-0.269	-0.062	-0.336	-0.0894	-0.0106	-0.163	-0.0934	-0.0265	0.144	-0.0525	0.153	0.0348	0.0486	-0.24	-0.122	-0.13	-0.0344	-0.362	-0.0332	0.00754	-0.114	-0.123	0.0118	-0.231	-0.0401	0.029	1156.27	4314	972.154	3891	-0.232	-0.0827	-0.0823	0.0357	-0.0275	0.1	-0.106	-0.0777	-0.263	-0.157	-0.178	-0.063	-0.342	-0.0433	-0.00991	-0.158	-0.179	-0.0571	-0.3	-0.0525	0.0042	643.479	2894	538.722	2683	521.894	2894
SPP1	SPP1	300.749	3430	245.59	2442	0.0256	-0.209	-0.317	-0.315	0.0165	0.21	-0.0226	0.209	0.0722	0.083	0.0751	0.223	-0.241	0.0778	0.252	0.11	0.0983	-0.0583	-0.249	-0.00577	0.0889	-0.0133	-0.232	-0.208	-0.212	0.0678	0.322	-0.0574	0.243	0.185	0.0721	0.1	0.162	-0.0932	0.111	0.191	0.0984	0.124	-0.0554	0.011	-0.0171	0.141	1116.98	4518	938.467	3884	0.0032	-0.29	-0.27	-0.21	0.15	0.268	-0.206	0.0639	0.124	0.0828	0.0929	0.137	-0.0639	0.105	0.128	0.0751	0.0866	-0.0282	0.0259	-0.0483	0.0734	367.752	3003	319.617	3003	432.306	3430
C18orf32	C18orf32	302.097	3431	254.466	3431	-0.0077	0.0398	0.0577	-0.0927	0.034	-0.0366	0.0777	0.0305	0.0761	0.0441	0.102	0.245	0.0746	0.23	0.212	0.0482	0.107	0.303	0.15	0.159	0.0851	0.116	-0.0622	-0.0584	-0.207	-0.0471	0.118	0.0114	0.052	0.0667	0.176	0.197	0.307	0.0643	0.228	0.261	0.176	0.197	0.138	0.101	0.121	0.167	2123.63	2729	1894.4	2647	-0.029	0.0808	0.212	0.156	0.174	-0.0907	-0.026	0.0283	0.197	-0.00343	0.0682	0.0864	0.0181	0.0447	0.116	-0.022	0.0541	0.13	0.157	-0.0289	0.0213	2635.27	4124	2324.33	3093	721.057	3431
LILRB5	LILRB5	302.572	2296	268.612	3593	-0.169	0.247	0.317	0.31	-0.0316	-0.0852	0.211	0.108	0.0984	0.038	0.0432	0.152	0.122	0.131	0.0705	0.0574	0.0599	0.162	0.114	0.133	0.0624	-0.117	0.243	0.356	0.342	-0.046	-0.0517	0.245	0.182	0.111	0.158	0.156	0.181	0.23	0.123	0.0924	0.176	0.171	0.162	0.244	0.133	0.105	425.913	2655	378.247	2655	-0.154	0.233	0.359	0.313	-0.0415	-0.0831	0.201	0.105	0.116	0.019	0.0344	0.0549	0.253	0.111	-0.000124	0.0204	0.036	0.216	0.262	0.117	0.0921	282.027	2718	240.894	2794	326.135	2655
CR1	CR1	303.586	4479	591.785	4885	-0.00405	0.0599	0.0485	0.0401	0.241	0.0363	0.0622	0.169	0.28	0.0753	0.118	0.0915	0.0805	0.0785	0.0287	0.0683	0.113	0.0281	0.0322	0.283	0.33	-0.0528	-0.0312	-0.0075	0.0567	0.326	0.185	-0.0393	0.0998	0.17	0.162	0.145	0.0781	0.0866	-0.055	-0.0246	0.16	0.142	-0.0377	0.0596	0.148	0.219	1267.25	5047	1105.71	5047	-0.0604	-0.0396	0.00564	0.0118	0.34	0.136	-0.0132	0.0582	0.181	0.107	0.0824	-0.0031	0.199	-0.0316	-0.0426	0.0665	0.0463	0.00562	0.126	0.103	0.2	648.158	4656	540.053	4656	533.248	4656
DIDO1	DIDO1	304.742	2587	250.046	1169	-0.262	0.133	0.0964	0.172	0.209	-0.0397	0.0664	-0.196	-0.0412	-0.306	-0.245	-0.197	-0.107	0.0788	-0.225	-0.304	-0.241	0.139	-0.0293	0.0556	-0.169	-0.198	0.0869	0.0688	0.0111	0.193	-0.044	0.0591	-0.0987	-0.145	-0.279	-0.292	-0.223	-0.133	0.0118	-0.261	-0.28	-0.293	0.0866	-0.119	-0.015	-0.213	1584.8	3166	1353.13	2138	-0.317	0.0509	0.14	0.189	0.214	-0.0342	0.101	-0.111	-0.103	-0.295	-0.245	-0.182	-0.0471	0.0348	-0.254	-0.307	-0.254	0.113	0.0678	0.0287	-0.169	248.099	3054	203.199	893	377.686	3054
ADGRD1	ADGRD1	304.875	2699	250.198	1740	0.158	0.219	0.153	0.181	-0.0989	-0.113	-0.0496	0.0694	0.0679	0.0426	0.0677	0.246	-0.145	0.307	0.23	0.145	0.153	0.16	-0.117	-0.0691	-0.0535	0.213	0.2	0.211	0.229	-0.0412	-0.0784	0.102	0.265	0.189	0.333	0.325	0.354	0.0103	0.343	0.314	0.389	0.371	0.214	0.0987	0.0371	0.123	342.576	849	281.378	528	0.205	0.0554	0.0881	0.0836	-0.00533	-0.0908	-0.0275	0.131	0.157	0.0293	0.0204	0.0845	-0.0778	0.246	0.0819	0.0537	0.0412	0.235	-0.0293	-0.0403	0.0589	1841.35	4539	1585.97	3937	444.961	2699
H1.2	H1	305.666	2841	251.329	2588	0.355	-0.198	-0.122	-0.0239	-0.202	0.0673	-0.0723	-0.101	0.0905	0.0437	0.118	-0.0117	0.237	0.106	0.063	0.0271	0.106	0.108	0.24	0.0739	0.111	0.126	0.00449	-0.0723	-0.106	-0.0814	-0.128	-0.172	-0.19	-0.00984	-0.191	-0.177	-0.264	0.122	-0.1	-0.223	-0.183	-0.17	-0.0847	-0.0467	-0.123	-0.153	2758.93	3125	2913.95	3468	0.229	0.0859	0.00964	0.044	-0.151	-0.176	-0.0357	-0.114	-0.0679	0.0647	0.0397	-0.0256	0.0498	-0.0548	-0.0474	0.111	0.0767	-0.0777	-0.0657	-0.088	-0.2	2192.94	4511	1956.1	4511	733.494	3125
ADA2	ADA2	306.121	463	334.961	463	0.12	0.249	0.226	0.137	-0.228	-0.201	0.258	0.349	0.207	0.196	0.227	0.256	0.123	0.141	0.303	0.246	0.27	0.17	0.178	0.0554	0.144	0.162	0.0967	0.13	0.0703	-0.202	0.00308	0.205	0.348	0.246	0.227	0.257	0.247	0.119	0.106	0.281	0.263	0.288	0.147	0.234	0.0778	0.211	1305.27	1468	1227.62	1468	0.127	0.11	0.146	0.0263	-0.197	-0.041	0.251	0.386	0.234	0.259	0.275	0.22	0.131	0.118	0.277	0.273	0.287	0.125	0.22	0.0686	0.243	356.137	1351	353.775	1351	438.551	1351
ERMAP	ERMAP	306.136	3026	291.549	3026	-0.17	-0.0757	-0.0914	-0.0238	0.00923	0.373	-0.237	-0.248	-0.0835	-0.198	-0.189	-0.114	-0.00252	-0.214	-0.123	-0.188	-0.181	-0.153	-0.0469	-0.0402	-0.0768	-0.189	-0.0491	0.000732	0.000934	0.0331	0.335	-0.119	-0.00741	-0.00944	0.0175	0.0241	0.0453	-0.046	-0.0612	0.00211	0.0198	0.0262	-0.0974	-0.0097	-0.0221	0.0221	1385.34	6547	1196.24	6574	-0.147	-0.059	0.0129	-0.00536	0.21	0.275	-0.108	-0.0921	-0.0766	-0.0266	-0.0532	-0.0994	0.197	-0.151	-0.0749	-0.0584	-0.0777	-0.057	0.119	-0.0502	0.0118	1113.96	4134	957.285	4134	613.991	4134
IGFBP5	IGFBP5	307.159	2945	257.677	2945	-0.0143	0.156	0.164	0.104	-0.194	-0.381	0.163	0.0917	-0.00448	-0.0966	-0.0273	0.138	-0.00334	0.179	0.0757	-0.0648	-0.000233	0.0945	-0.0436	0.0788	0.038	0.0831	0.316	0.314	0.24	-0.309	-0.44	0.266	0.22	0.0852	0.0288	0.0955	0.211	0.213	0.333	0.253	0.0791	0.135	0.285	0.173	0.109	0.059	163.437	1186	138.869	1186	-0.0147	0.27	0.266	0.138	-0.169	-0.339	0.253	0.264	0.187	-0.0894	-0.000439	0.0378	0.0497	0.278	0.0988	-0.0816	0.00826	0.285	0.133	0.245	0.248	202.531	1299	200.158	3245	209.618	1299
EIF4A2.1	EIF4A2	307.329	4014	253.068	4014	0.0917	-0.0431	-0.0195	-0.0875	0.036	-0.125	0.117	0.0829	0.0977	0.0881	0.0934	-0.0497	0.423	-0.0509	-0.0458	0.0576	0.0689	-0.00481	0.357	0.0222	0.0353	0.129	0.0035	-0.00966	-0.0188	-0.225	-0.101	0.04	-0.0772	0.0279	-0.0194	0.0232	-0.106	0.107	-0.0275	-0.0551	-0.00105	0.0401	0.0193	0.152	0.204	0.167	2914.45	5786	3434.62	6178	0.0166	-0.0734	-0.294	-0.146	-0.0341	0.113	-0.138	-0.127	0.0156	-0.0568	-0.0122	0.0353	-0.127	0.0689	0.0849	-0.0386	0.00369	-0.04	-0.157	0.0378	-0.0114	1934.37	4577	1797.92	4577	729.231	4577
BCAT2	BCAT2	308.483	2689	1058.48	2689	-0.0163	0.13	0.087	0.082	0.22	0.00104	0.291	0.303	0.131	0.227	0.206	0.0257	0.223	0.0191	0.0311	0.215	0.196	0.0619	0.164	0.0932	0.0735	-0.0216	0.015	-0.0299	0.00536	0.12	0.0133	0.215	0.256	0.00566	0.223	0.158	0.0127	0.255	-0.0207	-0.0178	0.218	0.152	0.00964	0.0501	0.00764	0.0207	2670.36	6378	3132.44	6378	-0.0819	0.0398	0.0137	-0.0555	0.308	-0.0226	0.205	0.182	-0.0208	0.0402	0.00253	-0.0735	0.272	-0.117	-0.0371	0.0477	0.00781	0.00161	0.155	-0.101	-0.0839	902.272	4744	884.399	5146	634.992	4744
DEFB121	DEFB121	309.729	547	304.787	871	-0.203	-0.0541	-0.0602	-0.0354	0.0496	0.132	-0.231	-0.252	-0.16	-0.284	-0.224	-0.25	-0.0707	-0.231	-0.272	-0.3	-0.234	-0.166	0.0334	-0.186	-0.16	-0.177	-0.205	-0.211	-0.171	0.0596	0.11	-0.221	-0.176	-0.267	-0.273	-0.25	-0.169	-0.287	-0.177	-0.19	-0.27	-0.249	-0.124	-0.15	-0.184	-0.138	945.865	1118	924.092	1118	-0.251	-0.121	-0.00437	-0.0794	-0.00475	0.127	-0.12	-0.151	-0.23	-0.137	-0.154	-0.0908	-0.236	-0.11	-0.167	-0.166	-0.172	-0.0824	-0.135	-0.148	-0.13	1083.28	1799	974.296	1768	575.928	1118
HNF1A	HNF1A	311.146	3421	258.572	3542	-0.172	0.106	0.167	0.0851	0.279	0.0724	0.139	0.0846	-0.0667	-0.0196	-0.0625	-0.244	0.0786	-0.298	-0.255	-0.0315	-0.0737	-0.195	0.108	-0.0759	-0.0841	-0.124	-0.0364	0.0511	-0.0443	0.11	0.153	0.0416	0.0695	-0.0242	0.0973	0.108	0.00357	0.21	-0.105	0.00664	0.1	0.111	0.0297	0.291	0.0519	0.0981	2635.59	5427	2343.29	4682	-0.189	-0.0622	0.0141	-0.0298	0.16	0.0552	0.147	0.16	-0.0124	0.126	0.168	-0.158	0.354	-0.23	-0.161	0.0986	0.145	-0.0837	0.407	0.0814	0.148	260.285	1659	215.25	1618	403.481	3421
GGT5	GGT5	312.43	2549	271.381	3223	0.0142	0.0651	0.0516	0.122	-0.0519	-0.0692	0.2	0.192	0.0785	0.0886	0.123	0.305	0.0402	0.175	0.351	0.109	0.14	0.268	0.0162	0.0983	0.0633	0.203	0.272	0.334	0.244	-0.111	-0.207	0.372	0.405	0.291	0.384	0.387	0.365	0.272	0.328	0.438	0.392	0.394	0.458	0.215	0.232	0.269	42.4197	124	40.4644	124	0.209	0.116	0.249	0.193	-0.0521	-0.163	0.261	0.364	0.337	0.335	0.379	0.3	0.293	0.296	0.391	0.313	0.364	0.424	0.304	0.281	0.325	32.9758	98	28.2425	90	52.5394	124
APOA5	APOA5	312.489	1589	258.619	542	-0.292	-0.0281	-0.0613	-0.0837	0.143	0.154	-0.13	-0.0488	-0.181	-0.206	-0.229	-0.0931	-0.3	-0.28	-0.0975	-0.179	-0.206	-0.272	-0.274	-0.0589	-0.0846	-0.13	0.0867	0.154	0.154	0.00957	0.0943	0.0863	0.205	0.0541	0.271	0.309	0.345	-0.18	0.15	0.267	0.276	0.314	0.183	-0.0464	0.22	0.282	1109.34	1940	1075.69	1940	0.0242	-0.183	-0.132	-0.221	-0.0385	0.0634	-0.0337	-0.14	-0.0206	0.0041	-0.0197	0.0533	-0.19	-0.0309	0.0804	-0.0265	-0.0476	0.068	-0.203	0.0103	0.0482	2187.47	5679	1897.1	4918	658.082	1940
NDUFV2	NDUFV2	312.659	2803	265.723	2803	-0.0686	0.0524	-0.0882	-0.0688	0.138	-0.0672	0.0958	-0.0958	-0.314	-0.134	-0.185	-0.134	0.0429	-0.168	-0.189	-0.0949	-0.161	-0.0864	-0.19	-0.168	-0.174	-0.00741	0.027	0.0448	-0.0765	0.0273	-0.0906	0.109	0.132	-0.204	0.25	0.132	0.0532	-0.186	-0.0635	-0.0428	0.236	0.117	-0.0635	-0.195	-0.0551	-0.0269	2808.99	4585	2608.03	4585	-0.143	-0.028	-0.0491	-0.0929	0.179	-0.13	-0.133	-0.118	-0.22	-0.134	-0.153	-0.117	0.0675	-0.112	-0.204	-0.15	-0.167	-0.147	-0.11	-0.0973	-0.13	1714.64	2050	1590.79	1852	725.061	2803
BMP4	BMP4	313.533	980	693.179	1397	0.0581	0.153	0.188	0.0947	0.138	-0.0901	0.281	0.37	0.242	0.188	0.21	0.188	0.0696	0.121	0.259	0.201	0.221	0.132	0.131	0.166	0.174	-0.149	-0.0747	0.0492	0.129	0.2	0.103	0.285	0.231	0.196	0.0767	0.182	0.1	-0.029	0.0785	0.128	0.0694	0.18	0.123	0.222	0.128	0.131	1289.73	2976	2347.35	3247	-0.065	0.0676	0.119	0.0615	0.214	-0.0614	0.12	0.0784	0.0793	-0.0104	-0.0258	-0.0616	-0.0284	-0.00176	0.0725	-0.0579	-0.0669	0.226	0.0299	-0.081	0.0108	2702	4279	2633.1	4455	692.055	2976
PYY	PYY	315.137	2671	259.318	1142	-0.116	0.187	0.233	0.184	0.0258	0.0386	0.0862	0.333	0.0955	0.289	0.259	0.318	-0.0668	0.116	0.318	0.268	0.243	0.0886	0.0558	0.0639	0.118	-0.194	0.035	0.139	0.256	0.269	0.15	0.213	0.28	0.256	0.246	0.324	0.329	8.89e-05	0.275	0.294	0.247	0.328	0.213	0.165	0.329	0.314	246.056	694	613.941	694	-0.136	-0.131	-0.103	-0.213	0.0286	0.28	-0.168	-0.278	-0.0976	-0.114	-0.143	-0.149	-0.126	-0.138	-0.0312	-0.138	-0.164	-0.124	-0.125	-0.268	-0.134	581.194	1861	786.519	1949	334.899	1861
FRZB.1	FRZB	315.365	802	268.066	802	0.0218	0.326	0.261	0.172	-0.00546	-0.241	0.187	0.232	0.032	0.198	0.152	0.279	-0.0507	0.211	0.248	0.227	0.175	0.0842	-0.111	-0.00656	0.0639	0.112	0.0465	0.0832	0.0983	-0.208	0.115	-0.0701	0.103	0.171	0.267	0.279	0.298	-0.0807	0.0745	0.259	0.275	0.287	-0.0472	0.0126	0.212	0.296	1469.33	2750	1456.5	2750	0.089	-0.0524	0.00802	-0.0391	-0.0359	0.0997	-0.0472	0.02	0.103	0.0951	0.0469	0.132	0.000541	0.127	0.133	0.103	0.052	0.0921	0.00566	-0.00419	0.0608	3914.96	4895	3620.75	3853	730.47	2750
MICB	MICB	315.521	1876	270.829	1876	0.0704	0.0316	0.0309	0.00206	0.0168	0.00665	0.0385	0.289	0.174	0.259	0.268	0.292	-0.0109	0.159	0.286	0.275	0.281	0.114	0.00204	0.183	0.24	0.0547	-0.0731	0.00421	0.0777	0.103	0.081	0.0831	0.227	0.168	0.193	0.256	0.244	0.0436	0.118	0.223	0.207	0.27	0.164	0.187	0.188	0.283	2099.53	2226	2105.61	2226	0.0501	-0.173	-0.0893	-0.0927	0.143	0.0487	-0.0011	0.0651	0.0871	0.0262	0.0377	0.057	0.154	0.0405	0.12	0.00198	0.0169	0.194	0.167	0.0646	0.197	2874.98	4698	2574.73	3888	751.224	2226
RIPK2	RIPK2	316.377	2888	417.683	3784	-0.0402	-0.252	-0.323	-0.228	-0.0498	0.0824	-0.256	-0.152	0.0926	-0.0741	-0.0314	-0.036	-0.234	-0.0982	-0.0209	-0.0883	-0.0425	-0.0631	-0.182	0.227	0.112	0.00461	-0.192	-0.137	-0.104	0.0334	0.114	-0.198	-0.0195	0.144	0.0775	0.0917	0.0791	-0.0978	0.00919	0.126	0.0944	0.106	0.0957	-0.0287	0.103	0.229	2710.7	3969	3044.43	4331	0.0794	-0.174	-0.0488	-0.0837	0.00389	0.0933	-0.0739	-0.0483	0.192	0.139	0.171	0.0515	0.101	-0.0509	0.0988	0.101	0.139	-0.0329	0.159	0.0636	0.0882	2329.74	3734	2098.67	3296	757.782	3734
LAMTOR3	LAMTOR3	316.474	3521	260.133	3521	-0.193	-0.0198	-0.000404	0.0247	0.346	0.177	0.0966	0.107	0.00399	0.158	0.147	-0.0417	0.136	-0.0722	-0.0432	0.146	0.136	-0.0368	0.116	0.033	0.0403	-0.307	-0.0647	-0.0588	0.0421	0.415	-0.0144	0.139	-0.0562	-0.0736	-0.123	-0.0567	-0.168	0.15	-0.0598	-0.172	-0.137	-0.0671	0.0151	0.176	-0.0492	-0.151	144.711	4144	118.071	4144	-0.172	0.119	-0.0276	0.0902	0.214	0.0365	0.0165	0.0375	-0.13	0.0231	-0.0122	-0.134	-0.0145	-0.144	-0.0811	0.00581	-0.0276	-0.0189	-0.144	-0.0447	-0.0159	2708.05	5471	2400.07	3957	287.373	4144
KLK12	KLK12	317.306	662	325.132	662	0.105	0.256	0.218	0.104	0.0563	-0.296	0.248	0.31	0.0938	0.238	0.18	0.27	-0.0643	0.275	0.233	0.254	0.191	0.119	-0.0968	0.0729	0.147	0.107	-0.0465	-0.0641	-0.0194	-0.162	0.154	-0.179	-0.019	0.145	0.152	0.139	0.144	-0.103	-0.0292	0.094	0.149	0.136	-0.193	-0.0782	0.177	0.236	2577.69	3347	3007.3	3566	0.128	-0.048	-0.0555	-0.0906	-0.0813	0.0348	-0.0532	0.0197	0.14	0.0807	0.0428	0.125	0.0325	0.0843	0.0814	0.0951	0.0535	-0.0172	-0.00932	0.0708	0.0808	3882.94	4423	3736.8	3999	790.094	3347
PLG.1	PLG	317.96	1777	266.05	1777	-0.145	0.313	0.27	0.257	-0.071	-0.147	0.159	0.2	0.0072	0.0634	0.0862	0.295	-0.108	0.26	0.233	0.133	0.147	0.114	-0.035	0.058	0.00595	-0.0314	0.0413	0.052	0.0598	-0.0778	0.13	-0.0826	0.0663	0.104	0.183	0.187	0.286	-0.0359	0.0671	0.209	0.205	0.205	-0.024	0.00984	0.173	0.247	2810.98	4134	2911.42	4134	0.163	0.185	0.26	0.0675	-0.101	0.0284	0.193	0.169	0.129	0.289	0.239	0.232	0.301	0.099	0.206	0.301	0.247	0.0475	0.25	0.0328	0.0941	396.553	737	340.637	669	498.13	1777
BCAP31	BCAP31	319.202	935	359.372	935	-0.125	-0.181	-0.209	-0.17	0.00412	0.362	-0.26	-0.221	0.0335	-0.189	-0.178	-0.147	-0.206	-0.206	-0.166	-0.197	-0.184	-0.172	-0.151	0.0138	-0.00218	-0.12	-0.215	-0.203	-0.193	-0.0028	0.329	-0.166	-0.057	0.0442	-0.0119	-0.0222	-0.00717	-0.0855	-0.122	-0.0459	-0.0198	-0.0294	-0.132	-0.0627	0.00134	0.00861	1184.32	5058	1035.94	5058	-0.107	-0.239	-0.223	-0.246	0.0305	0.248	-0.149	-0.133	0.0305	-0.145	-0.147	-0.144	-0.143	-0.187	-0.122	-0.156	-0.157	-0.0885	-0.217	-0.0342	0.0173	734.393	1620	629.146	1526	561.919	1620
IGFBP4	IGFBP4	319.422	2104	261.291	1649	-0.34	0.242	0.273	0.145	0.0803	-0.14	0.047	0.0443	-0.0454	-0.176	-0.12	-0.057	0.00838	-0.0127	-0.175	-0.204	-0.142	-0.129	0.0458	-0.0107	-0.106	-0.286	0.145	0.122	0.086	0.157	0.0652	0.0418	0.118	-0.0156	-0.00113	-0.0448	0.0605	-0.172	0.0358	-0.061	0.0358	-0.015	-0.146	-0.138	-0.0106	-0.0297	1443.68	5730	1222.27	4651	-0.174	0.195	0.236	0.169	0.203	-0.156	0.17	0.0882	0.00962	-0.184	-0.178	-0.158	0.0207	-0.0241	-0.145	-0.195	-0.187	0.0475	0.0638	-0.0804	-0.0261	1180.76	1146	1093.41	965	642.365	2104
CLEC6A	CLEC6A	320.668	1413	667.558	2014	-0.152	-0.246	-0.186	-0.148	-0.0553	0.175	-0.224	-0.183	-0.262	-0.0268	-0.123	-0.132	-0.143	-0.209	-0.137	-0.0492	-0.14	-0.147	-0.126	-0.276	-0.329	-0.187	-0.256	-0.216	-0.133	0.0736	0.237	-0.0881	-0.0736	-0.125	-0.096	-0.126	-0.132	-0.191	-0.209	-0.13	-0.0969	-0.128	-0.154	-0.147	-0.0409	-0.153	1301.03	3714	1110.31	2557	-0.207	-0.196	-0.105	-0.085	0.27	0.135	-0.0913	-0.0468	-0.0145	-0.153	-0.119	-0.215	-0.0319	-0.196	-0.145	-0.19	-0.148	-0.0488	0.0646	0.0542	0.089	1027.07	2271	873.183	1569	617.188	2271
CTSE	CTSE	322.477	1456	270.086	906	0.0342	0.156	0.143	0.172	-0.0531	-0.0597	0.148	0.212	0.134	0.219	0.212	0.346	-0.208	0.184	0.334	0.203	0.198	0.159	-0.0892	0.0998	0.0828	0.0282	0.117	0.119	0.187	0.0336	-0.0676	0.227	0.286	0.0908	0.276	0.306	0.323	0.156	0.251	0.327	0.271	0.302	0.313	0.206	0.118	0.184	770.364	1216	709.655	1216	0.182	-0.0206	0.0111	-0.0904	-0.000247	-0.0582	0.0558	0.0442	-0.0218	-0.0245	-0.0352	-0.053	0.0907	0.0904	0.0705	-0.0435	-0.0514	0.19	0.0963	-0.0528	0.061	3543.11	4914	3319.02	4914	640.844	1456
DEFB127	DEFB127	322.818	3330	986.605	3966	0.0576	0.203	0.151	0.127	-0.161	-0.312	0.288	0.263	-0.133	0.0566	-0.000315	0.078	-0.12	0.0713	0.000556	0.0856	0.0209	0.052	-0.0779	-0.131	-0.0579	0.0827	0.119	0.0938	-0.00777	-0.0424	0.0181	-0.00457	0.0601	0.0356	0.194	0.0845	0.126	-0.158	0.0119	0.0631	0.194	0.0812	-0.157	-0.286	-0.0399	-0.011	2761.79	5042	2433.77	4278	0.155	-0.0696	0.0252	0.0154	-0.134	0.0231	0.144	0.237	0.16	0.186	0.207	0.192	0.101	0.173	0.103	0.179	0.202	-0.0149	0.141	0.17	0.226	1488.19	1736	1492.81	2153	726.082	3330
UBE2J1	UBE2J1	323.279	611	280.83	611	-0.247	-0.0618	0.00285	0.0268	0.129	0.208	-0.0809	-0.186	-0.216	-0.222	-0.264	-0.237	-0.244	-0.172	-0.244	-0.251	-0.288	-0.125	-0.279	-0.19	-0.121	-0.134	-0.0821	-0.0613	-0.164	0.057	0.0928	0.0139	-0.19	-0.357	-0.254	-0.321	-0.284	-0.224	-0.256	-0.291	-0.287	-0.346	-0.222	-0.33	-0.394	-0.378	51.1605	975	221.228	975	-0.162	-0.0863	-0.078	-0.174	0.00157	0.0932	-0.25	-0.267	-0.387	-0.159	-0.25	-0.213	-0.295	-0.145	-0.263	-0.178	-0.265	-0.0995	-0.34	-0.137	-0.114	162.772	1041	144.177	1041	104.228	975
TNC.2	TNC	323.661	2390	431.022	2390	0.109	0.00942	0.0404	0.0296	0.0809	0.141	0.271	0.242	0.116	0.254	0.219	0.292	0.0614	-0.0321	0.309	0.268	0.23	0.0983	0.028	0.0523	0.133	0.155	0.0259	0.0702	0.088	0.0394	0.139	0.317	0.352	0.227	0.433	0.406	0.383	0.137	0.0181	0.39	0.437	0.408	0.137	0.156	0.123	0.237	105.718	2093	93.676	2093	0.13	-0.139	-0.0885	-0.0853	0.122	0.229	0.145	0.153	0.108	0.289	0.221	0.208	0.0383	-0.0823	0.226	0.273	0.204	0.091	0.0379	0.0287	0.15	607.616	2040	513.982	2040	211.349	2093
PPP1R42	PPP1R42	324.35	1653	623.453	3488	-0.191	-0.00872	0.0155	0.142	0.0407	0.118	-0.24	-0.213	-0.276	-0.0244	-0.135	-0.0619	-0.242	-0.0333	-0.0545	-0.0385	-0.149	-0.0707	-0.27	-0.269	-0.381	-0.221	-0.0985	-0.0394	0.0309	0.269	0.0979	-0.0234	-0.191	-0.124	-0.225	-0.222	-0.204	-0.0612	-0.0859	-0.197	-0.249	-0.243	-0.078	-0.0275	-0.188	-0.404	1533.93	2573	1427.18	2573	-0.0708	-0.191	-0.209	-0.205	-0.0565	-0.044	-0.0115	-0.0908	0.104	-0.161	-0.127	-0.158	0.143	-0.0642	-0.154	-0.179	-0.141	-0.0364	0.211	0.0697	0.0768	1631.46	2521	1401.71	1709	689.978	2521
GOLM2	GOLM2	325.505	1209	273.511	1209	-0.0556	0.325	0.285	0.256	0.126	-0.0442	0.166	0.197	0.105	0.167	0.183	0.209	0.0127	0.0476	0.228	0.158	0.176	-0.000537	0.031	0.0574	0.0105	-0.0121	0.116	0.174	0.22	0.14	0.0595	0.198	0.235	0.125	0.228	0.277	0.277	0.0196	0.12	0.266	0.225	0.276	0.0949	0.217	0.067	0.09	1595.74	1587	1528.59	1587	-0.0737	-0.026	0.00418	-0.0702	0.201	0.0664	-0.0286	-0.0347	-0.0313	0.0121	-0.0203	0.0426	0.0901	0.0102	0.119	-0.0161	-0.0461	0.0621	0.0503	-0.142	-0.0718	3534.59	5372	3694.93	5372	753.44	1587
MAP3K7.TAB1	MAP3K7.TAB1	326.01	2618	863.115	2618	-0.121	0.107	0.14	0.233	0.135	-0.018	0.000754	-0.198	-0.13	-0.253	-0.182	-0.0446	0.143	-0.105	0.0221	-0.229	-0.159	-0.085	0.0459	-0.284	-0.272	-0.258	0.22	0.279	0.324	0.183	-0.0372	0.0933	-0.0802	-0.0838	-0.0183	0.0299	0.142	0.129	-0.0224	0.148	-0.0158	0.0336	0.00713	0.171	-0.218	-0.203	763.115	3902	693.864	3902	-0.206	0.184	0.208	0.282	0.101	-0.0503	-0.0424	-0.178	-0.0689	-0.153	-0.131	-0.331	-0.0553	-0.217	-0.187	-0.176	-0.15	-0.0413	-0.125	-0.232	-0.198	301.315	1405	266.669	1405	389.783	2618
HAO1	HAO1	326.314	820	611.568	1280	-0.204	-0.165	-0.173	-0.136	-0.0489	0.201	-0.276	-0.224	-0.0485	-0.238	-0.217	-0.168	-0.185	-0.179	-0.187	-0.254	-0.23	-0.193	-0.118	-0.17	-0.185	-0.248	-0.211	-0.22	-0.106	-0.0278	0.216	-0.209	-0.295	-0.0615	-0.289	-0.261	-0.193	-0.257	-0.136	-0.222	-0.277	-0.249	-0.125	-0.158	-0.215	-0.212	898.403	1022	891.56	1117	-0.262	-0.238	-0.255	-0.163	0.0777	0.327	-0.262	-0.302	-0.00339	-0.281	-0.236	-0.189	-0.206	-0.139	-0.188	-0.272	-0.228	-0.115	-0.0924	-0.129	-0.0624	215.952	779	208.419	779	340.588	820
MAP6D1	MAP6D1	326.672	688	283.934	688	-0.0954	-0.17	-0.219	-0.184	-0.0193	0.296	-0.189	-0.353	-0.111	-0.3	-0.261	-0.245	-0.0586	-0.113	-0.27	-0.264	-0.233	-0.0913	-0.0754	-0.135	-0.0792	0.0947	-0.00523	-0.101	-0.209	-0.0824	-0.0104	0.0541	0.0391	-0.0582	0.0618	0.0183	-0.0242	-0.139	0.0142	-0.0864	0.0572	0.0132	-0.023	-0.176	-0.0158	0.019	4070.53	5685	3791.3	5685	-0.12	0.00159	0.0414	0.027	-0.162	-0.0586	0.0484	0.0619	-0.0426	0.0865	0.112	0.131	-0.076	0.134	-0.0816	0.0858	0.112	-0.00871	0.0358	0.214	0.141	2261.78	3942	3311.69	3942	800.218	3942
CCDC126	CCDC126	327.809	4257	270.932	4756	-0.172	-0.000399	0.0222	0.0713	-0.0527	0.0712	0.0794	0.135	-0.0463	0.019	0.0472	0.27	-0.0647	0.226	0.344	0.0341	0.0611	0.282	-0.000518	0.0981	0.0686	0.0191	0.263	0.27	0.168	-0.104	-0.114	0.287	0.376	0.214	0.339	0.323	0.371	-0.0368	0.333	0.386	0.329	0.314	0.382	-0.05	0.226	0.265	193.98	330	175.895	330	-0.0649	0.113	0.278	0.208	0.024	-0.15	0.196	0.25	0.22	0.14	0.21	0.236	0.0628	0.293	0.318	0.0874	0.17	0.315	0.194	0.277	0.27	277.566	686	306.301	1122	254.054	686
CPOX	CPOX	328.436	4996	269.858	5019	-0.126	0.267	0.29	0.319	0.0388	-0.0485	0.0813	0.103	-0.00155	-0.0106	-0.0323	0.0679	0.13	0.0853	0.0952	-0.0231	-0.0432	0.146	0.0317	-0.0433	-0.065	-0.0984	0.329	0.427	0.502	-0.0308	-0.15	0.301	0.25	0.126	0.0796	0.175	0.174	0.203	0.277	0.219	0.0994	0.195	0.376	0.304	0.156	0.128	31.0345	1793	25.6061	1793	0.0211	0.266	0.324	0.341	0.0206	-0.155	0.142	0.177	0.0988	-0.0943	-0.0738	-0.0452	0.0091	0.169	0.13	-0.114	-0.0885	0.346	0.0448	0.0165	0.096	172.779	3081	141.51	3081	73.0733	3081
CST7	CST7	328.547	2533	269.969	1895	-0.0028	-0.185	-0.201	-0.326	0.0216	0.212	-0.0149	0.102	-0.0203	-0.109	-0.127	-0.129	-0.0887	-0.197	-0.201	-0.128	-0.143	-0.196	-0.144	0.0835	0.0944	-0.0998	-0.394	-0.391	-0.375	0.131	0.28	-0.154	-0.0981	-0.143	-0.116	-0.153	-0.192	-0.253	-0.314	-0.299	-0.144	-0.177	-0.301	-0.214	0.0652	0.0355	120.039	2198	97.9053	1112	-0.107	-0.154	-0.216	-0.279	0.0726	0.147	0.00658	-0.0509	-0.192	-0.159	-0.235	-0.229	-0.144	-0.281	-0.249	-0.206	-0.272	-0.231	-0.305	-0.148	-0.106	414.301	901	344.853	654	217.58	2198
PCDHA4	PCDHA4	328.651	2829	318.098	2829	-0.196	-0.0798	-0.0764	-0.0242	0.0519	0.00733	-0.237	-0.195	-0.163	-0.288	-0.261	-0.0903	-0.178	-0.086	-0.0966	-0.291	-0.262	-0.103	-0.138	-0.0843	-0.152	-0.0495	0.125	0.182	0.122	-0.0375	-0.143	-0.0146	0.0571	0.0533	-0.0206	0.00437	0.174	-0.0998	0.13	0.193	-0.025	0.00127	0.0819	-0.0837	0.0261	0.0258	3693.6	5106	3348.87	4328	-0.0896	-0.00104	0.0546	-0.0378	0.0268	-0.0848	-0.0983	0.00134	0.0384	-0.0479	0.0297	0.115	0.0793	0.0555	0.169	-0.0595	0.0226	0.025	0.142	0.0742	0.0993	3902.88	4616	3969.27	4992	840.406	4616
CANT1	CANT1	329.822	2217	272.728	2217	-0.128	-0.0252	-0.0537	-0.104	0.086	0.0939	-0.133	-0.207	-0.109	-0.271	-0.251	-0.23	-0.117	-0.222	-0.221	-0.301	-0.276	-0.166	-0.0942	-0.00662	0.00745	0.0679	-0.0295	0.0397	-0.00545	-0.0201	-0.0478	0.0791	0.12	-0.15	0.167	0.101	0.106	0.00371	0.0413	0.0877	0.15	0.0879	0.067	0.0764	0.019	0.0644	4588.58	4883	4449.16	4883	0.0149	0.107	0.202	0.212	0.0446	-0.123	0.0859	0.107	-0.123	0.0625	-0.0155	-0.102	0.00247	-0.123	-0.121	0.0238	-0.0444	-0.0957	0.0696	-0.102	-0.0696	2414.56	3601	2259.73	3728	818.772	3601
KHSRP	KHSRP	330.026	3307	269.965	2349	0.287	-0.0698	-0.0188	0.0679	0.00869	-0.0408	0.00257	0.0617	0.127	0.114	0.201	0.117	0.348	0.137	0.145	0.131	0.217	0.0717	0.371	0.0388	0.0588	-0.0141	-0.113	-0.191	-0.047	0.038	0.0288	-0.188	-0.169	0.0544	-0.0765	-0.0319	-0.127	0.077	-0.0873	-0.112	-0.0461	-0.0056	-0.149	0.0916	-0.119	-0.0981	3253.98	4270	3849.56	5062	-0.00426	0.0883	-0.0614	0.0531	0.0286	-0.0216	-0.139	-0.197	-0.0995	-0.0484	-0.0732	-0.156	0.0827	-0.0805	-0.1	0.029	-0.00921	-0.0728	-0.0291	-0.218	-0.255	2234.77	4361	4080.12	4849	792.633	4270
GKN2	GKN2	330.488	1945	494.863	2775	0.125	0.0453	0.0598	0.071	0.0583	0.0365	0.272	0.239	0.213	0.0776	0.131	0.0674	0.313	0.137	0.161	0.0682	0.124	0.192	0.345	0.18	0.26	0.0291	-0.246	-0.27	-0.229	0.106	0.197	0.0046	-0.0416	-0.0102	-0.277	-0.234	-0.314	0.285	-0.367	-0.305	-0.304	-0.256	-0.324	0.184	-0.0495	-0.0707	333.583	862	272.814	715	-0.0223	-0.213	-0.144	-0.146	0.178	0.147	-0.0289	-0.0514	0.0599	-0.0631	-0.0469	-0.0302	0.0434	-0.151	0.0151	-0.0992	-0.0759	-0.128	0.0991	-0.0381	0.0225	1982.92	4304	1715.94	3842	459.567	1945
LSMEM1	LSMEM1	332.017	1340	282.944	1340	-0.0819	-0.169	-0.192	-0.139	0.0513	0.168	-0.187	-0.29	-0.135	-0.309	-0.263	-0.238	-0.134	-0.156	-0.195	-0.276	-0.235	-0.0686	-0.0591	-0.0118	-0.0341	0.0181	-0.156	-0.212	-0.269	0.0397	0.0888	-0.255	-0.119	-0.284	-0.1	-0.215	-0.13	-0.113	-0.167	-0.136	-0.0495	-0.179	-0.103	-0.19	-0.212	-0.102	977.248	1780	1141.29	3584	-0.147	0.0533	0.148	0.00509	0.0252	-0.0682	0.0498	-0.0597	-0.17	-0.0308	-0.00794	0.114	-0.0576	0.0662	0.00704	-0.00386	0.0154	0.0541	0.0997	0.00869	-0.019	3907.07	5141	3624.84	5141	699.118	1780
CNTFR	CNTFR	332.201	2135	293.5	2620	-0.0195	0.13	0.123	0.124	-0.103	-0.139	0.155	0.0916	0.0304	0.0716	0.109	0.265	0.000171	0.199	0.267	0.0858	0.121	0.296	0.0439	0.187	0.127	0.165	0.345	0.409	0.294	-0.0778	-0.272	0.289	0.266	0.0986	0.309	0.291	0.316	0.229	0.246	0.315	0.311	0.293	0.347	0.213	0.223	0.213	131.405	519	114.855	519	0.0786	0.191	0.332	0.231	-0.0378	-0.247	0.209	0.232	0.154	0.0922	0.153	0.143	0.249	0.219	0.185	0.0792	0.144	0.374	0.298	0.269	0.281	302.501	519	326.583	977	215.423	519
CD79A	CD79A	332.797	1412	309.908	1412	-0.169	-0.0123	-0.0106	-0.0222	0.108	-0.0295	0.144	-0.00251	-0.158	-0.277	-0.256	-0.312	0.124	-0.236	-0.304	-0.249	-0.23	-0.13	0.119	-0.218	-0.189	-0.0394	-0.177	-0.234	-0.291	0.124	-0.0663	-0.097	-0.158	-0.251	-0.336	-0.383	-0.303	-0.0407	-0.222	-0.275	-0.275	-0.332	-0.105	-0.0403	-0.285	-0.335	412.058	804	481.765	804	-0.246	0.0115	0.0407	0.00781	0.00379	-0.0381	0.174	0.0216	-0.308	-0.181	-0.255	-0.201	-0.097	-0.13	-0.227	-0.127	-0.213	-0.0283	-0.193	-0.156	-0.176	605.925	1614	538.987	2183	423.606	1412
SHISAL1	SHISAL1	333.652	1901	279.197	1395	0.175	0.0311	0.0623	0.0288	-0.0907	-0.0798	0.133	0.166	0.119	0.234	0.252	0.309	0.16	0.245	0.299	0.218	0.239	0.267	0.195	0.115	0.119	0.185	0.0061	0.0326	0.00956	-0.0692	-0.111	0.174	0.151	0.112	0.167	0.186	0.256	0.143	0.202	0.25	0.153	0.174	0.236	0.151	0.0241	0.0206	2040.41	2811	1927.41	2811	0.124	-0.0661	0.035	0.0291	0.0209	-0.0874	0.194	0.141	0.127	0.0976	0.131	0.199	0.138	0.121	0.206	0.0752	0.112	0.187	0.226	0.0239	0.0769	1761.09	2546	1925.08	2546	739.816	2546
MUSTN1	MUSTN1	334.395	5460	3224.9	5538	-0.0211	0.205	0.198	0.034	0.074	-0.125	0.294	0.218	0.0314	0.00794	-0.0033	-0.00752	0.0763	-0.0468	0.0359	0.00082	-0.00924	-0.0312	0.0563	-0.0399	-0.117	-0.149	0.0708	0.191	0.29	0.114	0.152	0.113	0.139	0.215	0.244	0.273	0.233	-0.16	0.226	0.292	0.221	0.257	0.195	0.0343	0.196	0.19	1117.69	1240	1029.87	1240	0.0723	0.114	0.0857	0.0868	0.0474	0.000159	0.153	0.167	0.225	-0.0475	0.0247	-0.0223	0.297	0.148	0.144	-0.0602	0.0166	0.286	0.265	0.135	0.19	1133.07	2159	1044.55	4010	629.228	2159
F13B	F13B	334.816	4583	273.71	4371	-0.217	0.0814	0.0293	0.0296	0.133	0.0541	-0.0198	-0.00781	-0.054	-0.0551	-0.0668	0.188	-0.434	-0.000847	0.171	-0.0319	-0.0471	-0.0597	-0.329	0.0119	-0.0522	-0.201	-0.0676	0.0368	0.034	0.168	0.128	0.102	0.128	0.11	0.102	0.174	0.257	-0.177	0.153	0.185	0.114	0.185	0.0954	0.0746	0.205	0.178	2105.62	2551	2263.06	2551	-0.25	-0.0168	0.0482	-0.0633	0.164	0.064	0.0224	-0.0429	-0.154	-0.221	-0.198	-0.0531	-0.298	-0.0254	-0.0708	-0.226	-0.202	-0.00369	-0.108	-0.0802	-0.0977	891.46	4076	747.358	3931	654.537	4076
TMEM8B	TMEM8B	335.287	2088	378.365	2088	-0.126	-0.106	-0.141	-0.077	0.022	0.362	-0.257	-0.21	0.0944	-0.159	-0.15	-0.127	-0.212	-0.217	-0.109	-0.181	-0.169	-0.124	-0.157	-0.0952	-0.0931	-0.273	-0.0549	-0.0601	0.0422	0.173	0.306	-0.088	-0.137	0.0602	-0.189	-0.129	-0.0885	-0.153	-0.109	-0.0831	-0.216	-0.149	0.00586	-0.0201	-0.106	-0.147	1126.63	3745	965.46	3745	-0.198	-0.0536	-0.133	-0.0514	0.232	0.273	-0.14	-0.0696	0.139	-0.181	-0.139	-0.0975	-0.154	-0.119	-0.137	-0.217	-0.169	-0.0653	-0.116	-0.00955	0.0354	858.668	2042	736.376	2042	595.863	2088
RAP2A	RAP2A	336.834	3179	285.534	3191	-0.109	-0.0375	-0.0238	-0.0188	-0.057	0.0965	0.0945	0.0959	0.0676	0.246	0.282	0.262	0.144	0.0907	0.225	0.251	0.288	0.148	0.199	0.159	0.14	-0.0965	-0.0753	-0.0221	-0.0237	-0.044	0.109	0.0955	0.0927	-0.0255	0.216	0.228	0.227	0.0747	0.0481	0.184	0.239	0.248	0.121	0.14	0.0901	0.0957	2817.43	3679	2632.09	3151	-0.0766	-0.0791	-0.057	-0.0127	-0.0167	0.106	0.0323	0.0423	0.0635	0.221	0.243	0.301	0.261	0.202	0.292	0.243	0.263	0.238	0.313	0.0848	0.113	388.978	2434	319.972	578	508.941	3179
DHRS3	DHRS3	336.964	2139	553.981	2139	-0.0123	-0.0868	-0.0905	-0.084	-0.0245	0.267	-0.12	-0.154	-0.259	-0.197	-0.228	-0.128	-0.1	-0.207	-0.143	-0.124	-0.2	-0.173	-0.162	-0.273	-0.279	-0.16	-0.143	-0.0835	-0.0618	0.223	0.274	0.00944	0.000187	-0.176	-0.165	-0.155	-0.0736	-0.0971	-0.128	-0.114	-0.103	-0.115	-0.115	-0.0456	-0.18	-0.141	1708.23	3372	1585.58	3372	-0.0801	-0.163	-0.127	-0.106	0.042	0.233	-0.104	-0.0229	-0.243	-0.153	-0.18	-0.128	0.0825	-0.156	-0.161	-0.145	-0.177	-0.0954	-0.00886	-0.19	-0.113	1101.22	1685	1055.15	1685	672.471	2139
SOX9	SOX9	337.002	547	389.018	547	0.173	-0.0903	-0.279	-0.211	-0.116	-0.00414	-0.11	-0.236	-0.256	-0.21	-0.231	-0.27	0.0421	-0.184	-0.258	-0.199	-0.228	-0.131	-0.199	-0.253	-0.221	0.161	-0.106	-0.237	-0.33	-0.0779	-0.151	-0.179	-0.143	-0.196	-0.0878	-0.196	-0.17	0.000578	-0.0973	-0.191	-0.0642	-0.181	-0.0412	-0.192	-0.345	-0.286	184.097	2059	967.276	2425	0.146	0.123	0.187	0.157	-0.117	-0.137	0.14	0.135	-0.115	0.0916	-0.033	-0.173	0.157	-0.156	-0.22	0.102	-0.0289	-0.139	-0.0073	-0.136	-0.139	1771.01	2117	1729.59	2128	334.675	2059
PSMB4	PSMB4	337.357	3232	285.017	3381	-0.0601	-0.0461	-0.0234	0.0482	-0.0124	-0.0202	0.0928	0.129	0.0886	0.0933	0.105	0.191	-0.145	0.229	0.204	0.0698	0.0843	0.298	-0.102	0.153	0.0927	-0.116	-0.0456	-0.0297	0.0619	0.219	-0.139	0.118	-0.13	-0.022	-0.24	-0.15	-0.106	-0.0546	-0.0164	-0.11	-0.253	-0.159	0.0887	0.0274	-0.153	-0.255	2595.42	3157	2594.2	4266	0.114	0.0859	0.0522	0.0943	-0.0583	-0.139	0.202	0.168	-0.144	0.0372	0.0101	0.137	-0.2	0.171	0.0829	0.0385	0.0103	0.285	-0.219	-0.0678	-0.0299	1507.25	2853	1667.63	2853	747.576	3157
COTL1	COTL1	338.3	1404	283.211	1116	-0.0572	-0.16	-0.162	-0.161	-0.101	0.194	-0.15	-0.355	-0.14	-0.272	-0.258	-0.306	-0.0889	-0.193	-0.258	-0.282	-0.266	-0.0602	-0.101	-0.0812	-0.0935	-0.0455	-0.055	-0.0906	-0.183	0.15	-0.158	0.0242	-0.147	-0.248	-0.284	-0.302	-0.246	0.0532	-0.139	-0.224	-0.295	-0.311	-0.0366	-0.101	-0.225	-0.329	1153.61	1654	1132.4	1654	-0.05	-0.0514	-0.0289	0.0766	-0.132	-0.0754	0.0982	0.11	-0.0841	-0.00603	0.0476	0.0651	-0.107	-0.0584	-0.111	0.012	0.0648	-0.221	-0.0244	0.145	0.0354	3123.37	3851	3375.92	4428	724.119	1654
OAZ1	OAZ1	338.637	3486	278.282	754	-0.0473	-0.239	-0.213	-0.236	0.214	0.251	-0.0862	-0.153	-0.0562	-0.000998	-0.0724	-0.334	0.0969	-0.207	-0.338	-0.0308	-0.0992	-0.162	-0.0376	-0.0302	0.0295	-0.03	-0.116	-0.14	-0.185	0.079	0.18	0.0137	-0.0316	-0.138	-0.106	-0.181	-0.342	0.104	-0.295	-0.308	-0.138	-0.209	-0.252	-0.118	-0.0902	-0.0696	1143.23	2379	966.099	2183	-0.122	-0.183	-0.0753	-0.108	0.142	0.168	-0.0369	-0.0286	0.0351	-0.0437	-0.0602	-0.237	0.101	-0.182	-0.235	-0.0814	-0.0933	-0.202	0.132	0.0234	0.0743	1372.07	3273	1161.65	2535	658.392	3273
PSMD4	PSMD4	341.088	4236	922.233	5056	0.0453	-0.0337	-0.111	-0.0697	-0.0706	-0.0383	-0.0875	-0.0783	-0.264	0.0259	-0.151	-0.0666	0.226	-0.0634	-0.0509	-0.00564	-0.174	-0.0166	-0.0699	-0.283	-0.26	-0.00298	0.0621	0.0587	0.0971	-0.127	-0.000794	0.0315	0.0525	-0.0785	0.309	0.0538	-0.0125	0.364	-0.000148	0.107	0.3	0.0453	0.0412	0.0455	-0.0918	-0.0836	1122.82	5108	950.301	5108	-6.72e-06	-0.188	-0.32	-0.237	-0.0415	0.249	-0.237	-0.0691	-0.0864	0.0622	-0.0226	0.0114	0.0891	-0.0721	0.0367	0.055	-0.029	-0.13	-0.108	-0.0839	-0.0339	639.401	3933	683.538	4274	556.961	4236
LTA.LTB	LTA.LTB	341.123	805	294.053	439	0.067	0.191	0.191	0.201	0.114	-0.15	0.144	0.248	0.221	0.296	0.248	0.277	0.00575	0.242	0.268	0.252	0.208	0.186	-0.0433	0.167	0.182	0.215	0.17	0.238	0.342	0.0496	-0.115	0.257	0.369	0.326	0.412	0.421	0.448	0.151	0.404	0.442	0.411	0.421	0.341	0.262	0.203	0.268	46.7538	431	38.4054	71	0.0279	0.00133	0.107	0.0607	0.225	0.00234	0.0413	0.15	0.246	0.143	0.111	0.0335	0.188	0.0812	0.169	0.097	0.0724	0.184	0.22	0.00199	0.132	1728.12	3913	1477.74	3152	120.488	805
LRP8	LRP8	342.542	955	291.002	885	0.00541	0.0999	0.104	0.13	0.114	0.0355	0.113	0.187	0.23	0.18	0.215	0.325	0.0842	0.228	0.328	0.175	0.211	0.248	0.14	0.156	0.182	-0.0567	0.00296	0.0438	0.146	0.0973	0.0876	0.139	0.206	0.215	0.261	0.3	0.341	0.155	0.222	0.327	0.259	0.299	0.281	0.286	0.157	0.213	874.844	2124	762.791	931	-0.129	-0.0383	-0.0137	-0.0314	0.149	0.0636	-0.00312	0.0393	0.127	0.0878	0.101	0.179	0.125	0.14	0.216	0.0611	0.0781	0.236	0.166	0.0391	0.108	2139.94	3325	1851.25	2840	662.293	2124
SCARA5	SCARA5	342.711	1361	308.096	1361	0.0206	0.289	0.305	0.248	-0.146	-0.242	0.212	0.159	0.0174	-0.0317	0.0672	0.287	-0.0154	0.207	0.268	0.0617	0.145	0.232	0.0788	0.126	0.0768	0.0946	0.306	0.372	0.409	-0.13	-0.271	0.364	0.311	0.156	0.182	0.279	0.348	0.172	0.329	0.359	0.24	0.327	0.335	0.341	0.234	0.214	73.8577	274	77.2325	274	0.106	0.217	0.239	0.175	-0.0692	-0.238	0.0969	0.0945	0.109	-0.0734	-0.015	0.125	0.0596	0.331	0.248	-0.0568	0.000682	0.446	0.111	0.0919	0.147	168.053	3215	137.336	2821	133.881	1361
TNFRSF1B	TNFRSF1B	342.785	4479	2483.84	4479	-0.0639	0.0447	0.0199	-0.0644	0.0713	0.0222	0.0397	0.142	0.207	-0.0648	0.0426	0.0334	-0.045	0.0782	0.0834	-0.0441	0.063	0.097	0.097	0.287	0.269	-0.11	-0.188	-0.104	-0.166	0.237	0.363	-0.0681	0.063	-0.055	-0.116	-0.152	-0.155	-0.328	-0.257	-0.173	-0.116	-0.153	-0.264	-0.211	0.00426	0.0639	583.782	3094	481.931	2694	-0.143	-0.0423	0.066	0.0444	0.137	0.0413	0.0404	-0.0389	-0.0484	-0.168	-0.146	-0.133	-0.071	-0.142	-0.136	-0.201	-0.171	-0.197	0.0318	-0.0967	-0.0526	2166.79	3437	1944.62	2058	589.187	3437
TRAT1	TRAT1	342.944	609	312.33	609	-0.0704	-0.108	-0.114	-0.0763	0.0874	-0.0175	0.0798	0.00022	-0.256	-0.245	-0.242	-0.269	-0.103	-0.27	-0.275	-0.228	-0.233	-0.172	-0.141	-0.213	-0.216	0.0379	-0.13	-0.18	-0.22	0.0413	-0.108	-0.0145	-0.00781	-0.343	-0.219	-0.303	-0.193	-0.208	-0.274	-0.195	-0.174	-0.279	-0.13	-0.263	-0.296	-0.251	304.719	1648	354.16	1648	0.00469	-0.117	-0.0268	-0.0233	-0.0119	-0.013	0.178	0.0826	-0.178	-0.183	-0.193	-0.161	-0.0182	-0.227	-0.182	-0.149	-0.174	-0.112	-0.0327	-0.126	-0.118	1507.01	1787	1529.25	1787	437.241	1648
TACSTD2	TACSTD2	344.707	1482	295.949	1482	-0.0462	-0.0472	-0.0948	-0.0593	-0.0149	0.000701	-0.132	0.125	0.0922	0.209	0.223	0.331	-0.273	0.195	0.34	0.207	0.222	-0.0224	-0.191	0.166	0.0814	-0.0848	0.0461	0.0838	0.0416	0.0726	0.131	-0.0278	0.135	0.138	0.219	0.212	0.239	-0.204	0.143	0.237	0.217	0.21	-0.0287	-0.154	0.15	0.179	2462.57	2310	2315.42	2274	0.0796	-0.0782	0.0337	-0.04	0.0971	-0.0677	0.00363	0.157	0.167	0.0822	0.122	0.131	0.034	0.129	0.232	0.0553	0.0993	0.0765	0.11	0.105	0.179	2465.28	3523	2235.56	3523	808.032	2310
GBP2	GBP2	346.864	4233	284.843	3340	0.138	-0.0644	0.0524	0.0919	-0.0912	0.0657	-0.0614	-0.052	0.132	-0.018	0.0786	-0.0892	0.396	0.106	0.0165	-0.00659	0.0907	0.0846	0.371	0.0471	0.0449	0.115	-0.142	-0.235	-0.125	-0.148	-0.0522	-0.246	-0.309	-0.00513	-0.366	-0.259	-0.243	0.0725	-0.115	-0.219	-0.346	-0.24	-0.14	0.0588	-0.123	-0.196	797.789	1983	773.471	1983	-0.0204	-0.0472	-0.187	-0.109	-0.0537	-0.0397	-0.172	-0.256	-0.0532	-0.0726	-0.0783	-0.0181	0.00378	-0.0207	0.0125	-0.00558	-0.0219	-0.131	-0.0497	-0.111	-0.211	3206.03	5078	4200.45	5382	674.407	4233
CCL8.1	CCL8	346.956	2046	306.16	2614	0.0336	0.0253	0.036	-0.0795	-0.0388	-0.147	0.2	0.27	0.0856	0.0537	0.0759	0.199	0.187	0.237	0.289	0.105	0.122	0.291	0.268	0.127	0.108	0.0386	0.0887	0.105	0.00538	-0.0482	-0.17	0.271	0.297	0.12	0.119	0.172	0.269	0.361	0.276	0.348	0.193	0.238	0.382	0.411	0.137	0.133	180.72	2263	155.475	2263	0.164	0.0905	0.148	0.109	-0.00731	-0.116	0.237	0.313	0.164	0.134	0.174	0.0867	0.258	0.0735	0.178	0.152	0.191	0.177	0.334	0.142	0.21	816.062	1520	990.165	1520	311.17	2046
IL2RB	IL2RB	347.702	1255	455.688	1255	0.03	0.181	0.184	0.0893	0.0926	-0.137	0.136	0.276	0.282	0.142	0.181	0.241	-0.252	0.184	0.272	0.12	0.164	0.117	-0.0951	0.261	0.251	-0.0277	-0.036	0.0885	0.149	0.122	0.141	0.0731	0.202	0.268	0.149	0.208	0.214	-0.266	0.167	0.209	0.132	0.197	0.115	0.0293	0.277	0.304	919.126	2321	1487.89	2321	-0.0596	0.0115	0.113	0.0602	0.258	0.00803	-0.0186	0.0414	0.173	-0.0644	-0.0407	0.0014	-0.0739	0.117	0.138	-0.117	-0.0835	0.19	0.0411	0.0557	0.149	1991	4682	1727.61	4263	671.7	2321
SIT1	SIT1	347.861	2263	458.803	2263	0.0064	-0.112	-0.125	-0.141	0.0109	-0.0472	-0.268	-0.186	-0.019	-0.259	-0.242	-0.153	-0.289	-0.0941	-0.191	-0.274	-0.254	-0.0904	-0.237	0.0229	-0.00896	0.0311	-0.102	-0.119	-0.0548	-0.00486	-0.0826	-0.159	-0.0719	0.066	-0.182	-0.102	-0.0319	-0.158	-0.00985	-0.0882	-0.197	-0.112	0.0166	-0.0505	0.111	0.0955	3615.28	4172	3984.88	4615	0.144	0.0174	-0.00245	-0.0538	-0.0863	-0.209	-0.117	0.00741	0.0702	-0.0493	-0.0148	-0.016	-0.161	0.000897	-0.0184	-0.0791	-0.0396	0.0461	-0.0877	0.024	0.00958	2803.56	4931	2664.13	4931	855.186	4172
CHST5	CHST5	348.234	3386	361.309	3587	0.193	0.111	0.16	0.317	-0.0591	-0.0923	0.1	0.0189	-0.126	-0.0432	-0.0424	0.093	-0.0335	0.0647	0.104	0.0842	0.0543	0.116	0.0138	-0.24	-0.268	0.1	-0.0238	-0.0641	0.0781	0.0659	-0.119	0.094	0.0331	-0.0836	-0.109	-0.086	0.0378	0.216	-0.0248	0.0257	-0.00207	0.0094	0.0633	0.178	-0.199	-0.206	3065.34	4525	3709.18	4903	0.046	-0.0187	0.0982	0.15	0.113	0.0095	0.121	0.0738	0.0476	-0.0288	-0.0256	0.0675	0.163	0.0766	0.11	0.0455	0.0377	0.208	0.174	-0.129	-0.0933	2867.16	3588	3022.81	4338	845.872	3588
PHEX	PHEX	348.533	2768	291.423	2768	-0.0281	0.125	0.0499	0.0804	0.106	-0.0309	0.157	0.228	0.0865	0.187	0.149	0.352	-0.148	0.145	0.333	0.213	0.169	0.127	-0.12	0.0126	-0.00228	0.0432	0.0702	0.112	0.213	0.0261	0.0544	0.253	0.312	0.269	0.331	0.375	0.403	0.22	0.285	0.407	0.347	0.389	0.3	0.35	0.165	0.207	202.435	474	172.621	247	0.069	-0.0194	0.0726	0.0404	0.201	0.0581	0.061	0.169	0.235	0.098	0.112	0.0866	0.207	0.0619	0.19	0.0605	0.0795	0.24	0.28	0.0376	0.142	1567.25	4284	1347.58	3558	355.152	2768
ABRAXAS1	ABRAXAS1	348.606	2133	312.076	3089	0.0203	-0.139	-0.193	-0.0733	-0.0591	-0.0466	-0.211	-0.222	0.0192	-0.162	-0.12	-0.0374	-0.424	-0.0911	-0.0492	-0.177	-0.131	-0.0801	-0.322	0.117	0.0255	0.155	-0.056	-0.0224	-0.0841	0.00535	-0.0232	0.00648	0.0579	0.0245	0.0974	0.0417	0.111	-0.0654	0.0215	0.0907	0.0937	0.0369	0.0075	-0.116	-0.0916	-0.0318	4675.23	5224	4562.93	5224	0.124	0.0404	0.22	0.232	0.0909	-0.139	0.223	0.228	0.143	0.105	0.144	0.00244	0.124	-0.0366	-0.00961	0.0683	0.115	0.0298	0.241	0.114	0.163	1264.28	2714	1595.28	2714	774.509	2714
EXOSC3	EXOSC3	348.93	1382	743.755	1382	-0.0982	-0.206	-0.193	-0.265	0.0733	0.104	-0.278	-0.254	-0.138	-0.122	-0.148	-0.133	-0.26	-0.187	-0.125	-0.142	-0.166	-0.0964	-0.221	-0.00835	-0.0747	-0.175	-0.17	-0.0899	-0.0887	0.0706	0.11	-0.301	-0.334	-0.169	-0.206	-0.218	-0.208	-0.358	-0.211	-0.181	-0.238	-0.242	-0.14	-0.32	-0.1	-0.173	604.35	1601	768.908	1601	-0.222	-0.224	-0.138	-0.126	0.132	0.247	-0.172	-0.168	-0.176	-0.108	-0.149	-0.228	-0.385	-0.275	-0.218	-0.137	-0.172	-0.242	-0.375	-0.0823	-0.093	214.986	1094	178.276	546	327.081	1382
RPP40	RPP40	349.269	1419	286.227	1076	-0.0379	0.247	0.261	0.315	0.184	-0.126	-0.00513	0.0132	0.173	0.117	0.158	0.223	0.0856	0.213	0.21	0.0991	0.143	0.144	0.153	0.0539	0.0104	-0.133	0.111	0.0905	0.11	0.38	0.0513	-0.163	-0.21	0.105	-0.14	-0.123	-0.0263	-0.0404	0.0293	-0.0715	-0.167	-0.146	-0.0443	-0.0275	-0.165	-0.221	422.475	3434	356.755	3898	-0.0332	0.0823	0.108	0.074	0.201	-0.075	-0.0672	-0.0926	0.103	-0.17	-0.135	0.0338	0.0669	0.0875	-0.00253	-0.179	-0.142	0.123	0.1	-0.0917	-0.0898	2481.83	3616	2282.43	3282	532.571	3434
FCGR2A	FCGR2A	350.083	1483	1197.8	1799	0.0029	0.217	0.245	0.159	-0.135	-0.125	0.283	0.245	0.0377	0.17	0.125	0.148	-0.126	0.107	0.116	0.188	0.138	0.164	-0.196	0.133	0.177	0.000191	0.192	0.228	0.152	-0.0902	-0.117	0.293	0.239	0.0562	0.202	0.161	0.16	-0.125	0.0948	0.129	0.22	0.174	0.166	-0.173	0.152	0.193	1096.52	2234	1967.5	2763	0.0129	0.17	0.208	0.113	-0.124	-0.122	0.269	0.242	0.0854	0.207	0.158	0.16	-0.124	0.12	0.12	0.218	0.164	0.154	-0.173	0.144	0.202	662.536	1931	1362.31	1958	568.42	1931
NRXN1	NRXN1	350.361	3320	1759.42	3320	-0.0447	-0.135	-0.188	-0.034	0.0884	0.234	-0.291	-0.281	0.0523	-0.142	-0.128	-0.117	-0.112	-0.125	-0.0142	-0.184	-0.164	-0.012	-0.0576	-0.00169	-0.103	-0.13	0.0211	0.0666	0.0569	0.345	0.161	0.0118	-0.0374	0.0608	-0.127	-0.101	-0.139	0.1	-0.097	-0.0789	-0.158	-0.125	0.0568	0.142	0.0141	-0.0241	966.779	4492	804.296	3985	-0.0939	-0.0518	0.0744	0.111	0.326	0.0548	-0.0566	-0.0268	0.159	-0.127	-0.0655	-0.109	0.0987	-0.0747	-0.0488	-0.168	-0.0997	0.0469	0.176	-0.00891	0.0245	832.791	4171	693.636	3256	589.467	4171
TOM1L1	TOM1L1	350.982	1438	296.6	1438	0.0836	-0.311	-0.3	-0.206	-0.0422	0.299	-0.0306	-0.0832	0.116	0.216	0.194	0.13	-0.226	0.0645	0.119	0.199	0.18	0.00221	-0.117	0.159	0.168	0.0139	0.0773	-0.0152	-0.0335	0.113	-0.154	0.111	-0.0216	-0.0773	-0.141	-0.19	-0.2	0.0759	0.0119	-0.159	-0.166	-0.213	0.0162	-0.103	-0.207	-0.27	2741.25	3360	3357.36	3589	-0.0362	0.263	0.333	0.344	0.0561	-0.188	0.313	0.188	0.0788	0.186	0.18	0.204	0.0427	0.178	0.132	0.197	0.19	0.232	0.0336	0.164	0.0825	104.757	829	136.044	829	235.113	1438
CCL5	CCL5	351.866	3031	350.557	4750	-0.0297	0.256	0.308	0.283	0.262	-0.103	0.236	0.207	0.0577	-0.0342	-0.0341	-0.0545	0.199	-0.0272	-0.0701	-0.0318	-0.0323	-0.00651	0.196	-0.143	-0.0664	-0.0972	-0.12	-0.0478	0.0187	0.228	0.0595	-0.118	-0.119	-0.0369	-0.211	-0.15	-0.0877	-0.137	-0.0455	-0.0729	-0.179	-0.125	-0.00946	0.0387	-0.0627	-0.0886	3000.02	4897	2845.14	4897	-0.242	0.0625	0.0709	0.0696	0.186	-0.0566	0.136	-0.0738	-0.332	-0.16	-0.264	-0.219	-0.0767	-0.193	-0.194	-0.131	-0.243	-0.0414	-0.166	-0.386	-0.413	55.498	1278	385.975	1278	141.55	3031
CCDC97	CCDC97	353.52	2332	298.496	3555	-0.0915	-0.0897	-0.0145	0.0668	0.344	-0.00525	-0.152	-0.181	0.0282	-0.115	-0.0789	-0.168	0.255	-0.05	-0.17	-0.13	-0.091	-0.0116	0.246	-0.114	-0.0996	-0.1	0.103	0.108	0.0983	0.295	-0.138	-0.124	-0.165	-0.0572	-0.135	-0.153	-0.134	0.322	-0.102	-0.0991	-0.125	-0.145	-0.11	0.192	-0.261	-0.26	914.871	3198	1106.36	3351	-0.0577	-0.105	-0.0351	0.0859	-0.091	0.191	-0.125	-0.0579	-0.158	0.0519	-0.0325	-0.0789	-0.0836	-0.162	-0.104	0.0824	-0.0143	-0.204	-0.0912	-0.1	-0.123	2356.24	3374	2286.64	3685	690.266	3198
BROX	BROX	353.788	2030	292.165	1099	-0.104	0.00505	-0.0697	-0.0632	-0.207	0.019	-0.116	-0.162	-0.149	-0.257	-0.278	-0.243	-0.275	-0.156	-0.158	-0.261	-0.282	-0.0332	-0.213	-0.0284	-0.0822	-0.0895	-0.125	-0.114	-0.162	0.00358	-0.0495	0.111	0.0145	-0.0835	-0.13	-0.111	-0.083	-0.126	-0.0121	-0.0382	-0.148	-0.125	0.0281	-0.0705	-0.0211	-0.0961	3927.18	3936	3824.19	3936	-0.133	0.0199	-0.0314	0.0172	-0.0637	-0.0157	-0.0663	0.0823	0.0521	-0.116	0.0023	0.105	-0.297	0.119	0.0654	-0.153	-0.0253	-0.0815	-0.142	0.233	0.235	1327.42	4391	1755.67	4568	782.365	3936
ZPLD1	ZPLD1	354.117	1462	310.873	1462	-0.155	-0.145	-0.171	-0.128	0.194	0.0311	-0.205	-0.293	-0.286	-0.269	-0.227	-0.184	0.017	-0.141	-0.181	-0.269	-0.226	-0.0892	-0.0388	-0.0505	-0.0465	0.114	-0.0024	0.000725	-0.111	-0.115	-0.173	0.0189	-0.00102	-0.196	0.0273	-0.0137	0.0386	0.0885	0.0182	0.00418	0.0102	-0.0269	0.00498	-0.0237	-0.0938	-0.0806	3822.2	6548	3618.91	6548	-0.185	-0.0825	0.000731	-0.0459	0.0749	-0.122	-0.145	-0.112	-0.224	-0.0914	-0.0214	0.0297	0.0964	0.0248	-0.0712	-0.109	-0.0342	-0.0578	0.235	0.205	0.142	1734.53	3208	2166.83	4235	819.206	3208
SELENOF	SELENOF	354.754	1399	831.752	1399	-0.0773	0.0448	-0.0279	-0.0193	0.101	0.0811	-0.012	0.169	0.2	0.184	0.195	0.254	-0.0325	0.228	0.221	0.197	0.206	0.131	-0.00857	0.281	0.265	-0.00485	0.213	0.292	0.272	0.0803	0.0857	0.189	0.342	0.266	0.348	0.347	0.305	0.0476	0.208	0.289	0.352	0.35	0.197	0.0871	0.248	0.328	438.783	696	412.812	696	-0.0971	0.109	0.258	0.116	0.277	0.0208	0.124	0.27	0.188	0.144	0.136	0.00389	0.0221	0.109	0.0309	0.103	0.1	0.14	0.067	0.199	0.261	1147.54	2298	1157.85	2851	502.571	1399
PTRH2	PTRH2	355.113	1159	1571.11	1536	0.195	-0.144	-0.0812	0.0535	-0.165	0.194	-0.287	-0.285	-0.0252	-0.162	-0.145	-0.225	0.00654	-0.0922	-0.137	-0.184	-0.163	-0.126	0.00406	-0.174	-0.156	0.0131	0.0206	-0.002	0.0773	0.137	-0.0374	-0.137	-0.248	0.0497	-0.263	-0.199	-0.231	0.167	0.0547	-0.0976	-0.265	-0.199	0.0821	0.0704	-0.221	-0.203	2113.18	2620	2628.37	4556	0.209	0.129	0.117	0.172	0.0842	-0.0251	-0.0299	-0.0617	0.0936	0.0556	0.0684	-0.0148	0.06	-0.0601	0.0464	0.0499	0.0643	0.0254	0.0247	-0.0438	-0.0762	2753.38	5054	2454.29	4648	821.374	2620
PTK2B.1	PTK2B	355.236	778	586.758	778	-0.00106	-0.226	-0.256	-0.172	-0.201	0.289	-0.274	-0.37	-0.122	-0.194	-0.196	-0.222	-0.228	-0.112	-0.212	-0.201	-0.202	-0.0643	-0.203	-0.0094	-0.0357	0.0398	-0.0637	-0.113	-0.201	0.0373	-0.127	-0.0205	-0.108	-0.214	-0.202	-0.248	-0.202	0.0979	-0.0968	-0.188	-0.213	-0.257	-0.0534	-0.123	-0.258	-0.319	1388.42	2583	2036.98	2583	0.0434	0.0832	0.0891	0.164	-0.132	-0.0845	0.0925	0.121	0.0478	0.128	0.156	0.113	-0.022	0.0354	0.00657	0.126	0.155	-0.0328	-0.0137	0.14	0.0752	2689.7	3323	2729.36	3323	767.84	2583
MSR1	MSR1	355.35	2313	2789.78	3473	0.0352	0.167	0.0978	0.166	-0.0252	-0.141	-0.189	-0.169	0.00521	-0.12	-0.115	0.0804	-0.0848	0.0162	0.0836	-0.115	-0.11	-0.101	-0.0794	-0.287	-0.274	0.0654	0.182	0.187	0.233	-0.0035	-0.0429	-0.0585	-0.0975	0.0222	-0.0584	-0.0272	0.0558	0.0145	0.0922	0.0725	-0.0791	-0.043	-0.00872	0.0399	-0.265	-0.248	1491.76	5302	2808.68	5779	0.193	0.145	0.154	0.104	-0.0482	-0.071	-0.0388	-0.0485	0.0734	-0.0158	-0.0655	-0.0339	0.138	-0.011	0.0148	-0.0423	-0.0888	0.0414	0.0935	-0.199	-0.134	2269.02	4282	2750.08	4282	764.293	4282
IFRD1	IFRD1	355.533	1958	295.595	1896	-0.131	-0.0305	-0.113	-0.0456	-0.119	0.097	-0.0795	-0.216	-0.21	-0.289	-0.279	-0.231	-0.165	-0.126	-0.262	-0.263	-0.259	-0.0757	-0.188	-0.116	-0.0877	0.0652	0.0366	-0.0442	-0.22	-0.153	-0.0519	0.0334	0.0112	-0.202	0.126	-0.0702	-0.0466	-0.0269	-0.145	-0.105	0.148	-0.0606	-0.113	-0.235	-0.218	-0.167	2131.46	4394	2437.09	4394	-0.0591	0.0204	0.111	0.0836	-0.114	-0.109	0.227	0.194	-0.0467	0.164	0.147	0.0716	0.119	0.0171	-0.0206	0.197	0.175	0.0407	0.199	0.142	0.133	1478.93	2819	2295.13	3198	757.958	2819
KEL	KEL	355.632	1172	465.78	1172	-0.00265	-0.0461	-0.0332	0.0585	-0.0538	0.0415	-0.0268	0.0177	0.18	0.189	0.26	0.198	-0.033	0.164	0.286	0.175	0.25	0.241	0.128	0.261	0.167	-0.122	-0.0565	-0.0683	-0.0155	0.0756	0.123	-0.127	-0.0211	0.156	0.136	0.139	0.0797	0.103	0.059	0.172	0.136	0.139	0.24	0.0965	0.158	0.219	2671.91	3488	2736.4	3696	0.0463	0.0426	0.212	0.108	0.0532	-0.0435	0.161	0.148	0.207	0.116	0.163	0.025	0.202	0.0598	0.17	0.0808	0.134	0.251	0.289	0.13	0.183	1442.87	2299	1395.14	2339	773.35	2299
DNAJB9	DNAJB9	357.265	2896	312.395	2896	-0.227	0.283	0.231	0.148	0.335	-0.0798	-0.0986	-0.0438	-0.135	-0.098	-0.114	-0.000258	0.0174	-0.0771	-0.0615	-0.0752	-0.0955	-0.128	-0.0298	-0.187	-0.223	-0.311	-0.0186	-0.0579	0.0232	0.263	0.0606	-0.175	-0.069	-0.119	-0.167	-0.0847	0.0294	0.0642	-0.0105	-0.0577	-0.128	-0.0506	-0.117	0.203	0.0248	0.00284	836.694	4950	719.845	4950	-0.0649	0.0512	-0.107	-0.168	0.167	-0.125	-0.208	-0.223	-0.178	-0.229	-0.256	-0.0778	-0.00571	0.0417	-0.101	-0.192	-0.225	0.0716	-0.0931	-0.187	-0.149	930.108	1338	1013.36	3238	591.79	2896
NLRP4	NLRP4	357.55	435	316.263	405	-0.238	-0.2	-0.233	-0.219	0.26	0.0892	-0.21	-0.282	-0.226	-0.282	-0.219	-0.202	-0.148	-0.225	-0.187	-0.268	-0.206	-0.15	-0.0564	0.0389	-0.0561	-0.0459	-0.0825	-0.143	-0.332	0.146	-0.0156	-0.165	-0.0371	-0.27	-0.0104	-0.0782	0.0394	-0.105	-0.171	-0.0331	0.0194	-0.0553	-0.116	-0.124	-0.119	-0.0707	1069.11	3299	944.551	3991	-0.0424	-0.0239	0.153	0.00941	-0.0204	-0.0815	0.138	0.114	-0.0111	0.0773	0.143	0.138	0.157	0.0996	0.0476	0.0636	0.134	0.0797	0.314	0.181	0.176	1771.54	3204	1919.32	3715	698.219	3204
CFD.1	CFD	358.192	2653	300.473	2653	0.0214	0.278	0.197	0.163	-0.152	-0.37	0.162	0.106	-0.0452	0.0559	0.0308	0.147	-0.0795	0.166	0.121	0.0715	0.0423	0.0914	-0.197	0.00325	-0.0667	0.12	0.201	0.228	0.224	-0.305	-0.241	0.0482	0.0908	-0.0107	0.0649	0.125	0.263	0.0917	0.221	0.244	0.11	0.164	0.168	0.121	0.126	0.0923	1015.32	2815	864.783	1866	0.104	0.204	0.228	0.18	-0.24	-0.27	0.0762	0.114	-0.0996	0.032	-0.00451	0.0867	0.0715	0.177	0.0374	0.0796	0.0342	0.175	-0.054	-0.0804	-0.107	883.474	3807	746.394	3292	611.171	2815
CSF1.1	CSF1	359.908	724	449.967	724	0.124	0.179	0.233	0.197	0.0205	-0.0653	0.263	0.342	0.0142	0.229	0.185	0.166	0.174	0.236	0.198	0.226	0.182	0.262	0.237	0.0347	0.129	-0.111	-0.0459	-0.0504	0.0491	0.0328	0.0768	-0.0347	0.215	0.151	0.346	0.328	0.321	-0.103	0.178	0.297	0.364	0.342	0.0736	0.0369	0.118	0.247	772.373	3315	647.602	2773	-0.118	0.12	0.164	0.0898	-0.0138	0.0172	-0.0139	0.000357	-0.0788	0.154	0.0764	0.109	-0.0797	0.075	0.102	0.161	0.08	0.045	0.0226	-0.105	-0.083	3072.29	3680	2883.29	3680	682.022	3315
ACAD8	ACAD8	360.346	1637	295.096	1513	-0.171	-0.0364	-0.0961	-0.0656	0.234	0.372	-0.0491	0.00295	0.0187	-0.144	-0.146	-0.188	-0.182	-0.19	-0.175	-0.143	-0.145	-0.18	-0.172	0.000218	-0.0318	-0.219	0.0284	0.0158	0.0436	0.288	0.251	-0.00928	0.0527	0.0203	0.0327	0.0269	-0.05	-0.171	-0.114	-0.103	0.0349	0.0286	-0.0809	-0.122	0.00705	0.009	1520.89	6076	1284.24	5738	-0.207	0.0503	0.097	0.0279	0.303	-0.0119	0.0162	0.0108	0.0436	-0.0271	0.0478	-0.0017	0.0788	-0.0311	-0.0324	-0.0671	0.0154	-0.000712	0.204	0.171	0.21	1100.82	5438	989.721	5438	691.08	5438
DBNDD1	DBNDD1	361.163	2531	302.42	2531	-0.245	-0.174	-0.227	-0.319	0.113	0.195	-0.0297	-0.00109	-0.0322	-0.101	-0.0895	-0.0675	-0.0867	-0.152	-0.0776	-0.0979	-0.0862	-0.14	-0.15	0.142	0.128	-0.194	-0.13	-0.171	-0.192	0.0192	0.173	-0.131	-0.0195	0.0312	0.00308	0.0223	0.0162	-0.115	-0.0713	-0.0184	-0.0172	0.0053	-0.149	-0.136	0.0882	0.101	2657.01	4256	2533.09	4684	-0.134	-0.0777	-0.189	-0.354	-0.0228	0.0444	-0.133	-0.0483	-0.11	-0.0193	-0.0895	-0.0772	0.109	-0.152	-0.0568	-0.0499	-0.114	-0.153	-0.096	-0.0397	0.0102	159.381	3258	130.336	3258	318.49	3258
VGLL4	VGLL4	361.671	3077	435.236	3077	0.103	0.285	0.308	0.199	0.0118	-0.234	0.261	0.107	-0.0644	0.194	0.0744	0.108	0.056	0.161	0.0296	0.228	0.0966	0.0803	-0.05	-0.0605	-0.117	0.0144	0.221	0.204	0.0477	0.0651	0.00121	0.0168	-0.126	-0.117	-0.0133	-0.121	-0.0529	0.0132	0.0232	-0.175	-0.0431	-0.145	-0.1	-0.157	-0.155	-0.208	2438.9	4626	2297.91	4626	0.123	0.158	0.237	0.161	0.0242	-0.137	0.199	0.0436	-0.0721	0.0166	-0.0728	-0.00179	0.236	0.111	-0.0748	0.0575	-0.0438	0.135	0.1	-0.107	-0.129	1667.67	3066	1917.03	3929	794.785	3077
SNX12	SNX12	362.315	4942	298.429	4942	0.029	-0.0207	0.0465	-0.0705	0.123	-0.0436	0.103	0.0724	0.0292	0.0499	0.0472	-0.142	0.43	-0.0981	-0.182	0.0429	0.0411	-0.0328	0.325	-0.0132	-0.00208	0.157	-0.0708	-0.113	-0.0838	-0.294	-0.0968	-0.0119	-0.0758	-0.0672	-0.151	-0.111	-0.185	0.18	-0.139	-0.157	-0.14	-0.1	-0.0769	0.162	0.1	0.0864	1763.67	3602	1531.94	3272	0.0614	0.0193	-0.141	-0.0191	-0.168	0.055	-0.0888	-0.0957	-0.0465	0.0186	0.00935	-0.0506	-0.167	-0.0201	-0.0367	0.0278	0.0164	-0.129	-0.244	-0.0212	-0.0404	3439.63	5322	3254.16	5322	829.243	4942
GBP1	GBP1	364.224	3834	299.461	2597	0.314	-0.0173	0.0526	0.0754	-0.157	-0.071	0.0405	0.0929	0.152	0.0819	0.182	0.0542	0.285	0.0499	0.138	0.108	0.207	-0.0282	0.359	0.0664	0.0695	-0.00701	-0.211	-0.238	-0.13	-0.0591	0.134	-0.267	-0.311	-0.0546	-0.309	-0.257	-0.306	-0.124	-0.201	-0.297	-0.292	-0.241	-0.256	-0.0805	-0.133	-0.168	845.166	1129	916.548	1129	-0.0702	-0.00645	-0.15	-0.104	-0.0212	0.144	-0.158	-0.279	-0.214	-0.111	-0.172	-0.19	-0.0391	-0.239	-0.142	-0.0551	-0.128	-0.283	-0.136	-0.258	-0.321	793.583	1900	1141.36	2193	578.16	1900
RBM18	RBM18	364.919	1258	666.885	1258	0.189	-0.212	-0.189	-0.108	-0.161	0.0477	-0.0181	-0.172	-0.248	-0.143	-0.147	-0.254	0.088	-0.213	-0.256	-0.138	-0.143	-0.179	0.0262	-0.274	-0.228	0.113	0.00134	-0.062	-0.0626	-0.161	-0.11	-0.0161	-0.0967	-0.191	-0.0112	-0.0678	-0.189	0.136	-0.151	-0.193	0.00667	-0.0547	-0.162	-0.0504	-0.325	-0.255	399.804	3015	2974.51	3015	-0.0115	-0.194	-0.237	-0.166	-0.14	0.0515	-0.0517	-0.0733	-0.129	0.0925	0.0923	-0.0665	0.253	-0.163	-0.089	0.122	0.118	-0.189	0.212	-0.0383	-0.101	1565.3	2356	1342.34	2300	510.168	2356
INS	INS	365.367	2622	305.934	4239	-0.0797	-0.0217	0.00585	0.0491	-0.0405	-0.0249	0.138	0.275	-0.0406	0.127	0.19	0.353	-0.191	0.193	0.244	0.211	0.265	-0.00233	-0.0802	0.0961	0.0562	-0.266	0.18	0.187	0.297	0.156	-0.159	0.276	0.275	0.0302	0.236	0.267	0.364	-0.236	0.26	0.193	0.297	0.321	0.0691	-0.188	0.0824	0.0642	551.18	880	551.495	880	-0.118	0.115	0.164	0.102	0.123	-0.136	0.113	-0.00503	0.0748	-0.128	-0.114	-0.0149	-0.0404	0.0495	0.125	-0.131	-0.116	0.218	0.0308	-0.0155	0.0372	2521.79	2524	2337.4	2421	606.329	2524
ARL9	ARL9	365.441	1188	401.738	1188	-0.00285	0.0148	0.0668	0.111	0.00207	-0.129	0.155	0.228	0.137	0.177	0.213	0.278	0.108	0.22	0.253	0.159	0.198	0.275	0.224	0.243	0.196	-0.00491	-0.0515	0.0104	0.0727	0.00697	-0.155	0.205	0.244	0.136	0.206	0.246	0.298	0.208	0.282	0.296	0.209	0.249	0.382	0.274	0.282	0.295	300.921	1122	312.218	1667	0.157	0.0282	0.0927	0.139	-0.0189	-0.00904	0.0145	0.0793	0.175	-0.0802	0.0193	-0.00266	0.336	0.137	0.0373	-0.0415	0.0557	0.0855	0.416	0.0312	0.097	271.961	5403	221.982	4082	308.118	1188
C2orf68	C2orf68	365.715	3270	300.488	2623	0.141	-0.0845	-0.128	-0.128	0.0976	-0.115	-0.00947	-0.0203	-0.0989	0.119	0.067	0.00341	0.438	0.00306	0.00115	0.146	0.087	0.0489	0.244	-0.0719	-0.0159	0.0304	-0.11	-0.216	-0.163	-0.0207	-0.0709	-0.192	-0.13	-0.0726	-0.0346	-0.0896	-0.0504	0.192	-0.0737	-0.0301	-0.0209	-0.0802	-0.106	0.0389	-0.117	-0.122	2819.89	4430	3188.36	4819	0.0319	-0.0687	-0.0637	-0.0802	-0.0512	-0.101	0.0407	0.0824	0.00788	0.0141	-0.0161	-0.00702	0.0494	0.0536	0.0254	0.0558	0.0186	0.026	-0.0154	0.0353	0.0403	5231	5842	5146.13	5886	914.588	4430
FGR	FGR	367.363	5466	302.529	5922	0.345	-0.175	-0.106	-0.00113	-0.115	0.0228	-0.0878	-0.152	0.0326	-0.0173	0.0458	-0.0385	0.0193	0.00648	-0.000261	-0.0186	0.0466	-0.0236	0.0458	-0.0401	-0.00117	0.108	-0.0191	-0.0779	-0.0375	-0.0444	-0.128	-0.153	-0.253	-0.00396	-0.132	-0.11	-0.215	-0.0499	-0.0975	-0.195	-0.139	-0.116	-0.129	-0.107	-0.15	-0.196	3299.28	3612	3696	3843	0.145	0.0606	0.0614	0.124	-0.133	-0.162	0.00662	-0.0894	-0.00518	0.0779	0.0544	0.0171	-0.0724	-0.0242	-0.0314	0.0921	0.0654	-0.0313	-0.106	0.0124	-0.114	3564.29	4725	3200.79	4277	907.507	4725
IL22	IL22	368.188	755	441.408	1556	-0.223	0.212	0.265	0.283	0.251	-0.156	0.251	0.118	0.166	0.0609	0.0979	0.129	0.0689	0.168	0.1	0.0503	0.0897	0.193	0.179	0.195	0.0347	-0.323	-0.145	-0.0741	0.0136	0.373	0.172	0.121	-0.125	0.00375	-0.307	-0.186	-0.204	0.0305	-0.123	-0.23	-0.337	-0.207	-0.0746	0.171	0.0906	-0.0791	288.779	2543	237.483	1872	-0.202	-0.0256	0.0145	0.0745	0.203	0.117	-0.0908	-0.235	-0.0218	-0.302	-0.241	-0.181	0.0949	-0.0318	-0.179	-0.331	-0.265	0.0134	0.135	0.0293	-0.113	320.88	3433	263.425	2083	322.744	2543
CRMP1	CRMP1	368.419	2198	547.628	2198	-0.0977	-0.0111	-0.0283	0.00297	0.063	0.175	-0.272	-0.233	-0.0347	-0.268	-0.227	-0.136	-0.2	-0.122	-0.135	-0.275	-0.232	-0.134	-0.16	0.0189	-0.0141	-0.0999	0.155	0.147	0.0271	0.088	-0.0412	-0.0573	0.0165	-0.112	-0.0394	-0.0615	0.0182	-0.153	0.000134	-0.00184	-0.0581	-0.0785	-0.036	-0.146	-0.0383	-0.0278	3892.01	5567	3637.7	5567	0.0191	-0.0382	0.0588	0.0336	0.0616	-0.0783	0.0819	0.122	0.0957	0.0309	0.087	0.017	0.0198	-0.0258	0.0354	-0.00878	0.0548	-0.0304	0.123	0.179	0.204	3626.42	4988	4969.56	5716	923.932	4988
PRSS27.1	PRSS27	368.43	1269	539.73	1269	-0.079	-0.0445	-0.123	-0.0993	0.0786	0.288	-0.136	-0.218	-0.211	-0.251	-0.249	-0.155	-0.0471	-0.17	-0.193	-0.197	-0.214	-0.153	-0.062	-0.265	-0.194	0.0785	0.0194	-0.0583	-0.0618	-0.00177	0.123	-0.087	-0.035	-0.0998	0.193	0.0919	0.142	-0.114	-0.000638	0.0268	0.212	0.104	-0.0819	-0.0786	-0.165	-0.0726	3597.7	4137	3945.01	4429	-0.0599	0.0201	-0.098	-0.13	-0.104	0.0256	-0.105	-0.109	-0.163	0.0081	-0.0163	0.11	-0.0788	0.0854	-0.00903	0.0307	0.00253	0.0298	-0.0886	-0.0589	-0.0965	3832.72	4676	3873.73	4676	922.202	4137
CEACAM3	CEACAM3	368.748	2091	349.147	2091	-0.2	-0.14	-0.14	-0.125	0.00869	0.366	-0.229	-0.138	-0.126	-0.105	-0.144	-0.0874	-0.319	-0.112	-0.0736	-0.109	-0.149	-0.173	-0.254	-0.0533	-0.0961	-0.208	-0.231	-0.22	-0.172	0.245	0.305	-0.0916	-0.0964	-0.175	-0.156	-0.194	-0.134	-0.0947	-0.152	-0.17	-0.156	-0.195	-0.158	-0.133	-0.232	-0.332	846.888	2101	814.037	2101	-0.108	-0.0504	-0.0498	-0.134	0.026	0.279	-0.0477	0.066	-0.109	0.195	0.11	0.113	-0.0885	0.0231	0.0668	0.184	0.0995	-0.0891	-0.107	-0.0498	-0.0122	1083.12	3962	913.088	2962	622.933	2101
AGA	AGA	369.064	2479	910.038	2479	-0.0687	0.149	0.105	0.0528	0.0363	0.0849	-0.0707	-0.095	-0.232	-0.153	-0.229	-0.0911	-0.161	-0.125	-0.0836	-0.109	-0.206	-0.152	-0.226	-0.28	-0.268	0.0611	0.151	0.171	0.169	8.57e-05	-0.11	0.262	0.153	0.0234	0.0255	0.124	0.197	0.165	0.0363	0.156	0.046	0.143	0.0569	0.275	0.0381	-0.0186	1642.34	3378	2285.2	3378	-0.0697	-0.0254	-0.106	-0.157	0.0568	0.104	-0.164	-0.189	-0.194	-0.149	-0.193	-0.0694	0.031	-0.0885	-0.0257	-0.146	-0.192	-0.0276	-0.0149	-0.159	-0.102	1847.47	2526	1999.73	3616	777.258	2526
TMEM108	TMEM108	370.536	3072	1787.23	3314	-0.108	-0.0751	-0.0883	-0.0321	0.0661	0.025	-0.0976	-0.107	-0.168	-0.0632	-0.13	-0.0805	-0.238	-0.171	-0.11	-0.086	-0.149	-0.159	-0.225	-0.285	-0.305	-0.0938	0.00362	-0.00854	0.025	0.00363	0.0432	0.032	0.0353	-0.114	0.0243	-0.0161	0.0161	-0.0801	-0.0918	-0.0165	0.00221	-0.0349	-0.114	-0.0417	-0.304	-0.267	662.423	6077	5306.39	6440	-0.0384	-0.0996	-0.00575	0.0359	-0.0123	-0.00857	0.0868	0.0314	-0.00997	0.034	0.0236	-0.0159	0.0982	-0.0657	-0.00185	0.00041	-0.00585	0.047	0.152	-0.0726	-0.00682	4862	5608	5153.14	6136	679.644	5608
TOP1	TOP1	372.564	4009	304.789	3410	0.296	0.0575	0.077	0.0321	-0.226	-0.163	0.0185	0.0506	0.0354	0.051	0.0832	0.0962	0.334	0.156	0.168	0.0394	0.0739	0.155	0.364	-0.00342	0.0397	0.0913	0.115	0.0648	-0.0248	-0.0579	-0.188	-0.114	-0.105	0.0411	-0.108	-0.103	-0.125	0.269	0.0585	0.0351	-0.119	-0.113	0.0737	0.12	-0.0549	-0.0779	2838.8	4436	2651.39	4436	0.227	0.0651	0.0394	0.00296	-0.101	-0.0168	0.0973	0.0932	0.165	0.0808	0.121	0.0761	0.176	0.0893	0.121	0.0902	0.13	0.0742	0.17	0.183	0.0765	1839.65	3196	1935.02	3407	838.001	4009
CD300LB	CD300LB	372.641	868	659.79	1984	0.0139	0.0116	0.0219	0.0981	-0.0123	0.0351	-0.233	-0.26	-0.116	-0.221	-0.225	-0.216	0.0834	-0.145	-0.237	-0.247	-0.243	-0.193	-0.0884	-0.26	-0.24	-0.0246	-0.114	-0.0348	0.039	-0.0754	0.119	0.0387	-0.0674	-0.0522	-0.0804	-0.114	-0.122	0.00112	-0.0621	-0.159	-0.118	-0.146	-0.0231	-0.0501	-0.0404	-0.097	4519.22	5180	4289.31	4999	0.0961	0.00346	0.0544	0.055	0.00887	-0.0106	0.0975	0.108	0.145	-0.00695	0.0153	-0.175	0.166	-0.126	-0.0833	-0.0456	-0.0167	0.0533	0.166	0.108	0.168	3265.08	3860	3305.21	5154	934.261	3860
GPNMB.2	GPNMB	372.795	2224	337.049	3677	0.183	0.0986	-0.0122	0.0822	-0.0815	-0.338	0.205	0.0808	0.118	0.0299	0.0752	0.201	-0.0369	0.182	0.151	0.0687	0.108	0.28	-0.0864	0.146	0.139	0.313	0.127	0.18	0.0613	-0.222	-0.2	0.256	0.301	0.211	0.341	0.305	0.274	0.252	0.189	0.254	0.354	0.315	0.283	0.28	0.084	0.185	390.013	691	347.54	691	0.209	0.141	0.211	0.208	0.0329	-0.284	0.236	0.334	0.362	0.301	0.323	0.287	0.172	0.273	0.289	0.281	0.305	0.435	0.242	0.262	0.351	80.2786	180	69.8266	121	169.462	691
YARS2	YARS2	374.216	1977	343.74	3446	-0.15	0.0116	-0.0685	-0.0244	0.0865	-0.091	-0.131	-0.127	-0.297	-0.247	-0.202	-0.112	0.131	-0.152	-0.104	-0.249	-0.201	-0.0488	0.186	-0.208	-0.207	-0.217	0.103	0.0754	0.118	0.0488	-0.0261	-0.0822	-0.037	-0.121	-0.0624	-0.00351	0.00161	0.0917	-0.104	-0.0438	-0.0626	-0.00174	-0.0437	0.158	-0.157	-0.0913	2818.42	4421	2812.64	5275	-0.112	0.138	0.119	-0.0168	-0.00762	-0.0306	-0.0854	-0.0459	-0.109	-0.0149	0.0384	0.121	0.154	0.0136	0.0882	-0.00641	0.0473	-0.0113	0.207	-0.116	-0.0566	3298.11	3618	3335.04	5073	900.828	3618
CD200R1L	CD200R1L	374.408	2764	315.726	2764	-0.00472	-0.195	-0.148	-0.13	-0.129	0.376	0.00874	0.0382	0.0589	0.0451	0.0844	0.141	-0.215	0.0828	0.116	0.0284	0.0704	0.088	-0.149	0.153	0.157	0.0168	-0.192	-0.164	-0.151	-0.0503	0.227	0.0748	0.107	0.0771	-0.00638	0.0394	0.0773	-0.138	0.0186	0.066	-0.0223	0.0265	0.0458	-0.113	0.14	0.164	2546.2	4552	2417.17	5411	0.109	-0.11	-0.0938	-0.108	-0.0755	0.0385	0.102	0.127	0.112	0.158	0.184	0.213	0.0177	0.145	0.203	0.147	0.174	0.169	0.101	0.123	0.135	1709.4	2529	1569.31	2010	822.227	2764
MMEL1	MMEL1	374.829	2262	337.302	2323	-0.141	-0.141	-0.131	-0.112	0.323	0.332	-0.179	-0.209	-0.107	-0.1	-0.135	-0.107	-0.144	-0.125	-0.121	-0.0807	-0.127	-0.171	-0.0867	-0.18	-0.144	-0.105	-0.125	-0.13	-0.15	0.318	0.301	-0.232	-0.176	-0.135	-0.0113	-0.127	-0.0424	-0.154	-0.148	-0.044	0.0141	-0.117	-0.195	-0.122	-0.228	-0.172	792.041	2279	835.579	2615	-0.131	-0.0657	-0.00616	0.0202	0.324	0.167	-0.112	-0.215	-0.00237	-0.121	-0.126	-0.0361	-0.183	-0.119	-0.0607	-0.121	-0.127	-0.185	-0.0928	-0.242	-0.219	641.366	2365	677.177	2365	546.486	2279
SUN3	SUN3	374.897	3557	2405.99	5000	-0.137	0.00561	-0.0257	0.0226	-0.00699	0.215	-0.147	-0.0919	0.185	0.0184	0.0827	0.125	-0.0721	0.0324	0.146	0.0127	0.0797	0.0629	0.072	0.286	0.233	-0.228	-0.088	-0.0492	0.013	0.0568	0.376	-0.173	-0.0786	0.0433	0.0202	0.0527	0.0788	-0.201	-0.0732	0.0552	0.0114	0.0458	-0.0052	-0.0447	0.22	0.256	600.818	5376	545.824	5497	-0.0351	0.0535	0.064	0.111	0.0387	0.0718	-0.0336	-0.0246	-0.0298	-0.0134	-0.0789	-0.075	-0.128	-0.129	-0.0974	-0.0443	-0.1	-0.0625	-0.0582	-0.151	-0.0898	3615.11	4390	3949.41	4390	650.983	4390
COL6A1	COL6A1	375.813	3248	315.717	3248	-0.0606	0.317	0.228	0.266	0.0586	-0.2	0.158	0.113	0.0801	0.0497	0.0569	0.231	0.0875	0.177	0.276	0.0747	0.0781	0.181	0.0286	0.0429	-0.0259	0.154	0.22	0.307	0.345	-0.0451	-0.114	0.357	0.44	0.196	0.376	0.4	0.426	0.174	0.269	0.39	0.405	0.425	0.26	0.323	0.15	0.228	93.9857	197	99.25	197	-0.143	0.121	0.144	0.0967	0.256	-0.0826	-0.0371	-0.0738	-0.0135	-0.0447	-0.0845	0.086	0.123	0.124	0.173	-0.0555	-0.0951	0.24	0.13	-0.189	-0.147	1459.81	3056	1441.69	3056	214.503	3056
KLK14.1	KLK14	375.884	2197	334.934	3501	0.0809	0.318	0.232	0.127	0.00796	-0.311	0.205	0.214	-0.0163	0.123	0.0573	0.135	0.00716	0.17	0.106	0.146	0.0749	0.0304	-0.0829	-0.108	-0.0138	0.104	-0.0183	-0.0452	-0.0119	-0.174	0.133	-0.179	-0.00813	0.136	0.198	0.194	0.207	-0.139	0.0235	0.152	0.205	0.2	-0.129	-0.0834	0.19	0.239	2356.93	2272	2758.56	2922	0.0512	-0.0157	-0.0823	-0.137	-0.0565	0.0792	-0.0922	-0.053	0.074	0.0528	0.0201	0.128	-0.0663	0.106	0.0743	0.0692	0.0328	-0.000809	-0.0947	0.0168	0.0134	4036.73	4322	3945.55	4322	900.251	2272
VMAC	VMAC	375.935	1959	395.38	1959	-0.0843	-0.0487	-0.106	-0.0217	0.0146	-0.00533	0.0396	0.0681	-0.156	-0.0219	-0.125	-0.168	-0.27	-0.229	-0.187	-0.0181	-0.126	-0.282	-0.287	-0.24	-0.223	-0.0186	-0.1	-0.156	-0.155	-0.032	0.0492	0.0638	0.145	-0.159	0.0553	-0.104	-0.158	-0.283	-0.244	-0.171	0.0626	-0.104	-0.324	-0.297	-0.262	-0.234	771.51	2766	861.983	2766	-0.0107	-0.0909	-0.103	-0.0726	-0.0327	0.00819	0.167	0.213	-0.155	0.25	-0.0371	-0.0793	-0.165	-0.166	-0.118	0.278	-0.03	-0.205	-0.199	-0.175	-0.18	985.544	1912	947.677	2658	603.517	1959
ARL5A	ARL5A	377.615	1683	789.065	2063	0.0365	0.0781	-0.0377	0.00918	-0.112	0.121	-0.272	-0.38	-0.252	-0.138	-0.197	-0.207	0.148	-0.183	-0.173	-0.158	-0.21	-0.108	-0.13	-0.222	-0.246	-0.0637	-0.0221	-0.0972	-0.102	-0.0149	0.114	-0.0218	-0.121	-0.226	-0.0349	-0.0881	-0.153	0.19	-0.168	-0.159	-0.048	-0.0995	-0.0507	0.00525	-0.228	-0.275	2232.37	4547	2830.31	4547	-0.0305	0.0919	-0.0673	-0.124	-0.0479	0.0383	-0.137	-0.0605	-0.256	-0.0365	-0.0981	-0.0398	0.149	-0.126	-0.0712	0.0177	-0.0739	-0.0739	-0.0663	-0.181	-0.172	1868.19	3928	2049.65	4475	826.12	3928
HNRNPD	HNRNPD	377.941	5892	309.619	4162	0.342	-0.19	-0.151	-0.0713	-0.121	-0.0185	-0.0242	-0.091	0.0463	-0.00718	0.0711	-0.0425	0.161	0.0204	0.000461	0.00825	0.0865	0.00717	0.178	-0.0252	-0.00135	0.0964	-0.0667	-0.159	-0.0996	-0.129	-0.0807	-0.178	-0.208	-0.0333	-0.103	-0.103	-0.208	0.0788	-0.121	-0.174	-0.0649	-0.0701	-0.16	-0.0189	-0.107	-0.13	3121.36	3614	3441.92	4047	0.0819	0.0429	-0.0541	0.057	-0.134	-0.014	0.00731	-0.0191	0.0487	0.0727	0.0735	-0.0373	-0.0343	0.0113	-0.0138	0.135	0.126	-0.0531	-0.109	0.0697	-0.00982	4201.7	4937	3987.87	4937	936.246	4937
SYCE1L	SYCE1L	378.607	4117	313.592	4117	-0.186	-0.0533	0.0201	-0.0303	0.342	0.176	-0.0234	-0.0342	-0.0591	0.103	-0.0121	-0.0825	-0.25	-0.142	-0.0871	0.0637	-0.0427	-0.114	-0.187	-0.11	-0.0859	-0.188	0.0223	0.0984	0.0794	0.35	0.184	0.129	0.119	-0.0872	0.23	0.0973	0.048	-0.0932	-0.0465	0.0443	0.293	0.138	-0.00418	-0.0121	-0.131	-0.0933	806.69	3699	690.134	4359	-0.231	-0.0342	0.0559	0.00238	0.493	0.179	0.0626	-0.0301	-0.0321	0.113	0.00553	-0.123	0.0163	-0.0703	-0.0973	0.0842	-0.0171	-0.00361	0.0484	-0.0612	-0.125	61.3057	4832	49.7528	5088	148.569	4117
KRT7	KRT7	378.7	971	330.545	971	0.0163	-0.00141	-0.017	-0.208	-0.123	-0.00795	0.0827	-0.0328	-0.277	-0.153	-0.254	-0.21	-0.144	-0.174	-0.222	-0.159	-0.262	-0.163	-0.291	-0.184	-0.119	0.0415	0.00513	0.00713	-0.00776	-0.198	-0.0621	-0.0599	-0.0818	-0.118	0.0953	0.00826	0.0548	-0.25	-0.0232	0.00163	0.0701	-0.0116	-0.114	-0.307	0.0271	-0.0478	2233.57	5536	1955.22	5536	-0.0299	-0.118	-0.0983	-0.162	-0.0158	0.112	0.0838	0.13	-0.105	-0.00741	-0.0764	-0.0197	-0.177	-0.111	-0.0936	-0.00487	-0.0765	-0.231	-0.231	0.0282	0.0105	2522.65	3684	2279.94	3500	860.897	3684
SLC3A2.1	SLC3A2	379.726	2387	312.292	1088	-0.0183	-0.127	-0.12	-0.162	0.0979	0.0755	-0.0548	-0.168	-0.0314	-0.262	-0.234	-0.274	-0.179	-0.235	-0.327	-0.225	-0.201	-0.253	-0.16	-0.0538	-0.0246	0.196	-0.162	-0.132	-0.243	0.091	0.0223	-0.097	-0.0679	-0.103	-0.0604	-0.14	-0.0255	-0.138	-0.131	-0.123	-0.0557	-0.139	-0.18	-0.168	-0.146	-0.0643	2142.28	3272	2011.44	3272	0.0215	-0.00608	0.165	-0.0996	0.0579	-0.0596	0.18	0.11	-0.129	-0.00751	-0.106	-0.0969	0.0752	-0.145	-0.172	-0.0161	-0.115	-0.109	0.0622	-0.0859	-0.0606	2591.05	3307	3077.92	3307	860.532	3272
NREP	NREP	383.045	2269	317.025	2250	-0.173	-0.0667	-0.0624	0.0274	0.34	-0.127	-0.121	-0.156	0.0867	-0.214	-0.142	-0.12	-0.233	-0.0782	-0.117	-0.233	-0.157	-0.0126	-0.167	-0.0198	0.0369	-0.0199	-0.126	-0.107	-0.11	0.167	-0.144	0.0535	-0.133	0.109	-0.186	-0.133	-0.158	-0.195	-0.111	-0.128	-0.219	-0.161	-0.0711	-0.159	-0.0309	-0.0358	2887	3408	2585.24	3033	-0.0797	-0.201	-0.135	-0.086	0.167	0.184	0.119	0.0659	0.125	-0.0541	-0.0295	-0.175	-0.0583	-0.128	-0.16	-0.0948	-0.0619	-0.0435	0.0453	0.0612	0.118	1826.66	3235	1655.75	3235	856.046	3235
SHARPIN	SHARPIN	383.744	1730	342.908	2234	0.0757	-0.0853	-0.0381	0.0236	-0.207	0.0558	-0.139	-0.217	-0.301	-0.18	-0.214	-0.258	-0.0442	-0.104	-0.24	-0.172	-0.209	-0.103	-0.0853	-0.191	-0.187	0.033	-0.0385	-0.0383	0.0649	-0.078	-0.0591	-0.12	-0.16	-0.232	-0.0733	-0.162	-0.206	-0.0282	-0.0762	-0.167	-0.0607	-0.155	-0.0474	-0.103	-0.211	-0.216	2476.84	4123	2974.89	4904	-0.18	-0.0516	-0.0167	0.0375	-0.0436	0.118	-0.195	-0.236	-0.374	-0.113	-0.207	-0.164	-0.00471	-0.195	-0.185	-0.0734	-0.189	-0.207	-0.0999	-0.342	-0.406	116.576	967	207.182	2071	258.894	1730
CPE.1	CPE	384.21	719	345.177	719	-0.219	-0.18	-0.19	-0.217	0.222	0.346	-0.211	-0.254	-0.19	-0.225	-0.221	-0.128	-0.154	-0.162	-0.178	-0.187	-0.192	-0.209	-0.13	-0.0868	-0.0612	-0.0405	-0.252	-0.233	-0.379	0.075	0.324	-0.219	-0.1	-0.177	-0.00839	-0.137	-0.0177	-0.162	-0.183	-0.0783	-0.00446	-0.137	-0.223	-0.242	-0.131	-0.111	298.386	2234	252.389	2234	-0.0324	-0.11	0.04	-0.129	0.0311	0.0393	0.113	0.124	-0.00546	0.0184	-0.000198	0.0418	0.127	-0.0573	-0.0593	0.0266	0.00601	-0.07	0.157	0.113	0.126	3843.84	4860	4238.58	5415	482.761	2234
HOMER1	HOMER1	384.752	1291	322.99	1190	0.0241	-0.156	-0.236	-0.24	0.0525	0.225	-0.155	-0.186	-0.0218	-0.109	-0.156	-0.274	0.016	-0.139	-0.347	-0.182	-0.218	-0.146	-0.157	0.043	0.0754	0.188	-0.141	-0.28	-0.167	-0.171	-0.0582	-0.0558	-0.099	-0.182	-0.164	-0.205	-0.216	0.106	-0.159	-0.245	-0.188	-0.227	-0.134	-0.0277	-0.0226	-0.0535	1490.18	2285	1268.4	1848	0.0741	0.0444	-0.0647	0.0602	-0.145	-0.0747	0.1	-0.0334	-0.152	0.0279	-0.0592	-0.113	-0.2	-0.202	-0.246	0.0141	-0.073	-0.232	-0.314	-0.106	-0.132	1323.77	3095	1166.85	3760	745.239	2285
KRT71	KRT71	384.851	2872	320.431	2872	-0.0134	-0.0844	-0.0995	-0.0624	0.0651	0.108	0.00185	-0.165	-0.0517	-0.228	-0.224	-0.337	-0.0228	-0.252	-0.316	-0.206	-0.205	-0.137	-0.0357	-0.127	-0.0917	0.107	-0.172	-0.232	-0.324	0.122	-0.105	-0.1	-0.219	-0.225	-0.31	-0.377	-0.31	-0.0526	-0.202	-0.263	-0.283	-0.357	-0.0681	-0.168	-0.283	-0.342	407.815	866	456.36	866	-0.194	0.0492	0.101	0.0777	-0.0524	-0.021	0.205	0.0612	-0.265	-0.0145	-0.0817	-0.0726	-0.183	-0.182	-0.153	0.0246	-0.0499	-0.13	-0.207	-0.0301	-0.109	1327.61	3543	1414.82	3543	516.909	2872
IFNW1	IFNW1	385.052	3180	317.095	2815	-0.203	0.27	0.327	0.226	0.101	-0.116	0.0889	0.065	-0.0174	0.0696	0.089	0.138	-0.162	0.0129	0.189	0.0479	0.0718	0.0869	-0.0817	0.025	-0.0414	-0.237	0.224	0.307	0.223	0.157	-0.0175	0.187	0.176	0.00583	0.19	0.176	0.176	-0.0461	0.0719	0.174	0.183	0.169	0.148	0.0221	0.049	0.0608	998.074	2524	881.139	2524	-0.0557	0.0608	0.202	0.0953	0.0534	-0.0174	0.3	0.212	0.0256	0.112	0.12	-0.0301	0.222	-0.103	0.105	0.113	0.12	0.105	0.226	-0.0314	0.0376	421.761	3081	2462.03	3081	502.513	3081
GIMAP7	GIMAP7	385.924	678	339.345	678	0.276	-0.0425	-0.0738	0.0433	-0.0465	-0.219	0.0317	0.112	0.204	0.194	0.266	0.262	0.0972	0.259	0.239	0.188	0.263	0.0736	0.136	0.191	0.215	-0.00755	0.0523	0.0134	0.000557	0.106	-0.124	0.0299	0.0637	0.0571	0.161	0.119	0.0121	0.00296	0.0116	-0.0467	0.162	0.119	-0.0642	-0.114	-0.0691	-0.0283	4621.59	4955	4458.99	4955	0.0625	0.106	0.119	0.166	-0.00169	-0.0514	0.0798	0.106	-0.0181	0.14	0.0791	-0.00443	0.15	-0.0173	0.0052	0.187	0.117	-0.00321	0.0418	-0.018	-0.0156	3028.55	4566	2782.79	4566	956.099	4566
C3.2	C3	387.42	2416	758.578	2416	-0.122	-0.117	-0.13	-0.0767	-0.0841	0.176	-0.275	-0.256	-0.084	-0.239	-0.188	-0.216	-0.155	-0.218	-0.111	-0.227	-0.176	-0.216	-0.122	0.0702	-0.14	0.127	-0.308	-0.369	-0.311	-0.207	0.184	-0.172	-0.0877	-0.0216	-0.208	-0.139	0.00991	-0.303	0.00462	-0.00944	-0.166	-0.101	-0.0121	-0.108	0.073	0.0365	355.592	2876	295.656	2876	0.078	0.00384	-0.0711	-0.0359	-0.0455	-0.0946	0.084	-0.00182	0.0104	-0.00521	0.0302	-0.0637	0.0409	-0.0517	-0.0763	-0.000625	0.0353	-0.0864	0.137	-0.0661	-0.0905	4696.4	4642	4861.68	5403	535.11	2876
CA10	CA10	387.847	1652	355.065	1998	-0.0647	0.165	0.156	0.178	-0.0484	-0.075	0.165	0.289	0.203	0.0661	0.12	0.222	0.0192	0.216	0.348	0.0687	0.124	0.222	0.0885	0.196	0.209	0.0346	0.127	0.209	0.23	-0.082	-0.0294	0.279	0.431	0.335	0.264	0.347	0.322	0.152	0.359	0.431	0.268	0.352	0.385	0.318	0.359	0.398	69.1129	273	104.172	759	-0.0619	0.0521	0.114	0.0856	0.0446	-0.0322	0.0672	0.208	0.198	0.0357	0.067	0.0383	0.2	0.148	0.238	0.00214	0.0383	0.25	0.257	0.116	0.203	1682.61	4182	1505.15	4182	170.051	1652
PNOC	PNOC	388.199	2734	320.002	2109	-0.0307	-0.133	-0.25	-0.241	-0.0515	0.106	-0.0761	-0.119	-0.0779	-0.185	-0.156	-0.0567	-0.421	-0.102	-0.0526	-0.149	-0.127	-0.106	-0.303	-0.0554	-0.00513	0.118	-0.0772	-0.0918	-0.225	-0.0189	0.0896	-0.0342	0.113	0.0725	0.053	0.041	0.104	-0.255	0.0138	0.0548	0.0517	0.0397	-0.0928	-0.158	0.00864	0.072	3057.38	5789	2720.24	4346	-0.0369	-0.154	-0.116	-0.123	0.0183	0.0782	-0.0255	0.0919	0.142	0.0592	0.105	0.138	-0.182	0.166	0.041	0.0362	0.0869	0.058	0.0213	0.191	0.205	2263.42	3414	2570.91	3414	896.892	3414
DUSP23	DUSP23	388.204	3159	1340.68	3159	-0.0887	-0.194	-0.151	-0.214	-0.146	0.268	-0.281	-0.178	-0.0822	-0.0293	-0.0137	-0.0479	-0.184	0.0117	-0.0516	-0.032	-0.0155	-0.0905	-0.134	0.0782	0.0579	0.0186	-0.118	-0.108	-0.224	-0.152	0.0321	-0.212	-0.0321	-0.164	0.14	0.0536	0.0843	-0.0623	0.0279	0.043	0.127	0.0396	-0.0753	-0.158	-0.0716	-0.0159	2554.61	4656	2954.4	4656	-0.149	0.0494	0.049	0.00447	-0.0191	0.132	-0.114	-0.115	-0.164	-0.0395	-0.116	-0.0234	-0.353	-0.0163	-0.113	-0.0485	-0.124	-0.135	-0.32	-0.118	-0.14	676.377	2692	575.406	2806	674.782	3159
CPB2	CPB2	389.221	3767	424.892	4586	-0.203	-0.166	-0.0219	-0.062	0.155	0.363	-0.213	-0.069	-0.00367	-0.0351	-0.00114	0.0552	-0.236	0.091	0.0603	-0.0564	-0.0175	0.0226	-0.108	0.227	0.175	-0.226	-0.102	-0.0433	-0.0969	-0.0272	0.239	-0.155	-0.051	-0.0248	0.0546	0.0615	-0.0399	-0.205	-0.0513	-0.0526	0.0438	0.0525	-0.00398	-0.158	0.241	0.255	1507.58	5389	1942.61	5703	-0.0803	-0.0409	0.0418	-0.0796	-0.0488	-0.0438	0.162	0.0714	-0.0238	-0.0624	0.00234	-0.107	0.0603	-0.0388	-0.0689	-0.0837	-0.0128	0.105	0.109	0.267	0.261	1188.08	4335	4542.24	5035	736.334	4335
TNF.1	TNF	393.099	4895	587.896	5049	-0.142	-0.0631	-0.0186	-0.0224	0.0156	-0.0179	0.0527	0.133	0.16	-0.0417	0.0235	0.0831	-0.161	0.191	0.143	-0.0605	0.00911	0.276	-0.0465	0.265	0.222	0.104	0.265	0.35	0.262	-0.0418	-0.0109	0.38	0.579	0.293	0.228	0.273	0.191	0.0129	0.134	0.135	0.257	0.299	0.19	0.179	0.274	0.351	152.151	1036	381.284	1451	0.0385	0.0908	0.182	0.0885	0.00824	0.027	0.0604	0.292	0.299	0.103	0.193	0.0709	-0.0887	0.0255	0.0825	0.0706	0.17	0.0821	0.0911	0.289	0.393	541.661	4158	1089.07	4158	273.661	4158
CD1A	CD1A	393.386	3267	336.233	3267	-0.194	0.217	0.163	0.112	0.341	-0.104	0.175	0.266	0.0657	0.0633	0.0613	0.182	-0.0875	0.102	0.115	0.0718	0.0685	-0.014	-0.104	0.071	0.101	-0.161	-0.0637	-0.0305	-0.0384	0.413	0.272	-0.0554	0.0254	0.132	0.0847	0.0623	0.0795	-0.284	-0.0127	0.0126	0.0564	0.0389	-0.123	-0.186	0.138	0.137	188.904	5071	154.505	5071	-0.134	0.0818	0.0493	-0.0417	0.115	0.0256	-0.126	-0.087	-0.101	-0.104	-0.106	-0.0788	0.141	-0.0941	-0.0716	-0.119	-0.119	-0.0803	0.149	-0.196	-0.142	2374.03	2777	3151.02	3048	363.33	3267
SCAMP5	SCAMP5	394.315	3144	322.937	2212	-0.24	-0.0737	-0.107	-0.0366	0.187	0.368	-0.0271	-0.143	-0.0678	-0.231	-0.197	-0.135	-0.147	-0.137	-0.151	-0.187	-0.161	-0.0774	-0.118	0.0056	0.00661	-0.0784	0.105	0.107	0.0101	-0.0262	-0.0484	0.102	-0.00045	-0.0299	0.101	0.0366	0.0998	-0.186	0.0272	0.00417	0.108	0.04	-0.00933	-0.187	-0.0107	0.0101	4137.64	5343	4010.89	5343	-0.24	0.11	0.202	0.201	0.182	-0.0198	-0.023	-0.117	0.0969	-0.0955	-0.0357	0.183	-0.0575	0.131	0.0563	-0.0862	-0.0254	0.0159	0.0469	-0.0237	-0.0364	1553.41	4945	1319.65	3381	876.816	4945
PDCD1	PDCD1	395.768	756	333.087	466	-0.00942	0.243	0.255	0.253	-0.0346	-0.114	0.141	0.21	0.0854	0.216	0.186	0.288	0.076	0.198	0.326	0.208	0.178	0.229	-0.00924	0.101	0.0933	-0.0579	0.101	0.128	0.149	0.0799	0.0409	0.12	0.158	0.0734	0.155	0.159	0.193	0.134	0.0703	0.174	0.141	0.145	0.123	0.109	0.0974	0.104	3323.89	3150	3292.12	3150	0.0243	0.154	0.207	0.198	-0.0097	-0.097	0.149	0.178	0.113	0.114	0.126	0.21	0.214	0.155	0.248	0.1	0.114	0.241	0.193	0.121	0.166	1168.01	1864	1064.51	1864	814.391	1864
LGR4	LGR4	395.944	2659	330.693	2659	0.137	-0.129	-0.154	-0.143	-0.0783	0.203	-0.0544	0.0343	-0.084	0.287	0.0543	0.138	-0.373	0.00347	0.108	0.302	0.0587	-0.0216	-0.266	-0.126	-0.0902	0.155	-0.0989	-0.098	-0.0196	-0.0359	0.175	0.0134	0.0663	-0.0887	0.361	0.0958	0.146	-0.219	0.01	0.106	0.364	0.0929	0.00324	-0.198	-0.14	-0.0966	975.116	3717	830.567	3717	0.125	-0.198	-0.181	-0.135	-0.0328	0.231	-0.081	-0.0422	-0.112	0.175	-0.0205	0.0235	-0.245	-0.0157	0.0149	0.155	-0.034	-0.0359	-0.218	-0.129	-0.0825	1319.16	2330	1169.76	2185	696.187	2659
DESI1	DESI1	396.199	1728	339.16	1728	-0.103	-0.0269	0.0302	-0.0865	0.28	0.0582	-0.0864	0.00557	-0.265	-0.00167	-0.133	-0.173	-0.168	-0.179	-0.23	-0.00523	-0.139	-0.268	-0.271	-0.163	-0.139	0.00221	-0.0343	-0.102	-0.138	-0.06	0.0675	-0.0674	0.0528	-0.279	-0.0423	-0.0998	-0.0531	-0.271	-0.239	-0.191	-0.0458	-0.104	-0.336	-0.287	0.00579	0.00971	785.674	4559	653.075	4397	0.142	-0.0906	-0.0245	-0.151	-0.0735	0.104	0.0649	0.117	-0.0714	0.0619	0.00648	-0.028	0.127	-0.121	-0.0908	0.0475	-0.00621	-0.0742	0.0584	0.0501	0.123	3571.54	4431	3368.1	4357	735.877	4431
NMS	NMS	396.462	906	350.63	906	-0.0978	0.166	0.225	0.133	-0.17	-0.194	0.203	0.273	0.00766	0.251	0.192	0.296	-0.159	0.262	0.203	0.274	0.209	0.181	-0.106	0.0587	0.0571	-0.0987	0.263	0.328	0.342	-0.131	-0.308	0.278	0.281	0.141	0.238	0.26	0.301	-0.122	0.418	0.277	0.269	0.286	0.29	-0.0272	0.193	0.149	138.921	827	119.416	827	-0.017	0.183	0.0762	0.0393	-0.0513	-0.26	0.123	0.241	0.139	0.0608	0.117	0.064	-0.0202	0.245	0.161	0.0637	0.121	0.216	0.0261	0.149	0.178	1027.19	2341	921.107	4339	280.526	906
P4HB	P4HB	397.48	3069	331.08	3336	-0.337	-0.125	-5.82e-05	0.0337	0.102	0.3	-0.0976	0.0269	-0.177	-0.00657	-0.0852	-0.0795	-0.169	-0.0949	-0.0468	0.0137	-0.0766	-0.129	-0.0742	-0.102	-0.0931	-0.209	-0.0776	0.0672	0.142	0.00873	0.236	-0.0973	-0.0163	-0.132	0.0912	-0.0417	-0.0238	-0.193	-0.0812	-0.0252	0.0828	-0.0485	-0.0956	-0.17	-0.0978	-0.0709	2260.9	3934	2059.73	4364	-0.212	-0.196	-0.132	-0.136	0.0605	0.0862	-0.114	-0.013	-0.0999	-0.0173	-0.0451	-0.0292	-0.124	-0.0443	-0.021	-0.0492	-0.0709	-0.0773	-0.033	-0.00101	0.0176	2110.28	4374	1906.96	4374	874.121	3934
CHKB	CHKB	398.48	1311	507.639	2003	-0.0582	-0.0518	-0.0414	-0.0237	0.0849	0.137	-0.202	-0.328	-0.141	-0.279	-0.261	-0.205	0.0421	-0.134	-0.219	-0.242	-0.229	-0.0847	-0.0061	-0.247	-0.199	-0.00548	0.0757	0.0135	-0.0461	0.0953	-0.19	-0.0706	-0.162	-0.171	-0.225	-0.215	-0.104	0.0142	-0.0409	-0.153	-0.236	-0.224	-0.0472	-0.0872	-0.306	-0.319	575.626	3654	2558.67	3654	-0.154	0.156	0.0776	0.0838	-0.0869	-0.17	-0.0812	-0.147	-0.116	-0.0819	-0.0381	0.0927	-0.193	0.092	-0.128	-0.075	-0.0307	-0.0839	-0.113	0.0214	-0.0933	2539.7	3779	2288.47	3501	646.479	3654
EFNB3.1	EFNB3	398.67	3443	333.805	3443	-0.276	0.0739	0.0375	0.0878	0.208	0.138	-0.0704	-0.201	-0.083	-0.296	-0.266	-0.0913	-0.00976	0.00145	-0.0993	-0.269	-0.243	0.0447	-0.0347	-0.129	-0.18	-0.0945	0.1	0.158	0.143	0.123	-0.0974	0.114	0.0812	-0.0272	0.0183	0.0444	0.17	-0.0444	0.202	0.114	0.00543	0.0356	0.157	-0.00544	0.0455	-0.00675	3355.51	3452	3211.52	3452	-0.372	0.143	0.165	0.173	0.27	-0.0963	-0.012	-0.0404	0.0181	-0.0486	0.0165	0.196	-0.112	0.252	0.0792	-0.0619	0.00679	0.147	0.0095	0.16	0.0255	59.7267	2843	48.5729	2843	153.458	3443
IL17A.1	IL17A	400.123	1203	334.039	492	-0.282	-0.162	-0.126	-0.107	0.13	0.175	-0.128	-0.0866	-0.181	-0.208	-0.237	-0.261	-0.183	-0.268	-0.259	-0.205	-0.235	-0.237	-0.158	-0.0812	-0.21	-0.222	-0.196	-0.169	-0.259	0.166	0.221	-0.000895	0.0296	-0.174	-0.229	-0.249	-0.234	0.0261	-0.312	-0.227	-0.219	-0.241	-0.211	0.0345	-0.0828	-0.0868	865.947	1567	722.591	1353	-0.039	-0.0444	0.0965	0.0556	0.0149	-0.0726	0.209	0.166	-0.0645	-0.011	-0.0134	-0.13	0.198	-0.159	-0.108	-0.0303	-0.0299	-0.0711	0.232	-0.0855	-0.038	2131.27	3860	3088.82	4621	727.583	1567
PTPN2	PTPN2	400.674	3008	330.276	2401	-0.121	0.157	0.0877	0.16	0.134	-0.0751	0.0856	0.0464	-0.00327	-0.117	-0.0378	0.113	0.179	0.28	0.152	0.0309	0.0944	0.276	0.232	0.0357	-0.126	-0.191	0.0894	0.0613	0.121	0.248	0.00984	0.026	0.0411	0.216	-0.0274	0.0803	-0.0107	0.217	0.17	0.0329	-0.0409	0.072	0.116	0.267	0.165	0.112	1704.04	3297	1549.11	3297	0.0983	0.1	0.256	0.218	0.0307	-0.12	0.191	0.248	0.19	0.134	0.183	-0.0512	0.328	0.0593	0.0375	0.114	0.167	0.136	0.369	0.142	0.19	533.843	1963	476.037	1963	605.346	3008
GSN.1	GSN	401.71	4334	407.904	4694	0.0767	0.0315	0.00456	0.0598	0.0166	-0.153	0.237	0.125	0.0362	0.0267	0.0435	0.153	0.147	0.181	0.21	0.0457	0.0595	0.289	0.0517	0.084	0.074	0.354	0.181	0.202	0.114	-0.232	-0.287	0.395	0.337	0.104	0.173	0.148	0.152	0.403	0.202	0.256	0.202	0.168	0.335	0.286	0.0819	0.0994	96.177	1096	182.993	1096	0.111	0.136	0.23	0.292	0.0309	-0.351	0.198	0.268	0.189	0.183	0.226	0.192	0.146	0.245	0.271	0.197	0.239	0.424	0.18	0.246	0.197	123.245	656	106.385	730	142.852	1096
IL26	IL26	403.997	2212	331.867	1310	-0.129	-0.0848	-0.242	-0.176	-0.0816	0.129	-0.0175	-0.213	-0.125	-0.281	-0.271	-0.256	-0.0938	-0.148	-0.23	-0.264	-0.258	-0.0654	-0.144	-0.0534	-0.0222	0.0411	-0.0052	-0.0962	-0.153	-0.0661	-0.0754	0.0619	-0.0747	-0.177	-0.0894	-0.147	-0.0931	-0.027	0.0119	-0.088	-0.089	-0.148	0.0582	-0.131	-0.102	-0.126	3847.78	4877	3753.26	4877	-0.173	0.0355	-0.0201	0.0194	-0.137	0.0195	0.0128	0.0353	-0.0226	0.0476	0.064	0.0771	-0.195	0.0802	-0.0945	0.019	0.0395	-0.0802	-0.184	0.218	0.133	2143.03	4323	3141.57	4323	936.977	4323
RBM41	RBM41	404.671	1536	438.775	2072	-0.15	-0.0536	0.0662	0.0427	-0.0278	0.169	-0.16	-0.0986	-0.29	0.0364	-0.15	-0.181	-0.169	-0.195	-0.157	0.0225	-0.162	-0.121	-0.252	-0.236	-0.262	-0.22	-0.108	-0.0358	-0.03	0.0801	0.143	-0.0911	-0.084	-0.247	-0.155	-0.229	-0.252	-0.0946	-0.149	-0.223	-0.163	-0.237	-0.0249	-0.16	-0.246	-0.252	1260.8	2232	1508.69	2232	-0.14	-0.124	-0.0318	-0.0533	-0.0223	0.0681	0.00349	0.0435	-0.29	0.0682	-0.145	-0.199	0.0897	-0.192	-0.169	0.0426	-0.162	-0.0722	-0.0846	-0.27	-0.227	700.944	4060	1097.1	4060	639.531	2232
CES3.1	CES3	405.404	2242	339.139	2231	-0.0942	-0.071	-0.137	-0.0933	0.0336	0.179	-0.112	-0.212	-0.137	-0.275	-0.282	-0.219	0.0866	-0.111	-0.214	-0.253	-0.264	-0.0652	-0.0516	-0.107	-0.0777	-0.00602	-0.0268	-0.131	-0.218	0.004	-0.0571	0.00176	0.00111	-0.187	-0.1	-0.174	-0.0499	0.191	-0.0506	-0.0375	-0.0694	-0.154	-0.00656	-0.0509	-0.198	-0.219	2757.32	5411	3029.27	5411	-0.184	0.0474	-0.00464	0.0351	-0.0896	0.0221	0.0833	0.181	-0.0238	0.123	0.127	0.27	0.0799	0.168	0.12	0.165	0.165	0.0276	0.0284	0.17	0.154	1265.98	3703	1175.82	3712	828.902	3703
MPP2	MPP2	406.006	773	361.644	773	0.0506	-0.137	-0.121	-0.0571	-0.0652	0.132	-0.107	-0.151	-0.228	-0.247	-0.275	-0.253	-0.188	-0.219	-0.262	-0.213	-0.255	-0.161	-0.203	-0.191	-0.162	0.189	-0.19	-0.169	-0.217	-0.143	0.0872	-0.119	-0.0363	-0.295	-0.0574	-0.23	-0.186	-0.0497	-0.238	-0.213	-0.0324	-0.221	-0.162	-0.234	-0.312	-0.213	389.674	1584	878.322	1584	-0.0486	-0.165	-0.0794	-0.0944	-0.0985	0.057	0.0247	0.0384	-0.124	0.0258	-0.0421	0.0119	0.0209	-0.076	-0.102	0.0253	-0.0444	-0.128	0.0584	0.0218	0.0279	3594.5	5212	3265.51	4580	565.242	1584
IL11RA	IL11RA	406.206	1275	341.952	1064	0.0977	0.179	0.183	0.0471	-0.022	-0.0462	0.0542	0.108	0.176	0.224	0.245	0.316	0.111	0.228	0.32	0.223	0.244	0.114	0.138	0.142	0.116	0.174	0.175	0.247	0.0623	-0.0997	-0.0354	0.192	0.271	0.247	0.314	0.366	0.368	0.262	0.296	0.373	0.325	0.377	0.232	0.352	0.193	0.233	321.232	593	272.922	373	0.063	0.0245	0.14	-0.0616	0.0632	0.0752	0.00232	0.084	0.187	0.0991	0.0993	0.116	0.224	0.181	0.215	0.0742	0.0788	0.209	0.26	0.0624	0.135	1852.43	3724	1597.62	2916	490.625	1275
ETNK2	ETNK2	406.215	993	696.933	993	0.0559	-0.257	-0.213	-0.148	-0.201	0.286	-0.272	-0.348	-0.0702	-0.196	-0.179	-0.208	-0.134	-0.108	-0.135	-0.206	-0.187	-0.0241	-0.119	-0.00238	-0.00754	-0.0475	-0.000471	-0.0661	-0.156	0.0372	-0.0167	-0.172	-0.29	-0.164	-0.347	-0.328	-0.263	-0.0545	-0.138	-0.233	-0.369	-0.345	-0.119	-0.243	-0.19	-0.263	722.124	1764	643.106	2120	0.115	-0.016	-0.0221	0.064	-0.157	-0.128	-0.0476	-0.0537	0.0818	-0.0365	0.0834	0.0721	-0.0254	0.069	-0.0111	-0.0344	0.0887	-0.103	0.0643	0.199	0.0911	2714.67	4372	3690.47	4372	711.757	1764
NFATC4	NFATC4	406.436	1121	384.707	1121	-0.243	-0.203	-0.168	-0.161	0.00188	0.359	-0.225	-0.192	-0.0259	-0.157	-0.162	-0.169	-0.304	-0.198	-0.162	-0.158	-0.162	-0.166	-0.189	-0.0334	-0.0616	-0.147	-0.109	-0.04	-0.188	0.0756	0.306	-0.0723	0.0378	-0.0143	-0.0871	-0.141	-0.122	-0.215	-0.136	-0.121	-0.0925	-0.147	-0.0746	-0.232	0.0778	0.108	1504.24	4209	1298.1	3416	-0.0508	-0.0293	0.236	0.137	0.12	0.00223	0.253	0.235	0.157	0.0568	0.105	-0.0541	0.166	-0.0592	-0.0434	0.00771	0.0647	0.0425	0.232	0.161	0.202	1075.81	2723	2502.15	4580	739.876	2723
OPHN1	OPHN1	406.652	3086	1799.22	3086	-0.0998	-0.0835	-0.218	-0.101	-0.102	-0.0214	-0.281	-0.292	-0.115	-0.0089	-0.0573	-0.108	-0.00836	-0.119	-0.175	-0.0567	-0.0923	-0.186	-0.223	-0.0672	-0.0667	-0.0298	-0.000785	-0.0126	0.124	-0.0554	-0.141	-0.0947	-0.145	-0.0882	-0.157	-0.154	-0.231	0.0256	-0.0175	-0.199	-0.192	-0.184	-0.068	-0.105	-0.0976	-0.133	3476.89	3882	3388.34	3614	-0.248	0.135	0.0639	0.138	-0.0903	-0.16	-0.156	-0.255	-0.264	-0.149	-0.169	-0.173	-0.092	-0.231	-0.289	-0.189	-0.197	-0.269	-0.272	-0.206	-0.275	516.731	1039	470.926	1039	640.757	3086
HCCS	HCCS	407.218	1071	351.586	1071	-0.0397	0.196	0.198	0.0431	0.0554	-0.054	0.00636	0.097	0.0808	0.152	0.192	0.317	0.105	0.215	0.329	0.164	0.203	0.243	0.189	0.175	0.0349	0.0173	0.185	0.217	0.0483	0.0678	-0.0386	0.175	0.226	0.156	0.181	0.242	0.302	0.236	0.219	0.303	0.199	0.259	0.354	0.331	0.194	0.19	554.685	1229	485.09	988	0.157	0.155	0.292	0.00346	0.0118	-0.122	0.237	0.254	0.185	0.188	0.227	0.15	0.455	0.137	0.261	0.162	0.205	0.361	0.485	0.114	0.168	36.5331	873	29.9993	873	94.8439	1071
RPS3	RPS3	408.001	1406	349.856	2829	0.157	-0.304	-0.317	-0.198	-0.105	0.211	-0.15	-0.221	-0.142	0.0559	0.0213	-0.108	0.0595	-0.163	-0.0906	0.048	0.014	-0.148	0.07	-0.137	-0.113	0.0657	0.0812	-0.0747	-0.0641	0.0541	-0.0351	0.0203	-0.212	-0.2	-0.0597	-0.166	-0.259	0.0207	-0.202	-0.283	-0.0598	-0.169	-0.218	-0.171	-0.341	-0.342	219.915	3416	2066.08	3416	0.162	0.0352	-0.0732	-0.0413	-0.0905	-0.011	0.0571	-0.0792	-0.171	0.231	0.124	-0.0185	0.188	-0.179	-0.0641	0.311	0.182	-0.16	0.0349	-0.0933	-0.185	721.586	3563	604.538	2147	357.824	3416
SERPINB4	SERPINB4	408.038	737	456.803	737	0.0848	-0.177	-0.231	-0.181	0.0463	0.0557	-0.131	-0.261	-0.0887	-0.2	-0.209	-0.172	-0.133	-0.263	-0.162	-0.221	-0.226	-0.225	-0.242	-0.241	-0.22	0.139	-0.145	-0.179	-0.135	-0.0129	0.086	-0.0539	-0.178	-0.0451	-0.102	-0.136	-0.108	-0.11	-0.216	-0.109	-0.124	-0.155	-0.183	-0.218	-0.241	-0.196	1728.87	3566	2262.67	3566	0.142	-0.00671	-0.0427	0.0165	0.0178	-0.161	-0.0596	-0.116	-0.0341	-0.131	-0.154	-0.191	0.0563	-0.0384	-0.165	-0.156	-0.176	-0.131	-0.105	-0.285	-0.224	692.58	2590	2027.14	2590	670.685	2590
TRIM72	TRIM72	408.22	2915	342.172	4234	-0.0714	0.0107	-0.0246	0.0317	0.335	0.0458	-0.102	-0.227	-0.0567	-0.132	-0.19	-0.193	-0.00959	0.00243	-0.2	-0.161	-0.215	0.0234	-0.122	-0.119	-0.203	-0.00876	-0.113	-0.167	-0.077	0.164	0.118	-0.177	-0.175	-0.022	-0.0109	-0.082	-0.218	-0.171	-0.135	-0.225	-0.0479	-0.115	-0.0856	-0.257	-0.107	-0.0673	2349.63	2720	2374.94	2720	-0.118	0.0397	0.0893	0.13	0.316	-0.0479	-0.105	-0.094	0.00538	-0.0905	-0.117	-0.172	0.0833	-0.0543	-0.157	-0.13	-0.151	0.0519	-0.0274	-0.16	-0.112	870.953	2934	768.741	3234	745.633	2915
NR1D1	NR1D1	408.69	1806	703.876	3654	-0.0971	-0.206	-0.209	-0.0697	-0.0251	0.204	-0.268	-0.233	0.152	-0.108	-0.0133	0.0478	-0.398	-0.0143	0.101	-0.135	-0.0332	0.00565	-0.176	0.197	0.0398	-0.127	-0.13	-0.0658	0.0129	0.103	0.258	-0.25	-0.0844	0.135	0.0396	0.0471	0.126	-0.297	0.0468	0.13	0.0507	0.0565	0.00101	-0.159	0.0717	0.129	1437.26	4292	1668.68	4292	0.083	-0.0365	0.117	0.121	0.0495	-0.074	0.0119	0.114	0.195	0.11	0.166	0.116	0.0547	0.101	0.181	0.0874	0.149	0.0431	0.205	0.104	0.155	2403.14	3161	2176.83	3021	842.996	3161
PTPRU	PTPRU	408.828	2758	479.82	2758	-0.057	0.273	0.307	0.231	0.0598	-0.231	0.253	0.287	0.0669	0.0723	0.0909	0.244	0.0213	0.142	0.189	0.101	0.115	0.081	0.0487	0.0172	0.0532	0.0419	0.122	0.201	0.217	-0.0549	-0.105	0.269	0.342	0.186	0.224	0.285	0.302	0.191	0.218	0.247	0.263	0.318	0.168	0.338	0.157	0.263	742.116	1124	791.772	1124	-0.0396	0.12	0.162	0.106	0.181	-0.148	0.0748	0.0737	0.0858	-0.0347	-0.0206	-0.00337	0.262	0.0621	0.0485	-0.0395	-0.0241	0.215	0.284	-0.0608	0.0774	1820.23	4034	1599.31	3789	690.783	2758
TMPRSS5	TMPRSS5	413.268	2262	342.841	2262	-0.137	-0.138	-0.145	-0.139	-0.0865	0.00328	-0.121	-0.208	-0.309	-0.135	-0.149	-0.0723	-0.18	-0.173	-0.0901	-0.0928	-0.116	-0.14	-0.163	-0.0271	-0.225	0.00287	-0.0853	-0.105	-0.112	-0.171	-0.145	-0.0894	-0.11	-0.268	0.156	0.11	0.172	-0.201	-0.0647	0.0669	0.151	0.105	-0.108	-0.191	0.0251	-0.183	1954.97	3466	1710.47	3302	-0.106	-0.102	-0.0599	-0.0806	-0.125	-0.107	-0.139	-0.108	-0.225	0.0672	0.0744	0.189	-0.205	-0.0302	0.0366	0.0479	0.0575	-0.084	-0.131	0.163	-0.0508	1952.08	2807	2046.42	3608	871.199	2807
TREX2	TREX2	413.514	2059	361.365	2059	-0.069	-0.201	-0.142	-0.27	0.159	0.172	-0.185	-0.0454	-0.1	-0.0478	-0.0878	-0.2	-0.142	-0.186	-0.179	-0.074	-0.111	-0.28	-0.163	0.113	0.129	0.00946	-0.252	-0.139	-0.203	0.0454	0.112	-0.254	0.0306	-0.0429	-0.0114	-0.0107	0.0404	-0.29	0.0419	0.0652	-0.0307	-0.0276	-0.188	-0.218	0.107	0.132	1187.64	3620	1328.06	5486	-0.0196	-0.161	-0.0433	-0.141	0.203	0.00462	-0.116	0.0736	0.0654	-0.0564	-0.0597	0.0137	-0.147	0.0257	0.0514	-0.0904	-0.0882	-0.179	-0.1	-0.0184	0.0375	2614.47	4499	2448.19	4499	823.544	3620
CAMK1	CAMK1	414.458	1421	426.655	1421	-0.0458	-0.168	-0.142	-0.198	-0.149	0.0627	-0.236	-0.235	-0.217	-0.231	-0.269	-0.177	-0.223	-0.108	-0.217	-0.221	-0.261	-0.134	-0.177	-0.126	-0.11	-0.0115	-0.104	-0.0878	-0.232	-0.078	-0.0533	-0.0419	-0.105	-0.194	-0.207	-0.215	-0.179	-0.0994	-0.117	-0.188	-0.214	-0.221	-0.114	-0.172	-0.119	-0.172	2325.89	3210	2107.34	2510	0.0178	-0.105	-0.102	-0.105	-0.16	-0.014	0.0183	0.0325	-0.0151	-0.042	0.0468	0.00804	-0.144	0.00501	-0.0592	-0.0412	0.0501	-0.157	0.0145	0.155	0.138	3416.59	5077	3688.64	5077	956.808	3210
ANK2	ANK2	414.678	1714	367.679	1714	0.024	-0.162	-0.186	-0.104	-0.0599	0.0253	-0.204	-0.304	-0.0439	-0.295	-0.242	-0.123	-0.274	-0.172	-0.112	-0.283	-0.229	-0.13	-0.171	-0.00442	-0.0353	0.164	-0.128	-0.146	-0.0967	-0.118	-0.0757	-0.206	-0.132	0.0317	-0.0768	-0.0703	0.0887	-0.219	-0.00691	0.0193	-0.0702	-0.0642	-0.0518	-0.199	-0.0452	0.0518	2567.48	5147	2849.41	5147	0.183	-0.11	-0.0879	-0.119	-0.102	-0.138	-0.15	-0.171	0.161	-0.149	-0.0638	0.00512	-0.104	-0.0309	-0.0287	-0.16	-0.0714	-0.0434	0.0332	0.0604	0.0948	2380.44	3639	2373.9	3639	931.363	3639
ENTPD2	ENTPD2	415.229	2436	364.206	2436	-0.242	-0.154	-0.119	-0.0955	-0.0253	0.28	-0.196	-0.189	-0.0204	-0.303	-0.233	-0.167	0.0107	0.0505	-0.102	-0.265	-0.2	0.0971	-0.00385	0.0359	0.0469	-0.191	-0.0502	-0.0903	-0.109	-0.11	0.116	-0.246	-0.17	-0.192	-0.0915	-0.0757	-0.0531	0.139	-0.052	-0.0554	-0.104	-0.086	0.0227	0.122	-0.139	-0.0764	2004.76	3455	2854.19	4571	-0.16	-0.203	-0.0916	-0.147	-0.0904	0.243	-0.193	-0.124	-0.133	-0.000837	-0.0311	-0.00466	-0.0854	0.0509	-0.0108	-0.00941	-0.0392	0.0877	-0.0712	0.0686	0.106	1297.73	4263	1305.78	4263	815.727	3455
APMAP	APMAP	415.894	5797	340.994	4693	-0.148	0.073	0.119	0.145	0.341	-0.0167	0.0143	0.0039	0.0868	0.0178	0.0265	0.0452	0.129	0.0325	0.0399	0.00362	0.0139	0.105	0.128	0.0268	0.0485	-0.147	0.109	0.146	0.188	0.36	-0.0904	0.13	0.099	0.0415	0.0773	0.0806	0.11	0.185	0.0928	0.113	0.0705	0.0743	0.15	0.181	0.0257	0.00569	660.61	3699	552.522	3699	-0.149	0.133	0.201	0.223	0.344	-0.112	0.181	0.181	0.0752	0.126	0.152	0.123	0.126	0.0833	0.141	0.107	0.135	0.183	0.18	0.1	0.115	498.383	1925	431.416	1925	506.355	3699
FXYD2	FXYD2	416.761	3029	419.115	3029	-0.125	-0.0604	-0.0716	-0.0733	-0.00945	0.0976	-0.0155	-0.0973	-0.275	-0.139	-0.228	-0.112	-0.0857	-0.253	-0.0686	-0.145	-0.235	-0.0813	-0.176	-0.229	-0.257	-0.0303	0.192	0.179	0.057	0.18	-0.00207	0.292	0.22	0.0362	0.189	0.12	0.0855	0.119	-0.0624	0.0855	0.158	0.0929	0.106	0.012	-0.0769	-0.0733	1298.58	4635	2677.01	4726	0.0738	-0.0342	-0.0679	-0.153	-0.0762	0.0242	0.0192	0.0726	-0.117	-0.0217	-0.113	-0.0826	0.132	-0.0925	-0.0478	0.00571	-0.0946	-0.0142	-0.00916	-0.149	-0.0643	3458.74	4188	3662.4	4188	867.39	4188
GAL3ST1	GAL3ST1	418.241	1233	345.424	853	0.047	0.255	0.222	0.174	-0.0674	-0.185	0.0876	0.18	0.0522	0.25	0.188	0.224	0.0563	0.273	0.196	0.278	0.209	0.0747	-0.0341	-0.046	0.0419	0.0445	-0.105	-0.148	-0.0938	-0.0634	0.139	-0.28	-0.212	0.138	-0.0255	0.0136	0.047	-0.0928	-0.00797	-0.00572	-0.0201	0.0195	-0.204	-0.0714	0.0613	0.0858	1662.36	4756	3512.79	4756	0.0374	0.0912	0.0884	0.0257	-0.0144	0.0688	-0.032	-0.0582	0.0455	-7.85e-05	-0.0295	0.069	-0.216	0.099	0.0159	-0.0214	-0.0483	-0.0234	-0.223	-0.025	-0.00921	3765.74	5836	3458.08	5367	920.79	4756
LDOC1	LDOC1	418.699	4787	349.383	4787	-0.338	0.0725	-0.00205	-0.0207	0.0943	0.254	-0.0163	-0.0666	0.0416	-0.0724	-0.0394	0.064	-0.184	0.0308	0.0579	-0.0758	-0.0412	0.044	-0.134	0.125	0.0573	-0.101	0.000306	0.0293	-0.0934	0.0218	0.194	0.111	0.222	0.0339	0.239	0.213	0.29	-0.0201	0.159	0.251	0.243	0.216	0.158	0.0344	0.146	0.171	2150.18	2420	2037.16	2099	-0.226	-0.0568	0.0561	-0.0665	0.101	0.179	0.0543	0.0809	0.0745	0.164	0.143	0.131	0.0784	0.0615	0.106	0.131	0.116	0.0956	0.163	0.0888	0.122	1901.9	3730	1683.88	3076	887.78	3730
ANXA13	ANXA13	418.819	1338	350.541	630	-0.202	-0.116	-0.112	-0.218	0.0887	0.241	-0.135	-0.18	-0.112	-0.261	-0.284	-0.244	-0.186	-0.225	-0.25	-0.194	-0.23	-0.133	-0.117	-0.0712	-0.134	-0.154	-0.0662	-0.0838	-0.192	0.00454	0.0417	-0.067	-0.017	-0.0759	-0.0998	-0.114	0.0255	-0.113	-0.00285	0.0116	-0.0127	-0.0427	0.0983	-6.78e-05	-0.0311	-0.0676	4127.58	4817	3907.12	4668	-0.12	-0.00411	0.0877	0.0392	0.0287	-0.0578	0.117	0.161	0.0681	-0.0342	0.0282	-0.0312	-0.00501	-0.0787	-0.0594	-0.0198	0.0426	0.0713	0.162	0.21	0.245	2643.15	4555	4607.1	5303	997.248	4555
BLOC1S6	BLOC1S6	419.555	3120	345.67	2786	-0.155	0.037	0.00804	-0.0977	0.154	-0.0295	-0.049	-0.0241	-0.148	-0.101	-0.0806	-0.112	-0.339	-0.182	-0.102	-0.114	-0.0912	-0.244	-0.359	-0.0591	-0.053	-0.0455	0.0474	0.0954	0.0641	0.0692	-0.0134	0.0229	0.0397	0.0136	-0.0303	0.012	-0.321	-0.215	-0.247	-0.294	-0.0415	0.00324	-0.163	-0.176	-0.0349	-0.0253	2080.91	5389	1798.5	4966	0.0668	0.0707	0.178	-0.0458	0.0437	-0.102	0.0557	0.0639	0.0687	-0.033	0.0278	-0.186	-0.0463	-0.164	-0.138	-0.0496	0.0149	-0.0154	0.0291	0.092	0.129	3127.87	4807	2960.05	5069	942.287	4807
MAN1A2	MAN1A2	419.768	2655	894.299	2655	0.0189	0.131	0.135	0.0463	0.164	-0.0439	0.105	0.157	0.261	0.103	0.135	0.022	0.118	0.045	0.15	0.0773	0.114	0.163	0.17	0.272	0.26	0.0709	0.0559	0.106	0.0457	0.0739	0.147	-0.0328	0.194	0.113	0.242	0.189	0.134	-0.0264	0.057	0.178	0.246	0.19	0.142	-0.00318	0.246	0.307	1854.81	3419	2791.88	3419	0.0838	-0.0541	0.216	0.0836	0.0737	-0.00263	0.295	0.264	0.139	0.209	0.15	-0.00941	0.184	-0.00144	0.069	0.183	0.126	0.131	0.165	0.125	0.146	429.861	2448	1927.37	2585	571.675	2655
GXYLT1	GXYLT1	420.73	2319	452.355	2319	-0.0929	0.309	0.284	0.202	0.101	-0.127	0.244	0.25	0.0628	0.129	0.101	0.206	0.0895	0.101	0.186	0.146	0.114	0.085	0.0478	0.0493	0.0579	-0.11	0.258	0.324	0.311	0.0748	-0.0248	0.262	0.245	0.0886	0.16	0.18	0.174	0.0232	0.147	0.145	0.188	0.203	0.142	0.134	0.129	0.147	641.605	2817	628.983	2817	0.000112	0.235	0.3	0.144	0.0743	-0.161	0.114	0.0705	-0.0134	-0.0603	-0.08	-0.0406	0.253	0.0947	0.0538	-0.0802	-0.0968	0.234	0.177	-0.0599	0.0385	976.688	3400	835.989	3400	604.927	2817
DEPP1	DEPP1	422.043	1318	386.062	1318	0.0474	-0.0697	-0.0938	-0.151	-0.179	-0.195	-0.0432	0.0535	0.102	0.242	0.27	0.302	-0.0718	0.123	0.305	0.201	0.236	0.11	-0.0659	0.205	0.181	0.098	-0.0181	0.0214	-0.0871	-0.266	-0.137	-0.0163	0.128	0.0986	0.326	0.355	0.304	0.0904	0.1	0.276	0.295	0.329	0.116	0.0755	0.209	0.216	840.728	3272	751.782	3272	0.146	-0.069	-0.0172	-0.0989	-0.244	-0.126	-0.0738	0.0682	0.083	0.244	0.265	0.196	0.128	0.0704	0.195	0.199	0.228	0.163	0.113	0.167	0.199	807.885	1780	708.2	1780	625.434	1780
GSTZ1	GSTZ1	423.037	3609	347.994	2635	0.109	-0.131	-0.0768	-0.145	-0.0715	-0.159	-0.049	0.0369	-0.0235	0.297	0.275	0.252	-0.0562	0.0389	0.177	0.255	0.239	0.0121	-0.113	0.0421	0.0613	0.0714	-0.157	-0.105	-0.104	-0.103	-0.112	-0.123	-0.0982	-0.0274	0.216	0.222	0.194	-0.0492	0.0276	0.124	0.173	0.186	0.043	-0.111	0.0633	0.0673	2993.62	3469	2853.03	3469	0.0511	-0.185	-0.154	-0.108	-0.0943	-0.0449	-0.109	-0.0785	-0.0417	0.124	0.128	0.115	-0.0279	-0.0372	0.084	0.0817	0.0919	-0.000926	-0.0701	0.0142	0.0348	2678.73	3713	2490.56	3713	976.812	3609
CRLF3	CRLF3	425.125	2787	353.681	2787	-0.199	0.133	0.12	0.121	0.00745	-0.0467	-0.123	-0.0817	-0.0411	-0.0758	-0.103	-0.0173	-0.376	-0.0653	-0.0465	-0.0714	-0.0998	-0.117	-0.362	-0.0493	-0.0422	-0.243	0.0858	0.0927	0.108	0.226	-0.0705	-0.0537	-0.0722	0.024	-0.0569	-0.0346	0.0316	-0.345	-0.00153	-0.0415	-0.0612	-0.0376	-0.00112	-0.318	0.0784	0.0553	1021.9	5294	861.389	5716	-0.101	0.239	0.271	0.205	0.076	-0.198	0.0675	0.065	0.0555	0.0121	0.0399	-0.0449	-0.147	0.0695	-0.0422	-0.0234	0.0105	0.146	-0.114	0.0445	0.102	1131.59	4339	958.713	4204	711.823	4339
CADM3	CADM3	425.581	1071	378.387	1071	-0.232	0.000435	-0.098	-0.119	0.137	0.153	-0.138	-0.109	-0.0955	-0.238	-0.265	-0.201	-0.149	-0.18	-0.205	-0.25	-0.274	-0.179	-0.218	-0.181	-0.164	-0.216	-0.0667	-0.0205	-0.0258	0.126	0.185	0.0338	0.154	-0.0787	0.021	-0.0243	0.014	-0.145	-0.0526	-0.00435	0.0232	-0.0239	0.000994	-0.0431	-0.101	-0.00786	2986.13	6005	2750.64	6407	-0.299	-0.0732	-0.052	-0.0902	0.144	0.073	-0.0578	-0.0411	-0.0212	-0.139	-0.129	-0.131	0.0694	-0.0932	-0.0949	-0.17	-0.153	0.00914	0.0668	-0.0903	-0.00953	767.921	3455	644.447	3439	752.478	3455
C17orf78	C17orf78	425.874	1781	355.373	983	-0.109	-0.0518	-0.0497	-0.0856	0.156	0.0278	-0.0346	-0.168	-0.211	-0.275	-0.269	-0.266	-0.095	-0.251	-0.234	-0.225	-0.226	-0.149	-0.0915	-0.122	-0.141	0.118	0.0483	0.0417	-0.108	0.0104	-0.155	0.0541	0.14	-0.131	-0.0442	-0.108	-0.0547	-0.0488	-0.0234	0.0663	-0.00771	-0.0786	0.0318	-0.124	-0.0937	0.00825	4201.11	5280	4118.09	5456	-0.0126	0.0313	0.173	0.0291	-0.00457	-0.0572	0.146	0.182	-0.0218	0.118	0.159	0.154	0.178	0.111	0.093	0.0924	0.14	0.127	0.3	0.159	0.199	1834.3	2292	1895.56	2779	958.065	2292
RHPN2	RHPN2	426.362	2818	352.614	1020	-0.262	0.0923	0.0422	0.0704	-0.168	-0.0117	-0.104	-0.0154	-0.249	-0.252	-0.257	-0.12	-0.299	0.0451	-0.153	-0.247	-0.252	0.0275	-0.301	0.0246	-0.00718	-0.175	-0.121	-0.071	-0.0496	-0.112	0.277	-0.172	0.0117	-0.0991	-0.0466	-0.0191	0.0392	-0.272	-0.0238	0.00356	-0.0725	-0.0405	-0.121	-0.231	0.155	0.125	1592.55	3157	1526.23	4662	-0.137	-0.0458	0.0445	0.00248	-0.0959	0.174	0.0383	0.228	-0.0417	-0.152	-0.106	-0.0563	-0.258	0.0507	-0.0799	-0.167	-0.118	0.0161	-0.222	0.184	0.214	1860.31	3463	1912.64	3463	854.484	3157
EIF4EBP3	EIF4EBP3	427.691	3881	350.332	3613	0.0906	0.064	0.0804	0.0548	-0.134	-0.114	0.0148	0.058	-0.0442	0.217	0.107	0.113	0.0896	0.209	0.103	0.179	0.0754	0.292	0.0535	-0.000401	0.0442	-0.036	0.0923	0.103	0.211	0.0842	-0.187	0.0797	-0.101	-0.032	0.028	-0.00345	-0.0204	0.0951	0.169	-0.0125	0.0051	-0.0225	0.28	0.0468	-0.0271	-0.0823	2286.44	5629	2020.42	5629	0.0343	-0.166	-0.172	-0.142	0.146	-0.0842	-0.177	-0.121	-0.0612	-0.119	-0.142	-0.0961	0.152	0.117	-0.0581	-0.111	-0.137	0.191	0.109	0.0118	0.0573	1993.55	2256	2056.65	2256	915.44	3881
OTOR	OTOR	427.853	3208	357.879	3208	-0.171	0.117	0.0957	-0.0251	-0.0362	-0.0244	0.0241	-0.0525	-0.217	-0.0181	-0.0883	-0.0304	-0.385	-0.16	-0.0544	-0.0176	-0.09	-0.115	-0.355	-0.128	-0.153	-0.111	-0.0226	0.0249	-0.141	0.00294	0.116	-0.00874	0.0571	-0.121	-0.0253	-0.0286	0.0613	-0.404	-0.0508	-0.00849	-0.0261	-0.0293	-0.0444	-0.227	0.0309	0.0522	787.533	6230	652.377	5815	-0.0926	-0.147	-0.0982	-0.206	0.156	0.299	-0.045	-0.0383	-0.0361	0.0678	0.0208	0.0181	-0.171	-0.0152	-0.00548	0.0502	0.00442	-0.134	-0.109	0.0234	0.0601	816.089	5045	679.018	3908	620.81	5045
ICAM5.2	ICAM5	428.625	2298	362.048	2298	0.102	0.115	0.0925	0.0616	-0.0206	-0.111	0.0663	0.0895	0.302	0.12	0.198	0.251	-0.0141	0.156	0.243	0.116	0.197	0.134	0.0366	0.142	0.155	0.133	0.221	0.29	0.16	-0.00541	-0.101	0.24	0.292	0.376	0.374	0.419	0.328	0.137	0.243	0.347	0.37	0.417	0.282	0.208	0.206	0.255	103.435	554	86.017	343	0.12	0.0981	0.196	0.0189	0.0439	-0.162	0.145	0.234	0.426	0.236	0.314	0.214	0.259	0.235	0.254	0.208	0.295	0.333	0.319	0.28	0.343	72.8177	449	63.5233	449	116.578	554
GAL3ST2	GAL3ST2	429.11	1246	594.481	1246	0.131	0.226	0.211	0.147	-0.0802	-0.201	0.263	0.242	0.0778	0.237	0.189	0.268	-0.125	0.151	0.194	0.268	0.214	0.0137	-0.0912	-0.0697	0.112	0.065	0.143	0.145	0.196	0.00465	0.0187	-0.0574	-0.0947	0.147	0.082	0.0896	0.169	-0.244	0.173	0.0692	0.0495	0.0619	-0.0927	-0.183	0.00834	0.0187	2739.99	4823	2431.42	4065	-0.132	0.0701	0.0793	0.0844	-0.114	-0.0742	0.0455	0.0536	-0.0684	0.103	0.116	0.179	-0.231	0.116	-0.0494	0.087	0.102	-0.0817	-0.149	0.173	0.0521	2287.53	2877	2382.94	2877	957.695	2877
NGDN	NGDN	429.215	2461	355.505	2461	0.0802	0.00753	-0.166	-0.174	-0.104	-0.0623	0.00851	0.0881	0.102	0.0746	0.108	0.189	0.0896	0.277	0.186	0.13	0.158	0.275	0.148	0.101	0.125	0.0735	0.0531	-0.226	-0.276	-0.0504	-0.0694	-0.175	-0.0736	0.0682	0.0221	0.0605	0.14	0.162	0.152	0.145	0.0619	0.0975	0.168	0.174	-0.0273	0.0231	2025.34	4222	1915.34	4222	0.113	-0.0243	-0.133	-0.235	0.0702	0.0186	0.0889	0.133	0.144	0.0652	0.0852	0.0885	0.173	0.15	0.101	0.0969	0.114	0.201	0.245	0.123	0.14	1692.46	2576	1538.75	2576	878.623	2576
FBLN5.1	FBLN5	429.382	4271	358.097	4271	-0.135	0.237	0.324	0.26	0.114	-0.133	0.135	0.249	-0.0246	0.0329	0.0375	0.0438	-0.124	0.0334	0.0967	0.0619	0.061	0.0269	0.0571	-0.0313	-0.0399	-0.172	0.0579	0.193	0.175	0.164	0.111	-0.0531	0.00189	-0.0327	-0.0121	-0.0118	-0.0728	-0.278	-0.14	-0.0876	-0.0257	-0.0233	-0.141	-0.164	-0.00385	0.0172	2369.64	4888	2071.19	2951	-0.0668	0.00796	0.141	0.0216	0.0831	-0.066	0.113	0.0752	-0.0802	-0.0633	-0.105	-0.063	-0.046	0.0124	0.0137	-0.0784	-0.119	0.0473	-0.0293	-0.116	-0.0479	3819.01	4162	4222.65	4383	995.758	4271
INSL4	INSL4	431.269	461	388.838	444	-0.268	-0.274	-0.251	-0.228	0.0151	0.215	-0.207	-0.202	-0.151	-0.213	-0.181	-0.228	-0.144	-0.232	-0.267	-0.226	-0.191	-0.211	-0.102	0.0825	-0.111	-0.179	-0.151	-0.129	-0.157	-0.0541	0.0972	-0.0759	-0.0244	-0.13	-0.033	-0.0555	-0.113	-0.0541	-0.26	-0.164	-0.0419	-0.0639	-0.184	-0.0802	-0.068	-0.237	2268.13	4505	2021.2	3455	-0.19	-0.0573	0.0769	0.0683	0.0722	0.068	0.0809	0.121	0.0654	-0.0103	0.0721	0.0503	0.0653	-0.111	0.0414	-0.0237	0.063	-0.0311	0.211	0.127	0.0649	3079.67	4215	3117.44	4337	972.655	4215
NECTIN1	NECTIN1	431.565	1643	396.833	2994	0.0342	0.0914	0.0201	0.0602	0.132	-0.1	0.148	0.127	0.213	0.0747	0.135	0.339	-0.153	0.229	0.29	0.0838	0.145	0.198	-0.106	0.197	0.185	0.23	0.2	0.252	0.182	0.0319	-0.121	0.322	0.38	0.344	0.377	0.422	0.434	0.245	0.298	0.37	0.407	0.449	0.286	0.342	0.253	0.345	73.9585	180	65.4356	180	0.159	0.106	0.188	0.13	0.188	-0.144	0.114	0.174	0.33	0.159	0.207	0.215	0.237	0.223	0.222	0.148	0.2	0.324	0.345	0.145	0.24	410.743	1234	344.755	670	164.178	1234
ACLY	ACLY	431.583	4219	3424.22	5010	0.0933	-0.141	-0.1	-0.0148	-0.0884	0.212	-0.282	-0.229	-0.0414	0.0212	-0.00794	-0.00697	-0.122	0.0652	0.0623	0.0362	0.0034	-0.0305	-0.0503	-0.123	-0.116	-0.0126	-0.0587	-0.0213	0.02	0.215	0.0536	-0.108	-0.203	0.0134	-0.177	-0.148	-0.16	-0.0208	0.0762	-0.0213	-0.202	-0.168	0.0843	-0.0404	-0.201	-0.232	2792.4	4334	3317.44	4518	0.0857	0.181	0.199	0.139	0.0964	-0.0826	0.00894	-0.0368	0.225	0.0545	0.112	0.0662	0.12	0.194	0.0827	0.00365	0.0689	0.2	0.184	0.0942	-0.031	1761.55	3440	1536.73	3163	925.113	4219
PTK7	PTK7	432.561	3131	559.302	3884	0.092	0.117	0.0503	0.0468	0.0776	-0.164	0.25	0.212	0.137	0.0573	0.0709	0.225	0.00306	0.201	0.265	0.0489	0.064	0.274	-0.0398	0.197	0.196	0.162	0.0422	0.0954	0.0782	-0.0295	-0.00154	0.272	0.408	0.187	0.3	0.314	0.337	0.315	0.18	0.35	0.333	0.342	0.205	0.379	0.126	0.252	401.825	1094	375.509	1094	0.0176	0.000682	0.067	0.0468	0.18	-0.0206	0.0714	0.217	0.177	0.147	0.133	0.178	0.129	0.145	0.204	0.146	0.131	0.274	0.213	0.0917	0.175	1598.41	1963	1404.39	1759	552.886	1963
CCL24	CCL24	433.536	4605	364.663	5803	-0.3	0.0342	-0.0326	-0.00245	0.332	-0.0128	-0.0974	-0.0342	-0.0782	-0.149	-0.0753	0.0458	-0.0488	0.00134	0.0737	-0.0877	-0.0214	0.0171	0.034	0.124	0.0303	-0.115	-0.00991	0.044	-0.00865	0.157	0.0585	-0.119	0.00958	0.0981	0.0943	0.113	0.185	-0.0719	0.0442	0.182	0.09	0.11	0.0706	-0.0555	0.233	0.283	2478.23	4255	3960.18	4832	0.207	0.0207	0.2	0.0907	0.0146	-0.0862	0.166	0.201	0.153	0.229	0.228	0.141	0.263	0.0774	0.158	0.217	0.218	0.0721	0.281	0.11	0.166	934.161	1524	842.083	1524	793.523	4255
ARHGAP26	ARHGAP26	433.847	2730	390.976	3267	0.0665	0.179	0.286	0.303	-0.23	-0.0772	-0.182	-0.0108	-0.0957	0.103	0.0821	0.129	-0.0404	0.0837	0.111	0.0872	0.0678	-0.0999	0.0163	-0.163	-0.156	-0.175	0.103	0.186	0.292	0.0979	0.0771	-0.127	-0.197	-0.00762	-0.202	-0.0795	-0.0876	-0.102	0.00199	-0.136	-0.22	-0.0916	-0.128	0.03	-0.0743	-0.154	1926.58	3569	1737.65	3569	0.0764	0.0363	0.073	0.0456	-0.057	0.0442	-0.0833	-0.0337	-0.0207	-0.11	-0.0525	0.00624	0.037	0.00959	0.0497	-0.113	-0.0535	0.0186	0.0598	-0.0256	-0.000239	4720	5174	4736.58	5174	988.182	3569
EGFLAM	EGFLAM	434.292	2517	1310.2	2517	-0.114	0.221	0.218	0.181	0.176	-0.104	0.277	0.314	0.0262	0.109	0.101	0.227	-0.0773	0.127	0.242	0.108	0.0994	0.102	-0.048	-0.00928	-0.00709	-0.121	0.0954	0.161	0.249	0.116	0.0549	0.293	0.327	0.218	0.303	0.348	0.345	-0.0446	0.258	0.351	0.313	0.357	0.232	0.185	0.176	0.219	486.021	662	522.8	662	-0.164	0.117	0.134	0.0602	0.23	-0.0425	0.0698	0.0829	0.0818	0.0175	0.0235	0.046	-0.00597	0.138	0.184	-0.0164	-0.00576	0.315	0.0313	-0.0254	0.061	1456.36	4564	1247.35	4564	594.44	2517
MMGT1	MMGT1	434.743	4968	636.71	4968	-0.0508	0.0424	-0.00767	-0.029	-0.249	-0.0467	0.0262	-0.0483	-0.275	0.0645	-0.0464	-0.0367	-0.00542	-0.122	-0.0685	0.0746	-0.0425	-0.131	-0.0924	-0.26	-0.223	-0.06	-0.035	-0.028	-0.159	-0.12	0.105	-0.048	-0.0581	-0.214	-0.00181	-0.0987	-0.128	-0.0813	-0.173	-0.169	-0.0375	-0.127	-0.24	-0.135	-0.266	-0.229	1333.57	3800	2322.7	3800	-0.118	-0.13	-0.0215	-0.0564	-0.0815	0.102	-0.00197	-0.00711	-0.147	-0.0834	-0.105	-0.111	0.039	-0.138	-0.123	-0.104	-0.122	-0.116	0.0897	-0.169	-0.144	2640.63	2723	2769.17	2723	874.948	3800
PHETA2	PHETA2	435.537	1367	383.569	1367	-0.14	-0.104	-0.204	-0.133	-0.0527	0.206	-0.196	-0.312	-0.127	-0.27	-0.271	-0.214	-0.00638	-0.145	-0.197	-0.257	-0.261	-0.0324	-0.143	-0.0417	-0.0473	0.104	-0.0832	-0.0869	-0.169	-0.194	-0.000737	-0.0378	0.0338	-0.111	-0.00531	-0.0849	-0.037	-0.154	-0.158	-0.0568	-0.00233	-0.085	-0.0781	-0.207	-0.0845	0.00887	3164.21	4373	2911.95	4103	-0.148	0.0472	0.202	0.0967	-0.0609	-0.0917	0.0878	0.135	-0.132	0.119	0.06	0.102	0.0204	-0.0264	-0.0331	0.103	0.0452	-0.0422	0.0838	0.0668	0.0471	3233.69	4485	3094.83	4485	1026.94	4373
REG1B.1	REG1B	435.548	1226	482.532	1388	0.0583	0.177	0.267	0.12	0.0507	-0.00477	0.219	0.268	0.272	0.158	0.213	0.196	-0.0247	-0.0296	0.188	0.175	0.228	-0.0283	0.0996	0.218	0.239	-0.102	-0.289	-0.255	-0.167	0.101	0.397	-0.223	-0.153	0.102	-0.0511	0.0362	0.0107	-0.231	-0.175	-0.097	-0.0796	0.0165	-0.221	0.00551	0.088	0.138	391.517	3275	335.495	3275	-0.0154	-0.178	-0.178	-0.174	-0.0136	0.264	-0.213	-0.305	-0.0696	-0.105	-0.126	-0.134	-0.11	-0.245	-0.0965	-0.121	-0.139	-0.323	-0.0903	-0.313	-0.215	296.449	1753	637.793	2085	364.813	1753
RBBP6	RBBP6	436.385	2902	364.325	2902	0.0168	0.297	0.305	0.274	-0.152	-0.0913	0.0678	0.0926	-0.145	0.0978	0.0189	0.074	-0.0608	0.137	0.0634	0.124	0.0384	0.0276	-0.155	-0.114	-0.0817	0.0367	0.0027	-0.0269	0.0136	-0.00107	-0.00303	-0.133	-0.177	-0.0624	-0.0336	-0.0204	0.0171	-0.0614	0.0143	-0.0897	-0.0366	-0.0225	-0.157	-0.067	-0.0734	-0.218	4960.17	6272	5528.24	6459	-0.0012	0.0193	-0.0606	-0.121	-0.0207	-0.00127	-0.144	-0.129	-0.0599	-0.038	-0.0636	0.0395	-0.0561	0.0754	0.0105	-0.0252	-0.0538	-0.00945	-0.144	-0.0277	-0.0387	4216.05	5432	4846.18	5432	1098.76	5432
TNFRSF1B.1	TNFRSF1B	437.346	4430	2539.44	5177	-0.0376	0.0596	0.074	-0.0363	0.119	-0.0258	0.0746	0.182	0.205	-0.0865	0.0274	-0.0158	-0.00443	0.045	0.0453	-0.0789	0.0368	0.0572	0.147	0.283	0.265	-0.138	-0.247	-0.162	-0.121	0.26	0.36	-0.0992	0.0381	-0.00376	-0.106	-0.0888	-0.095	-0.32	-0.21	-0.123	-0.102	-0.0858	-0.231	-0.116	0.0797	0.127	588.952	3722	490.22	3075	-0.168	-0.0404	0.0538	0.0349	0.183	0.088	-0.0269	-0.0859	-0.064	-0.198	-0.177	-0.156	-0.0903	-0.121	-0.152	-0.231	-0.203	-0.164	0.000285	-0.09	-0.0329	1581.72	3178	1370.52	1757	649.818	3722
HPSE	HPSE	438.877	2366	370.226	2366	-0.103	-0.227	-0.149	-0.176	0.106	0.244	-0.156	-0.15	0.08	-0.0994	-0.0713	-0.291	-0.0563	-0.273	-0.3	-0.113	-0.0823	-0.237	0.0359	0.0285	0.0464	-0.175	-0.324	-0.301	-0.361	0.252	0.187	-0.181	-0.143	-0.0357	-0.165	-0.197	-0.252	-0.239	-0.286	-0.243	-0.16	-0.194	-0.202	-0.169	-0.0588	-0.0172	325.025	1533	270.11	1145	-0.134	-0.0546	0.0841	-0.0825	0.01	0.0244	0.182	0.0682	-0.0522	0.0966	0.0495	-0.0462	-0.0271	-0.177	-0.132	0.107	0.0568	-0.129	0.0291	-0.0378	-0.0365	2747.32	4342	3302.75	4342	524.548	2366
CNTN3	CNTN3	439.063	1990	375.886	1990	-0.0821	0.182	0.181	0.226	-0.127	-0.0892	0.125	0.0555	0.0263	0.065	0.124	0.319	-0.023	0.279	0.262	0.0906	0.146	0.166	-0.0509	0.145	0.104	0.08	0.318	0.379	0.371	-0.263	-0.206	0.237	0.229	0.176	0.349	0.394	0.454	0.217	0.423	0.406	0.396	0.431	0.31	0.229	0.256	0.254	40.7946	167	33.6429	66	0.027	0.257	0.343	0.289	-0.0924	-0.139	0.196	0.23	0.24	0.161	0.239	0.288	0.214	0.414	0.288	0.182	0.257	0.374	0.239	0.312	0.342	61.5051	295	56.7976	295	69.6873	295
CASP10.2	CASP10	439.193	2364	378.328	2791	-0.0168	-0.112	-0.213	-0.123	0.0958	0.284	-0.158	-0.202	0.0145	-0.0988	-0.0877	-0.34	0.0402	-0.162	-0.316	-0.113	-0.0998	-0.0904	0.064	-0.128	-0.145	-0.0552	-0.0634	-0.15	-0.122	0.204	0.0125	-0.0182	-0.14	-0.0937	-0.163	-0.182	-0.261	0.14	-0.135	-0.24	-0.171	-0.189	-0.0737	0.0453	-0.251	-0.333	1633.23	2912	2444.99	2912	-0.0508	0.0389	-0.0747	0.0198	0.0408	0.0785	-0.00932	-0.00754	-0.0116	0.08	0.109	-0.0724	-0.0352	-0.0927	-0.181	0.0951	0.124	-0.138	-0.00671	-0.0552	-0.138	3683.49	5062	3390.08	4119	949.167	2912
COQ8B	COQ8B	439.274	742	385.248	636	-0.155	-0.172	-0.215	-0.155	0.175	0.243	-0.184	-0.157	-0.107	-0.208	-0.243	-0.288	-0.0367	-0.183	-0.295	-0.229	-0.26	-0.109	-0.216	-0.114	-0.084	-0.151	-0.237	-0.205	-0.142	0.23	0.303	-0.0772	-0.0561	0.0498	-0.0987	-0.079	-0.223	-0.00352	-0.0824	-0.214	-0.121	-0.0975	-0.021	-0.0301	0.0443	0.0651	1186.99	4468	1006.24	4103	-0.112	-0.204	-0.145	-0.106	0.246	0.276	0.0329	0.0641	0.0365	0.0627	0.0418	-0.187	0.133	-0.143	-0.17	0.0397	0.0212	-0.0822	0.117	0.0314	0.0807	853.807	3680	710.783	2613	699.273	3680
MRPL21	MRPL21	439.74	873	475.282	873	-0.00437	-0.198	-0.235	-0.198	-0.165	0.298	-0.243	-0.351	-0.133	-0.253	-0.232	-0.218	-0.0701	-0.145	-0.218	-0.231	-0.214	-0.0787	-0.0938	-0.0618	-0.0507	0.0742	-0.00916	-0.122	-0.207	-0.0915	-0.142	-0.00612	-0.0687	-0.233	-0.169	-0.207	-0.152	0.0802	-0.0929	-0.168	-0.169	-0.209	-0.0708	-0.134	-0.215	-0.222	1993.96	2845	2162.72	2845	-0.0395	0.0583	-0.019	0.016	-0.236	-0.103	0.00431	0.00606	-0.143	0.0435	0.0651	0.116	-0.106	0.0325	-0.11	0.0692	0.0881	-0.139	-0.0836	0.135	0.0102	2491.64	4161	2355.12	4161	944.309	2845
MMP2	MMP2	440.613	1914	372.807	1914	-0.0319	0.042	0.0231	0.0421	0.113	-0.01	0.129	0.169	0.123	0.14	0.127	0.287	-0.0322	0.187	0.341	0.146	0.131	0.247	-0.0214	0.119	0.135	0.0502	0.0677	0.149	0.209	0.092	-0.0164	0.284	0.341	0.27	0.29	0.329	0.344	0.159	0.309	0.396	0.305	0.342	0.369	0.264	0.218	0.266	246.278	539	228.355	539	-0.118	0.0612	0.11	0.0632	0.223	-0.0456	-0.0224	0.00585	0.0314	-0.0314	-0.0554	-0.0337	0.0224	0.0578	0.0559	-0.0556	-0.0769	0.26	0.0687	-0.0499	0.0209	2440.67	4964	2150.87	4799	445.121	1914
SORT1	SORT1	441.486	606	656.276	606	0.0481	0.0142	-0.0695	0.0141	0.0487	0.00657	-0.144	-0.0883	-0.177	-0.2	-0.215	-0.196	-0.316	-0.187	-0.208	-0.22	-0.228	-0.183	-0.274	-0.259	-0.222	0.129	-0.00511	0.00124	0.0441	-0.0137	-0.0315	-0.0319	0.0687	-0.211	0.0873	-0.0434	-0.138	-0.288	-0.245	-0.147	0.0822	-0.0506	-0.184	-0.293	-0.284	-0.249	776.324	5012	1441.14	5012	0.0314	-0.0134	0.00859	0.0396	0.113	-0.109	0.061	0.147	-0.109	0.0369	-0.000495	-0.0832	-0.119	-0.13	-0.107	0.00986	-0.0216	-0.0882	-0.0623	-0.0142	0.024	4262.16	5322	4054	5322	792.012	5012
OXCT1	OXCT1	442.103	1070	396.658	1070	0.133	0.0967	0.00196	-0.0192	0.135	-0.187	0.2	0.28	0.162	0.158	0.163	0.34	0.0634	0.191	0.313	0.176	0.178	0.144	0.0546	0.107	0.139	0.107	0.0703	0.0998	0.0976	-0.0717	0.149	0.0766	0.278	0.261	0.381	0.358	0.308	0.0208	0.193	0.315	0.388	0.363	0.141	0.0489	0.228	0.363	403.09	1837	350.251	1837	-0.0614	-0.00224	0.00758	-0.0142	0.157	0.1	-0.0944	-0.0247	0.143	0.169	0.148	0.172	0.194	0.0996	0.237	0.144	0.127	0.21	0.198	-0.0316	0.0555	1706.9	2080	1496.04	1763	562.999	1837
ZG16B	ZG16B	443.921	2021	375.029	2021	-0.285	0.131	0.12	0.199	-0.086	-0.0527	0.0841	-0.115	-0.297	-0.178	-0.114	0.0331	-0.223	-0.163	-0.0864	-0.16	-0.0957	-0.117	-0.168	-0.136	-0.163	-0.0886	0.0658	0.082	0.101	0.17	-0.107	0.169	0.25	0.0125	0.0837	0.135	0.19	0.026	0.162	0.109	0.0939	0.146	0.204	0.0968	0.118	0.179	2889.51	3575	3046.79	3737	0.144	0.151	0.217	0.221	-0.0189	-0.187	0.209	0.17	0.0403	0.109	0.0864	-0.0312	0.327	-0.106	0.106	0.0816	0.0656	0.0655	0.21	-0.0121	0.0917	834.623	2980	806.766	2980	790.123	2980
DNAJC5B	DNAJC5B	444.746	4872	366.994	5589	0.241	-0.208	-0.212	-0.202	-0.13	-0.00129	0.0532	0.00746	-0.0176	-0.0243	-0.00178	-0.052	0.382	0.0045	-0.0212	-0.00826	0.0118	0.0691	0.353	-0.0604	-0.0237	0.0766	-0.111	-0.113	-0.0732	-0.129	-0.0414	-0.0306	-0.145	0.056	-0.106	-0.0578	-0.201	0.144	-0.0413	-0.0767	-0.0987	-0.0502	-0.00258	0.152	0.113	0.0577	3923.15	4696	3822.38	4696	0.101	-0.0664	-0.268	-0.1	-0.054	0.121	-0.0821	-0.107	0.0402	-0.054	0.0117	-0.017	-0.169	-0.0189	0.0154	-0.035	0.0295	-0.149	-0.17	-0.00569	-0.0463	2609.52	4736	2350.97	4736	1039.29	4736
GP6	GP6	444.912	1666	366.761	1154	0.0163	-0.22	-0.232	-0.241	0.0528	0.126	-0.0714	-0.186	-0.0302	-0.18	-0.152	-0.331	0.0669	-0.155	-0.322	-0.201	-0.169	-0.121	-0.0189	0.0333	0.0685	0.101	-0.103	-0.212	-0.249	-0.126	-0.0893	-0.092	-0.163	-0.276	-0.212	-0.306	-0.375	0.0168	-0.278	-0.372	-0.201	-0.3	-0.176	-0.179	-0.195	-0.193	565.601	1624	486.105	1624	-0.0572	0.0696	0.0319	0.0649	-0.0898	-0.112	0.117	-0.117	-0.241	-0.00763	-0.0959	-0.172	-0.0414	-0.195	-0.279	0.0245	-0.0716	-0.149	-0.153	-0.114	-0.225	1165.51	2852	1029.01	3603	615.554	1666
CDH8	CDH8	444.988	783	395.979	783	0.163	0.218	0.158	0.119	-0.0464	-0.302	0.202	0.227	0.124	0.239	0.214	0.27	-0.0707	0.195	0.224	0.272	0.24	0.0359	-0.0738	-0.029	0.0748	0.076	0.152	0.174	0.256	0.000761	0.00149	-0.0111	-0.0433	0.208	0.0473	0.102	0.147	-0.289	0.176	0.0853	0.0122	0.074	-0.0437	-0.181	0.1	0.0781	1867.39	4122	1628.72	4122	0.0191	0.127	0.154	0.0711	0.0639	0.0556	0.0243	-0.0179	0.123	-0.0299	-0.0388	0.0707	-0.127	0.163	0.0552	-0.0589	-0.0636	0.114	-0.106	0.000423	0.0425	3580.73	4641	3227.98	4185	979.742	4122
GCSH	GCSH	445.673	1322	395.456	1691	-0.0856	0.215	0.3	0.0956	0.124	-0.0893	0.166	0.206	0.14	0.139	0.183	0.148	0.258	0.0923	0.117	0.126	0.173	0.12	0.342	0.161	0.0991	-0.0959	0.141	0.237	0.166	0.0782	-0.00251	0.126	0.124	0.156	0.155	0.235	0.123	0.233	0.0664	0.121	0.15	0.233	0.131	0.36	0.188	0.166	938.335	2885	840.271	2885	-0.0656	0.14	0.144	0.00492	0.125	-0.0865	0.198	0.19	0.133	0.00583	0.0761	0.00209	0.285	0.0586	0.146	-0.00242	0.0709	0.21	0.351	0.0457	0.109	984.574	3239	948.574	3239	693.612	2885
C1QTNF1	C1QTNF1	447.428	2402	777.574	2402	0.224	-0.163	-0.199	-0.213	-0.139	0.0712	-0.045	0.0789	0.26	0.0486	0.111	0.0878	-0.0555	0.0729	0.123	0.0575	0.121	0.129	0.0255	0.266	0.351	0.154	-0.184	-0.186	-0.23	0.0144	0.156	-0.0923	0.134	0.0544	0.117	0.0372	0.0432	-0.0521	-0.0459	0.014	0.111	0.03	-0.0634	-0.16	-0.0355	0.077	2575.04	5059	2321.67	5059	-0.00615	-0.229	-0.154	-0.121	0.0239	0.166	-0.122	0.0181	0.139	0.148	0.173	0.159	-0.102	0.0821	0.051	0.125	0.154	-0.0837	0.0348	0.119	0.125	1406.48	2366	1274.94	2092	899.731	2402
RNPEP	RNPEP	447.508	1826	374.98	609	-0.00204	0.0563	0.0787	0.131	0.0261	0.0233	0.0729	0.171	0.107	0.201	0.211	0.271	0.295	0.18	0.323	0.195	0.206	0.245	0.308	0.12	0.1	0.119	0.0666	0.0517	0.0945	0.0827	-0.137	0.276	0.155	-0.00388	-0.168	-0.0549	0.0198	0.14	0.0294	0.111	-0.176	-0.0585	0.0997	0.214	0.00147	-0.0518	1717.73	3956	3348.07	3956	0.128	-0.112	-0.145	-0.0294	0.0698	-0.0338	-0.0699	0.0195	-0.0895	0.0253	-0.0358	0.0102	-0.00311	-0.00484	0.0665	0.0133	-0.047	0.0456	-0.0772	-0.191	-0.15	3095.61	4841	4241.79	5459	955.475	3956
ADGRE5.1	ADGRE5	448.603	2306	391.965	2306	0.0447	0.306	0.243	0.126	0.0104	-0.319	0.19	0.253	0.00414	0.157	0.0956	0.186	-0.0136	0.211	0.141	0.181	0.114	0.0516	-0.0841	-0.0341	0.0339	0.109	-0.0419	-0.0486	-0.0331	-0.182	0.131	-0.188	-0.0198	0.116	0.139	0.147	0.166	-0.116	-0.00607	0.11	0.139	0.147	-0.168	-0.0595	0.223	0.256	2210.95	3259	3188.23	3611	0.194	-0.083	-0.0566	-0.109	-0.117	0.0738	-0.0231	0.0678	0.129	0.123	0.0856	0.103	0.0475	0.0502	0.0637	0.133	0.0924	-0.0366	0.00503	0.104	0.136	2855.91	3206	2656.46	3206	989.581	3206
magainins.1	magainins	448.946	3994	431.547	3994	-0.193	0.135	0.074	0.138	0.0752	-0.0619	0.0601	0.111	0.129	-0.0624	8.6e-05	0.127	-0.107	0.259	0.136	-0.0582	0.00558	0.278	-0.077	0.218	0.143	-0.045	0.175	0.258	0.288	-0.039	-0.0231	0.0992	0.234	0.246	0.193	0.301	0.274	-0.0261	0.28	0.302	0.208	0.316	0.29	0.116	0.291	0.392	461.67	821	623.846	821	-0.0281	0.00164	0.0469	0.00527	0.11	0.00246	0.0222	0.107	0.241	-0.0851	0.0149	0.105	0.0161	0.27	0.226	-0.0655	0.0345	0.359	0.0981	0.187	0.263	723.957	4354	640.648	4354	519.499	3994
OLR1.1	OLR1	450.077	1911	434.866	2642	0.167	0.0612	0.123	0.0187	-0.0715	-0.13	0.213	0.153	0.132	0.0358	0.127	0.166	0.0312	0.24	0.13	0.0947	0.176	0.281	0.124	0.168	0.175	0.0894	-0.0904	-0.113	-0.166	-0.0966	-0.221	-0.0966	-0.131	-0.107	-0.0692	-0.0908	-0.108	-0.101	-0.128	-0.168	-0.0301	-0.0595	-0.128	-0.103	-0.0625	-0.0929	2938.65	3717	2727.06	3474	-0.0325	0.21	0.192	0.202	0.0327	-0.315	0.182	0.0323	0.0712	-0.0411	0.0191	0.0453	-0.18	0.194	0.0949	-0.0156	0.0424	0.197	-0.103	0.135	0.104	489.747	2147	427.468	4063	651.606	2147
B2M	B2M	451.078	3422	449.748	5533	-0.00457	-0.0494	0.0161	-0.0725	-0.011	0.0195	0.116	0.131	0.12	-0.153	-0.0829	-0.0411	-0.016	0.169	0.0163	-0.159	-0.0855	0.287	0.0415	0.223	0.249	0.0224	-0.113	-0.0634	-0.111	-0.0498	0.211	-0.111	-0.0685	-0.0272	-0.117	-0.118	-0.0538	0.0469	-0.0222	-0.0457	-0.107	-0.11	0.0656	0.137	0.0206	0.0436	3505.12	4924	3340.93	4924	-0.229	-0.0535	0.0304	0.071	0.0132	0.147	-0.0805	-0.0949	-0.154	-0.217	-0.196	-0.0906	-0.134	0.0945	-0.0389	-0.213	-0.193	0.0834	-0.0915	-0.0229	0.00323	1402.98	3808	1203.22	3404	933.132	3808
TRAPPC13	TRAPPC13	452.181	2162	480.121	2162	-0.103	-0.215	-0.224	-0.0926	-0.0962	0.343	-0.24	-0.314	-0.0321	-0.217	-0.167	-0.157	-0.0703	-0.122	-0.0901	-0.223	-0.17	-0.0597	0.00977	0.00412	-0.118	-0.126	0.00333	-0.0134	0.0274	0.119	0.0912	0.029	-0.179	-0.0639	-0.218	-0.205	-0.216	0.0418	-0.166	-0.183	-0.236	-0.22	-0.0756	-0.043	-0.287	-0.295	933.68	2745	2755.8	2745	-0.184	-0.0529	-0.05	-0.0213	0.0729	0.201	-0.145	-0.137	-0.0792	-0.205	-0.14	-0.0574	0.156	-0.128	-0.0876	-0.231	-0.16	-0.113	0.233	0.00185	-0.0469	1482.69	2267	1335.51	2267	758.152	2267
LRPAP1	LRPAP1	452.558	1731	547.273	2197	0.214	-0.273	-0.269	-0.258	-0.121	0.00905	-0.25	-0.124	-0.0567	-0.119	-0.104	-0.191	-0.182	-0.173	-0.168	-0.107	-0.0929	-0.196	-0.151	-0.123	-0.11	0.0176	-0.244	-0.26	-0.152	-0.0521	0.0517	-0.268	-0.111	-0.0454	-0.0926	-0.0836	-0.133	-0.256	-0.164	-0.172	-0.1	-0.0895	-0.208	-0.206	-0.111	-0.0803	1031.57	3497	1212.4	4145	0.0759	-0.238	-0.318	-0.265	-0.114	-0.0209	-0.287	-0.182	-0.0573	-0.185	-0.161	-0.175	-0.209	-0.148	-0.153	-0.187	-0.163	-0.148	-0.233	-0.189	-0.169	327.234	1022	509.354	1234	481.157	1731
TNFSF15	TNFSF15	455.456	1605	385.774	901	-0.272	0.00841	-0.0666	-0.0514	0.132	0.23	-0.143	-0.139	-0.0535	-0.247	-0.273	-0.105	-0.304	-0.167	-0.0865	-0.218	-0.249	-0.15	-0.291	-0.0991	-0.105	-0.0837	-0.0579	-0.0104	-0.0324	0.0987	0.0689	0.0246	0.0834	0.0029	-0.0353	-0.000915	0.0819	-0.203	-0.0274	0.0516	-0.0173	0.0137	0.0156	-0.0107	-0.0181	-0.0538	5011.14	6366	4753	6259	-0.309	0.00948	0.0476	0.0383	0.0613	-0.0257	-0.0971	-0.0798	-0.165	-0.153	-0.173	-0.12	-0.265	-0.165	-0.183	-0.171	-0.188	-0.132	-0.197	-0.119	-0.132	491.454	2428	411.065	1410	677.211	2428
ASGR2	ASGR2	455.521	2688	378.991	2688	-0.126	-0.0196	0.00477	0.0555	0.19	-0.0396	0.0154	0.0901	-0.0517	-0.0272	-0.103	-0.178	-0.358	-0.154	-0.179	-0.0409	-0.116	-0.12	-0.36	-0.111	-0.115	-0.0851	-0.035	0.0366	0.0584	0.162	-0.0653	0.128	0.193	0.0236	0.0424	-0.00842	-0.0805	-0.339	-0.0464	-0.0837	0.0284	-0.0211	-0.0026	-0.298	-0.0144	-0.00128	1541.75	5545	1345.85	5545	-0.147	-0.0577	0.0319	0.0304	0.238	-0.108	0.0807	0.191	0.0876	-0.0163	-0.0187	-0.0695	-0.178	-0.0364	-0.0447	-0.0456	-0.0437	0.00334	-0.149	0.0807	0.102	2557.41	4198	2363.88	5232	927.379	4198
KLRG2	KLRG2	455.702	1645	623.263	2012	-0.031	0.00385	-0.0956	0.034	0.0955	0.111	-0.225	-0.232	-0.151	-0.134	-0.216	-0.184	-0.0585	-0.122	-0.175	-0.177	-0.247	-0.0775	-0.322	-0.237	-0.271	-0.137	0.0377	0.0675	0.139	0.111	0.0956	-0.0443	-0.0507	-0.0851	-0.115	-0.122	-0.109	0.00872	0.0125	-0.0785	-0.147	-0.148	0.0756	-0.139	-0.128	-0.153	3740.44	3943	3709.56	3943	0.0114	-0.0682	-0.0758	0.0109	0.0506	-0.000216	-0.189	-0.156	-0.25	-0.229	-0.297	-0.281	0.106	-0.195	-0.236	-0.27	-0.327	-0.113	-0.182	-0.276	-0.253	224.238	798	228.257	2085	433.444	1645
FMR1.2	FMR1	455.762	724	417.816	724	0.0238	0.262	0.232	0.117	-0.0123	-0.23	0.214	0.312	0.00894	0.245	0.166	0.288	-0.108	0.237	0.229	0.271	0.186	0.0535	-0.125	0.00675	0.0705	0.0828	0.0269	0.00837	0.0438	-0.133	0.126	-0.131	0.0239	0.19	0.215	0.21	0.222	-0.112	0.0753	0.148	0.216	0.21	-0.117	-0.0742	0.192	0.236	2367.31	2763	2587.64	3287	0.0923	0.000153	0.00456	-0.123	-0.0936	0.0618	-0.000187	0.0868	0.0776	0.0902	0.0426	0.033	0.0566	0.00953	0.00314	0.0929	0.0434	-0.0591	-0.0118	0.0671	0.107	4644.54	5225	4460.53	5225	1059.38	2763
SUMO3	SUMO3	456.679	4116	377.866	4116	0.218	-0.0862	-0.0301	-0.0723	0.0176	-0.0155	0.105	0.0293	0.073	0.0642	0.104	-0.0918	0.399	-0.0116	-0.0929	0.09	0.127	0.0262	0.349	-0.00547	0.0257	0.132	-0.117	-0.159	-0.126	-0.186	-0.0867	-0.104	-0.174	-0.0587	-0.192	-0.146	-0.245	0.149	-0.15	-0.201	-0.162	-0.118	-0.131	0.138	-0.000427	-0.0403	2628.91	2876	2376.56	2638	-0.0193	0.0323	-0.129	0.0158	-0.111	0.0117	-0.0916	-0.0971	-0.0211	-0.00211	0.013	-0.0554	-0.179	-0.00104	-0.052	0.0241	0.0347	-0.159	-0.22	0.00936	-0.0714	3856.95	5658	3722.26	5658	1060.3	4116
PGRMC2.1	PGRMC2	457.188	2651	622.931	2651	0.0534	0.297	0.272	0.127	-0.0836	-0.226	0.26	0.215	-0.0182	0.151	0.104	0.141	0.00253	0.0706	0.0714	0.194	0.138	-0.00952	-0.0484	-0.0812	-0.00771	0.0687	0.208	0.208	0.0487	-0.0547	-0.107	0.144	0.176	0.159	0.283	0.27	0.193	-0.071	0.0761	0.0886	0.265	0.253	-0.0823	-0.043	0.115	0.15	1670.05	3087	1522.37	3087	0.0205	0.156	0.222	0.0294	-0.0315	-0.115	0.0959	0.0792	0.0683	0.0581	0.0274	0.101	0.107	0.128	0.0206	0.0412	0.0122	0.067	0.0559	0.0587	0.067	3036.1	4673	2882.75	4673	962.947	3087
COX19	COX19	457.425	1960	384.872	1960	0.0619	-0.0149	0.0478	-0.0264	0.122	0.00645	0.0699	0.0965	0.137	0.139	0.171	0.0593	0.377	0.124	0.0379	0.168	0.197	0.163	0.35	0.129	0.113	-0.0385	-0.167	-0.202	-0.152	-0.0188	-0.0565	-0.175	-0.234	-0.206	-0.317	-0.3	-0.265	0.111	-0.172	-0.252	-0.3	-0.286	-0.11	0.0296	-0.0992	-0.158	1208.74	1687	1084.61	1306	0.0187	-0.0392	-0.101	-0.0166	-0.097	-0.132	0.0588	-0.00727	-0.153	-0.0506	-0.073	-0.0493	-0.197	0.028	-0.0711	-0.0028	-0.034	-0.0274	-0.229	-0.0274	-0.0782	3395.28	4874	3127.68	4874	906.896	1960
BICD1	BICD1	458.198	2004	385.644	1961	-0.0158	-0.153	-0.147	-0.0548	-0.0368	0.324	-0.13	-0.197	-0.0483	-0.265	-0.26	-0.123	0.27	-0.0203	-0.114	-0.242	-0.24	-0.0444	0.191	-0.0951	-0.0455	0.185	0.0757	0.123	-0.0703	-0.136	-0.1	0.189	0.219	-0.0318	0.132	0.0756	0.182	0.176	0.184	0.167	0.117	0.0615	0.126	0.116	-0.0704	0.00524	2549.66	3332	2666.21	3332	-0.149	0.121	0.0609	0.0221	-0.0986	0.0436	-0.105	-0.0921	-0.238	-0.0906	-0.114	0.0177	-0.0135	0.0698	-0.0945	-0.0961	-0.119	-0.0424	-0.0108	-0.145	-0.152	2242.84	3231	2231.15	3460	993.201	3231
SERPINB9	SERPINB9	458.243	3062	380.892	3062	0.172	-0.139	-0.116	-0.112	-0.017	-0.0777	0.0227	0.0204	0.0848	0.137	0.131	-0.113	0.422	-0.0381	-0.114	0.0875	0.0884	-0.0104	0.292	0.105	0.128	0.141	-0.00412	-0.116	-0.0985	-0.139	-0.127	-0.0464	-0.0926	-0.151	-0.132	-0.19	-0.254	0.256	-0.175	-0.24	-0.135	-0.194	-0.094	0.0141	-0.116	-0.113	2311.15	3103	2089.88	2187	0.0866	0.0756	-0.000813	0.0851	-0.133	-0.0594	0.0244	-0.0265	-0.11	0.127	0.0826	-0.0315	0.123	-0.149	-0.152	0.153	0.103	-0.19	-0.0356	-0.0802	-0.182	2882.43	3413	2627.32	3075	1012.88	3103
ST3GAL1	ST3GAL1	458.749	2136	400.667	2136	-0.18	0.313	0.273	0.236	0.184	-0.148	0.185	0.141	0.0137	0.121	0.0967	0.164	0.117	-0.0161	0.192	0.121	0.0954	-0.00902	0.0547	-0.0755	-0.106	-0.111	0.181	0.278	0.332	0.0947	-0.00426	0.26	0.249	0.176	0.344	0.36	0.297	0.0561	0.167	0.323	0.332	0.352	0.207	0.195	0.112	0.123	431.071	804	393.289	804	-0.0901	0.0303	0.0994	0.0496	0.117	-0.0333	0.134	0.0421	-0.0405	0.0801	0.0124	-0.0939	0.207	-0.13	0.0282	0.0238	-0.0356	0.0109	0.0608	-0.212	-0.13	2290.42	3605	3666.33	5379	607.749	2136
ADGRG5	ADGRG5	458.989	1689	1099.02	2309	0.15	0.0243	0.0376	-0.112	0.00572	0.056	0.192	0.332	0.164	0.239	0.203	0.151	0.0817	0.138	0.173	0.22	0.186	0.0443	0.134	0.269	0.311	-0.00248	-0.0601	-0.122	-0.0935	-0.0745	0.251	-0.0846	0.0417	0.153	0.167	0.149	0.0394	0.137	-0.094	0.0598	0.164	0.146	-0.156	0.102	0.188	0.217	2211.85	3299	2249.62	3299	0.127	0.11	0.141	-0.108	-0.0524	-0.0269	0.138	0.177	0.138	0.169	0.185	0.161	0.185	0.109	0.166	0.163	0.18	0.119	0.212	0.142	0.149	1724.2	1970	1681.69	1984	934.349	1970
TPMT	TPMT	459.244	2493	385.175	1232	-0.0931	-0.0269	0.000733	-0.0803	0.0215	0.174	-0.113	-0.18	-0.0883	-0.23	-0.243	-0.29	-0.145	-0.262	-0.265	-0.232	-0.245	-0.148	-0.0881	-0.0997	-0.1	-0.0896	-0.118	-0.174	-0.215	0.233	-0.0915	-0.0583	-0.227	-0.245	-0.351	-0.375	-0.25	-0.123	-0.184	-0.272	-0.338	-0.364	-0.121	-0.166	-0.25	-0.402	494.034	1408	464.006	1408	-0.212	-0.0276	0.0039	-0.0116	0.00981	-0.006	0.00359	-0.0754	-0.121	-0.142	-0.101	-0.0164	-0.194	-0.0668	-0.13	-0.123	-0.0829	-0.194	-0.0756	0.053	-0.0269	2479.84	4896	2179.69	3562	651.48	2493
UBE2T	UBE2T	459.528	2970	385.307	2970	-0.169	0.00303	0.00187	0.062	0.303	0.105	-0.0136	-0.206	-0.0915	-0.273	-0.256	-0.125	0.031	-0.00578	-0.159	-0.243	-0.23	0.00493	0.0355	-0.129	-0.254	-0.0721	0.224	0.176	0.107	0.214	-0.158	-0.0184	-0.145	-0.0107	-0.122	-0.135	-0.0278	0.148	0.121	-0.104	-0.128	-0.141	0.0749	0.0104	-0.148	-0.256	2079.56	3582	1900.01	3582	-0.0936	0.12	0.155	0.175	0.155	-0.103	0.0279	-0.193	0.022	-0.208	-0.139	-0.0773	0.193	0.0533	-0.171	-0.195	-0.124	0.0211	0.239	-0.029	-0.207	1796.99	2167	1541.6	1756	933.56	2970
DYRK3.1	DYRK3	459.554	2021	404.926	2021	-0.204	0.263	0.252	0.291	0.0844	-0.136	0.192	0.202	0.0154	0.0793	0.0615	0.205	-0.2	0.245	-0.00601	0.0932	0.0732	0.0256	-0.197	0.0618	0.0595	-0.18	0.17	0.217	0.262	0.0699	0.0248	0.14	0.224	0.103	0.256	0.244	0.287	-0.213	0.204	0.0616	0.255	0.242	0.00495	-0.142	0.171	0.144	1345.85	1238	1242.61	1159	-0.135	0.131	0.231	0.196	0.0198	-0.0944	0.177	0.197	0.116	0.107	0.112	0.15	0.178	0.183	-0.0795	0.0917	0.0983	-0.0079	0.187	0.13	0.137	1662.91	2308	1733.81	2525	852.174	2021
SLITRK6	SLITRK6	460.059	1055	627.679	3207	0.111	0.0195	-0.0438	-0.0413	-0.00298	-0.0441	0.166	0.214	0.254	0.197	0.233	0.227	-0.139	0.0751	0.253	0.18	0.22	0.149	-0.0579	0.25	0.275	0.173	-0.00426	0.0777	0.0366	0.0599	0.144	0.228	0.365	0.256	0.296	0.289	0.236	-0.0304	0.0428	0.231	0.31	0.301	0.0641	0.0566	0.181	0.304	1097.61	1529	1129.42	1965	0.155	-0.0713	0.0673	0.0683	0.0917	-7.09e-06	0.108	0.192	0.191	0.2	0.173	0.156	0.0511	0.0805	0.167	0.165	0.143	0.168	0.168	0.0584	0.142	1903.18	2803	1714.26	1663	830.993	1529
OXT.1	OXT	461.817	3776	394.589	4267	-0.337	0.111	0.0266	0.0694	0.00054	0.0573	-0.158	-0.0507	-0.15	-0.00909	0.00837	0.166	-0.151	0.119	0.0842	0.0137	0.0276	-0.0507	-0.108	-0.0959	-0.179	-0.366	0.14	0.104	0.119	0.0851	0.0132	0.00169	0.00144	-0.14	-0.0685	-0.0519	0.129	-0.0778	0.177	0.0203	-0.0499	-0.0344	0.0252	-0.0569	-0.139	-0.273	326.722	4856	268.815	4856	-0.238	0.24	0.311	0.14	-0.0158	-0.0711	0.114	0.0691	-0.151	-0.051	-0.025	0.185	-0.0735	0.198	0.0526	-0.0388	-0.0133	0.152	0.000133	-0.0991	-0.14	768.248	3361	654.504	3920	459.578	3776
FUT10	FUT10	462.424	1813	392.465	1813	-0.0893	0.197	0.191	0.223	0.112	-0.09	0.159	0.266	0.158	0.105	0.122	0.216	0.0407	0.242	0.339	0.114	0.129	0.191	0.0719	0.0517	0.0796	-0.11	0.129	0.197	0.313	0.15	0.026	0.229	0.254	0.257	0.155	0.255	0.264	0.0898	0.304	0.34	0.169	0.269	0.274	0.284	0.122	0.163	602.441	1061	541.107	1061	-0.0654	0.0397	0.0687	0.0832	-0.0598	0.0317	-0.142	-0.119	-0.291	-0.135	-0.222	-0.186	-0.0335	-0.224	-0.165	-0.131	-0.226	-0.125	-0.187	-0.323	-0.283	285.43	1813	856.922	2072	409.505	1813
RNASEH1	RNASEH1	463.244	1774	404.229	1774	0.0936	-0.295	-0.3	-0.229	-0.105	0.236	-0.189	-0.0126	0.00516	0.17	0.135	0.0809	-0.104	0.0585	0.0712	0.154	0.121	-0.212	-0.178	0.00491	0.0384	0.0436	-0.261	-0.283	-0.228	-0.0845	0.185	-0.0761	0.0796	0.0681	0.15	0.146	0.118	-0.0771	0.0857	0.117	0.14	0.137	-0.189	-0.136	0.0549	0.0561	1164.87	3893	987.667	3551	-0.132	-0.197	-0.128	-0.101	-0.0439	0.353	-0.1	-0.047	0.0485	0.147	0.138	0.0267	0.0856	-0.0466	0.116	0.154	0.144	-0.124	0.0988	0.0496	0.108	242.975	2804	199.058	2740	420.592	2804
NANP	NANP	463.591	2187	383.851	1550	-0.0233	-0.174	-0.143	-0.122	0.00117	-0.0496	0.0752	-0.0352	-0.0839	-0.148	-0.139	-0.283	-0.111	-0.287	-0.258	-0.149	-0.14	-0.174	-0.0368	-0.0631	-0.0746	-0.00634	-0.177	-0.203	-0.165	-0.00389	-0.0903	0.044	0.0173	-0.085	-0.0388	-0.0997	-0.18	-0.145	-0.214	-0.0813	-0.0146	-0.0804	-0.0353	-0.19	-0.0847	-0.0422	2637.93	4367	2377.95	3880	0.00767	-0.0946	-0.109	-0.0585	-0.104	0.107	0.0554	0.0214	0.0604	0.0661	0.107	0.121	-0.185	0.0566	0.088	0.0712	0.113	-0.138	-0.104	0.131	0.132	3089.88	3262	3092.86	3262	1049.03	3262
ST3GAL5	ST3GAL5	463.758	1034	382.272	570	-0.133	0.00829	-0.0284	-0.119	0.00915	0.186	-0.00556	-0.127	-0.0494	-0.22	-0.236	-0.242	-0.346	-0.261	-0.265	-0.192	-0.214	-0.175	-0.304	-0.0677	-0.0389	0.0585	0.0313	0.00384	-0.136	-0.0494	0.0708	0.0943	0.0856	-0.0317	0.0417	-0.0457	0.0184	-0.382	-0.0567	-0.0596	0.024	-0.0624	-0.0485	-0.361	-0.043	0.0167	705.955	5568	588.497	5568	0.0454	0.137	0.225	0.0818	-0.0663	-0.0541	0.137	0.121	0.0432	0.0972	0.0994	0.145	0.072	0.101	0.11	0.0914	0.0939	0.129	0.121	0.0912	0.0944	2568.99	3161	2582.2	3161	757.179	3161
TGFB2	TGFB2	465.354	3635	1103.61	3635	-0.216	0.165	0.144	0.243	0.222	-0.0232	0.0188	-0.149	-0.18	-0.0686	-0.101	0.015	0.127	-0.0365	0.0337	-0.0405	-0.0827	0.00977	0.0402	-0.272	-0.339	-0.163	0.165	0.107	0.252	0.202	-0.0874	0.0988	-0.106	-0.205	-0.0714	-0.138	0.00333	0.305	-0.0384	0.00828	-0.0187	-0.112	0.0381	0.0194	-0.293	-0.253	681.235	3740	1465.52	3829	-0.0225	0.18	0.263	0.163	0.104	-0.0101	0.157	0.071	0.034	0.0595	0.0279	0.0426	0.362	-0.008	0.0796	0.0625	0.0294	0.0274	0.303	-0.116	-0.0456	524.644	4016	448.529	4490	543.195	3740
NUDCD3	NUDCD3	465.404	2074	387.932	1400	0.182	0.0386	0.0689	0.128	-0.0752	-0.0825	0.128	0.108	0.0359	0.23	0.211	0.138	0.349	0.171	0.142	0.203	0.188	0.216	0.344	0.0256	-0.0213	0.176	0.123	0.0989	0.221	-0.0494	-0.221	0.0996	0.0176	0.0616	0.0949	0.102	0.107	0.464	0.234	0.168	0.0918	0.0994	0.272	0.33	-0.0107	-0.0372	208.152	3707	169.899	2838	0.142	0.081	0.11	0.0843	-0.0468	0.0353	0.0335	0.0212	0.165	0.157	0.195	0.199	0.172	0.195	0.209	0.138	0.18	0.0781	0.163	0.1	0.0849	1615.5	2531	1411.1	1758	396.204	2531
NGRN	NGRN	465.509	2514	385.506	2125	-0.281	-0.12	-0.123	-0.122	0.0466	0.322	-0.0962	-0.162	-0.184	-0.142	-0.12	-0.134	-0.395	-0.142	-0.14	-0.0851	-0.0716	-0.141	-0.279	-0.0365	-0.089	-0.0756	-0.141	-0.0919	-0.304	0.00828	0.253	-0.143	-0.0923	-0.0839	-0.0608	-0.139	-0.242	-0.43	-0.32	-0.283	-0.0795	-0.156	-0.309	-0.403	-0.0435	-0.0189	188.993	2468	154.606	1725	-0.000728	-0.148	-0.059	-0.104	-0.0106	0.0546	0.0219	0.126	0.122	0.0873	0.118	0.0665	0.0204	0.00646	0.0905	0.0675	0.102	-0.0402	0.104	0.139	0.18	3341.36	4278	3401.81	4278	387.664	2514
TAF10	TAF10	465.877	3119	385.236	2203	-0.042	0.313	0.283	0.192	-0.0137	-0.24	0.0961	0.208	-0.00911	0.135	0.0861	0.193	-0.065	0.18	0.151	0.16	0.106	0.0259	-0.114	0.0153	0.0387	-0.00671	-0.00994	0.0184	0.0436	-0.0659	0.165	-0.109	0.0222	0.138	0.209	0.223	0.256	-0.166	0.0646	0.16	0.213	0.227	-0.0971	-0.0669	0.222	0.212	2119.54	2996	2585.87	2996	0.0587	-0.0841	-0.0429	-0.135	-0.0398	0.125	-0.0287	0.0481	0.0837	0.102	0.0561	0.133	0.0171	0.0794	0.113	0.105	0.057	0.0347	-0.0233	0.0473	0.111	3673.26	4669	3392.49	3982	1037.87	3119
PLA2G12A	PLA2G12A	468.889	4517	386.787	4403	-0.334	0.0154	0.11	0.0252	0.266	0.196	-0.0482	0.0963	-0.096	0.0096	-0.0279	-0.056	-0.101	-0.0612	-0.13	0.00958	-0.029	-0.158	-0.0665	-0.0526	-0.0456	-0.272	-0.0201	0.0943	0.202	0.0878	0.216	-0.0214	0.0556	-0.172	-0.0606	-0.0682	-0.0374	-0.131	-0.0496	-0.0909	-0.0718	-0.077	-0.111	0.0141	-0.0205	-0.0163	1614.59	5380	1371.55	4792	-0.235	-0.093	-0.081	-0.124	0.0872	0.217	-0.135	-0.127	-0.218	-0.00287	-0.105	-0.0413	-0.0859	-0.0559	-0.0682	-0.0257	-0.126	0.0213	-0.151	-0.181	-0.134	1303.49	2731	1290.28	3786	852.46	4517
CXCL17	CXCL17	468.92	3123	386.975	2069	-0.151	-0.0127	-0.0623	-0.0563	-0.0674	0.0645	-0.063	-0.143	-0.0265	-0.256	-0.224	-0.124	-0.351	-0.141	-0.134	-0.241	-0.209	-0.152	-0.337	-0.0441	-0.0273	0.0393	-0.0549	0.0133	-0.0238	0.00368	0.178	-0.032	0.027	0.0558	-0.0076	0.014	0.0965	-0.384	-0.0931	0.0281	-0.0347	-0.00874	-0.161	-0.31	0.104	0.166	894.232	5626	751.579	5626	-0.0151	-0.216	-0.0713	-0.121	0.0181	0.168	-0.0753	-0.077	-0.116	-0.164	-0.181	-0.118	-0.0697	-0.131	-0.159	-0.194	-0.206	-0.0991	-0.0909	-0.068	0.0101	1403.45	2709	1211.98	2141	756.932	3123
KIR2DS4	KIR2DS4	469.768	3326	396.93	3326	-0.196	0.317	0.266	0.221	0.0248	-0.0162	0.0223	0.136	0.0699	0.0622	0.0985	0.117	-0.201	0.0422	0.13	0.054	0.0928	-0.0364	-0.0668	0.141	0.0456	-0.178	0.167	0.225	0.159	0.153	0.158	0.0794	0.107	0.0457	0.0736	0.0834	0.0639	-0.196	-0.0151	0.00464	0.0581	0.0707	-0.0312	-0.0577	0.0757	0.0776	2449.91	4674	2211.28	5248	-0.116	0.031	0.148	0.0876	0.148	-0.00185	0.184	0.0791	0.101	-0.0274	0.00144	-0.145	0.167	-0.0509	-0.0216	-0.0714	-0.0361	0.0888	0.245	0.0457	0.124	2481.59	3965	2904.76	3965	1020.46	3965
IBSP	IBSP	469.9	943	403.357	765	-0.0814	-0.182	-0.206	-0.179	-0.032	0.274	-0.172	-0.355	-0.131	-0.266	-0.214	-0.273	0.0683	-0.182	-0.201	-0.28	-0.224	-0.0284	0.0728	-0.0485	-0.0652	0.0669	-0.207	-0.202	-0.249	-0.081	0.0448	-0.0545	-0.143	-0.302	-0.0974	-0.179	-0.144	-0.148	-0.156	-0.123	-0.11	-0.192	-0.0255	-0.177	-0.137	-0.141	1032.39	2676	884.777	2660	-0.165	0.00387	-0.0341	-0.00941	-0.0234	-0.108	-0.0277	-0.0837	-0.0888	0.0152	0.0156	0.0447	-0.188	-0.0266	-0.107	-0.0286	-0.0228	-0.138	-0.109	0.0281	-0.06	3754.69	6039	3443.43	5914	892.042	2676
IL20	IL20	470.156	1508	389.797	1142	0.115	0.0351	0.128	0.176	-0.201	-0.0756	0.0258	0.14	0.126	0.185	0.198	0.182	0.198	0.282	0.2	0.165	0.181	0.233	0.208	0.0925	0.113	-0.167	0.101	0.0384	0.0841	0.0612	-0.168	-0.135	-0.188	-0.00615	-0.246	-0.152	-0.132	0.22	-0.0316	-0.0869	-0.269	-0.168	-0.0426	0.154	-0.0977	-0.101	2376.83	3107	2244.68	3107	0.181	0.0582	0.209	0.236	-0.0382	-0.14	0.166	0.217	0.197	0.153	0.198	-0.0266	0.258	-0.0212	0.0159	0.12	0.17	0.0309	0.308	0.123	0.164	992.978	1409	907.889	1409	843.941	1508
SRXN1	SRXN1	470.42	1130	402.711	1130	-0.0375	-0.187	-0.251	-0.183	-0.0505	0.235	-0.171	-0.336	-0.108	-0.275	-0.228	-0.224	0.0659	-0.109	-0.195	-0.28	-0.231	0.00213	0.00701	-0.0254	-0.0255	0.0689	-0.0608	-0.133	-0.177	-0.0777	-0.124	0.0303	-0.0846	-0.25	-0.161	-0.2	-0.134	0.196	-0.0421	-0.0995	-0.139	-0.185	0.0554	-0.00622	-0.216	-0.261	1935.01	3614	2105.04	3614	0.0335	-0.148	-0.197	-0.115	-0.138	0.175	-0.109	-0.0222	0.061	0.258	0.299	0.286	0.134	0.155	0.172	0.268	0.308	-0.0842	0.187	0.269	0.202	268.494	1230	264.966	1230	471.177	1230
GLT8D1	GLT8D1	470.689	2142	394.609	2142	-0.203	0.147	0.147	0.187	0.33	-0.0609	0.0734	0.116	0.0559	0.0821	0.099	0.224	0.0378	0.157	0.228	0.0992	0.115	0.165	0.0988	0.117	0.0905	-0.195	0.0584	0.134	0.167	0.381	0.0212	0.0837	0.144	0.0622	0.141	0.146	0.217	0.102	0.14	0.208	0.155	0.159	0.177	0.165	0.0877	0.0838	378.231	3198	311.465	2493	-0.071	0.146	0.281	0.205	0.26	-0.0636	0.176	0.232	0.102	0.167	0.147	0.186	0.103	0.151	0.224	0.152	0.134	0.231	0.174	0.0264	0.106	888.571	1515	794.71	1515	509.007	2142
ANGPT2.1	ANGPT2	471.121	1575	402.293	1575	-0.00949	0.295	0.307	0.232	0.128	-0.164	0.152	0.281	0.183	0.0543	0.107	0.143	0.0316	0.165	0.203	0.0887	0.137	0.127	0.0894	0.103	0.1	-0.0878	0.104	0.207	0.28	0.14	0.0343	0.171	0.267	0.168	0.186	0.267	0.235	0.0417	0.196	0.257	0.185	0.27	0.185	0.271	0.131	0.193	1281.02	1811	1165.25	1478	-0.0933	-0.0242	0.0101	-0.0366	0.177	0.00308	-0.0832	-0.0619	-0.0258	-0.0414	-0.0765	-0.0169	0.011	0.0451	0.0672	-0.07	-0.102	0.153	-0.0435	-0.115	-0.0412	3700.74	4508	3844.66	5366	945.346	1811
MAST4	MAST4	473.236	2906	400.385	2906	0.148	0.156	0.165	0.127	-0.103	-0.107	0.154	0.173	-0.104	0.311	0.0716	-5.41e-05	-0.0308	-0.0386	0.00246	0.275	0.0518	0.016	0.00713	-0.041	-0.069	0.125	0.215	0.251	0.202	-0.0246	-0.162	0.256	0.237	-0.0626	0.168	0.0656	-0.0733	0.117	-0.0389	-0.0539	0.143	0.0479	0.0248	0.143	-0.0484	-0.0647	1434.76	3620	1742.82	3620	0.142	0.12	0.322	0.233	0.0499	-0.164	0.278	0.294	0.107	0.115	0.105	-0.0765	0.19	-0.025	0.0147	0.071	0.0697	0.12	0.264	0.0485	0.118	481.616	2722	829.259	2722	613.944	2906
MID2	MID2	473.41	587	419.079	529	0.104	0.27	0.241	0.218	-0.123	-0.213	0.195	0.277	0.043	0.24	0.198	0.3	0.00333	0.185	0.272	0.241	0.197	-0.00603	-0.025	0.0402	0.0359	0.0587	0.111	0.12	0.113	-0.0651	0.0965	0.0665	0.102	0.151	0.217	0.224	0.25	-0.0313	0.122	0.147	0.194	0.205	-0.0696	-0.00485	0.151	0.143	2748.31	3046	2679.85	3046	0.137	0.0202	0.0902	0.01	-0.00145	-0.0169	0.155	0.177	0.197	0.143	0.154	0.0404	0.156	0.0344	0.0949	0.128	0.141	0.0516	0.169	0.104	0.192	2389.72	3179	2502.8	3451	1036.39	3046
CKAP2	CKAP2	473.599	3232	1822.24	3232	-0.0601	-0.114	-0.142	-0.115	-0.231	0.0361	-0.276	-0.225	-0.134	-0.0398	-0.0917	0.0528	-0.145	-0.0873	-0.00879	-0.0553	-0.106	-0.154	-0.112	-0.0679	-0.128	-0.121	0.143	0.0763	0.0781	0.0622	-0.074	0.0431	-0.118	-0.0697	-0.0525	-0.0918	-0.0131	-0.0338	0.0782	-0.0422	-0.053	-0.0934	0.0343	-0.145	-0.155	-0.288	3799.81	4719	3999.64	4719	0.0623	-0.0646	-0.106	-0.0669	-0.118	0.00404	0.0219	0.0799	0.03	-0.0562	0.0224	0.0305	-0.0936	-0.000228	0.00906	-0.0672	0.0153	-0.137	0.0111	0.13	0.138	4288.39	4619	4577.62	4619	1150.37	4619
PPY	PPY	474.234	5629	394.15	6215	0.0725	0.0189	0.0862	0.104	0.0246	0.0291	-0.0554	0.146	0.134	0.01	0.0214	-0.0309	-0.426	-0.0223	0.00307	-0.00644	0.00778	-0.0281	-0.24	0.093	0.102	-0.0958	-0.0215	0.03	0.00102	0.323	-0.0395	0.173	0.296	0.143	0.0916	0.0987	0.13	-0.247	0.113	0.0767	0.0858	0.094	0.141	-0.103	0.195	0.151	1181.41	3708	1134.92	4562	-0.104	0.0566	-0.0418	-0.137	0.0364	0.0863	-0.0535	0.0112	-0.0821	-0.0676	-0.095	0.0425	-0.111	0.103	0.157	-0.0416	-0.0734	0.108	-0.167	-0.0461	-0.00957	3476.84	3947	3230	3423	925.147	3947
CUEDC1	CUEDC1	474.338	4069	1137.76	4069	0.0401	0.0548	0.0984	0.0226	0.0734	-0.063	-0.0326	0.0218	0.113	0.177	0.246	0.0724	0.0538	-0.0159	0.0955	0.155	0.229	-0.0417	0.11	0.27	0.173	-0.0708	0.0725	0.0697	0.155	0.12	0.0405	-0.0756	0.00326	0.0678	0.105	0.125	-0.0283	0.139	-0.0926	-0.0625	0.129	0.146	-0.105	0.126	0.107	0.0864	3821.9	3888	3778.7	3888	-0.0123	0.103	0.143	-0.0572	0.141	0.0514	0.111	0.108	0.149	0.122	0.143	-0.0712	0.203	-0.0884	-0.0112	0.0909	0.116	0.0101	0.168	0.16	0.171	2490.95	2405	2665.09	2405	1082.52	3888
ULBP1	ULBP1	475.208	2629	394.976	2629	-0.241	-0.0467	-0.123	-0.146	0.283	0.356	-0.115	-0.0684	0.1	0.0463	0.0727	-0.152	0.115	-0.122	-0.161	0.032	0.0605	-0.0546	0.133	0.0282	0.0432	-0.135	0.0475	0.0512	-0.0162	0.207	0.22	-0.0161	0.0769	0.111	0.18	0.211	0.0855	0.161	0.0469	0.0669	0.164	0.197	0.171	0.217	0.123	0.146	2218.59	2961	1992.76	2516	-0.084	0.0331	0.0699	-0.00778	0.0944	0.0917	-0.102	-0.0126	0.0664	0.0754	0.109	-0.0182	0.114	-0.0557	-0.0315	0.0334	0.0755	0.0606	0.157	-0.0369	0.00795	4081.01	4563	4108.96	4563	1071.38	2961
C16orf71	C16orf71	475.29	1365	586.797	2172	-0.115	0.236	0.217	0.252	0.0358	-0.167	0.16	-0.00292	-0.191	0.251	0.12	0.138	0.0513	-0.0466	0.0912	0.253	0.119	-0.0771	-0.0772	-0.242	-0.188	-0.183	0.2	0.221	0.275	0.218	-0.0871	0.0811	-0.0906	-0.141	0.108	0.0662	0.157	0.00999	-0.000911	0.0979	0.0853	0.0448	-0.0701	-0.056	-0.205	-0.21	1511.04	4335	1479.2	4460	0.0718	0.0514	0.275	0.229	0.0507	-0.126	0.183	0.115	0.0211	0.104	0.0354	-0.106	0.184	-0.085	-0.046	0.107	0.0358	0.161	0.17	-0.0143	-0.0129	1492.49	2886	1469.33	2886	873.161	2886
HYPK	HYPK	476.632	859	410.948	821	0.0459	0.0399	0.119	0.197	-0.0601	-0.0597	0.0391	0.126	0.0985	0.222	0.261	0.285	-0.127	0.234	0.277	0.211	0.252	0.159	-0.0374	0.163	0.14	-0.165	0.0271	0.0859	0.232	0.128	-0.0551	0.102	0.0828	0.0788	0.0172	0.0997	0.155	-0.0204	0.134	0.135	0.00292	0.0897	0.0856	0.112	0.119	0.0477	3022.74	3640	2936.86	4138	0.0605	0.0287	-0.0178	0.0912	-0.0534	-0.00597	-0.11	0.0633	0.1	0.0716	0.127	0.144	-0.17	0.189	0.173	0.058	0.116	0.0306	-0.102	0.021	0.0708	2824.16	3992	2656.75	3992	1077.99	3640
UGT1A6	UGT1A6	476.688	3687	403.345	3687	-0.309	0.122	0.137	0.138	0.31	0.0758	0.0549	0.0787	-0.239	0.0224	-0.0758	0.0874	-0.0408	-0.103	0.0501	0.0251	-0.0765	-0.0611	-0.0203	-0.138	-0.215	-0.198	0.0545	0.114	0.191	0.302	0.0481	0.219	0.196	-0.042	0.216	0.196	0.219	0.118	0.0399	0.17	0.209	0.191	0.107	0.243	0.028	0.00216	1185.48	2209	1128.46	2209	-0.14	0.0563	0.116	0.009	0.245	-0.0591	0.141	0.061	-0.0758	-0.0722	-0.0844	-0.0419	0.301	-0.025	0.0117	-0.102	-0.109	0.139	0.28	-0.147	-0.0831	1217.31	2991	1128.64	3434	797.272	2991
CA4.1	CA4	476.929	2335	421.249	2335	0.0504	0.303	0.241	0.131	-0.00539	-0.32	0.193	0.257	0.00511	0.151	0.0957	0.172	-0.00168	0.219	0.143	0.174	0.114	0.0764	-0.0701	-0.0385	0.0414	0.117	-0.0294	-0.0504	-0.037	-0.173	0.138	-0.18	-0.0201	0.129	0.176	0.171	0.178	-0.12	0.00107	0.118	0.178	0.172	-0.162	-0.0807	0.213	0.251	2270.3	2606	2962.34	2629	0.154	-0.0742	-0.0651	-0.119	-0.104	0.0811	-0.035	0.0402	0.143	0.133	0.0854	0.144	0.0466	0.0861	0.101	0.15	0.0978	-0.00571	-0.00153	0.0877	0.109	2939.89	3390	2715.24	3241	1042.62	2606
BIK	BIK	478.601	2076	408.488	2076	-0.132	0.0537	0.00605	-0.0272	0.106	-0.0389	-0.0263	-0.0566	-0.113	-0.192	-0.198	-0.291	0.00549	-0.271	-0.296	-0.167	-0.176	-0.224	0.0125	-0.152	-0.125	0.0113	-0.177	-0.267	-0.284	-0.0424	0.07	-0.139	-0.0503	-0.109	-0.0224	-0.0797	-0.113	-0.123	-0.225	-0.0928	0.0213	-0.0436	-0.161	-0.0966	-0.101	-0.0679	1519.41	3826	1357.83	4468	-0.154	-0.0422	-0.0462	-0.0841	-0.0502	0.0504	0.127	0.0523	-0.209	0.00185	-0.0668	-0.0955	-0.0571	-0.142	-0.132	0.0533	-0.0256	-0.0839	-0.116	-0.0926	-0.0927	2749.08	3713	2752.34	4190	964.217	3713
IGHA1.IGHA2	IGHA1.IGHA2	478.701	922	412.726	529	-0.0558	-0.0741	-0.0481	-0.0515	-0.219	0.169	-0.173	-0.16	-0.035	-0.205	-0.207	-0.312	-0.122	-0.217	-0.316	-0.207	-0.209	-0.211	-0.0824	-0.0643	-0.0585	-0.0311	-0.146	-0.107	-0.103	-0.147	0.189	-0.125	-0.129	-0.0333	-0.172	-0.174	-0.25	-0.313	-0.219	-0.255	-0.168	-0.171	-0.184	-0.233	-0.0255	-0.0166	1490.74	2641	1297.4	1989	-0.0167	-0.232	-0.158	-0.149	-0.0541	0.166	-0.089	-0.0613	0.0835	-0.171	-0.133	-0.249	-0.143	-0.17	-0.252	-0.174	-0.134	-0.145	-0.0831	0.0594	0.0944	903.594	2003	763.646	1879	775.898	2003
PCDHAC1	PCDHAC1	479.279	1521	524.683	1521	-0.00968	-0.179	-0.137	-0.039	-0.0383	0.0229	0.117	0.182	0.0955	0.221	0.258	0.283	0.0806	0.205	0.181	0.213	0.252	0.127	0.142	0.233	0.21	-0.0195	-0.134	-0.0804	-0.0281	0.0312	-0.0353	0.201	0.225	0.0669	0.139	0.164	0.205	0.107	0.156	0.106	0.132	0.158	0.136	0.144	0.14	0.133	2782.49	2973	3338.89	3795	0.162	-0.066	0.0161	0.0743	-0.0856	-0.19	0.28	0.278	0.108	0.202	0.24	0.289	0.169	0.201	0.233	0.183	0.224	0.263	0.239	0.174	0.201	354.275	940	511.82	940	569.42	1521
GPR142	GPR142	480.591	1051	623.436	3443	-0.0432	0.0461	-0.0983	-0.0412	-0.0535	0.0504	-0.205	-0.159	-0.152	-0.0465	-0.147	-0.213	-0.0372	-0.26	-0.245	-0.0827	-0.175	-0.217	-0.28	-0.24	-0.243	-0.164	0.0528	0.0225	0.062	0.0262	0.195	-0.111	-0.036	0.0497	0.211	0.204	0.0126	0.15	0.00308	-0.0911	0.188	0.183	-0.0745	0.0977	0.0166	0.0387	2974.97	4688	2760.21	4688	-0.15	0.119	0.192	0.224	0.288	-0.0304	-0.153	-0.116	0.0572	-0.144	-0.134	-0.17	0.0693	-0.103	-0.141	-0.16	-0.147	-0.102	0.0768	-0.246	-0.202	758.737	1576	906.36	1707	803.237	1576
MEIG1	MEIG1	484.137	1405	478.892	2204	-0.141	-0.067	-0.0337	-0.0432	-0.0698	0.164	-0.182	-0.0691	-0.216	-0.143	-0.216	-0.147	-0.3	-0.0604	-0.151	-0.18	-0.245	-0.0214	-0.33	-0.204	-0.184	-0.201	-0.0645	0.0154	0.0281	0.0702	0.269	-0.124	-0.0247	-0.0863	-0.107	-0.133	-0.135	-0.222	-0.0859	-0.132	-0.156	-0.171	-0.0216	-0.182	-0.091	-0.0171	1889.86	3824	1707	3824	-0.126	-0.127	-0.0369	-0.107	0.144	0.169	-0.168	-0.0647	-0.227	-0.138	-0.253	-0.232	-0.212	-0.213	-0.217	-0.174	-0.283	-0.0889	-0.26	-0.215	-0.146	581.896	976	555.895	976	695.541	1405
RNF148	RNF148	485.449	1512	424.667	1846	-0.214	-0.0364	-0.0751	-0.0419	0.326	-0.0816	-0.166	-0.13	0.154	-0.204	-0.129	-0.0412	-0.295	-0.108	-0.00236	-0.216	-0.136	-0.0692	-0.199	0.131	0.0478	-0.0783	-0.0413	0.0241	0.0752	0.214	-0.0454	-0.0691	0.00977	0.203	-0.0939	0.0127	0.0944	-0.252	0.0191	0.136	-0.0887	0.0204	0.126	-0.0396	0.144	0.194	2628.56	4745	2515.07	4988	0.0327	0.0421	0.142	0.119	0.0576	-0.0855	0.0473	0.0455	0.121	-0.0369	0.0419	-0.00531	0.109	-0.043	0.104	-0.082	0.00581	0.109	0.179	-0.0187	0.0822	3941.93	4987	3668.54	3701	1113.56	4745
LRIT2	LRIT2	485.81	3182	408.125	3182	-0.197	0.11	0.148	0.092	0.334	-0.0111	0.14	0.0958	0.0253	0.133	0.11	0.148	-0.135	0.0245	0.117	0.13	0.107	0.0678	-0.0917	0.0389	0.0144	-0.292	-0.0193	0.0563	0.0682	0.479	0.0226	0.19	0.0347	-0.0536	-0.0248	-0.00109	0.0287	-0.00813	-0.00574	-0.000427	-0.0327	-0.00738	0.0774	0.0999	-0.0294	-0.0994	20.6879	6278	16.777	6391	-0.213	0.0536	0.133	0.0781	0.362	0.0675	0.114	0.0456	-0.0461	-0.0378	-0.0381	-0.0267	0.135	-0.0303	-0.037	-0.0387	-0.0388	0.0767	0.17	-0.041	-0.0537	476.041	4397	395.346	4397	57.1466	4397
NEDD8	NEDD8	487.475	3682	413.611	5033	0.134	-0.00769	0.0345	-0.052	0.0637	-0.085	0.137	0.038	-0.0292	0.00354	-0.000588	-0.137	0.418	-0.0937	-0.146	0.0251	0.0173	0.00877	0.315	-0.103	-0.0885	0.145	-0.0362	-0.032	-0.00267	-0.245	-0.124	0.0327	-0.0678	0.0179	-0.0726	-0.0185	-0.137	0.188	-0.0725	-0.061	-0.0503	0.00178	0.00533	0.211	0.145	0.114	2628.87	5471	2486.48	5471	0.0432	0.00112	-0.176	-0.0156	-0.132	0.0967	-0.0896	-0.0417	0.0303	0.0448	0.0708	0.00118	-0.158	0.0305	0.0539	0.0539	0.079	-0.108	-0.203	0.0447	0.0138	3622.17	4885	3500.06	4885	1107.89	4885
MSX2	MSX2	487.761	2512	424.026	2512	-0.0205	-0.135	-0.153	-0.12	0.0281	-0.0436	-0.174	-0.202	-0.00454	-0.164	-0.148	0.0177	-0.015	0.166	-0.000458	-0.153	-0.138	0.287	-0.0188	0.0932	0.026	0.0902	-0.0907	-0.179	-0.188	-0.0187	-0.16	-0.138	-0.117	0.0359	-0.189	-0.163	0.0252	-0.0373	0.0392	-0.0107	-0.186	-0.159	0.195	-0.0507	-0.04	-0.0372	2879.2	3006	2747.84	3006	0.0549	-0.0391	-0.00966	-0.0162	0.0141	-0.162	-0.0225	0.0214	0.162	-0.113	-0.0359	-0.0534	-0.0194	0.0348	-0.0104	-0.136	-0.0534	0.206	0.0719	0.133	0.176	2989.26	4999	2929.43	4999	1098.08	3006
PLAU	PLAU	487.847	991	422.384	926	0.0403	0.224	0.199	0.14	0.0517	-0.131	0.169	0.282	0.218	0.151	0.171	0.286	0.0532	0.194	0.325	0.145	0.167	0.235	0.105	0.0978	0.155	0.0284	-0.00269	0.102	0.107	-0.0127	0.192	0.138	0.268	0.234	0.247	0.307	0.287	0.0417	0.136	0.292	0.248	0.309	0.151	0.211	0.213	0.314	1183.48	1180	1155.19	1180	-0.135	-0.137	0.000225	-0.0527	0.125	0.284	-0.129	-0.0385	0.09	-0.0706	-0.0399	-0.0623	0.0964	-0.0947	-0.00632	-0.105	-0.0683	0.0285	0.174	0.00516	0.131	1099.81	3893	950.887	3893	788.637	1180
DCAF11	DCAF11	488.629	3449	405.599	3449	-0.145	-0.107	-0.102	0.0465	-0.0257	0.274	-0.111	-0.187	-0.121	-0.304	-0.242	-0.0803	-0.129	0.0244	-0.0776	-0.242	-0.187	0.0494	-0.088	0.0102	0.00193	-0.0838	0.0325	-0.00641	-0.0845	-0.0924	0.00373	0.0283	0.137	-0.0478	0.0481	0.0352	0.228	0.03	0.161	0.184	0.0908	0.0701	0.0412	-0.0132	-0.0898	-0.0814	4358.46	5342	4227.1	5342	-0.148	0.0679	0.0776	0.0686	-0.0343	-0.109	0.219	0.148	-0.0516	0.0261	0.0321	0.219	-0.0398	0.238	0.164	0.0561	0.058	0.0983	0.0613	0.0682	0.0673	1415.11	4285	1770.23	4285	1005.82	4285
EPHA7.1	EPHA7	488.639	1900	405.28	1210	0.0573	0.203	0.179	0.175	0.0151	-0.141	0.0868	0.244	0.113	0.156	0.157	0.299	-0.187	0.152	0.341	0.173	0.171	0.0882	-0.089	0.0544	0.061	-0.0292	0.0434	0.121	0.182	0.0922	0.148	0.158	0.298	0.257	0.189	0.255	0.228	-0.0439	0.184	0.245	0.224	0.286	0.126	0.161	0.172	0.222	1508.45	2038	1438.47	2038	0.0855	0.0108	0.0842	0.0931	0.227	0.0545	0.0233	0.126	0.23	0.056	0.0688	-0.0119	0.0455	0.085	0.124	0.0265	0.0445	0.215	0.157	-0.029	0.112	2096.32	4634	1814.56	4060	941.484	2038
HK3	HK3	488.69	958	455.145	1936	0.0714	-0.0541	-0.0727	0.0158	-0.0963	0.051	-0.171	-0.135	0.0744	0.207	0.249	0.215	0.19	0.248	0.209	0.215	0.257	0.219	0.171	0.184	0.181	0.0576	-0.119	-0.209	-0.115	-0.156	0.0306	-0.266	-0.162	-0.0222	0.0623	0.00446	0.055	0.0518	0.0767	0.0893	0.0589	-0.000251	0.0684	-0.051	-0.0398	-0.0139	1978.52	5495	3544.65	5495	0.0495	0.0671	0.027	-0.0628	-0.0794	-0.164	-0.00597	-0.0921	-0.0231	0.0574	0.0276	0.0773	0.108	0.13	0.0956	0.0665	0.0343	0.119	0.0352	0.0128	-0.0855	3837.08	4552	3474.27	4306	1066.73	4552
MMP1	MMP1	488.729	3219	411.797	3219	-0.0622	0.0961	0.0947	-0.00932	0.194	0.00303	0.134	0.126	0.0389	-0.0887	-0.154	-0.271	-0.0312	-0.276	-0.197	-0.105	-0.169	-0.257	-0.0647	-0.0792	-0.0337	-0.0327	-0.103	-0.118	-0.106	0.0956	0.201	-0.0534	-0.0589	0.0177	-0.0753	-0.136	-0.164	-0.158	-0.147	-0.105	-0.0742	-0.137	-0.0949	-0.123	0.0139	0.074	3274.91	3557	2960.48	3542	-0.175	0.00124	-0.0569	-0.0292	-0.046	0.102	-0.041	-0.177	-0.369	-0.243	-0.403	-0.368	-0.218	-0.35	-0.32	-0.247	-0.411	-0.299	-0.409	-0.424	-0.346	6.88649	270	16.2047	270	20.3303	3219
IL7R	IL7R	488.77	3638	407.239	4132	-0.0617	0.0349	-0.0342	0.0843	-0.0389	0.0562	-0.0825	-0.0277	-0.0216	0.0123	0.0649	0.245	0.0722	0.168	0.351	0.0788	0.122	0.216	0.144	0.087	-0.038	-0.123	0.152	0.121	0.136	0.183	0.0269	0.0811	0.177	0.0255	0.139	0.116	0.185	0.183	0.1	0.215	0.178	0.148	0.201	0.152	0.0492	0.13	2571.78	2962	2314.36	2617	-0.0814	-0.0346	0.222	0.178	0.0571	0.143	-0.0448	-0.023	-0.0677	0.0279	-0.0533	-0.0723	0.00955	-0.0918	-4.1e-05	0.00543	-0.0651	0.0195	0.0998	-0.147	-0.0889	2819.62	4521	2846.26	4521	1075.48	3638
RSRP1	RSRP1	490.011	753	419.412	422	0.0263	-0.243	-0.253	-0.215	0.0479	0.0611	-0.141	-0.0899	-0.154	-0.187	-0.208	-0.175	-0.382	-0.208	-0.149	-0.187	-0.21	-0.194	-0.267	-0.122	-0.148	0.112	-0.241	-0.167	-0.266	-0.0385	0.0137	-0.0791	0.0494	-0.24	-0.0799	-0.206	-0.117	-0.275	-0.139	-0.0844	-0.053	-0.196	-0.0796	-0.252	-0.212	-0.171	1103.79	2533	1037.39	2533	0.0857	-0.0814	0.0766	-0.0529	0.0134	-0.0171	0.166	0.212	0.101	0.101	0.0831	-0.0359	0.0725	-0.0774	0.0131	0.074	0.0621	-0.0133	0.108	0.0874	0.156	3449.71	4038	4307.02	4323	926.892	2533
TOM1	TOM1	491.518	3455	1981.32	4294	0.245	0.107	0.106	0.0485	-0.221	-0.0703	0.148	0.0389	-0.0694	0.0903	-0.0144	-0.0284	0.0317	-0.0461	-0.0263	0.105	-0.00637	-0.11	-0.0775	-0.275	-0.172	0.157	0.153	0.143	0.102	-0.0492	-0.101	-0.00494	-0.115	0.09	0.0255	-0.0215	-0.0555	-0.0836	-0.0111	-0.0707	-0.0134	-0.0539	-0.176	-0.157	-0.127	-0.109	3284.99	4678	3123.05	4678	0.115	0.0832	0.233	0.119	0.00019	-0.122	0.116	0.0546	0.0438	-0.0109	-0.0442	-0.0613	0.04	-0.0203	-0.0951	-0.0397	-0.0635	-0.083	0.0277	-0.0366	-0.0654	3174.32	4593	3095.95	4593	1130.39	4593
AZU1.1	AZU1	491.739	3717	409.456	3717	0.212	-0.306	-0.299	-0.233	-0.143	0.0253	-0.101	-0.161	-0.107	0.0106	-0.0127	-0.0801	0.183	-0.0215	-0.0373	-0.0197	-0.0386	0.0659	0.175	-0.0648	-0.0486	0.0815	-0.0278	-0.088	-0.0286	-0.0169	-0.0311	-0.216	-0.39	-0.0642	-0.2	-0.225	-0.27	0.083	-0.0935	-0.144	-0.212	-0.236	-0.0919	-0.118	-0.194	-0.223	2147.65	3396	2856.4	3961	0.219	-0.072	-0.154	-0.0375	-0.0687	0.0937	-0.0926	-0.0576	0.0282	0.0438	0.0523	-0.0242	-0.0549	-0.0814	0.0181	0.0548	0.0621	-0.183	-0.0891	-0.031	-0.105	2667.53	4485	2447.24	4485	1043.8	3717
IFNA10	IFNA10	491.75	3532	491	3532	0.000715	0.0697	0.0736	0.0853	-0.165	0.0793	0.0138	0.0137	-0.29	0.134	-0.0677	-0.026	-0.169	-0.0799	-0.064	0.116	-0.0831	-0.128	-0.244	-0.222	-0.208	-0.0171	0.0962	0.145	0.139	0.0272	0.0559	0.0841	-0.0265	-0.0934	0.0325	-0.0348	-0.00392	-0.0598	0.0153	-0.0459	-0.0124	-0.0629	-0.0409	-0.136	-0.183	-0.185	3735.46	5417	4470.04	5860	0.0516	-0.124	-0.0863	-0.153	-0.0188	0.0607	0.00801	-0.0721	-0.175	-0.071	-0.133	-0.119	0.128	-0.0199	-0.0703	-0.119	-0.166	-0.00961	0.0118	-0.107	-0.0328	2777.08	3993	2568.57	3993	1127.25	3993
CCDC69	CCDC69	492.337	3496	513.82	3496	-0.102	-0.115	-0.126	-0.134	0.00247	0.356	-0.234	-0.204	-0.177	-0.0364	-0.12	-0.000119	-0.0949	-0.0167	0.0184	-0.0434	-0.128	-0.0525	-0.155	-0.0658	-0.106	-0.0256	-0.00636	-0.0117	-0.139	0.185	0.0332	0.222	0.174	-0.153	0.104	0.0105	0.0082	0.224	-0.0649	-0.0361	0.109	0.0121	0.00578	0.0863	-0.176	-0.263	2416.43	4568	3393.22	5977	-0.108	-0.167	-0.14	-0.179	0.106	0.171	-0.0948	0.0981	-0.117	0.196	0.115	0.106	-0.0273	-0.106	0.0236	0.168	0.0919	-0.0931	0.0691	0.0259	0.0469	1950.55	2957	1727.94	2750	1014.32	3496
SMARCC1	SMARCC1	492.904	2434	409.773	2434	-0.239	-0.113	-0.0651	0.0247	-0.0262	0.121	-0.117	-0.184	-0.153	-0.282	-0.234	-0.228	-0.131	-0.137	-0.113	-0.283	-0.233	-0.0972	-0.063	-0.00381	-0.188	-0.0734	-0.0273	-0.00468	0.0672	-0.0799	0.248	-0.176	-0.114	0.0449	-0.00596	-0.0569	-0.0158	-0.273	-0.0865	-0.0149	-0.0262	-0.0737	-0.109	-0.165	0.00359	0.049	2272.19	5269	2187.91	5269	-0.0532	-0.0279	-0.11	-0.0323	0.0138	0.00417	-0.111	-0.143	-0.11	-0.00595	-0.0215	0.0309	0.149	-0.0117	0.0509	0.0252	0.00395	0.0829	0.133	-0.0439	-0.0435	4490.12	5502	4752.88	5782	1114.58	5269
SPATA31D4	SPATA31D4	493.311	1548	500.179	1548	-0.0105	-0.128	-0.143	-0.131	-0.0273	0.0628	0.0549	-0.04	-0.278	-0.143	-0.215	-0.165	-0.22	-0.179	-0.209	-0.126	-0.206	-0.135	-0.232	-0.224	-0.188	0.167	0.115	0.0316	-0.0427	-0.194	-0.107	0.171	0.205	-0.0838	0.336	0.17	0.181	-0.0433	0.0158	0.0853	0.371	0.192	-0.0027	-0.125	-0.0932	-0.00394	1058.99	3061	932.232	3061	-0.0476	-0.0857	0.00269	-0.0854	-0.171	0.042	0.000977	0.0595	-0.0366	0.148	0.135	0.0599	0.0759	-0.0258	-0.0303	0.136	0.125	-0.12	0.179	0.0806	0.0949	3152.64	4057	2885.09	3400	912.24	3061
CTSV	CTSV	493.872	1554	541.437	1554	-0.117	0.207	0.208	0.251	0.119	-0.123	0.238	0.236	0.0589	0.126	0.139	0.309	-0.0946	0.181	0.285	0.144	0.154	0.114	-0.113	0.113	0.0803	0.0324	0.252	0.337	0.371	-0.0457	-0.181	0.356	0.405	0.282	0.319	0.401	0.431	0.227	0.368	0.446	0.351	0.43	0.324	0.362	0.296	0.311	55.5235	93	55.2069	116	-0.00089	0.00387	-0.0229	-0.0465	0.0665	-0.102	0.0968	0.165	0.128	-0.00485	0.0776	0.0837	0.364	0.158	0.166	-0.025	0.0629	0.163	0.399	0.0491	0.114	289.811	3709	237.89	3709	127.737	1554
NRXN1.2	NRXN1	493.911	924	413.162	867	-0.232	-0.0215	-0.215	-0.112	-0.0261	0.174	-0.111	-0.161	-0.148	-0.238	-0.284	-0.213	-0.181	-0.193	-0.224	-0.173	-0.231	-0.155	-0.27	-0.0785	-0.106	-0.156	-0.0323	-0.145	-0.118	0.0556	0.192	0.0354	0.00907	0.0724	-0.0284	-0.053	-0.0473	-0.21	-0.0577	-0.11	0.00279	-0.0261	-0.0135	-0.227	0.0662	0.127	2925.26	5017	2638.29	5000	-0.301	-0.12	-0.171	-0.0989	0.112	0.25	-0.0319	-0.0661	-0.0955	-0.131	-0.177	-0.237	-0.191	-0.278	-0.275	-0.156	-0.199	-0.205	-0.216	-0.0102	0.0268	376.26	1428	308.092	1369	597.105	1428
HEXB.1	HEXB	496.087	2516	428.886	2516	-0.134	-0.0705	-0.0698	-0.12	0.2	0.197	0.0532	0.137	0.115	0.0789	0.0499	0.146	-0.408	0.0632	0.131	0.0548	0.0282	0.104	-0.315	0.162	0.178	-0.000515	0.191	0.215	0.146	0.0245	0.039	0.167	0.238	0.221	0.21	0.266	0.291	-0.138	0.243	0.27	0.237	0.291	0.332	0.0172	0.317	0.331	328.87	923	698.64	923	0.0326	-0.00205	0.16	0.015	-0.0136	0.129	0.138	0.192	0.0327	0.0404	-0.00822	-0.0317	-0.156	0.0253	0.00174	0.0301	-0.0182	0.166	-0.128	0.114	0.182	3441.42	5849	3909.64	5897	561.055	2516
CETN2	CETN2	496.69	1635	700.021	1635	0.0273	-0.149	-0.156	-0.121	-0.204	0.152	-0.258	-0.371	-0.18	-0.222	-0.228	-0.254	0.00231	-0.114	-0.245	-0.217	-0.226	-0.0655	-0.0857	-0.108	-0.115	-0.0268	-0.0498	-0.122	-0.159	0.047	-0.154	-0.00643	-0.188	-0.216	-0.307	-0.297	-0.235	0.113	-0.121	-0.239	-0.318	-0.306	-0.0956	-0.0377	-0.241	-0.36	1086.48	2056	1155.85	2056	-0.00117	0.00513	-0.0969	-0.0155	-0.207	-0.119	-0.0376	-0.00468	-0.0823	0.00375	0.0643	0.17	-0.0925	0.0845	-0.0374	0.0309	0.0895	-0.118	-0.0566	0.156	0.0588	2763.26	4032	2841.04	4032	910.299	2056
MME	MME	496.888	2291	477.703	2798	-0.0266	0.314	0.2	0.179	-0.0576	-0.232	0.18	0.161	-0.105	0.101	-0.0367	0.0174	-0.0256	-0.0307	-0.0293	0.126	-0.0239	-0.101	-0.239	-0.194	-0.137	-0.165	0.0854	0.0231	0.0399	0.0813	0.0926	-0.097	-0.174	0.00726	-0.0336	-0.05	-0.00379	-0.201	-0.0271	-0.0755	-0.058	-0.0715	-0.162	-0.229	-0.0916	-0.181	3145.23	4129	2999.57	5309	-0.0885	0.102	0.0691	0.019	0.12	0.0138	-0.107	-0.103	-0.104	-0.146	-0.224	-0.0407	0.0143	0.00928	-0.0842	-0.153	-0.232	-0.015	-0.263	-0.256	-0.194	984.94	2839	1565.3	3472	896.658	2839
IL6.1	IL6	497.211	2743	1209.49	2743	0.015	-0.143	-0.127	-0.182	-0.0533	0.092	-0.0509	0.0747	0.203	0.065	0.117	0.0704	0.207	0.102	0.118	0.033	0.0901	0.189	0.274	0.269	0.297	-0.167	-0.121	-0.0632	-0.102	0.102	0.241	-0.0768	-0.0524	-0.113	-0.228	-0.253	-0.284	-0.108	-0.226	-0.262	-0.247	-0.267	-0.101	-0.0396	-0.0229	0.00975	1571.78	2908	1348.4	1432	-0.021	-0.134	-0.0444	-0.0115	0.104	-0.0564	0.0437	0.017	-0.0499	-0.0978	-0.066	-0.152	0.259	-0.0883	-0.0417	-0.137	-0.0996	-0.0332	0.246	0.00434	0.0841	2418.86	4609	2118.79	3623	980.118	2908
CDK20	CDK20	497.233	4819	1022.02	4819	-0.04	-0.122	-0.126	-0.015	0.0383	0.0823	-0.271	-0.241	0.0451	-0.239	-0.198	-0.0133	-0.0607	0.00554	0.0575	-0.251	-0.207	-0.0735	-0.0302	-0.00505	-0.0613	0.0239	0.0504	-0.0105	0.0567	-0.0977	-0.0316	0.0428	0.128	0.113	0.0936	0.112	0.214	0.0349	0.216	0.3	0.0756	0.0969	0.138	0.0424	0.107	0.109	2890.03	4801	2672.33	4801	-0.0945	0.154	0.195	0.303	0.234	-0.0997	0.0337	0.0725	0.201	-0.052	0.0175	0.151	0.202	0.242	0.196	-0.0681	0.00547	0.308	0.197	0.0886	0.112	499.562	1785	413.078	1273	688.247	4801
EPHA7	EPHA7	497.45	2264	429.117	2264	0.11	-0.036	0.0127	0.0013	-0.0885	-0.127	0.00748	0.0823	-0.0964	0.201	0.179	0.329	0.0751	0.212	0.296	0.213	0.188	0.222	0.105	0.163	0.15	0.0549	-0.0679	0.0308	0.0396	-0.0249	0.00735	0.0221	0.0873	-0.0585	0.216	0.218	0.209	0.0562	0.165	0.173	0.224	0.224	0.182	0.14	0.163	0.214	2740.07	2703	2683.38	2703	0.144	-0.0771	-0.0344	-0.0417	-0.0135	-0.0974	-0.0904	-0.0699	-0.118	-0.103	-0.0753	-0.0795	0.166	0.136	0.152	-0.135	-0.103	0.212	0.203	0.0779	0.125	2516.81	2839	2334.25	2792	1082.04	2703
IL36RN	IL36RN	498.117	3176	422.792	3176	-0.0236	0.306	0.26	0.129	0.0112	-0.309	0.159	0.239	-0.0324	0.117	0.062	0.157	-0.0226	0.194	0.117	0.139	0.0793	0.0496	-0.0927	-0.00701	0.0291	0.0643	-0.00741	0.0123	0.0339	-0.159	0.0813	-0.0817	0.0557	0.145	0.209	0.228	0.219	-0.0999	0.0809	0.137	0.207	0.227	-0.091	0.00463	0.261	0.253	1582.72	4049	2821.55	4049	0.125	0.0426	0.0375	-0.0516	-0.0929	0.0018	-0.115	-0.0577	0.025	-0.0129	-0.0756	0.0106	0.0993	0.111	-0.0182	-0.0178	-0.0815	-0.0229	-0.037	-0.099	-0.0487	4135.38	4929	4582.76	5763	1041.23	4049
TIMM21	TIMM21	498.336	1366	669.331	1366	-0.183	-0.192	-0.196	-0.11	0.119	0.16	-0.254	-0.248	-0.251	-0.117	-0.197	-0.226	-0.135	-0.185	-0.144	-0.166	-0.228	-0.115	-0.139	-0.0799	-0.264	-0.165	-0.039	-0.0778	-0.00208	0.0452	-0.0828	-0.0799	-0.0851	-0.288	-0.191	-0.197	-0.225	0.195	-0.193	-0.0984	-0.205	-0.209	-0.0762	0.163	-0.136	-0.299	1435.41	2717	1265.21	2090	-0.0287	-0.0511	0.116	0.0536	0.135	-0.0689	0.0786	0.0872	0.123	-0.121	-0.0594	-0.0548	0.121	-0.00506	0.119	-0.153	-0.0845	0.165	0.2	0.103	0.135	2992.4	3206	2891.31	3134	987.646	2717
HERPUD2	HERPUD2	498.475	4636	411.575	4636	-0.0375	-0.0274	-0.0968	-0.0938	-0.0928	0.0533	-0.0681	-0.132	-0.0444	-0.054	-0.0917	0.0531	-0.297	-0.0327	-0.0208	-0.0461	-0.087	-0.0957	-0.364	-0.0309	0.0184	0.141	0.138	0.122	-0.00533	-0.185	-0.0837	0.0672	-0.0582	-0.0721	0.15	-9.9e-06	0.0986	-0.338	0.06	0.0477	0.129	-0.018	-0.0405	-0.424	-0.16	-0.104	250.916	3963	206.553	3963	-0.0514	-0.0754	-0.143	-0.184	0.0365	-0.0755	-0.154	-0.274	-0.0751	-0.151	-0.19	-0.169	-0.132	-0.217	-0.207	-0.184	-0.213	-0.245	-0.217	-0.0938	-0.0585	1217.19	1481	1108.44	1413	440.329	3963
KAZALD1	KAZALD1	499.124	1570	434.235	1570	-0.00751	0.0975	0.0285	0.0536	-0.00595	-0.129	0.14	0.234	0.203	0.231	0.231	0.325	-0.175	0.17	0.262	0.232	0.232	0.125	-0.114	0.147	0.158	-0.00626	0.0515	0.164	0.145	0.103	0.183	0.212	0.315	0.267	0.245	0.267	0.241	0.031	0.138	0.208	0.236	0.259	0.0551	0.105	0.111	0.193	1378.61	1939	1348.29	1939	-0.262	-0.0893	0.0521	0.0186	0.102	0.279	-0.00488	0.0423	-0.00184	-0.0572	-0.0569	-0.0696	-0.0857	-0.115	-0.12	-0.112	-0.105	-0.073	-0.00554	-0.0125	0.0343	801.352	4505	663.316	4234	754.381	1939
RNASE3.1	RNASE3	499.405	2846	425.299	4099	0.296	-0.303	-0.286	-0.162	-0.183	0.0632	-0.134	-0.216	0.0904	0.00441	0.0633	-0.0197	0.101	0.0859	0.000734	-0.00802	0.0545	0.0922	0.0985	0.115	0.136	0.105	-0.176	-0.263	-0.213	0.0196	0.0118	-0.386	-0.389	-0.023	-0.179	-0.214	-0.233	-0.0554	-0.119	-0.198	-0.198	-0.231	-0.201	-0.229	-0.129	-0.145	202.95	2129	1430.86	2129	0.153	-0.0616	-0.086	0.0742	-0.0707	-0.144	-0.1	-0.104	0.0691	0.0597	0.0863	0.0436	-0.0795	0.0219	-0.0251	0.077	0.102	-0.0591	-0.0568	0.142	0.0035	3189.27	4002	3454.97	4390	414.179	2846
IFNA4.1	IFNA4	500.286	865	424.216	517	0.0507	0.245	0.224	0.174	-0.079	-0.156	0.107	0.181	0.105	0.227	0.235	0.278	0.0557	0.191	0.265	0.248	0.253	0.171	0.115	0.124	0.129	0.061	0.0846	0.0882	-0.00673	0.0724	0.0333	-0.018	0.137	0.14	0.246	0.195	0.237	-0.0457	0.0381	0.19	0.254	0.201	0.016	-0.0883	0.127	0.178	2902.32	4050	2713.69	4050	0.0557	-0.0332	0.174	0.0467	0.0892	-0.0397	0.165	0.192	0.167	0.143	0.134	0.157	0.167	0.0672	0.148	0.146	0.136	0.0864	0.185	0.0823	0.0986	2195.31	1892	2275.7	1892	1071.84	1892
DUSP4	DUSP4	501.65	3511	421.632	4218	-0.22	-0.0101	-0.022	0.0309	0.329	0.0507	-0.0855	-0.0768	0.057	-0.169	-0.131	-0.013	-0.299	-0.038	-0.0397	-0.16	-0.121	-0.0342	-0.228	0.113	0.0594	-0.241	0.0158	0.0753	0.125	0.304	0.108	-0.0753	-0.0343	0.0141	-0.00127	-0.0129	0.0745	-0.32	-0.00892	-0.0312	-0.0119	-0.0222	-0.0283	-0.231	0.0123	-0.0522	1062.73	6309	893.427	6309	-0.142	-0.0438	0.0769	-0.0175	0.294	-0.0229	0.0113	0.000514	0.0298	0.0142	0.00101	0.0631	0.00127	0.0627	0.0399	-0.0164	-0.0243	0.113	0.118	0.0437	0.0552	1580.34	5626	1345.95	5626	841.003	5626
S100Z	S100Z	502.631	812	457.069	812	0.0921	-0.0827	-0.305	-0.225	-0.0766	0.0227	0.00688	0.114	0.186	0.2	0.216	0.239	0.0357	0.157	0.276	0.179	0.198	0.0739	0.077	0.196	0.185	-0.00485	-0.0387	-0.117	-0.0399	0.112	0.131	0.118	0.177	0.183	0.0964	0.118	0.116	-0.002	0.0704	0.17	0.0822	0.106	0.0494	0.057	0.19	0.189	3099.35	4362	3669.55	4716	0.191	-0.0303	-0.0437	-0.0429	0.0121	0.023	0.154	0.208	0.254	0.149	0.212	0.204	0.188	0.181	0.297	0.119	0.187	0.149	0.295	0.205	0.26	629.883	1425	588.955	1425	769.275	1425
SCP2D1	SCP2D1	503.212	2774	431.485	2774	-0.0957	-0.00381	0.112	0.0392	0.071	0.0737	-0.0872	-0.0442	-0.115	-0.186	-0.178	-0.117	-0.413	-0.101	-0.0828	-0.174	-0.17	-0.147	-0.28	-0.147	-0.192	-0.16	-0.122	0.0304	0.0394	0.12	0.194	-0.0672	-0.0528	-0.105	-0.147	-0.146	-0.163	-0.547	-0.134	-0.133	-0.157	-0.153	-0.183	-0.394	-0.134	-0.176	20.2704	3106	16.4274	3106	-0.146	-0.212	-0.116	-0.116	0.106	0.148	-0.158	-0.206	-0.207	-0.388	-0.341	-0.26	-0.431	-0.161	-0.184	-0.399	-0.349	-0.114	-0.309	-0.239	-0.221	37.3498	646	30.665	646	38.4152	2774
LPL	LPL	503.47	3708	418.754	4211	-0.224	0.0051	0.0417	0.117	0.334	0.0722	-0.0806	0.0109	0.0372	-0.0405	0.0365	0.129	-0.0557	0.13	0.163	0.00149	0.0716	0.142	0.0911	0.0745	-0.0378	-0.289	-0.138	-0.108	-0.00978	0.351	-3.8e-05	0.122	-0.00182	-0.0779	-0.189	-0.0966	-0.0667	-0.000855	-0.0181	-0.111	-0.183	-0.0885	0.0524	0.0806	-0.0671	-0.198	603.279	4425	503.694	4425	-0.309	0.0425	0.0305	0.00629	0.209	-0.132	0.103	0.0751	-0.163	-0.105	-0.064	0.00715	-0.0335	0.0344	-0.031	-0.107	-0.0646	0.137	0.0398	-0.0887	-0.0938	547.702	3738	457.702	4326	548.483	3738
PLTP	PLTP	505.31	3767	779.926	4248	-0.0683	-0.181	-0.132	-0.0413	0.187	0.322	-0.0789	0.0712	0.207	-0.0737	-0.014	-0.0346	-0.226	-0.0645	-0.066	-0.0933	-0.0285	-0.0473	-0.0925	0.255	0.274	0.088	-0.102	-0.0751	-0.0608	0.161	0.256	0.087	0.274	0.174	0.138	0.123	0.0857	-0.052	-0.0525	0.00946	0.169	0.149	-0.041	0.0363	0.131	0.243	2363.13	3920	2205.29	3920	-0.0242	-0.0309	0.0845	0.0577	0.107	0.21	0.0212	0.0871	0.161	-0.0131	-0.0271	-0.0902	0.0532	-0.11	-0.0684	-0.0544	-0.0619	-0.0145	0.0963	-0.00393	0.125	2896.6	4864	2555.4	4461	1091.95	3920
EDA.1	EDA	505.835	769	447.636	769	0.0602	0.115	0.0276	0.0357	-0.0337	-0.204	0.188	0.268	0.0767	0.191	0.176	0.322	-0.276	0.237	0.29	0.19	0.175	0.181	-0.265	0.0789	0.114	0.209	0.0732	0.0364	0.068	-0.161	-0.0838	0.111	0.281	0.201	0.352	0.368	0.444	-0.0243	0.266	0.393	0.35	0.366	0.191	0.079	0.196	0.251	145.533	1205	119.686	890	0.212	-0.0668	-0.0221	-0.0553	-0.0555	-0.126	0.165	0.302	0.236	0.216	0.222	0.213	0.101	0.218	0.23	0.192	0.201	0.256	0.149	0.178	0.254	800.045	1103	744.089	652	297.084	1103
CCDC80	CCDC80	506.498	2858	700.696	3952	0.122	0.0798	-0.0383	0.0468	-0.0203	-0.222	0.126	0.12	0.195	0.0694	0.0836	0.182	-0.017	0.257	0.198	0.052	0.07	0.232	-0.102	0.25	0.186	0.265	0.148	0.194	0.202	-0.145	-0.19	0.269	0.422	0.321	0.282	0.325	0.42	0.257	0.445	0.429	0.352	0.384	0.363	0.284	0.306	0.366	54.2406	315	48.2596	315	0.119	0.105	0.167	0.147	0.0962	-0.188	0.05	0.219	0.277	0.118	0.145	0.183	0.178	0.311	0.184	0.142	0.166	0.334	0.245	0.198	0.213	477.796	1400	415.554	1400	133.312	1400
TNFRSF11B	TNFRSF11B	506.824	3885	418.701	3498	-0.331	0.114	0.185	0.208	0.219	0.139	-0.0218	0.0497	0.00701	-0.0308	-0.0507	0.0389	-0.31	0.0412	0.0498	-0.0679	-0.0811	-0.000468	-0.241	0.0653	-0.049	-0.282	0.0379	0.149	0.262	0.211	0.227	0.0689	0.0852	0.151	0.146	0.186	0.201	-0.3	0.137	0.143	0.129	0.175	0.0905	-0.0405	0.196	0.112	912.114	2541	812.151	2541	-0.322	0.0243	0.114	0.124	0.243	0.138	-0.0182	-0.0769	-0.0199	-0.0929	-0.144	-0.0919	-0.199	0.0581	0.0299	-0.153	-0.198	0.147	-0.191	-0.0845	-0.104	395.322	3110	325.055	1997	535.809	3110
FUT7	FUT7	507.345	2054	452.4	2081	-0.152	0.0569	0.0215	0.0355	0.018	0.134	-0.186	-0.017	0.113	0.186	0.193	0.327	-0.145	0.112	0.318	0.218	0.22	0.0839	0.0197	0.113	0.0368	-0.207	-0.0398	0.013	0.134	0.188	0.0737	-0.063	0.0263	0.0828	0.0616	0.123	0.188	0.0594	-0.00695	0.143	0.0899	0.147	0.0521	0.238	0.0575	0.0817	2580.45	4964	2310.27	3958	-0.162	-0.186	-0.174	-0.136	0.014	0.0654	0.00777	-0.0219	-0.31	-0.26	-0.281	-0.194	-0.112	-0.203	-0.22	-0.214	-0.244	-0.19	-0.166	-0.166	-0.194	458.181	1250	385.572	707	660.63	2054
LDHA.1	LDHA	508.3	2270	859.167	2270	-0.0527	-0.215	-0.135	-0.0641	-0.0963	0.293	-0.265	-0.276	-0.0447	-0.17	-0.11	-0.268	-0.114	-0.158	-0.199	-0.169	-0.107	-0.157	-0.0604	-0.0585	-0.0604	0.0962	-0.0982	-0.198	-0.242	-0.0618	0.00204	-0.235	-0.106	-0.131	-0.125	-0.148	-0.148	-0.0928	-0.08	-0.0956	-0.153	-0.171	-0.0686	-0.225	-0.11	-0.113	1876.3	3342	2276.81	3342	0.179	-0.119	-0.178	-0.103	-0.151	-0.0211	-0.0165	0.0449	-0.133	0.193	0.0573	0.0107	-0.0445	-0.192	-0.016	0.241	0.0906	-0.168	-0.165	-0.0671	-0.129	1692.39	2725	1457.09	2156	970.501	2725
TNFRSF17	TNFRSF17	509.521	2068	485.325	2068	-0.119	-0.0473	-0.0636	-0.0883	0.0284	0.0667	-0.218	-0.197	0.075	-0.259	-0.203	-0.16	-0.279	-0.146	-0.153	-0.286	-0.225	-0.187	-0.168	0.032	0.00721	-0.236	-0.272	-0.234	-0.195	0.165	0.262	-0.16	-0.2	0.0375	-0.237	-0.142	-0.127	-0.256	-0.231	-0.143	-0.257	-0.155	-0.128	-0.0969	0.113	0.12	794.79	2044	683.746	1303	-0.253	-0.32	-0.27	-0.299	0.166	0.155	-0.225	-0.281	-0.0571	-0.26	-0.172	-0.181	-0.267	-0.315	-0.186	-0.294	-0.197	-0.174	-0.128	-0.0101	0.0224	149.56	697	126.289	697	302.813	2044
LRP1.2	LRP1	509.805	1763	443.443	1763	-0.00127	0.138	0.0993	0.0682	0.0523	-0.12	0.177	0.209	0.138	0.205	0.21	0.331	0.00574	0.147	0.306	0.209	0.213	0.117	0.0261	0.0596	0.0704	0.141	0.0644	0.102	0.0524	0.00262	-0.0928	0.255	0.308	0.188	0.313	0.336	0.335	0.103	0.21	0.303	0.318	0.341	0.231	0.209	0.14	0.191	729.573	1073	719.06	1073	0.0126	-0.0651	0.00797	-0.0808	0.106	-0.0839	0.155	0.155	0.132	0.134	0.134	0.142	0.128	0.104	0.163	0.1	0.104	0.228	0.209	0.0729	0.117	2197.72	2894	2196.64	2894	792.138	1763
WNT3A	WNT3A	510.117	1065	436.823	831	-0.119	-0.126	-0.21	-0.264	-0.0128	0.131	-0.165	-0.255	-0.19	-0.239	-0.249	-0.142	-0.265	-0.223	-0.159	-0.204	-0.221	-0.145	-0.214	-0.0425	-0.0837	0.0846	-0.0646	-0.113	-0.217	-0.0758	-0.0979	-0.0565	-0.0723	-0.106	-0.0731	-0.0932	-0.024	-0.272	-0.112	-0.0968	-0.0871	-0.105	-0.0887	-0.242	-0.0327	-0.1	2476.51	4200	2187.71	4154	-0.115	-0.0665	-0.155	-0.17	-0.188	-0.0237	-0.161	-0.164	-0.0753	-0.0956	-0.0166	0.0808	-0.292	0.00552	-0.0871	-0.116	-0.0312	-0.157	-0.0931	0.188	0.0888	1456.58	2553	1585.06	3722	983.39	2553
SNAI2	SNAI2	510.719	2296	595.098	4970	0.0377	-0.0501	-0.0603	0.0224	-0.119	0.0495	-0.242	-0.166	0.079	-0.00428	0.0187	0.282	-0.354	0.176	0.283	-0.00852	0.0156	0.165	-0.31	0.128	0.103	-0.0408	0.0184	0.0254	0.113	0.0517	-0.0937	-0.11	-0.17	0.00213	-0.187	-0.111	0.0664	-0.0905	0.168	-0.0431	-0.202	-0.122	0.163	-0.0588	0.0167	-0.0837	3798.58	4463	3667.09	4463	-0.000195	-0.0755	-0.137	-0.189	-0.0889	-0.0419	-0.0884	0.0121	-0.012	-0.126	-0.0898	0.134	-0.235	0.0845	0.0468	-0.157	-0.116	0.116	-0.172	0.102	0.162	2279.11	3242	2117.53	3067	1127.8	3242
C7.1	C7	510.765	3679	421.349	3500	-0.153	0.301	0.259	0.28	0.11	-0.0899	0.00243	0.0284	-0.00502	0.0511	0.0787	0.183	-0.175	-0.0229	0.229	0.0475	0.0765	-0.0402	-0.0902	0.0614	-0.0505	-0.175	0.217	0.273	0.301	0.157	0.0686	0.0691	0.123	0.112	0.243	0.261	0.304	-0.0905	0.136	0.285	0.241	0.26	0.164	0.0494	0.129	0.136	919.843	1763	782.486	1202	-0.128	0.26	0.3	0.228	0.195	-0.0808	0.133	0.0963	0.0392	0.0981	0.13	0.139	0.135	0.0793	0.224	0.0657	0.105	0.196	0.181	-0.0714	-0.0179	634.05	2090	536.483	2090	649.049	2090
SYT7	SYT7	511.106	2678	431.861	2678	-0.168	-0.108	-0.144	-0.0562	-0.0203	0.0306	-0.149	-0.105	-0.0952	-0.25	-0.222	-0.12	-0.388	-0.0646	-0.065	-0.238	-0.212	-0.067	-0.309	0.0211	-0.0356	-0.124	-0.0808	0.0394	-0.0623	0.0466	0.192	-0.0379	0.0226	-0.097	-0.0505	-0.105	-0.0244	-0.252	-0.0272	-0.00332	-0.00615	-0.0777	-0.00666	-0.199	-0.0398	-0.00466	3064.8	5844	2754.53	5158	-0.023	-0.0826	0.0715	0.0542	0.17	0.0217	0.116	0.128	0.0905	-0.018	0.00902	-0.0379	0.0615	-0.0479	0.0827	-0.0248	0.00402	0.0164	0.152	-0.0266	0.0536	4047.9	5263	4161.53	5263	1185.83	5263
SPATA22	SPATA22	511.821	1782	427.374	890	-0.263	-0.17	-0.194	-0.205	0.266	0.329	-0.125	-0.197	-0.0352	-0.224	-0.186	-0.126	-0.207	-0.118	-0.107	-0.21	-0.176	-0.0836	-0.093	0.0191	-0.0202	0.000958	-0.0574	-0.0529	-0.292	0.0623	0.164	-0.0591	0.0572	-0.138	0.0658	-0.0621	0.117	-0.00803	-0.0467	0.0959	0.118	-0.024	-0.0207	-0.0546	-0.116	-0.0151	2362.67	5104	2151.19	5342	0.0217	-0.0559	0.146	0.0049	-0.000817	-0.0128	0.251	0.233	0.159	0.171	0.224	0.237	0.184	0.19	0.252	0.181	0.233	0.117	0.305	0.21	0.259	584.382	991	777.651	1486	733.807	1782
FXR1	FXR1	512.136	3346	438.287	3871	0.209	-0.181	-0.231	-0.158	-0.174	-0.0844	-0.156	0.0266	-0.0243	0.0718	0.0475	-0.0183	-0.0407	-0.0367	-0.0381	0.0559	0.033	-0.284	-0.121	-0.0817	-0.0307	0.14	-0.233	-0.297	-0.202	-0.123	-0.00917	-0.294	-0.136	0.0193	-0.104	-0.0735	-0.0884	-0.0629	-0.0858	-0.0898	-0.125	-0.0917	-0.308	-0.103	-0.0287	-0.0288	689.621	4196	846.441	4196	-0.0323	-0.259	-0.189	-0.264	0.209	0.206	-0.0483	-0.0589	0.0269	-0.0313	-0.0335	-0.0887	0.0184	-0.259	-0.128	-0.0709	-0.0679	-0.162	0.0771	-0.00969	0.00135	591.848	4192	488.509	3473	589.125	4192
GHDC	GHDC	512.239	2803	961.797	2885	0.067	0.194	0.26	0.0604	-0.0403	-0.0557	0.268	0.194	-0.0713	0.239	0.0984	0.149	-0.0501	0.1	0.116	0.241	0.0971	0.116	-0.107	-0.132	-0.085	-0.0203	0.197	0.206	0.0931	0.0363	0.0756	0.0213	-0.0304	-0.126	0.197	0.031	0.0331	-0.156	-0.0103	-0.012	0.154	-0.00371	-0.0511	-0.195	-0.224	-0.19	2091	4264	2454.59	4264	0.123	0.072	0.121	-0.0161	-0.0874	-0.01	0.139	0.0468	-0.00903	0.0655	-0.00596	0.0399	-0.141	0.119	0.0121	0.0405	-0.0279	0.0998	-0.171	0.0122	0.044	3682.6	4219	3918.79	4219	1110.29	4219
RHOG	RHOG	512.381	1350	475.302	1350	0.00185	-0.173	-0.0975	-0.051	-0.124	0.167	-0.203	-0.312	-0.169	-0.213	-0.228	-0.324	-0.105	-0.188	-0.257	-0.218	-0.233	-0.0817	-0.0906	-0.128	-0.169	-0.0597	-0.109	-0.157	-0.215	0.145	-0.119	-0.0353	-0.243	-0.257	-0.342	-0.368	-0.334	0.067	-0.194	-0.306	-0.339	-0.366	-0.0888	-0.109	-0.293	-0.424	383.488	1235	473.466	1235	-0.0255	-0.0129	-0.0142	0.0493	-0.157	-0.0642	0.0654	0.0446	-0.197	0.00777	-0.00327	-0.0771	-0.0958	-0.168	-0.203	0.0403	0.0251	-0.241	-0.0957	0.0265	-0.102	2342.1	4413	2075.19	4283	601.651	1350
ABCD4	ABCD4	512.431	821	501.867	821	-0.0755	-0.12	-0.127	-0.22	-0.0572	0.293	-0.224	-0.173	-0.147	-0.201	-0.176	-0.102	-0.308	-0.176	-0.121	-0.199	-0.173	-0.221	-0.298	0.0425	0.022	0.0142	-0.26	-0.207	-0.303	-0.0233	0.16	-0.22	-0.115	-0.346	-0.142	-0.147	-0.0768	-0.259	-0.237	-0.121	-0.147	-0.152	-0.26	-0.279	-0.0376	-0.00995	327.854	1554	277.013	1554	0.107	-0.119	-0.0022	-0.202	-0.064	-0.068	0.0856	0.145	0.022	0.0196	0.0713	-0.0161	0.043	-0.102	-0.0419	-0.013	0.0439	-0.108	0.114	0.119	0.145	2973.44	3986	2954.35	4665	562.015	1554
PRKAA1.PRKAB1.PRKAG1	PRKAA1.PRKAB1.PRKAG1	513.207	847	662.647	901	-0.218	-0.172	-0.193	-0.165	0.167	0.203	-0.247	-0.104	0.0864	-0.246	-0.176	-0.1	-0.346	-0.174	-0.0533	-0.228	-0.158	-0.149	-0.232	0.164	0.0788	-0.0622	-0.232	-0.193	-0.193	0.0916	0.0575	-0.201	0.042	-0.00829	-0.0818	-0.0786	0.0561	-0.204	-0.0616	0.0896	-0.0328	-0.0362	0.0238	-0.104	0.0695	0.152	1945.7	4898	1959.59	4982	0.0159	0.0761	0.27	0.19	0.0144	-0.0775	0.27	0.299	0.147	0.162	0.211	0.0876	0.172	0.017	0.107	0.152	0.203	0.109	0.295	0.148	0.213	596.476	1788	1129.16	1788	724.813	1788
TXNRD3NB	TXNRD3NB	513.401	3779	1440.31	4101	0.132	-0.124	-0.15	-0.0727	-0.151	-0.0134	-0.0786	-0.173	-0.209	-0.226	-0.191	4.02e-05	0.105	-0.00642	0.037	-0.0422	-0.0334	0.0278	0.106	-0.27	-0.231	-0.0163	0.0701	-0.0531	0.0314	-0.114	-0.152	-0.011	-0.165	-0.252	-0.262	-0.229	-0.0614	0.254	-0.03	-0.00272	-0.0665	-0.0684	0.0321	0.105	-0.299	-0.312	630.849	5323	1850.02	5323	0.116	-0.0802	-0.232	-0.127	-0.0958	-0.129	-0.118	-0.123	-0.12	-0.294	-0.222	0.0227	0.135	-0.0183	0.0472	-0.108	-0.0539	0.00699	0.122	-0.105	-0.0923	926.353	2814	800.752	2814	650.412	3779
STAT6	STAT6	514.088	1846	438.245	1846	0.271	-0.0699	-0.0316	0.0176	-0.0217	-0.179	0.101	0.171	0.0761	0.179	0.218	0.0701	0.379	0.113	0.0683	0.185	0.224	0.115	0.324	0.134	0.151	0.064	0.00702	-0.0607	0.0651	-0.0769	-0.173	-0.0172	-0.0604	0.056	-0.00364	0.0345	-0.0706	0.313	0.0643	-0.0344	0.00689	0.0443	0.0872	0.212	0.0935	0.0381	2371.6	4994	2108.35	4994	0.0306	0.0767	-0.0964	0.0653	-0.131	-0.0483	-0.128	-0.0836	0.0175	0.0522	0.097	0.0237	-0.16	0.0946	-0.0271	0.0815	0.122	-0.0754	-0.198	0.11	0.0285	3217.57	3402	3448.66	3724	1120.39	3402
HIRIP3	HIRIP3	514.179	3965	555.895	4497	0.036	-0.0788	-0.0921	-0.0423	0.0557	0.0526	0.0743	0.0614	-0.0977	0.0325	-0.0281	-0.237	0.167	-0.209	-0.273	0.0381	-0.0252	-0.274	0.111	-0.23	-0.143	0.0482	-0.00759	-0.0626	-0.0818	0.102	0.156	-0.0891	-0.042	0.0835	0.143	0.0916	-0.107	0.0636	-0.182	-0.134	0.162	0.107	-0.26	-0.0216	-0.0792	-0.0535	2688.53	4328	2470.94	4328	0.0419	-0.0696	-0.0671	-0.0626	0.0768	0.232	0.147	0.197	0.0726	0.13	0.133	-0.0539	0.267	-0.113	-0.101	0.189	0.184	-0.169	0.223	0.068	0.0907	1328.31	2713	1200.71	2713	977.314	3965
IGFALS	IGFALS	514.797	2820	445.794	2820	-0.0968	0.265	0.26	0.216	-0.114	-0.342	0.177	0.115	-0.0914	-0.135	-0.0803	0.123	-0.148	0.101	0.0919	-0.103	-0.0521	0.0518	-0.111	-0.00368	-0.0511	0.0391	0.384	0.366	0.292	-0.306	-0.412	0.235	0.227	0.159	0.148	0.209	0.256	0.135	0.311	0.24	0.17	0.226	0.236	0.132	0.221	0.199	136.236	743	114.607	1468	-0.0249	0.397	0.401	0.24	-0.149	-0.387	0.268	0.233	0.139	0.00241	0.079	0.0969	0.199	0.271	0.0914	-0.00713	0.0742	0.267	0.208	0.214	0.196	14.8541	1237	12.2047	1757	39.1624	1237
SIGLEC14	SIGLEC14	514.911	2802	427.962	633	0.114	0.226	0.316	0.188	-0.0754	-0.223	0.0333	-0.0662	-0.0119	-0.217	-0.192	-0.0468	0.0791	0.088	-0.00478	-0.223	-0.196	0.199	0.068	-0.0914	-0.123	0.0577	0.059	0.188	0.137	-0.00823	-0.0794	-0.00728	-0.11	-0.0364	-0.198	-0.163	-0.0285	-0.0826	0.00688	-0.0331	-0.21	-0.172	0.137	0.00899	-0.0776	-0.0908	3594.99	4613	3317.45	4392	0.0519	0.107	0.201	0.0622	-0.0372	-0.164	-0.0351	-0.199	-0.0954	-0.267	-0.262	-0.0887	0.0662	0.0527	-0.014	-0.294	-0.285	0.191	0.0397	-0.201	-0.181	512.84	3445	450.605	3445	719.395	3445
KIAA2013	KIAA2013	514.954	1352	470.244	1877	-0.133	-0.0898	-0.0751	0.00714	-0.0247	0.227	-0.152	0.0357	0.101	0.153	0.202	0.297	-0.202	0.189	0.329	0.168	0.216	0.104	-0.0603	0.179	0.0406	-0.191	-0.0193	0.0244	-0.0118	0.0481	0.231	-0.0915	0.105	-0.0224	0.169	0.148	0.197	0.00184	0.0525	0.198	0.183	0.159	0.0631	0.0357	0.0979	0.107	2593.27	4001	2398.04	5075	-0.0937	-0.0303	0.148	-0.0506	0.06	-0.0037	0.0821	0.0958	0.0141	0.0457	0.0483	-0.0936	0.195	-0.14	-0.00284	0.0246	0.03	0.0104	0.248	-0.0128	0.0262	3405.52	5006	3185.12	5006	1144.52	4001
ADAM8	ADAM8	516.098	3947	428.027	3947	-0.138	0.108	0.109	-0.014	0.0811	0.0491	0.102	0.147	-0.0633	0.122	0.0221	0.0985	-0.396	0.00872	0.0449	0.136	0.0305	0.0501	-0.343	-0.00568	-0.0441	-0.0942	-0.113	0.0116	-0.0468	0.193	0.21	0.0869	0.166	-0.0444	0.162	0.076	0.0917	-0.33	-0.0209	0.0442	0.155	0.0685	0.0489	-0.23	0.0649	0.096	1629.33	5047	1415.55	5072	-0.112	-0.0453	0.111	0.0863	0.00357	0.11	0.105	0.047	-0.0798	-0.0088	-0.0132	-0.166	0.00727	-0.245	-0.145	-0.0461	-0.045	-0.128	0.032	-0.0606	0.0148	2252.49	4026	2064.87	4026	1001.56	4026
TMX3	TMX3	516.755	4222	435.342	4832	-0.315	-0.0333	0.0108	0.0329	0.226	0.327	-0.0868	0.0583	0.0363	-0.0496	-0.0522	-0.0896	-0.212	0.00114	-0.0127	-0.0477	-0.0507	-0.0564	-0.116	0.115	0.0863	-0.264	-0.111	-0.0787	-0.1	0.237	0.358	-0.0995	0.00647	-0.126	-0.21	-0.244	-0.219	-0.382	-0.273	-0.203	-0.244	-0.27	-0.283	-0.433	0.0109	0.016	163.488	1809	133.206	1152	-0.251	-0.164	-0.0713	-0.0625	0.126	0.174	-0.0721	-0.0363	-0.161	-0.179	-0.2	-0.194	-0.296	-0.263	-0.217	-0.203	-0.219	-0.346	-0.217	-0.01	-0.026	489.204	770	403.295	717	297.149	1809
C5.1	C5	517.46	4192	433.505	4675	-0.336	0.1	0.0708	0.0456	0.085	-0.0072	-0.088	0.0361	-0.0361	-0.0833	-0.0471	0.0162	-0.147	-0.0259	0.0134	-0.0933	-0.0541	-0.0175	-0.0955	0.0979	0.00294	-0.368	-0.182	-0.17	-0.0545	0.374	0.0832	-0.0974	-0.246	-0.143	-0.36	-0.263	-0.181	-0.155	-0.163	-0.261	-0.369	-0.268	-0.141	-0.0411	-0.0571	-0.261	167.058	2036	136.216	1570	-0.262	-0.132	-0.286	-0.251	-0.00737	-0.0447	-0.154	-0.18	-0.27	-0.247	-0.21	-0.0544	-0.21	-0.149	-0.173	-0.256	-0.216	-0.23	-0.186	-0.0836	-0.121	463.743	1183	391.414	665	297.772	2036
PCDHGA10	PCDHGA10	518.318	1828	436.337	1828	-0.128	0.0522	0.0475	-0.017	0.0641	0.059	-0.00948	0.197	0.121	0.133	0.158	0.325	-0.127	0.239	0.324	0.141	0.166	0.127	-0.0407	0.129	0.141	0.0178	0.0778	0.147	0.196	-0.000952	0.0614	0.0979	0.279	0.176	0.237	0.285	0.317	-0.0651	0.258	0.341	0.23	0.281	0.153	0.129	0.184	0.227	1171.37	1498	1061.07	1498	-0.0667	-0.0708	-0.0272	-0.0611	0.0411	-0.0419	0.0472	0.204	-0.00831	-0.0617	-0.025	-0.0176	0.0752	0.0569	0.083	-0.0929	-0.0513	0.0711	0.122	-0.0614	0.0369	4726.17	4826	4668.92	4638	1001.8	1828
LACTB2	LACTB2	520.791	4783	436.258	4783	0.129	-0.0704	-0.023	-0.0899	0.0231	-0.113	0.132	0.0618	-0.0114	0.000354	-0.00957	-0.133	0.41	-0.0478	-0.126	-0.021	-0.0273	0.0614	0.315	-0.0222	0.0221	0.161	-0.117	-0.117	-0.0856	-0.218	-0.169	0.0882	0.0025	0.0133	-0.0438	-0.0207	-0.0663	0.0178	0.0301	0.00959	-0.0468	-0.0226	-0.0692	0.0163	0.165	0.134	2882.12	4876	2950.86	6098	0.0979	-0.00807	-0.189	-0.0266	-0.134	0.0244	-0.0673	-0.0353	0.044	-0.00213	0.0553	0.00992	-0.184	0.0257	0.0315	0.00331	0.0613	-0.0998	-0.2	0.115	0.0743	3459.95	4481	3471.73	5422	1173.64	4783
TIMELESS	TIMELESS	521.54	2209	435.96	2209	0.129	0.201	0.202	0.121	-0.173	-0.217	0.125	0.0933	0.137	-0.0696	-0.0102	0.0917	0.034	0.274	0.217	-0.0662	-0.00524	0.255	0.0376	0.0281	0.0177	0.00414	0.345	0.393	0.289	0.0489	-0.258	0.252	0.177	0.127	-0.0776	-0.00591	0.113	0.1	0.296	0.245	-0.0874	-0.0121	0.3	0.0968	0.044	0.00796	195.131	3913	164.881	3913	-0.0435	-0.0318	0.0159	-0.0572	-0.0317	0.0302	-0.0615	-0.0778	0.132	-0.293	-0.204	-0.0972	-0.0382	0.0548	0.0146	-0.3	-0.208	0.107	0.0465	0.125	0.168	655.958	4566	552.573	4952	350.195	3913
DRAXIN	DRAXIN	522.283	1204	708.601	1703	-0.214	-0.173	-0.155	-0.0971	0.255	0.186	-0.215	-0.149	0.12	-0.253	-0.158	-0.106	-0.174	0.00324	-0.083	-0.25	-0.153	0.0424	-0.0499	0.234	0.119	-0.102	-0.194	-0.0551	-0.147	0.116	0.149	-0.173	-0.157	0.000495	-0.234	-0.18	-0.0853	-0.18	-0.098	-0.0745	-0.208	-0.157	0.0733	-0.0313	0.148	0.129	2268.51	2425	2338.73	2988	0.0392	-0.132	0.133	0.0653	0.0396	0.0289	0.0227	0.0378	0.0257	-0.05	-0.00392	-0.0645	0.11	-0.0753	-0.01	-0.0704	-0.0181	0.021	0.228	0.11	0.142	3718.22	4899	3652.09	4899	1143.1	2425
NUP210L	NUP210L	522.303	2318	853.37	2318	0.0256	-0.0888	-0.062	-0.0672	-0.119	0.145	-0.00688	0.104	0.108	0.195	0.233	0.226	-0.0401	0.0928	0.285	0.181	0.222	0.0481	0.0347	0.257	0.157	-0.0339	-0.0672	-0.0571	-0.0141	-0.0038	0.153	0.0891	0.182	0.156	0.219	0.275	0.206	-0.174	0.134	0.185	0.201	0.261	0.116	0.0141	0.233	0.252	1786.04	2495	2203.71	2495	-0.116	-0.141	-0.107	-0.106	0.118	0.0701	-0.037	-0.069	0.0126	0.049	0.0677	0.112	0.00903	0.0932	0.138	0.012	0.0377	0.129	0.171	0.0709	0.0994	3257.94	3967	3015.71	3322	1078.58	2495
EFHD2	EFHD2	522.438	5190	432.639	5190	0.335	-0.162	-0.105	-0.0136	-0.179	0.0642	-0.0873	-0.159	0.0376	-0.0422	0.0332	-0.095	0.0389	-0.0378	-0.0249	-0.0526	0.0267	-0.103	0.062	-0.0206	-0.00203	0.0352	0.00281	-0.0741	0.00427	0.0131	-0.0487	-0.216	-0.289	0.035	-0.168	-0.113	-0.252	0.0434	-0.0571	-0.198	-0.166	-0.11	-0.0857	0.00484	-0.117	-0.171	3001.46	4282	4041.61	5184	0.132	0.138	-0.00111	0.0319	-0.0705	-0.1	-0.0639	-0.205	-0.0875	-0.0215	-0.0411	-0.087	0.0557	-0.11	-0.0887	0.0241	-0.00487	-0.0882	-0.0761	-0.132	-0.235	3463.14	4401	3603.95	4401	1182.95	4401
CFAP45	CFAP45	522.491	1636	478.616	1636	-0.304	-0.0888	-0.0391	-0.0128	0.171	0.258	-0.0126	-0.13	-0.257	-0.14	-0.199	-0.115	-0.237	-0.138	-0.142	-0.114	-0.185	-0.116	-0.181	-0.196	-0.237	-0.241	-0.0343	0.0251	-0.02	0.169	0.0917	0.112	-0.0283	-0.268	-0.0599	-0.171	-0.12	-0.188	-0.0871	-0.193	-0.105	-0.206	-0.0748	-0.198	-0.222	-0.266	1275.44	3311	1295.62	3649	-0.245	-0.153	-0.0807	-0.109	0.185	0.193	-0.0149	-0.0731	-0.168	-0.185	-0.208	-0.0958	-0.0803	-0.11	-0.148	-0.18	-0.207	-0.088	0.00609	-0.142	-0.143	1041.52	1977	901.912	1280	820.1	1977
CPQ	CPQ	522.584	809	507.892	809	0.0347	0.213	0.173	0.21	-0.000468	-0.125	0.217	0.257	0.165	0.172	0.161	0.305	-0.14	0.232	0.293	0.188	0.175	0.16	-0.136	0.116	0.0941	0.117	0.214	0.237	0.248	-0.0505	-0.115	0.188	0.323	0.299	0.189	0.255	0.285	0.205	0.265	0.287	0.216	0.279	0.183	0.313	0.226	0.268	606.863	971	563.18	971	0.0642	0.174	0.185	0.155	0.0592	-0.192	0.113	0.256	0.293	0.199	0.221	0.257	0.152	0.287	0.272	0.201	0.223	0.307	0.244	0.186	0.255	405.116	685	346.903	573	497.528	809
NDRG3	NDRG3	522.698	1122	438.027	991	0.121	0.115	0.204	0.25	-0.041	-0.00918	0.0586	0.0354	0.154	0.176	0.226	0.116	0.3	0.214	0.122	0.164	0.216	0.141	0.327	0.11	0.119	0.105	0.136	0.2	0.231	-0.153	-0.0686	0.0679	0.0479	-0.00577	0.0634	0.0793	-0.0282	0.19	0.0576	-0.0227	0.0671	0.0829	0.0292	0.1	-0.0241	0.0165	2912.21	4995	2621.74	4995	0.0151	0.134	0.206	0.237	-0.081	-0.0126	-0.0165	0.0107	0.144	0.0807	0.127	0.0511	0.181	0.193	0.0699	0.0955	0.141	0.0899	0.169	0.0685	0.0689	1688.71	3581	1454.45	2397	1053.11	3581
KLK11	KLK11	522.941	743	455.759	706	-0.0169	0.234	0.269	0.229	0.103	-0.248	0.164	0.233	0.2	0.191	0.184	0.294	-0.273	0.189	0.261	0.153	0.154	0.145	-0.098	0.117	0.0891	-0.0505	0.0847	0.18	0.297	0.122	0.0305	0.111	0.211	0.195	0.276	0.295	0.341	-0.108	0.233	0.311	0.289	0.306	0.218	0.101	0.141	0.212	883.438	1362	759.488	871	-0.0365	0.109	0.223	0.126	0.18	-0.0226	-0.0123	0.0249	0.159	0.0139	0.0221	0.0166	0.0772	0.162	0.0972	-0.0205	-0.00553	0.2	0.158	-0.072	-0.00101	2538.07	4377	2260.58	3359	872.548	1362
FAM189A2	FAM189A2	523.441	963	491.415	1782	-0.0941	0.0675	0.104	0.111	0.299	0.0895	0.17	0.249	0.162	0.213	0.233	0.262	-0.0327	0.0964	0.247	0.188	0.215	0.117	0.119	0.184	0.136	-0.161	-0.0143	0.0949	0.182	0.238	0.147	0.209	0.286	0.205	0.371	0.366	0.363	-0.14	0.223	0.344	0.34	0.342	0.26	0.0941	0.283	0.294	347.231	779	382.482	779	-0.0261	0.142	0.237	0.0274	-0.0287	-0.0954	0.183	0.101	0.0796	0.104	0.135	0.149	0.0912	0.108	0.118	0.0983	0.131	0.143	0.178	0.102	0.106	1982.28	2757	2191.89	2757	566.59	963
C1orf210	C1orf210	523.517	1860	434.745	1550	-0.158	-0.24	-0.209	-0.12	0.253	0.142	-0.0646	-0.00948	-0.0718	-0.143	-0.122	-0.12	-0.401	-0.168	-0.0853	-0.159	-0.135	-0.151	-0.27	0.0716	0.00491	-0.106	-0.156	-0.101	-0.119	0.157	0.133	-0.0222	0.0514	-0.0438	-0.0732	-0.0684	-0.0955	-0.324	-0.114	-0.0307	-0.0986	-0.0906	-0.19	-0.258	0.0897	0.0201	1660.48	4218	1433.05	3323	0.0876	-0.155	-0.0801	-0.0803	0.00376	0.151	-0.00252	0.126	0.12	0.175	0.215	0.128	-0.154	0.081	0.236	0.147	0.193	-0.0162	0.0136	0.214	0.212	1271.28	2212	1365.16	2212	909.365	2212
HMGN3	HMGN3	523.599	1892	448.904	1892	-0.157	-0.00814	0.095	0.0667	0.112	0.112	0.0646	-0.0626	0.122	-0.289	-0.208	-0.212	0.159	0.0552	-0.114	-0.282	-0.199	0.147	0.222	0.148	0.0329	-0.157	-0.0582	-0.0681	-0.0217	0.0684	0.065	-0.0185	-0.123	0.0114	-0.374	-0.358	-0.321	0.234	-0.0449	-0.138	-0.363	-0.347	0.0851	0.175	-0.0686	-0.152	604.037	4430	499.161	3525	-0.12	0.137	0.261	0.206	0.115	0.0649	0.232	0.102	0.11	-0.159	-0.132	-0.198	0.288	-0.0314	-0.0447	-0.158	-0.131	0.123	0.292	0.118	0.0352	827.995	1904	943.355	1904	628.519	1904
SPINK7	SPINK7	524.356	2260	456.128	2507	-0.188	0.311	0.273	0.168	0.0346	-0.165	0.121	0.119	-0.15	0.106	0.0574	0.214	0.0318	0.0267	0.184	0.108	0.0581	0.0501	-0.0261	-0.151	-0.185	-0.0864	0.145	0.231	0.226	0.0738	0.0389	0.155	0.217	0.000822	0.27	0.296	0.412	-0.0134	0.179	0.351	0.299	0.321	0.201	0.131	0.0503	0.089	461.144	1519	384.109	1149	-0.176	0.0877	0.196	0.13	0.253	-0.0582	0.076	0.0544	-0.072	-0.0392	-0.0349	0.124	0.29	0.129	0.202	-0.0242	-0.0217	0.277	0.233	-0.108	-0.0768	1058.98	2784	910.332	2227	597.619	2260
APOM	APOM	524.411	4472	2894.81	4472	-0.108	0.145	-0.0056	0.0257	-0.00624	-0.11	0.000425	-0.0168	-0.164	-0.0581	-0.118	0.111	-0.0949	0.0405	0.0326	0.0249	-0.0488	-0.0171	-0.217	-0.276	-0.231	0.16	0.217	0.181	-0.029	-0.133	-0.0753	-0.0342	0.0625	0.175	0.142	0.118	0.196	0.0298	0.219	0.144	0.129	0.105	0.0613	-0.0043	0.0514	0.125	2130.58	4051	1856.04	3513	0.151	0.141	0.15	0.0593	-0.115	-0.0947	0.0664	0.167	0.215	0.174	0.161	0.204	0.109	0.178	0.128	0.156	0.145	0.0691	0.0826	0.108	0.189	1653.25	2332	1466.62	1622	1006.33	4051
IL10RA.1	IL10RA	524.881	1742	451.533	1742	-0.151	0.189	0.223	0.203	-0.0175	-0.0147	0.134	0.129	-0.183	0.135	-0.00641	0.103	-0.4	-0.0164	-0.0793	0.152	0.00102	-0.173	-0.311	-0.13	-0.107	-0.157	0.112	0.171	0.0343	-0.00461	0.0733	0.0896	0.155	-0.0873	0.194	0.126	0.287	-0.347	0.104	0.0114	0.167	0.1	-0.146	-0.293	-0.0238	0.0136	1251.88	3775	1064.35	2843	-0.134	-0.051	0.099	-0.0244	-0.00718	0.0764	0.11	0.163	0.0565	0.0652	0.0753	0.114	-0.104	0.0658	-0.078	0.00848	0.0282	-0.0542	0.0172	0.17	0.214	3280.45	4073	4163.33	4518	997.066	3775
SF1	SF1	525.747	2540	738.821	2842	0.133	0.0465	-0.13	0.0112	-0.106	0.0411	-0.187	-0.266	-0.268	-0.21	-0.179	-0.132	0.149	-0.114	-0.129	-0.096	-0.135	-0.0803	-0.107	-0.243	-0.227	0.0871	0.149	-0.00696	0.078	-0.00558	-0.172	0.0156	-0.0141	-0.228	-0.107	-0.122	-0.0344	0.197	0.0237	-0.0568	0.0138	-0.0485	0.0372	-0.0192	-0.286	-0.223	939.973	5731	2648.79	5731	0.0597	0.0858	-0.102	-0.102	0.00184	-0.0734	-0.118	-0.2	-0.28	-0.235	-0.174	-0.103	0.158	-0.13	-0.121	-0.116	-0.145	-0.104	-0.0941	-0.222	-0.231	1012.5	2526	1105.8	2748	758.809	2540
NIPAL4	NIPAL4	526.893	3026	447.047	3271	-0.173	0.0908	0.0478	0.061	0.0303	0.0957	0.106	0.0992	-0.3	-0.131	-0.156	0.0238	-0.208	-0.0937	-0.0505	-0.0566	-0.0941	-0.0736	-0.177	-0.121	-0.0936	-0.0311	0.063	0.0851	0.0078	-0.119	0.143	0.0841	0.211	-0.144	0.0213	0.0302	0.142	-0.136	0.0356	0.0275	0.0636	0.0667	-0.0397	-0.106	0.0279	0.0908	4234.74	5440	4077.22	5440	-0.103	-0.00869	0.0465	-0.111	-0.0566	0.0898	-0.0507	0.0174	-0.133	-0.0992	-0.0678	0.0952	0.0156	0.0728	-0.0365	-0.0754	-0.046	0.00458	0.0774	0.0492	0.0514	4128.48	4962	3944.96	4245	1262.48	4962
ANGPTL3	ANGPTL3	527.219	2213	440.681	983	0.022	0.195	0.245	0.133	0.0807	-0.23	0.123	0.198	0.0248	0.203	0.192	0.253	-0.152	-0.0321	0.339	0.171	0.164	-0.00481	-0.0569	0.0305	0.0589	-0.0078	-0.0828	-0.0162	0.0685	0.164	0.0838	0.0248	0.225	0.198	0.285	0.305	0.31	-0.161	0.132	0.297	0.277	0.299	0.0888	-0.00249	0.224	0.237	1209.11	2284	1194.43	2284	0.0236	-0.0665	-0.0271	-0.0305	0.0989	0.00702	0.0147	0.0823	-0.0361	0.217	0.118	0.0363	0.0134	-0.121	0.113	0.136	0.0446	0.0111	-0.0316	-0.138	-0.0518	2851.83	5658	2789.71	5658	975.784	2284
VEGFB	VEGFB	527.953	2377	441.564	973	-0.234	-0.0479	-0.0512	-0.0567	0.0518	0.221	-0.111	-0.249	0.0358	-0.277	-0.205	-0.148	-0.255	-0.259	-0.162	-0.254	-0.184	-0.165	-0.115	-0.0643	-0.0428	-0.239	-0.121	-0.0468	-0.0365	0.0826	0.306	-0.0875	-0.146	-0.0607	-0.145	-0.101	0.000156	-0.242	-0.174	-0.03	-0.145	-0.0994	-0.048	-0.0701	-0.000486	0.0644	1310.17	4505	1113.37	4505	-0.286	-0.104	0.00392	-0.0148	0.105	0.247	-0.219	-0.269	-0.00643	-0.111	-0.097	-0.16	-0.0796	-0.24	-0.138	-0.138	-0.118	-0.0894	0.0224	-0.0562	0.0164	607.593	2520	578.18	2520	697.155	2520
IL25	IL25	528.062	1634	514.765	2438	-0.0641	0.238	0.309	0.217	0.141	-0.151	0.211	0.213	0.218	0.0878	0.14	0.0902	-0.139	0.0338	0.132	0.08	0.135	0.0971	0.0306	0.156	0.045	-0.0789	-0.0745	-0.0317	-0.00731	0.315	0.104	0.0681	0.113	-0.00944	0.0327	-0.0183	-0.0275	-0.112	-0.105	0.0226	0.0606	0.00169	0.000472	-0.0323	-0.0369	0.00908	1672.42	6013	1439.99	6191	-0.0129	0.135	0.344	0.243	0.0188	-0.088	0.279	0.245	0.0486	-0.00717	0.0387	-0.0567	0.0896	0.0156	0.104	-0.0241	0.0254	0.0925	0.209	0.0284	0.0919	427.468	4794	665.497	4794	620.988	4794
DCP1A	DCP1A	528.152	3804	847.719	3804	0.0855	0.2	0.157	0.259	-0.0856	-0.0287	-0.00904	-0.0321	-0.206	0.191	-0.00331	0.0831	-0.00314	-0.033	0.0765	0.206	0.00169	-0.0642	-0.185	-0.256	-0.249	-0.0625	0.248	0.265	0.293	0.112	-0.0965	0.214	0.0125	-0.143	-0.0518	-0.0556	-0.0135	0.0175	0.0805	-0.0683	-0.0568	-0.06	-0.0188	0.109	-0.223	-0.32	1023.79	3506	1088.63	4650	-0.133	0.165	0.205	0.105	0.178	-0.11	0.0804	-0.0414	-0.178	-0.11	-0.182	-0.0225	0.0856	0.0319	-0.00344	-0.131	-0.202	0.111	-0.0587	-0.194	-0.13	1580.93	2294	1653.15	2294	856.482	3506
CBX1	CBX1	528.283	4126	446.085	5659	0.334	-0.127	-0.0609	0.0339	-0.191	0.00554	-0.108	-0.188	0.00522	0.0267	0.065	-0.05	0.165	0.0135	0.0047	0.0303	0.0692	0.0225	0.148	-0.108	-0.0809	0.115	-0.01	-0.081	-0.0411	-0.0562	-0.0805	-0.166	-0.268	-0.0341	-0.149	-0.147	-0.241	0.115	-0.091	-0.175	-0.137	-0.137	-0.0879	-0.0274	-0.166	-0.19	3144.53	3672	3718.84	4046	0.236	0.0434	-0.0116	0.0794	-0.119	-0.0528	-0.0297	-0.101	-0.019	0.076	0.0374	0.00874	0.121	-0.0628	-0.0129	0.137	0.0834	-0.0862	-0.0137	-0.0775	-0.205	2312.63	4638	2056.86	4638	1134.92	4126
PCSK9	PCSK9	529.167	2411	446.046	2411	-0.286	0.138	0.223	0.295	-0.042	0.0839	0.134	0.191	0.0105	0.112	0.12	0.248	-0.07	0.0781	0.237	0.126	0.131	0.0837	0.135	0.0618	0.0434	-0.0722	0.216	0.246	0.241	-0.0737	0.0249	0.102	0.223	0.197	0.356	0.307	0.286	-0.0931	0.144	0.268	0.338	0.289	0.147	-0.0236	0.197	0.262	734.816	1180	645.626	950	-0.151	0.127	0.175	0.131	0.0739	-0.134	0.185	0.0936	-0.0453	0.0241	-0.00409	-0.0562	0.121	-0.0827	0.0109	-0.012	-0.0351	-0.00279	0.162	0.00225	0.042	2551.08	4267	2993.56	4267	823.579	2411
IL6	IL6	530.321	1560	756.796	1560	-0.0175	-0.133	-0.16	-0.134	-0.125	0.0962	-0.091	0.00066	0.22	0.14	0.19	0.219	0.188	0.16	0.228	0.126	0.18	0.21	0.276	0.25	0.238	-0.0729	0.00385	0.0781	-0.0146	-0.0203	0.151	0.003	0.00727	-0.0256	-0.178	-0.206	-0.204	-0.129	-0.141	-0.196	-0.204	-0.225	-0.0716	-0.0392	-0.0368	-0.0203	3350.31	4403	3004.3	3236	-0.0205	-0.127	-0.0297	-0.015	0.145	0.0707	0.0698	0.0866	0.117	-0.143	-0.0637	-0.22	0.163	-0.119	-0.0567	-0.186	-0.098	0.00351	0.227	0.0681	0.133	2116.17	3940	1886.29	2680	1129.23	3940
IL3	IL3	530.41	1797	2166.42	2702	0.106	-0.0961	-0.0339	0.035	-0.15	0.153	-0.274	-0.281	-0.0784	-0.162	-0.14	-0.213	-0.019	-0.103	-0.168	-0.144	-0.123	-0.08	0.00939	-0.137	-0.116	-0.0673	0.0513	0.0716	0.00372	0.115	0.0194	-0.133	-0.165	-0.0551	-0.243	-0.256	-0.241	-0.0295	-0.0327	-0.164	-0.241	-0.254	0.0127	-0.0599	-0.198	-0.19	2305.9	2935	2555.99	4638	0.151	-0.0823	-0.0624	-0.0282	-0.124	-0.109	0.118	0.132	0.0153	0.0512	0.0855	0.0966	0.226	0.0774	0.121	0.07	0.103	0.129	0.245	0.0818	0.0802	2489.16	3023	2385.55	3023	1102.64	2935
CEP112	CEP112	531.994	1278	448.797	998	-0.142	0.181	0.215	0.255	-0.0445	-0.109	0.084	0.158	0.106	0.171	0.18	0.28	-0.0434	0.221	0.282	0.169	0.178	0.24	0.0229	0.117	0.0882	-0.0829	0.126	0.159	0.173	-0.105	0.0432	0.0581	0.109	0.143	0.134	0.168	0.219	-0.125	0.148	0.205	0.124	0.159	0.185	-0.0575	0.154	0.137	2609.63	2698	2518.69	2698	0.0728	0.117	0.209	0.215	-0.0578	-0.128	0.175	0.208	0.165	0.152	0.187	0.207	0.209	0.19	0.273	0.128	0.166	0.273	0.264	0.176	0.217	753.223	1051	701.995	1025	835.528	1278
VAMP4	VAMP4	533.178	4136	440.663	3376	-0.315	-0.0697	-0.124	-0.0933	0.28	0.0715	0.0706	0.134	-0.0368	-0.0348	-0.0583	-0.161	-0.137	-0.228	-0.149	-0.0338	-0.0581	-0.173	-0.0518	-0.022	-0.076	-0.111	-0.0492	-0.105	-0.153	0.152	0.148	0.0216	0.0373	-0.108	0.0222	-0.0285	-0.0549	-0.0318	-0.167	-0.0493	0.0415	-0.0143	-0.07	-0.0114	-0.0479	-0.0143	3906.35	5609	3609.21	4867	-0.0225	-0.00903	0.0828	-0.0368	0.0151	-0.101	0.0999	0.0867	0.138	-0.0157	0.045	-0.00384	0.283	0.141	0.0434	-0.0225	0.0408	0.218	0.354	0.115	0.155	1126.97	4100	983.998	5390	993.747	4136
KLK5.1	KLK5	533.466	4277	492.672	4923	-0.00667	-0.129	-0.13	-0.0689	-0.0501	0.361	-0.149	-0.078	0.137	0.0119	0.0489	0.0581	0.0794	0.116	0.0587	-0.0108	0.0294	0.0226	0.106	0.184	0.153	-0.00341	-0.132	-0.114	-0.0417	-0.0643	0.323	-0.138	-0.112	0.106	-0.0686	-0.0166	-0.0108	0.102	0.062	-0.00945	-0.0873	-0.0317	0.000914	0.113	0.147	0.135	1517.47	4657	1390.69	5029	0.144	0.0956	0.155	0.167	-0.00886	0.0842	-0.131	-0.0675	0.232	0.00662	0.0546	0.0521	0.279	0.195	0.103	-0.0313	0.0226	0.0738	0.3	-0.0304	0.0569	1319.98	3151	1161.96	3151	911.546	4277
CHEK2.1	CHEK2	533.828	1647	459.468	1141	-0.0434	-0.17	-0.209	-0.164	-0.13	0.179	-0.141	-0.0958	0.157	-0.176	-0.1	-0.0261	-0.406	-0.128	-0.0211	-0.209	-0.127	-0.178	-0.271	0.122	0.0875	-0.0697	-0.0989	-0.0713	-0.04	-0.0977	0.218	-0.0898	-0.142	0.114	-0.107	-0.0229	0.0219	-0.241	-0.0392	0.0337	-0.139	-0.0482	-0.115	-0.132	0.136	0.0575	2757.57	4043	2663.11	4373	-0.0404	-0.0783	-0.073	-0.129	-0.123	0.171	-0.135	-0.13	0.11	-0.193	-0.128	-0.0999	-0.195	-0.15	-0.0756	-0.218	-0.148	-0.191	-0.0999	-0.0171	0.0196	1748.99	2000	1588.4	2000	1068.51	2000
SEMA4D	SEMA4D	534.404	1596	611.45	2708	0.0986	0.0596	0.0603	0.0775	-0.0327	-0.185	0.164	0.126	0.0539	0.104	0.137	0.224	-0.0851	0.253	0.177	0.14	0.167	0.254	-0.106	0.23	0.202	0.241	-0.00227	-0.0488	-0.0128	-0.0973	-0.245	0.075	0.217	-0.00308	0.145	0.115	0.232	0.194	0.157	0.195	0.206	0.165	0.18	0.1	0.0254	0.065	1695.85	3451	1461.45	2792	-0.116	0.0648	0.118	0.183	0.0795	-0.192	0.118	0.0975	-0.0256	0.124	0.154	0.154	0.00384	0.0444	-0.00898	0.127	0.158	-0.0341	0.0721	0.13	0.0618	2074.64	2495	2012.94	3008	1019.39	2495
EGF	EGF	534.536	2561	448.722	2561	-0.171	0.19	0.237	0.304	-0.0566	-0.129	0.121	0.159	0.0985	-0.0387	0.002	0.0399	-0.185	0.204	-0.0591	-0.0483	-0.00535	0.104	-0.137	0.0663	0.0659	-0.212	0.149	0.194	0.284	-0.00478	-0.049	0.0796	0.057	0.129	-0.166	-0.0888	-0.0545	-0.165	0.179	-0.144	-0.179	-0.0979	0.0982	-0.0951	0.0678	0.055	1735.63	3906	1512.51	2850	-0.212	0.0798	0.113	0.164	0.00254	0.0179	0.0243	0.0371	0.0681	-0.171	-0.137	-0.113	-0.181	0.106	-0.166	-0.186	-0.149	0.0809	-0.161	0.0294	0.0581	1899.64	2971	1634.12	2579	1008.96	2971
RBBP9	RBBP9	535.061	1936	494.115	1936	-0.266	-0.106	-0.113	-0.088	0.000236	0.341	-0.209	-0.327	-0.154	-0.188	-0.175	-0.15	-0.297	-0.0953	-0.118	-0.179	-0.168	-0.0269	-0.171	0.00682	-0.0566	-0.163	-0.0759	-0.0545	-0.188	0.161	-0.00701	0.0294	-0.116	-0.295	-0.339	-0.33	-0.239	-0.0779	-0.147	-0.268	-0.346	-0.337	-0.0488	-0.168	-0.177	-0.268	665.704	1679	566.601	1679	-0.0611	0.0382	0.0972	0.0855	-0.125	-0.103	0.136	0.0856	-0.106	0.0614	0.0943	0.0389	0.00465	-0.0591	-0.133	0.058	0.0921	-0.145	0.0841	0.0966	0.0179	3263.6	3441	3515.23	3620	815.766	1936
OSTM1	OSTM1	536.6	2062	457.003	2062	-0.161	0.128	0.113	0.182	-0.127	-0.047	0.129	0.222	0.0667	0.218	0.207	0.336	-0.173	0.206	0.0867	0.213	0.201	-0.0698	-0.0852	0.112	0.0929	-0.188	0.2	0.242	0.263	0.043	0.0191	0.15	0.0851	0.166	0.101	0.156	0.206	0.096	0.168	-0.0249	0.0814	0.141	-0.0652	0.165	0.0945	0.0471	1611.64	2995	1457.2	2995	0.0221	0.188	0.329	0.288	-0.0506	-0.117	0.0813	0.0465	0.17	0.0359	0.0733	0.0844	0.138	0.0883	0.0458	0.00786	0.0505	0.0454	0.238	-0.0656	0.0229	605.088	3775	503.752	3650	725.212	2995
MEOX1	MEOX1	536.61	3302	3111.24	3791	0.03	-0.142	-0.18	-0.129	-0.0342	-0.017	-0.276	-0.149	0.067	-0.127	-0.0656	0.00572	-0.152	-0.042	0.0557	-0.122	-0.0593	-0.0659	-0.123	0.136	0.0149	-0.16	-0.0485	-0.104	-0.0358	0.0563	-0.0222	-0.171	-0.112	-0.143	-0.192	-0.198	-0.13	-0.0535	-0.132	-0.12	-0.161	-0.172	-0.0374	-0.136	-0.139	-0.169	2843.92	2746	3086.41	3490	0.0459	-0.121	-0.0726	-0.108	0.0786	-0.096	0.0373	0.0923	-0.0488	-0.112	-0.0695	-0.0766	0.259	-0.122	0.0321	-0.0617	-0.0262	0.0245	0.248	-0.0463	0.00354	2523.46	4478	2238.41	4064	1148.78	3302
GLS	GLS	536.965	2102	457.551	2102	-0.215	0.155	0.134	0.167	0.328	-0.0556	0.0886	0.113	0.0455	0.135	0.115	0.187	-0.0341	0.0851	0.164	0.122	0.103	0.106	0.00289	0.133	0.0977	-0.0711	0.174	0.155	0.161	0.262	-0.0327	0.121	0.097	0.00628	0.103	0.061	0.148	0.077	0.111	0.125	0.105	0.0606	0.18	0.051	0.0715	0.0832	2195.82	4317	2000.36	4317	0.115	0.084	0.179	0.202	0.134	-0.114	0.246	0.231	0.129	0.164	0.172	0.0938	0.242	0.0587	0.15	0.153	0.162	0.23	0.284	0.117	0.196	865.403	1569	1201.73	1569	863.742	2102
F10	F10	537.45	3230	445.324	2822	-0.224	0.0216	0.112	0.0699	0.105	0.144	-0.0374	-0.0763	-0.121	-0.268	-0.265	-0.19	-0.0202	-0.0145	-0.116	-0.259	-0.257	-0.00783	0.0387	-0.0699	-0.201	-0.262	0.00721	-0.0245	-0.0126	0.1	0.0192	-0.0181	-0.0407	-0.258	-0.163	-0.213	-0.173	-0.148	-0.201	-0.213	-0.144	-0.197	-0.109	-0.154	-0.0803	-0.145	1392.95	3336	1186.27	2926	-0.116	0.0914	0.134	0.0462	-0.124	-0.138	0.199	0.122	-0.213	-0.0878	-0.107	-0.0955	0.197	-0.114	-0.127	-0.0564	-0.0815	-0.0154	0.144	-0.0218	-0.106	1893.53	2677	2200.55	2677	965.669	3230
SH3BGRL3	SH3BGRL3	537.782	5300	443.361	4967	0.0437	-0.013	0.0351	-0.0609	0.067	0.0202	0.0263	-0.0522	-0.01	0.0567	0.0303	-0.194	0.422	-0.0546	-0.238	0.0475	0.0218	-0.0364	0.231	-0.0377	-0.0273	0.192	-0.0589	-0.14	-0.132	-0.244	-0.113	-0.0207	-0.107	-0.157	-0.198	-0.198	-0.27	0.264	-0.185	-0.25	-0.19	-0.191	-0.143	0.149	-0.0619	-0.0806	1603.68	2345	1370.95	2108	0.0152	-0.00494	-0.0597	-0.00932	-0.166	-0.0625	-0.061	-0.168	-0.153	0.0409	-0.0349	-0.0661	-0.096	-0.0621	-0.122	0.0534	-0.027	-0.172	-0.247	-0.118	-0.206	3012.99	4594	2938.57	4664	1065.74	4594
BTK.1	BTK	538.22	3975	443.054	3262	-0.0769	-0.121	-0.068	-0.163	0.147	0.0959	-0.0266	-0.0702	0.0048	-0.0028	-0.0335	-0.284	0.25	-0.171	-0.346	-0.045	-0.0696	-0.133	0.117	0.0197	0.0297	0.213	-0.0593	-0.159	-0.207	-0.213	-0.112	-0.0154	-0.125	-0.211	-0.224	-0.26	-0.281	0.152	-0.222	-0.297	-0.221	-0.258	-0.144	0.0243	-0.0861	-0.114	1326.11	1665	1127.62	1049	0.0563	-0.00321	-0.0567	0.0303	-0.216	-0.0767	0.0338	-0.0889	-0.149	0.105	0.032	-0.0591	-0.11	-0.167	-0.19	0.125	0.0458	-0.224	-0.192	-0.0497	-0.125	2181.09	4685	1909.99	3444	977.026	3975
BCL11A	BCL11A	538.287	3264	446.476	3053	0.168	-0.119	-0.0801	0.00701	-0.0792	-0.09	-0.0398	-0.00651	0.0891	0.0772	0.0877	0.274	-0.142	0.2	0.284	0.102	0.11	0.278	-0.0545	0.0742	0.0782	0.00268	-0.0114	0.0309	0.0804	0.0957	-0.12	-0.0466	-0.0526	-0.0179	-0.00464	-0.0362	0.111	-0.267	0.0715	0.0925	0.0266	-0.00949	0.17	-0.244	-0.0712	-0.0144	2894	4831	2622.5	4742	0.0917	-0.0204	0.0488	0.00434	-0.00213	-0.159	-0.042	-0.108	-0.0535	-0.0108	0.00885	0.0706	-0.112	0.118	0.13	-0.0195	0.0018	0.225	-0.00177	0.0364	0.082	3338.07	5362	3050.39	5348	1198.63	4831
NT5M	NT5M	538.823	3790	456.383	3790	-0.142	-0.0925	-0.073	-0.134	0.0511	0.145	0.15	0.168	-0.107	0.074	-0.0446	-0.263	0.0947	-0.284	-0.282	0.0463	-0.0679	-0.147	-0.0683	0.0101	0.0247	-0.0637	-0.0412	-0.091	-0.0981	-0.00243	0.107	0.112	0.197	-0.164	0.0449	-0.0276	-0.285	0.169	-0.261	-0.311	0.0234	-0.0472	-0.167	-0.00363	-0.0024	0.0524	2023.51	3959	1790.09	3959	-0.157	-0.0823	-0.0153	0.00249	0.252	0.243	0.0127	0.0017	-0.162	0.0103	-0.0889	-0.189	-0.072	-0.206	-0.109	-0.0139	-0.104	-0.107	-0.0493	-0.195	-0.132	1089.28	3023	1032.09	3023	917.957	3790
TIMP1.1	TIMP1	539.019	3059	447.403	2283	-0.0644	-0.0337	-0.0113	-0.0513	0.12	0.114	-0.0979	-0.114	0.0379	-0.151	-0.166	-0.343	-0.0234	-0.175	-0.28	-0.154	-0.17	-0.111	0.00689	-0.0163	0.0284	-0.0248	-0.253	-0.258	-0.316	0.252	0.145	-0.255	-0.162	-0.181	-0.14	-0.252	-0.226	-0.232	-0.219	-0.193	-0.129	-0.248	-0.148	-0.247	-0.186	-0.13	647.724	1126	639.651	1126	-0.223	0.0345	0.175	0.134	0.0935	-0.0135	0.144	-0.0472	-0.247	-0.0392	-0.154	-0.148	-0.131	-0.162	-0.229	-0.015	-0.138	-0.123	-0.183	-0.196	-0.241	1147.42	1732	1164.95	1797	702.476	1732
CHI3L2	CHI3L2	539.209	916	481.92	911	-0.0141	0.265	0.193	0.165	-0.0412	-0.173	0.173	0.299	0.133	0.242	0.236	0.261	-0.117	0.185	0.25	0.243	0.237	0.054	-0.0877	0.138	0.092	-0.0601	0.0214	0.0593	0.166	-0.00847	0.105	0.0924	0.165	0.217	0.226	0.302	0.305	-0.0644	0.222	0.266	0.228	0.306	0.137	0.12	0.206	0.205	1345.63	1857	1293.83	1857	0.151	0.0713	0.0658	0.00528	0.00447	-0.026	0.12	0.22	0.237	0.211	0.238	0.158	0.137	0.185	0.274	0.182	0.213	0.282	0.147	0.0502	0.179	785.927	2432	666.247	1387	775.175	1857
UBE2L3.UBB.1	UBE2L3.UBB	539.401	2647	475.971	2917	-0.27	-0.139	-0.196	-0.112	0.207	0.124	-0.179	-0.181	-0.0237	-0.0845	-0.065	-0.00759	-0.409	-0.0975	0.0312	-0.0898	-0.0687	-0.0732	-0.24	0.0953	-0.0181	-0.24	-0.0219	-0.00983	-0.0725	0.296	-0.00884	-0.04	0.0269	-0.177	-0.065	-0.0873	0.0436	-0.0281	-0.0123	0.029	-0.0492	-0.075	0.0597	0.0229	-0.149	-0.11	1502.56	5784	1330.92	6029	0.017	0.0579	0.162	0.0675	0.153	-0.134	0.171	0.175	0.15	0.0359	0.0989	0.0193	0.147	-0.028	0.0656	0.0168	0.0843	0.0957	0.264	0.163	0.214	2145.36	2930	2566.6	3728	1004.84	2930
SERPINA1	SERPINA1	540.533	1951	778.908	2006	0.0506	0.154	0.144	0.125	-0.254	-0.223	0.132	0.149	0.248	-0.0489	0.126	0.12	0.152	0.152	0.156	-0.048	0.13	0.129	0.158	0.25	0.181	-0.0538	0.0689	0.0994	0.0993	-0.184	-0.125	0.104	0.116	0.188	-0.00735	0.128	0.15	0.0418	0.126	0.15	-0.00424	0.133	0.132	0.0833	0.244	0.197	1949.9	3659	3017.32	3753	-0.0193	0.0565	0.0894	0.052	-0.188	-0.214	0.153	0.107	0.147	-0.0401	0.104	0.146	0.183	0.142	0.159	-0.0461	0.105	0.123	0.183	0.139	0.0954	1732.17	2048	1731.35	2739	1020.35	2048
OCLN	OCLN	541.868	1758	725.706	1758	-0.117	-0.254	-0.239	-0.135	-0.0978	0.287	-0.252	-0.307	-0.00634	-0.145	-0.105	-0.14	-0.232	-0.209	-0.12	-0.146	-0.105	-0.178	-0.161	0.00925	-0.0382	0.0232	-0.147	-0.0961	-0.0996	-0.0661	0.0603	-0.0242	0.0135	-0.1	0.139	0.0725	0.0551	-0.098	-0.0353	0.0963	0.153	0.0829	0.0284	-0.0868	-0.0964	-0.00817	4087.53	4590	3934.3	4590	-0.113	-0.101	0.127	0.123	-0.0406	0.189	-0.00544	-0.0252	-0.129	0.0894	-0.022	-0.0617	-0.0841	-0.107	-0.0459	0.0758	-0.0312	-0.0285	0.00777	-0.117	-0.0805	2925.01	3953	2758.57	3953	1233.56	3953
FZD9	FZD9	541.995	5723	449.562	5723	-0.0401	0.14	0.3	0.291	-0.0187	-0.0333	0.0226	-0.00425	-0.0782	0.0469	0.062	0.111	0.0474	-0.0123	0.0377	0.012	0.0309	-0.0076	0.0623	0.0799	0.0528	-0.0487	0.00148	0.155	0.19	0.0542	0.133	-0.0381	0.00517	-0.0319	0.0646	0.0916	0.117	0.0158	-0.0377	0.103	0.0233	0.0562	-0.00537	0.0987	0.198	0.128	3313.23	5235	3968.57	5235	-0.149	0.169	0.252	0.257	-0.0912	-0.0192	-0.0445	-0.0596	-0.178	-0.0906	-0.049	-0.102	0.155	-0.165	-0.131	-0.0776	-0.036	-0.142	0.221	-0.177	-0.154	1107.97	2219	1012.72	2219	983.798	5235
PLXNA4	PLXNA4	542.039	4800	4440.54	4886	-0.134	-0.133	-0.0638	-0.0355	0.0893	-0.0235	-0.0582	-0.0095	0.0673	0.00237	0.097	-0.0226	-0.0668	0.0143	-0.0318	-0.0596	0.0493	-0.0435	-0.0348	0.277	0.121	-0.103	-0.208	-0.237	-0.0977	-0.143	-0.0714	-0.098	-0.138	-0.153	-0.0703	-0.0111	-0.117	-0.0557	-0.143	-0.16	-0.0715	-0.0104	-0.0928	-0.0189	0.0401	-0.169	2314.92	4062	2072.64	4062	-0.188	-0.104	-0.151	-0.0998	-0.176	-0.0382	-0.0194	-0.0733	-0.152	0.0647	0.0827	0.0274	0.073	-0.07	-0.0717	0.0876	0.103	-0.0215	0.086	-0.0129	-0.0903	2856.28	4310	2520.79	3500	1142	4310
SNIP1	SNIP1	543.226	1063	518.162	1690	-0.175	-0.0871	-0.0163	0.0243	0.078	0.0826	-0.165	-0.112	-0.155	-0.214	-0.21	-0.0934	-0.393	-0.0291	-0.0693	-0.198	-0.199	-0.12	-0.302	-0.191	-0.235	-0.207	-0.223	-0.0965	-0.0563	0.0958	0.208	-0.179	-0.16	-0.16	-0.313	-0.289	-0.201	-0.502	-0.113	-0.168	-0.322	-0.296	-0.182	-0.393	-0.148	-0.199	84.6371	1600	69.0991	719	-0.166	-0.298	-0.199	-0.171	0.101	0.185	-0.219	-0.222	-0.188	-0.402	-0.37	-0.26	-0.404	-0.114	-0.201	-0.418	-0.382	-0.115	-0.326	-0.215	-0.214	22.9837	516	18.7839	636	52.4796	1063
CNN1	CNN1	543.338	3702	2563.86	4535	0.0451	0.197	0.15	-0.0466	-0.057	-0.211	0.273	0.144	-0.123	0.0489	-0.074	-0.0175	0.0931	0.0779	-0.0492	0.0277	-0.0945	0.107	0.0335	-0.169	-0.269	-0.0203	0.0539	0.0827	0.117	0.0545	0.0184	0.0615	-0.0195	0.00309	0.0467	0.0247	0.108	0.229	0.115	0.0485	0.01	-0.00705	0.137	0.246	0.0526	-0.0973	3332.15	5044	3069.59	5044	-0.0964	0.0596	0.0479	-0.129	0.11	0.0618	0.134	0.0676	-0.000544	-0.00994	-0.046	-0.114	0.224	-0.0849	-0.186	-0.0472	-0.0779	-0.000319	0.126	0.0654	-0.00901	2778.79	3758	2770.98	3758	1199.78	3758
CA1	CA1	543.648	2098	454.974	1649	0.136	-0.106	-0.149	-0.084	-0.222	-0.107	-0.0183	-0.145	-0.164	-0.235	-0.224	-0.226	0.0714	-0.251	-0.126	-0.258	-0.242	-0.122	0.0317	-0.112	-0.157	0.137	0.0905	0.0815	0.0177	-0.179	-0.246	-0.0267	-0.165	-0.0065	-0.0123	-0.0778	-0.162	-0.0584	-0.0418	-0.041	-0.0116	-0.0791	0.0427	-0.144	-0.00295	-0.0613	2841.7	5723	2501.96	5138	0.131	-0.0605	-0.155	-0.00833	-0.134	-0.084	0.0232	0.0647	0.0717	-0.127	-0.0123	0.0217	-0.0983	0.0543	0.081	-0.114	0.00173	-0.0326	-0.0412	0.14	0.0746	3476.98	4069	3588.92	4069	1210.2	4069
TERB2	TERB2	544.18	1610	459.129	1317	-0.0913	0.183	0.16	0.166	-0.101	-0.101	0.143	0.059	-0.00418	0.178	0.15	0.129	-0.246	0.0095	-0.139	0.179	0.15	-0.227	-0.348	0.0205	0.0328	-0.0714	0.201	0.231	0.186	-0.0666	-0.151	0.183	0.0665	0.0151	0.171	0.162	0.169	-0.286	0.108	-0.0892	0.16	0.152	-0.133	-0.259	0.00515	0.00641	1526.87	2861	1398.68	2861	-0.125	0.126	0.252	0.233	-0.0385	-0.17	0.171	0.0552	0.0285	0.0928	0.0866	0.0879	-0.0952	0.0318	-0.157	0.0665	0.0633	-0.159	-0.0246	0.0648	0.0806	1497.18	3346	1440.9	3346	949.221	2861
PSMA3	PSMA3	544.493	3401	456.265	3401	-0.246	-0.0324	0.000901	-0.128	0.329	0.108	-0.0358	0.00298	0.0667	-0.135	-0.0987	-0.114	-0.201	-0.0792	-0.0819	-0.11	-0.0768	-0.059	-0.0562	0.112	0.0383	-0.217	-0.156	-0.0796	-0.239	0.35	0.132	-0.104	-0.0489	-0.0613	-0.17	-0.172	-0.14	-0.21	-0.136	-0.133	-0.141	-0.148	0.00742	-0.0753	0.0403	0.0435	720.727	3564	602.024	2741	-0.141	0.00988	0.184	0.0989	0.156	-0.0214	0.151	0.0179	-0.0449	0.011	0.0432	-0.0583	0.13	-0.0925	-0.00831	0.00257	0.0372	0.0497	0.243	0.00648	0.0382	2924.73	5214	3032.53	5214	841.285	3564
PAIP1	PAIP1	545.073	2210	450.681	2043	-0.202	0.149	0.178	0.206	0.322	-0.0559	0.0429	-0.171	0.0334	-0.208	-0.181	-0.155	0.0318	0.0406	-0.153	-0.202	-0.174	0.0747	0.0792	0.0502	-0.21	-0.162	0.0775	0.124	0.119	0.334	-0.00416	-0.0174	-0.191	0.0234	-0.181	-0.174	-0.126	0.00685	0.0426	-0.143	-0.175	-0.168	0.0816	0.0544	0.0653	-0.194	1143.34	4280	962.146	3435	-0.161	0.0483	0.125	0.112	0.277	-0.0525	0.103	-0.137	0.0355	-0.18	-0.152	-0.105	0.0771	0.114	-0.122	-0.19	-0.16	0.13	0.131	0.108	-0.129	1321.24	2817	1166.87	2606	865.524	2817
ELANE	ELANE	546.103	1420	468.798	1420	0.205	-0.292	-0.285	-0.23	-0.071	0.277	-0.156	-0.263	0.0494	-0.156	-0.0602	-0.202	0.164	-0.0774	-0.104	-0.16	-0.0605	-0.00451	0.194	0.0786	0.0785	0.0131	-0.177	-0.198	-0.215	0.171	0.205	-0.445	-0.439	-0.0549	-0.25	-0.263	-0.304	-0.00212	-0.195	-0.255	-0.277	-0.286	-0.258	-0.14	-0.137	-0.179	40.6105	1045	1038.96	1045	0.198	0.00978	0.00438	0.0425	-0.0745	-0.189	0.0205	-0.118	0.0194	-0.0381	0.0101	-0.00115	0.112	-0.0277	-0.0284	-0.0385	0.0112	-0.0858	0.0461	0.0747	-0.103	3032.74	5820	2768	5820	112.003	1420
MYG1	MYG1	549.336	3610	453.599	1311	0.0984	-0.0226	0.0205	-0.152	0.00632	-0.0139	0.0492	0.0677	-0.0855	-0.154	-0.171	-0.297	0.0692	-0.258	-0.322	-0.183	-0.194	-0.148	-0.0294	-0.0312	0.0296	-0.0562	-0.0248	-0.0329	-0.128	0.162	0.116	0.172	0.135	0.0178	-0.193	-0.179	-0.225	-0.0108	-0.183	-0.214	-0.206	-0.189	-0.105	-0.131	0.058	0.0878	2696.01	2778	2708.61	2778	0.0121	-0.148	-0.191	-0.237	0.0662	0.275	-0.0743	-0.0617	-0.0111	-0.174	-0.156	-0.262	0.0543	-0.253	-0.269	-0.185	-0.165	-0.262	-0.154	0.0431	0.0345	499.886	1324	413.078	1005	715.691	2778
TMPRSS11D	TMPRSS11D	549.7	3035	456.064	1659	-0.088	-0.106	-0.163	-0.303	-0.03	0.146	-0.0908	-0.0747	-0.14	-0.153	-0.184	-0.102	-0.236	-0.0631	-0.122	-0.138	-0.172	-0.0397	-0.249	0.0209	0.0221	-0.0109	-0.048	-0.0802	-0.199	-0.163	0.0412	0.0185	0.179	-0.0743	0.291	0.235	0.214	-0.115	0.023	0.143	0.292	0.234	0.0292	-0.0961	0.0873	0.139	2149.15	4271	1888.66	3673	-0.00408	-0.152	-0.105	-0.168	0.058	-0.00171	0.114	-0.0331	0.0448	-0.0982	-0.0426	-0.0997	-0.132	-0.15	-0.119	-0.11	-0.0512	-0.074	-0.0312	0.00738	0.026	2894.75	3403	2741.05	3403	1140.72	3403
NUBP2	NUBP2	549.722	2505	479.265	2505	-0.183	-0.104	-0.0563	-0.0254	-0.0451	0.33	-0.176	-0.271	-0.111	-0.255	-0.218	-0.197	0.0421	-0.0687	-0.141	-0.239	-0.202	-0.00573	0.0271	-0.0382	-0.032	-0.036	-0.125	-0.192	-0.192	0.064	-0.0604	-0.0258	-0.198	-0.285	-0.368	-0.326	-0.196	-0.141	-0.193	-0.224	-0.371	-0.326	-0.12	-0.137	-0.214	-0.314	548.437	1657	476.308	1657	-0.0258	-0.0487	-0.152	-0.0655	-0.0782	-0.145	-0.00931	-0.0337	-0.0581	0.00351	0.0552	0.186	-0.138	0.124	0.0182	0.0388	0.0861	-0.0256	-0.0164	0.1	0.0587	3249.72	4637	3052.54	4637	759.458	2505
TNFRSF13C	TNFRSF13C	549.957	1022	613.409	1022	-0.14	-0.208	-0.26	-0.211	0.0398	0.235	-0.237	-0.312	-0.153	-0.226	-0.233	-0.17	-0.141	-0.136	-0.191	-0.201	-0.213	-0.0655	-0.159	-0.0579	-0.044	-0.143	-0.0562	-0.156	-0.209	0.242	-0.0483	-0.049	-0.118	-0.111	-0.309	-0.289	-0.233	-0.0394	-0.173	-0.251	-0.329	-0.305	-0.116	-0.184	-0.106	-0.125	1140.64	1883	971.44	1644	-0.0251	0.0803	0.0223	0.114	-0.0151	-0.105	-0.000826	0.0463	0.0656	0.0704	0.125	0.126	-0.0966	0.0699	-0.0391	0.0695	0.126	-0.088	-0.0346	0.197	0.126	2739.98	4045	3545.52	4045	980.395	1883
C4orf36	C4orf36	550.208	1738	501.029	3831	-0.314	-0.0388	-0.0419	0.0585	0.264	0.151	-0.138	-0.219	0.0956	-0.217	-0.134	-0.0847	-0.0903	-7.58e-05	-0.0386	-0.228	-0.14	0.0637	0.00457	0.179	-0.0268	-0.316	-0.107	-0.043	-0.0196	0.326	0.149	-0.0456	-0.113	-0.115	-0.229	-0.223	-0.133	-0.0813	-0.135	-0.0979	-0.205	-0.203	0.0417	0.0227	-0.03	-0.0906	588.226	4130	485.386	2646	-0.237	0.000318	0.07	-0.0168	0.199	-0.0504	0.00513	-0.0892	-0.133	-0.14	-0.11	-0.175	0.176	-0.204	-0.13	-0.166	-0.13	-0.0487	0.228	-0.108	-0.0909	1413.48	2261	1221.76	1998	710.06	2261
LEAP2	LEAP2	550.41	4534	454.652	4026	-0.268	0.19	0.311	0.264	0.108	0.0511	0.0608	0.174	0.0376	-0.132	-0.0502	0.0279	-0.18	0.0697	0.0447	-0.0947	-0.0212	0.0327	0.00788	0.0204	0.0635	-0.0555	-0.000223	0.0118	0.0391	-0.0176	0.164	-0.155	0.0969	0.117	0.187	0.204	0.214	-0.212	0.0883	0.148	0.214	0.226	-0.00315	-0.0565	0.206	0.326	2320.24	2354	2752.44	3299	-0.0414	-0.0633	-0.00247	0.0284	0.117	0.131	-0.0734	-0.132	0.0497	-0.0916	-0.106	-0.169	-0.035	-0.0169	0.022	-0.0832	-0.0993	-0.0591	-0.0475	-0.115	-0.0132	3428.65	4094	3450.47	4971	1181.35	4094
RUNX3	RUNX3	550.581	3283	453.549	3023	0.334	-0.116	-0.0574	0.0102	-0.183	0.104	-0.025	-0.0687	0.0281	0.136	0.151	0.0292	0.213	0.0817	0.0863	0.135	0.15	0.0966	0.124	0.025	0.057	0.129	-0.0325	-0.113	-0.117	0.00228	-0.0704	-0.2	-0.246	-0.0505	-0.14	-0.16	-0.21	0.153	-0.0658	-0.149	-0.131	-0.153	-0.0316	-0.0545	-0.162	-0.188	2846.13	3204	3619.73	3578	0.101	0.0887	0.0391	0.0529	-0.111	-0.102	-0.052	-0.116	-0.161	0.096	-0.0188	-0.0717	0.0606	-0.082	-0.13	0.154	0.019	-0.0883	-0.133	-0.161	-0.302	2887.39	3271	3082.92	3271	1193.34	3271
SERPING1	SERPING1	551.695	1289	536.097	1289	0.148	-0.0718	-0.0972	-0.182	-0.0878	0.09	0.0681	0.147	0.12	0.178	0.177	0.202	-0.108	0.149	0.269	0.195	0.191	0.27	-0.029	0.209	0.204	0.0638	-0.0917	-0.0834	-0.111	0.0489	0.177	-0.117	0.0183	0.0328	0.158	0.109	0.12	-0.16	0.0127	0.107	0.165	0.113	0.102	-0.0796	0.135	0.248	3322.43	3800	3424.93	4218	0.148	0.0279	0.172	0.143	-0.0364	-0.0274	0.17	0.103	0.0769	0.144	0.0903	0.0675	0.202	0.137	0.172	0.151	0.0948	0.192	0.115	0.0278	0.0961	2065.41	1988	2104.05	1988	1154.85	1988
ESM1	ESM1	552.506	1687	493.379	2123	0.0463	0.134	0.119	0.0785	0.0298	-0.113	0.177	0.263	0.237	0.122	0.161	0.28	-0.0768	0.168	0.32	0.145	0.182	0.227	0.0455	0.125	0.193	-0.0776	-0.021	0.0771	0.139	0.0884	0.135	0.114	0.161	0.216	-0.0224	0.09	0.165	-0.0797	0.149	0.191	-0.0101	0.103	0.224	0.168	0.167	0.264	2386.39	3257	2391.01	3749	-0.0351	-0.0413	0.000435	-0.0171	0.156	-0.00051	-0.00321	0.0474	0.0967	-0.0219	0.00404	0.0699	0.018	0.13	0.193	-0.0478	-0.0179	0.269	0.0791	-0.0224	0.124	2636.24	6185	2305.69	5136	1150.17	3257
SMIM24	SMIM24	552.584	1283	534.887	1411	-0.0704	-0.104	-0.161	-0.0466	-0.114	0.184	-0.155	0.125	0.122	0.197	0.222	0.292	-0.228	0.166	0.317	0.196	0.221	-0.00251	-0.109	0.199	0.144	-0.00587	0.019	0.0795	0.0477	-0.0208	0.152	0.0648	0.33	0.222	0.248	0.306	0.365	-0.04	0.313	0.377	0.245	0.305	0.167	0.0809	0.243	0.296	545.22	1758	506.353	1758	0.0196	-0.0888	0.0577	0.0382	0.074	0.0517	0.0688	0.171	0.201	0.0455	0.124	0.082	0.0745	0.144	0.214	0.00628	0.0951	0.141	0.194	0.113	0.205	2391.56	3740	2232.09	3740	738.564	1758
GRAP2.1	GRAP2	552.733	4630	454.744	2939	-0.0309	-0.0279	-0.00907	-0.101	-0.0606	0.155	0.0163	0.0543	-0.0562	0.254	0.239	0.294	-0.0785	0.162	0.282	0.255	0.24	0.0117	-0.0822	0.0146	0.0391	-0.142	-0.0943	-0.0533	-0.0849	-0.00396	0.236	-0.0368	0.0372	0.0104	0.122	0.145	0.19	-0.188	0.109	0.163	0.111	0.136	0.0202	-0.138	0.129	0.157	2619.02	3472	2429.92	3472	0.115	-0.122	-0.0148	-0.136	-0.0668	0.0626	0.0299	0.144	0.078	0.219	0.239	0.207	0.113	0.183	0.254	0.191	0.214	0.068	0.173	0.124	0.178	1025.96	2474	879.218	1681	947.654	3472
CTSB.1	CTSB	552.961	3144	600.504	3144	0.113	0.0336	0.0405	-0.0223	0.0519	-0.083	0.0236	0.168	0.265	0.231	0.237	0.0954	0.0545	0.135	0.151	0.175	0.19	0.109	0.0573	0.229	0.266	0.0682	0.00304	0.131	0.0546	0.0362	-0.00122	0.153	0.296	0.19	0.267	0.275	0.219	0.0566	0.162	0.24	0.243	0.255	0.148	0.126	0.192	0.285	1809.57	2233	1855.63	2377	0.134	-0.0223	0.116	0.134	0.0713	0.0553	0.0236	0.135	0.277	0.2	0.229	0.147	0.162	0.19	0.177	0.16	0.195	0.19	0.194	0.163	0.248	1011.07	1643	892.417	1643	895.491	2233
ADA	ADA	553.094	3578	462.471	3578	-0.0301	0.315	0.21	0.158	-0.0133	-0.242	0.11	0.154	0.00687	0.0653	0.0183	0.115	-0.0484	0.177	0.106	0.0791	0.0285	0.00862	-0.128	-0.0542	-0.0151	0.0213	0.0627	0.0432	0.0877	-0.0927	0.124	-0.027	0.115	0.147	0.231	0.221	0.254	-0.224	0.118	0.205	0.238	0.226	-0.0292	-0.124	0.187	0.227	2221.45	2553	2208.12	2553	-0.00564	-0.0199	-0.08	-0.188	-0.0153	0.0785	-0.0253	0.0152	0.0635	-0.0203	-0.0514	0.0623	-0.0789	0.142	0.0955	-0.0184	-0.0508	0.0974	-0.109	0.000411	0.0449	3645.74	4848	3294.85	4541	1184.62	3578
IL12B	IL12B	553.183	3579	479.755	4674	0.0171	0.0543	-0.0639	-0.0391	0.104	0.0228	0.0839	0.225	0.255	0.268	0.266	0.094	-0.0845	0.00353	0.0718	0.209	0.215	-0.0763	-0.0609	0.153	0.206	-0.133	-0.144	-0.129	-0.0276	0.152	0.369	0.0113	0.131	0.133	0.0992	0.102	0.0275	-0.164	-0.0903	-0.00168	0.0884	0.094	-0.182	0.00144	-0.00542	0.0781	784.288	4688	648.748	4064	-0.147	-0.106	-0.0786	-0.0722	0.287	0.228	-0.0431	0.0628	0.0907	0.0628	0.0227	-0.0091	0.00666	-0.112	0.0313	0.0449	0.00804	-0.0988	0.105	-0.127	0.00156	1212.62	4028	1055.24	4028	767.77	4028
GALNT4	GALNT4	553.203	1202	573.739	1502	0.0379	0.254	0.266	0.238	0.0304	-0.285	0.224	0.253	0.183	0.171	0.163	0.164	0.0278	0.14	0.227	0.129	0.127	0.125	0.00696	0.145	0.119	0.161	0.0738	0.21	0.262	-0.0652	-0.176	0.27	0.347	0.24	0.365	0.365	0.313	0.0684	0.285	0.37	0.339	0.347	0.293	0.241	0.246	0.311	339.589	412	333.828	459	-0.0775	-0.0155	-0.0757	-0.0968	0.0168	-0.133	0.116	0.153	-0.269	-0.132	-0.165	-0.214	-0.106	-0.293	-0.225	-0.148	-0.178	-0.2	-0.146	-0.138	-0.0752	754.069	2066	651.427	1617	493.54	1202
GSTM1.1	GSTM1	553.335	1340	482.177	1003	0.0657	0.216	0.17	0.177	-0.195	-0.217	0.15	0.192	-0.0521	0.268	0.156	0.255	-0.035	0.203	0.147	0.281	0.163	0.0554	-0.148	-0.129	-0.0131	0.0119	-0.0437	-0.102	-0.00195	-0.118	0.0324	-0.0843	-0.0796	0.0477	0.0454	0.0733	0.112	0.0694	0.0767	-0.00144	0.0349	0.0651	-0.0974	0.0271	-0.00925	-0.109	5103.99	5306	5069.5	5306	0.0283	-0.0262	-0.068	-0.0701	-0.0776	0.084	0.0171	0.0992	0.104	0.136	0.128	0.155	0.0124	0.0669	0.122	0.121	0.115	0.0207	-0.0284	0.0385	0.127	3521.03	4478	3203.64	4073	1311.67	4478
PADI4	PADI4	555.3	4581	488.538	4581	0.333	-0.214	-0.192	-0.0796	-0.168	0.0189	-0.184	-0.274	0.00129	-0.0165	0.0222	-0.0793	-0.0791	-0.028	-0.0769	-0.0567	-0.0114	-0.0914	-0.0841	0.012	0.033	0.111	-0.0253	-0.0995	-0.0581	-0.0447	-0.0379	-0.217	-0.285	0.043	0.005	-0.0227	-0.19	0.00792	-0.0539	-0.198	-0.0286	-0.0525	-0.0919	-0.132	0.00302	-0.0319	3273.37	5438	4380.67	5438	0.223	0.0748	0.0453	0.0423	-0.175	-0.138	0.0366	-0.0683	-0.0331	0.105	0.0368	0.0247	-0.00375	0.00604	-0.00526	0.128	0.0542	0.0338	-0.13	0.0375	-0.0643	2523.91	5531	2231.63	5292	1198.78	5438
ADAM29	ADAM29	556.149	4694	1021.38	4694	-0.000274	-0.233	-0.208	-0.148	0.0105	0.101	-0.265	-0.108	-0.0214	-0.0496	-0.0538	0.00708	-0.351	-0.0279	0.02	-0.0492	-0.0535	-0.181	-0.256	0.00445	-0.00477	0.119	-0.125	-0.112	-0.15	-0.00765	0.0634	-0.182	0.104	0.059	0.164	0.109	0.183	-0.289	0.069	0.169	0.167	0.11	-0.0705	-0.242	0.0336	0.116	2092.13	2991	2021.8	2991	-0.0116	-0.159	-0.0408	-0.0785	0.054	0.00169	-0.0162	0.164	0.123	0.122	0.139	0.209	-0.145	0.129	0.188	0.103	0.122	-0.0227	-0.0283	0.157	0.166	2080.84	2485	1994.32	2485	1088.28	2991
WBP1L	WBP1L	556.279	3170	477.556	3936	-0.0833	0.115	0.173	0.0152	0.0133	-0.0337	0.128	0.162	-0.133	0.0166	-0.0694	-0.0175	-0.415	-0.0955	-0.0718	0.014	-0.0735	-0.107	-0.275	-0.125	-0.101	-0.0821	-0.0236	0.103	0.0101	0.154	0.126	0.186	0.194	-0.00651	0.0806	0.0109	0.0557	-0.405	-0.0131	-0.0198	0.0495	-0.0166	-0.013	-0.345	0.0199	0.057	595.173	6013	505.749	6013	-0.0643	-0.147	-0.0891	-0.158	0.301	-0.0468	-0.0934	-0.0987	0.0527	-0.175	-0.167	-0.161	-0.245	-0.169	-0.154	-0.201	-0.189	-0.106	-0.206	0.0331	0.0702	878.692	1619	740.308	1260	649.928	3170
OBP2A	OBP2A	556.589	2978	513.448	2978	-0.216	-0.0837	-0.0913	-0.0244	0.21	0.178	-0.206	-0.19	-0.142	-0.0797	-0.0856	-0.128	-0.216	-0.28	-0.0649	-0.0829	-0.0884	-0.203	-0.151	-0.0345	-0.105	-0.179	0.00642	0.0278	0.0701	0.183	0.0904	-0.0577	-0.0348	-0.117	0.0638	0.00342	-0.0468	-0.139	-0.204	0.00604	0.0824	0.016	-0.0765	-0.12	-0.0514	0.0102	3201.93	5147	2927.54	4815	-0.0387	0.0101	0.109	0.131	0.137	0.0241	0.0454	-0.0144	-0.0879	0.0339	-0.00176	-0.155	0.108	-0.233	-0.0427	0.0195	-0.0144	-0.0785	0.122	-0.0901	-0.0318	2617.17	4327	2395.39	4327	1204.3	4327
GCNT4	GCNT4	556.922	1985	467.432	1451	-0.103	-0.0368	-0.0802	-0.185	0.0761	0.0164	-0.0273	-0.0879	-0.0691	-0.275	-0.218	-0.139	-0.296	-0.151	-0.124	-0.28	-0.221	-0.129	-0.22	0.115	0.109	-0.0476	-0.0424	-0.0189	-0.147	0.147	0.0367	-0.0413	-0.0164	-0.158	-0.113	-0.114	-0.0714	-0.178	-0.13	-0.0925	-0.136	-0.133	-0.146	-0.164	0.0576	0.0686	3410.95	4308	3130.03	3693	0.0378	0.0463	0.261	0.191	0.112	-0.0733	0.248	0.21	0.161	0.0617	0.103	0.0381	0.18	0.0518	0.208	0.0418	0.0874	0.211	0.272	0.0644	0.119	941.126	2905	1406.74	2905	951.984	2905
DHX58	DHX58	557.015	2554	804.981	3225	-0.0401	-0.0355	-0.0555	0.0333	-0.0941	0.226	-0.178	-0.302	-0.183	-0.279	-0.221	-0.0845	0.0624	-0.112	-0.0545	-0.146	-0.107	-0.08	0.0797	-0.243	-0.333	-0.0707	0.116	0.123	0.163	-0.0315	-0.191	-0.00388	-0.157	-0.193	-0.194	-0.184	-0.0789	0.0121	0.018	-0.0254	-0.132	-0.131	-0.00355	-0.0773	-0.411	-0.438	41.4619	3794	2737.18	3794	0.0507	0.211	0.304	0.269	-0.0251	-0.221	0.138	-0.116	-0.219	0.175	-0.0645	-0.0771	0.255	-0.152	-0.103	0.196	-0.0619	-0.12	-0.0836	-0.249	-0.266	505.024	1619	526.232	1619	107.55	2554
DNAJC18	DNAJC18	557.599	1023	531.699	1023	-0.282	0.0226	0.0749	-0.0284	0.0493	0.0514	-0.0496	-0.0315	-0.224	-0.17	-0.218	-0.181	-0.303	-0.214	-0.17	-0.193	-0.237	-0.118	-0.269	-0.204	-0.229	-0.321	0.0984	0.185	0.0338	0.0976	0.0579	0.151	0.137	-0.081	0.119	0.046	-0.0994	-0.122	-0.124	-0.0594	0.117	0.0422	-0.0174	-0.0965	-0.0668	-0.0814	728.781	4132	617.33	4132	-0.116	0.0501	0.139	0.0141	0.116	-0.0377	0.106	0.134	0.00303	0.0869	0.103	-0.0701	-0.0551	-0.14	-0.0312	0.0583	0.0783	-0.0232	-0.011	0.0537	0.117	3806.38	4571	3837.1	4571	875.076	4132
ANXA5	ANXA5	558.23	2370	739.538	2683	-0.0324	0.149	0.263	0.242	0.0288	-0.287	0.25	0.297	0.0797	0.0938	0.113	0.176	-0.00174	0.174	0.136	0.069	0.0922	0.0905	-0.00496	0.116	0.123	-0.0425	0.22	0.345	0.283	0.0124	-0.236	0.427	0.454	0.258	0.31	0.382	0.381	0.208	0.372	0.374	0.27	0.349	0.381	0.274	0.297	0.324	42.2409	225	120.492	309	0.0116	0.0405	0.142	0.167	0.185	-0.183	0.177	0.235	0.285	0.0641	0.149	0.0145	0.167	0.123	0.115	0.0146	0.109	0.197	0.241	0.244	0.285	837.946	1487	1064.81	2385	112.534	1487
ABO	ABO	558.758	2857	471.195	4928	0.0099	0.0447	0.0613	0.0179	-0.314	-0.0229	0.103	0.255	-0.021	0.262	0.2	0.0582	-0.111	-0.0355	0.0634	0.225	0.166	-0.177	-0.178	0.0999	0.103	0.00698	0.0302	0.0707	0.0221	-0.3	0.0154	0.119	0.264	0.0382	0.271	0.246	0.0614	-0.0913	-0.00907	0.0668	0.231	0.211	-0.147	-0.113	0.177	0.172	1463.05	3411	1362.16	4671	0.0142	0.039	0.0388	-0.0335	-0.302	0.0024	0.11	0.268	0.00107	0.262	0.203	0.03	-0.0687	-0.054	0.0682	0.222	0.168	-0.156	-0.137	0.096	0.115	823.771	3462	702.887	4835	813.644	3411
NRG3	NRG3	559	4397	463.245	4397	-0.0289	-0.144	-0.195	-0.0998	0.261	0.169	0.0196	-0.0183	0.288	0.027	0.0594	0.108	0.0264	0.0215	0.153	0.0219	0.0559	0.0481	0.0853	0.0718	0.119	-0.0462	-0.0395	0.0314	0.0245	0.187	0.0229	0.203	0.183	0.191	0.0179	0.0443	0.114	0.0714	0.0861	0.158	0.0137	0.0414	0.214	0.202	0.127	0.159	2456.04	4555	2763.52	5315	-0.15	-0.132	-0.0469	-0.00286	0.269	0.22	-0.12	-0.157	0.0707	-0.133	-0.13	-0.187	0.0506	-0.171	-0.111	-0.177	-0.165	-0.0132	0.0863	-0.0776	-0.00221	1166.22	2440	1017.48	1866	982.468	4397
LTBR	LTBR	559.252	1717	530.192	1717	0.0599	0.287	0.23	0.111	0.0322	-0.277	0.214	0.263	0.0432	0.174	0.115	0.215	-0.0132	0.244	0.176	0.196	0.132	0.0992	-0.0781	0.00275	0.0867	0.0752	-0.0361	-0.0524	-0.0247	-0.166	0.152	-0.173	-0.0148	0.125	0.145	0.147	0.166	-0.0986	-0.00724	0.113	0.147	0.149	-0.162	-0.0499	0.207	0.25	2524.33	3382	3288.86	3452	0.0938	-0.0604	-0.0754	-0.118	-0.0903	0.0781	-0.0695	0.0109	0.0966	0.0862	0.0464	0.133	0.00337	0.0847	0.0768	0.101	0.057	-0.022	-0.0299	0.0805	0.0919	3792.74	4062	3715.99	3757	1225.54	3382
PDGFC	PDGFC	559.576	1206	875.317	1206	-0.219	0.134	0.155	0.113	0.157	-0.136	0.105	0.147	-0.173	-0.209	-0.205	-0.197	-0.00296	-0.189	-0.191	-0.2	-0.197	-0.181	0.0936	-0.251	-0.21	-0.115	-0.193	-0.123	-0.107	0.0417	0.148	-0.138	-0.0336	-0.137	-0.0541	-0.0501	-0.0579	-0.0582	-0.128	-0.0816	-0.0428	-0.0403	-0.147	0.0433	-0.158	-0.0959	2703.68	2874	2816.73	5040	-0.181	-0.204	-0.129	-0.183	0.0642	0.0616	-0.0985	-0.0623	-0.251	-0.292	-0.28	-0.192	0.0345	-0.133	-0.125	-0.286	-0.274	-0.0738	0.0718	-0.261	-0.181	334.687	803	330.64	803	583.113	1206
CPLX1	CPLX1	559.649	2912	2603.13	3457	0.193	-0.0224	-0.114	-0.0473	-0.00946	-0.0806	-0.138	-0.138	0.0563	-0.098	-0.0969	-0.129	-0.0509	-0.175	-0.14	-0.0821	-0.0825	-0.129	-0.0387	-0.272	-0.145	0.0574	-0.0943	-0.135	-0.0777	0.0809	0.0725	-0.295	-0.357	0.0752	-0.221	-0.211	-0.233	-0.194	-0.197	-0.254	-0.25	-0.236	-0.239	-0.149	-0.24	-0.222	876.369	1600	1756.56	1906	0.0785	-0.194	-0.195	-0.142	0.139	0.152	-0.283	-0.254	0.181	-0.227	-0.175	-0.16	-0.0848	-0.152	-0.16	-0.227	-0.173	-0.144	-0.0641	-0.0862	0.00144	491.772	1345	1027.83	1345	604.672	1600
IL12A.IL12B	IL12A.IL12B	559.793	964	502.125	964	-0.0016	-0.211	-0.0491	-0.288	-0.00108	0.212	-0.173	-0.125	-0.168	-0.199	-0.167	-0.202	-0.102	-0.191	-0.131	-0.213	-0.178	-0.0827	-0.0401	0.139	0.0882	-0.0752	-0.234	-0.181	-0.34	-0.0135	0.134	-0.224	-0.135	-0.273	-0.2	-0.207	-0.169	-0.145	-0.218	-0.119	-0.196	-0.203	-0.116	-0.149	0.0234	0.0137	698.63	2216	624.778	2216	0.011	-0.0344	0.158	0.0541	0.0629	-0.0312	0.0401	0.11	0.029	-0.0269	0.0536	-0.0126	0.0676	-0.0904	0.0561	-0.0429	0.0423	0.00697	0.214	0.108	0.175	4174.45	5324	4243.54	5324	867.729	2216
ALDH5A1	ALDH5A1	560.862	3800	461.542	3165	-0.113	-0.067	-0.0414	-0.0124	0.0732	0.15	0.0207	-0.0567	-0.0636	-0.0736	-0.14	-0.168	-0.317	-0.0635	-0.134	-0.133	-0.194	-0.0665	-0.356	0.00999	-0.0186	-0.0391	-0.0589	-0.0252	-0.0627	0.0406	0.13	0.0112	-0.0497	-0.104	0.00828	-0.0872	-0.157	-0.272	-0.0954	-0.145	-0.0749	-0.163	-0.0883	-0.385	-0.00325	-0.0522	752.312	4881	621.66	4203	-0.0579	-0.0654	-0.026	-0.0589	-0.0994	0.097	0.011	0.0467	-0.131	0.0346	-0.0426	-0.076	-0.187	-0.0303	-0.0911	-0.015	-0.0868	-0.0299	-0.263	0.0447	0.0179	3265.64	4779	2946.01	3990	877.598	4779
SIGLEC1	SIGLEC1	563.163	2071	489.388	2071	0.134	0.0836	0.108	0.131	-0.0403	-0.174	0.175	0.256	0.109	0.278	0.228	0.131	0.239	0.071	0.116	0.275	0.225	0.107	0.206	0.00337	0.0356	-0.0465	-0.141	-0.0869	0.00285	0.1	0.145	0.0126	0.0168	0.00779	0.102	0.0543	-0.0124	0.153	-0.0462	-0.00473	0.0994	0.0508	0.0178	0.186	-0.0843	-0.103	3893.36	5328	3660.37	5328	-0.0779	-0.158	-0.0902	-0.0969	0.0133	0.0293	-0.0218	0.0208	-0.113	-0.0933	-0.0926	-0.115	0.193	-0.153	-0.0524	-0.119	-0.114	-0.0946	0.216	-0.211	-0.142	1921.05	2950	2386.57	2950	1175.05	2950
PRL.1	PRL	563.842	1718	491.779	1718	-0.0529	0.295	0.194	0.136	-0.0615	-0.21	0.155	0.098	0.132	0.271	0.232	0.126	0.0836	-0.012	0.0819	0.216	0.188	0.0376	0.059	0.122	0.0332	-0.0916	0.121	0.182	0.141	-0.0192	0.0212	0.121	0.177	0.152	0.261	0.292	0.209	0.0858	0.132	0.182	0.275	0.304	0.13	0.2	0.171	0.193	1603.52	2434	1503.14	2434	-0.0905	0.2	0.164	0.0964	0.142	-0.0839	0.0621	0.0168	0.117	-0.00765	0.0635	-0.115	0.254	-0.0639	0.0547	-0.0491	0.0343	0.089	0.138	-0.0836	-0.0172	2019.55	3932	1799.08	3344	1037.22	2434
THRB	THRB	565.888	1097	469.099	1046	-0.0728	-0.265	-0.248	-0.162	0.0935	0.328	-0.0757	-0.124	-0.000377	-0.169	-0.16	-0.252	-0.108	-0.169	-0.247	-0.196	-0.183	-0.114	-0.12	0.0323	0.0549	-0.0248	-0.0293	-0.112	-0.0949	0.0789	-0.127	0.0337	-0.197	-0.17	-0.392	-0.343	-0.33	0.0459	-0.167	-0.313	-0.418	-0.363	-0.11	-0.111	-0.213	-0.329	277.037	2455	232.131	2455	0.0462	-0.0236	-0.105	-0.0207	-0.145	-0.0615	0.0174	0.0286	-0.046	-0.0567	-0.0282	-0.0941	-0.375	-0.125	-0.241	-0.0613	-0.0313	-0.223	-0.332	0.151	0.0635	384.093	4362	319.518	4362	375.926	2455
SNX17	SNX17	566.232	3751	1547.14	3751	0.00573	-0.0668	-0.0967	-0.152	0.02	-0.0246	0.065	0.0256	-0.234	0.0085	-0.134	-0.104	-0.00395	-0.0972	-0.141	0.0224	-0.128	-0.0693	-0.037	-0.267	-0.172	0.0858	-0.0449	-0.0951	-0.146	-0.176	0.121	-0.223	-0.16	-0.0801	0.079	-0.0424	-0.032	-0.0769	-0.0773	-0.0272	0.069	-0.0541	-0.159	-0.176	-0.0242	-0.0309	2693.77	4471	3392.49	4471	0.161	-0.0405	-0.133	-0.118	-0.217	0.11	-0.0346	0.0443	-0.00251	0.14	0.125	0.134	-0.113	0.0554	0.0206	0.157	0.139	-0.164	-0.159	0.0757	0.0287	2171.8	2588	1921.18	2225	1154.85	3751
ETV2	ETV2	566.985	2489	474.754	2449	-0.208	0.137	0.155	0.137	0.327	0.0383	0.114	0.141	0.0229	0.153	0.119	0.128	-0.18	0.0476	0.129	0.138	0.105	0.089	-0.133	0.0492	-0.0152	-0.233	0.0638	0.163	0.171	0.32	0.0877	0.178	0.189	-0.0269	0.165	0.12	0.0977	-0.142	0.0365	0.0904	0.158	0.112	0.112	-0.0409	0.00522	0.0184	1124.95	3814	991.409	3814	-0.216	0.05	0.105	0.123	0.399	-0.0378	0.18	0.172	0.0197	0.0749	0.095	0.0763	0.26	0.0265	0.129	0.0865	0.106	0.157	0.27	0.0146	0.0272	278.545	3069	232.858	3069	480.559	3069
CLPP	CLPP	567.467	4441	492.246	4441	-0.0196	0.014	0.0676	-0.148	0.103	-0.00611	0.0208	0.0542	-0.00633	-0.103	-0.0502	-0.0835	-0.418	-0.135	-0.0595	-0.101	-0.0471	-0.103	-0.188	0.158	0.147	-0.192	0.0821	0.106	-0.0897	0.0504	0.0563	0.0265	0.0469	0.00252	-0.0805	-0.112	-0.0629	-0.247	0.0427	-0.0805	-0.0673	-0.102	0.11	-0.237	0.0388	0.069	2738.15	5074	2423.28	4477	-0.101	0.205	0.337	0.157	0.0321	-0.157	0.265	0.14	0.0621	0.111	0.154	0.0688	0.0556	0.0042	0.0577	0.0802	0.128	0.106	0.148	0.143	0.178	510.587	2501	716.885	3026	734.222	4441
ADGRF2	ADGRF2	567.563	2986	489.387	2986	0.322	-0.0953	-0.0622	0.0726	-0.258	0.091	-0.159	-0.118	0.116	0.0524	0.114	0.0338	0.245	0.103	0.0931	0.0278	0.0948	0.119	0.216	0.0744	0.144	0.0945	-0.0771	-0.126	-0.06	-0.0502	-0.0681	-0.28	-0.28	-0.0446	-0.208	-0.196	-0.208	0.122	-0.0693	-0.155	-0.221	-0.207	-0.00583	-0.0646	-0.179	-0.159	1480.3	3123	3114.37	3445	0.209	-0.0117	-0.0269	0.0786	-0.128	-0.0333	-0.21	-0.229	-0.141	-0.0277	-0.0472	-0.0599	0.212	-0.115	-0.061	0.00215	-0.0227	-0.0254	0.0667	-0.163	-0.245	1749.16	4650	2540.99	5055	996.957	3123
ECHDC1	ECHDC1	567.61	2456	495.431	2456	0.251	-0.00648	0.0416	0.0626	-0.14	-0.19	0.174	0.183	0.0192	0.124	0.105	0.056	0.389	0.122	0.0616	0.11	0.0942	0.155	0.326	-0.0533	-0.0199	0.202	0.0872	0.0974	0.0913	-0.345	-0.0164	-0.0567	0.107	0.0835	0.276	0.219	0.125	0.138	0.108	0.182	0.303	0.241	0.0749	0.0526	0.155	0.262	775.884	3150	659.885	3150	0.147	-0.00367	-0.0844	0.0493	-0.124	0.123	-0.107	-0.0181	0.181	0.09	0.143	0.072	0.0421	0.13	0.156	0.117	0.167	0.0252	0.0457	0.104	0.052	2474.16	2853	2375.44	2501	868.357	2853
TCN1	TCN1	567.827	1850	1013.37	1850	0.232	-0.157	-0.106	-0.0631	0.0282	0.0953	0.0518	0.134	0.167	0.0846	0.16	0.187	0.0921	0.215	0.172	0.128	0.199	0.201	0.169	0.257	0.238	0.0236	-0.213	-0.124	-0.036	0.263	0.0779	-0.148	-0.0446	0.0607	-0.0323	-0.0335	-0.0356	-0.289	-0.111	-0.0516	-0.0357	-0.0365	-0.125	-0.205	0.136	0.13	1571.39	3394	1443.87	4822	0.0735	0.00586	0.0532	0.0388	0.2	-0.157	0.105	0.128	0.151	0.0564	0.0694	0.0333	0.0892	0.147	0.0956	0.047	0.0614	0.167	0.0915	0.185	0.156	2233.18	4066	2559.59	4143	1054.38	3394
ASTL	ASTL	567.987	1794	478.046	1291	-0.23	0.00351	0.00137	0.0806	-0.0724	0.119	-0.0124	-0.263	-0.147	-0.254	-0.207	-0.169	-0.388	-0.184	-0.167	-0.246	-0.2	-0.109	-0.2	-0.122	-0.114	-0.0447	0.0612	0.057	0.0171	-0.152	-0.0188	0.0431	-0.0706	-0.146	0.0803	0.0237	0.0825	-0.318	-0.104	0.0521	0.0868	0.0273	-0.0761	-0.244	-0.16	-0.0946	1963.4	5174	1816.33	5174	-0.118	0.0138	0.146	0.0985	-0.107	0.101	0.0821	-0.02	-0.0586	0.131	0.12	0.123	0.0402	-0.061	0.0724	0.138	0.125	-0.0352	0.129	-0.049	-0.00861	3152.19	3354	2956.02	2890	1159.57	3354
CBLN1	CBLN1	568.391	1790	615.519	1790	0.0144	0.259	0.152	0.116	0.0272	-0.236	0.233	0.197	0.0889	0.115	0.184	0.254	0.0745	0.148	0.295	0.132	0.199	0.22	0.123	0.0774	0.0378	0.1	0.335	0.292	0.205	0.0016	-0.254	0.323	0.337	0.217	0.336	0.384	0.325	0.15	0.198	0.37	0.339	0.388	0.266	0.198	0.159	0.168	203.946	389	204.054	389	0.131	0.327	0.329	0.165	-0.0069	-0.364	0.352	0.389	0.257	0.251	0.317	0.254	0.273	0.22	0.317	0.231	0.303	0.322	0.339	0.213	0.232	34.2144	194	52.4045	194	83.5886	389
DES	DES	568.419	3153	483.194	3153	-0.149	0.3	0.261	0.249	0.0385	-0.257	0.149	0.116	-0.00461	0.0763	0.0605	0.176	-0.0885	0.178	0.185	0.0901	0.0718	0.0314	-0.0974	0.0362	0.0329	-0.11	0.13	0.15	0.194	-0.00085	0.0599	-0.0375	-0.0266	0.0783	0.0903	0.0916	0.137	-0.181	0.0472	0.122	0.0735	0.0767	-0.0995	-0.143	0.15	0.0971	3141.02	4042	3104.24	4042	-0.124	0.137	0.195	0.169	0.0832	-0.00697	0.0975	-0.0324	0.0921	-0.041	-0.0446	0.0777	0.00933	0.209	0.132	-0.0436	-0.0469	0.167	-0.00221	0.0569	0.00322	2383.81	3909	2184.6	3909	1201.38	3909
CBLN2	CBLN2	568.491	2331	650.282	2331	0.128	0.141	0.0628	0.0618	0.0978	-0.141	0.238	0.264	0.0781	0.105	0.113	0.295	-0.184	0.155	0.322	0.133	0.137	0.165	-0.0817	0.0698	0.0757	0.221	0.178	0.212	0.127	0.0391	-0.0952	0.304	0.415	0.383	0.381	0.461	0.48	0.147	0.367	0.514	0.405	0.484	0.351	0.316	0.322	0.399	11.0144	80	9.1921	80	0.179	0.0292	0.0694	-0.0407	0.182	-0.0977	0.138	0.311	0.338	0.196	0.261	0.242	0.171	0.232	0.315	0.185	0.254	0.323	0.318	0.251	0.347	228.311	701	206.898	701	30.9504	701
CASTOR1	CASTOR1	569.9	1540	484.562	1076	-0.0128	0.288	0.269	0.226	-0.107	-0.0195	0.145	0.109	0.00717	0.178	0.144	0.249	0.01	0.226	0.257	0.198	0.159	0.126	0.00143	-0.0573	-0.0128	-0.00282	0.129	0.158	0.155	0.00583	-0.0391	0.148	0.0202	-0.0444	0.0886	0.121	0.205	-0.0361	0.169	0.143	0.0772	0.112	0.0936	0.0494	-0.0916	-0.154	3337.11	4129	3429.7	4172	-0.0685	0.173	0.141	0.0188	-0.055	-0.0797	0.00168	-0.0301	-0.0898	-0.0272	-0.0472	0.109	-0.0418	0.19	0.0684	-0.0358	-0.0551	0.194	-0.0555	-0.0496	-0.0048	2763.92	5028	2449.09	4461	1241.64	4129
LILRA5	LILRA5	570.593	4082	474.678	4360	-0.276	-0.0632	0.0121	0.0536	0.224	0.13	-0.0718	-0.0646	0.000708	-0.291	-0.213	-0.146	-0.0331	-0.0619	-0.0813	-0.26	-0.184	-0.0109	0.0345	0.0629	-0.0392	-0.253	-0.22	-0.0993	-0.0919	0.406	0.233	-0.156	-0.142	-0.186	-0.196	-0.24	-0.175	-0.301	-0.322	-0.193	-0.207	-0.25	-0.223	-0.263	-0.0517	-0.116	193.186	1227	158.272	1096	-0.15	-0.0911	0.0435	0.0394	0.139	-0.0435	0.0559	-0.0867	-0.159	-0.137	-0.167	-0.1	0.103	-0.165	-0.0935	-0.159	-0.187	-0.207	0.0773	-0.156	-0.219	1956.35	2034	1874.84	2034	403.222	2034
MNAT1	MNAT1	571.982	1927	472.755	982	0.0341	0.195	0.172	0.242	-0.0983	-0.0783	-0.0534	0.0183	-0.00589	0.195	0.167	0.299	-0.0324	0.241	0.295	0.209	0.178	0.112	-0.00619	0.0279	0.00222	-0.0122	0.0726	0.0793	0.128	0.104	0.074	-0.116	-0.098	0.103	0.0914	0.0926	0.196	-0.0603	0.0927	0.127	0.0803	0.0829	-0.0499	-0.0455	0.00994	-0.0314	4208.8	4348	4170.05	4348	0.109	0.0132	0.0621	-0.0244	0.0416	-0.00701	3.56e-05	0.0404	0.0427	0.0262	0.0133	0.136	0.0888	0.126	0.122	0.0341	0.0193	0.113	0.0856	0.00815	0.0237	4436.56	5740	4075.55	5473	1356.66	4348
STAT1	STAT1	572.921	4018	473.15	3206	0.28	-0.16	-0.0844	-0.0693	-0.123	-0.0289	-0.0578	-0.0501	0.0943	0.0636	0.108	-0.121	0.372	-0.0627	-0.0573	0.0559	0.103	-0.0709	0.337	0.0106	0.0389	0.138	-0.105	-0.182	-0.156	-0.16	-0.0307	-0.152	-0.259	-0.0682	-0.28	-0.278	-0.4	0.121	-0.227	-0.321	-0.27	-0.269	-0.195	0.0215	-0.13	-0.153	612.372	1858	519.571	1327	0.133	0.0503	-0.0741	0.0104	-0.203	-0.0492	-0.0407	-0.147	-0.172	-0.0147	-0.0566	-0.17	0.038	-0.259	-0.199	0.0529	-0.00367	-0.29	-0.0748	-0.172	-0.253	1158.85	4561	1054.74	4561	707.32	4018
MYBPH	MYBPH	573.21	1160	850.584	1510	-0.186	0.168	0.127	0.181	0.26	-0.0831	-0.161	-0.148	-0.152	-0.189	-0.215	-0.0166	-0.0374	-0.0223	-0.0499	-0.173	-0.203	-0.0998	-0.189	-0.247	-0.219	0.0569	-0.000757	-0.0052	-0.0718	-0.0535	0.0452	0.0146	0.175	0.0619	0.232	0.167	0.274	-0.237	0.0832	0.207	0.239	0.171	-0.0283	-0.214	0.0475	0.106	2624.08	4775	2312.64	4284	0.0356	0.142	0.22	0.127	-0.0708	-0.1	0.153	0.239	-0.18	0.132	-0.0415	0.0203	0.0642	-0.0734	-0.0409	0.126	-0.0495	-0.0884	-0.0374	-0.177	-0.122	2103.51	2688	2468.61	4221	1153.38	2688
TJP1	TJP1	573.53	1863	636.213	1863	-0.265	0.156	0.15	0.124	0.0437	-0.0867	-0.025	-0.0639	-0.224	-0.19	-0.142	-0.11	-0.152	-0.22	-0.134	-0.145	-0.101	-0.243	-0.102	-0.229	-0.193	-0.0717	0.0279	0.0904	0.0698	-0.0198	0.0116	-0.0317	0.119	0.00506	0.0772	0.0446	-0.0151	-0.0241	-0.119	-0.015	0.0411	0.013	-0.206	-0.0577	-0.0228	0.0163	4686.99	6085	4421.26	6054	-0.168	-0.0434	-0.0926	-0.174	-0.0619	0.118	-0.114	-0.0763	-0.188	-0.0371	-0.08	-0.113	0.0209	-0.252	-0.0994	-0.00384	-0.0546	-0.206	0.0305	-0.168	-0.127	1509.09	2643	1460.4	3602	1145.21	2643
NENF	NENF	574.252	4025	1031.21	4025	-0.0757	0.235	0.27	0.198	0.224	-0.0766	-0.0693	-0.0141	-0.0662	-0.0998	-0.118	0.105	0.0652	-0.0258	0.057	-0.0283	-0.0633	0.0203	-0.0605	-0.257	-0.236	-0.198	0.153	0.204	0.16	0.327	0.00699	-0.00796	0.0384	-0.0676	-0.145	-0.147	0.0594	-0.0222	-0.04	0.0147	-0.0708	-0.0851	0.0334	-0.0307	-0.251	-0.215	907.151	4931	983.913	4931	-0.0608	0.12	0.146	0.0777	0.173	-0.0439	0.0711	0.096	-0.124	-0.174	-0.17	-0.0695	0.161	-0.105	-0.0506	-0.108	-0.136	-0.00979	-0.0177	-0.241	-0.186	1444.28	2818	2319.65	2818	848.383	4025
PCSK9.1	PCSK9	574.391	1420	505.228	1420	-0.248	0.141	0.214	0.289	-0.0596	0.0574	0.181	0.219	0.0183	0.15	0.146	0.263	-0.0549	0.124	0.231	0.169	0.162	0.118	0.15	0.0334	0.0602	0.0317	0.219	0.236	0.202	-0.126	0.044	0.0477	0.23	0.187	0.357	0.287	0.253	-0.122	0.142	0.236	0.341	0.27	0.107	-0.0986	0.194	0.287	799.493	1427	700.025	1427	-0.0916	0.126	0.208	0.154	0.086	-0.12	0.189	0.107	0.0328	0.0623	0.0367	-0.0483	0.157	-0.0458	0.0268	0.0266	0.00614	-0.000268	0.184	0.0383	0.0721	2366.6	4345	2813.4	4345	878.654	1427
IL13.1	IL13	574.537	1056	723.97	1056	-0.251	-0.125	-0.184	-0.145	0.0501	0.207	-0.246	-0.235	0.0027	-0.242	-0.219	-0.129	-0.301	-0.176	-0.105	-0.215	-0.196	-0.143	-0.201	0.0238	-0.0362	0.0216	-0.149	-0.124	-0.237	-0.0256	0.242	-0.17	0.0188	0.0585	0.0894	0.018	0.125	-0.182	-0.0972	0.115	0.103	0.0273	-0.0716	-0.158	0.1	0.189	2133.09	3865	2062.85	4309	0.0044	-0.14	0.0442	-0.0794	0.0205	0.0993	0.122	0.0627	0.131	0.0313	0.061	0.184	0.0159	0.0283	0.134	0.0146	0.048	0.0382	0.143	0.0809	0.124	3015.99	4041	3022.52	5056	1180.68	3865
NUDT3	NUDT3	575.765	3900	490.731	3900	-0.0207	-0.0791	-0.0692	-0.103	0.139	0.0793	0.0476	-0.033	-0.125	0.0439	-0.0475	-0.231	0.41	-0.161	-0.264	0.0458	-0.0486	-0.071	0.086	-0.136	-0.117	0.142	-0.058	-0.175	-0.152	-0.171	-0.124	-0.0923	-0.124	-0.2	-0.183	-0.226	-0.258	0.252	-0.22	-0.242	-0.168	-0.217	-0.188	0.0158	-0.174	-0.175	1632.77	1698	1520.56	1442	-0.039	0.065	-0.0321	0.0721	-0.149	-0.151	-0.0695	-0.112	-0.203	0.0573	-0.0842	-0.137	0.0718	-0.143	-0.159	0.0698	-0.0805	-0.156	-0.201	-0.183	-0.232	2043.59	3439	2184.58	3439	1056.86	3439
CCL28	CCL28	575.816	2846	2121.57	2846	-0.191	0.0325	0.0812	0.0678	0.139	0.109	0.273	0.139	-0.03	-0.0577	-0.122	-0.205	-0.0866	-0.132	-0.208	-0.108	-0.167	-0.0395	-0.132	0.00743	-0.00572	-0.136	-0.208	-0.221	-0.207	0.105	0.11	-0.0393	-0.104	-0.0611	-0.119	-0.152	-0.112	-0.123	-0.117	-0.0771	-0.183	-0.208	-0.0156	-0.108	0.0848	0.0336	2164.37	3424	1910.13	3155	-0.206	-0.126	-0.173	-0.0395	0.101	0.0902	0.0491	-0.0964	-0.134	-0.0535	-0.124	-0.0797	-0.22	-0.0574	-0.0849	-0.112	-0.176	-0.0154	-0.247	-0.0393	-0.0677	2001.22	3284	1744	2674	1111.78	3284
CUL4B	CUL4B	576.087	4514	492.501	4514	0.0229	-0.174	-0.0708	-0.0112	-0.0153	0.0959	-0.158	-0.169	-0.00472	-0.0912	-0.0414	-0.323	-0.0211	-0.234	-0.299	-0.111	-0.0573	-0.232	0.0229	-0.00925	-0.0806	0.0121	-0.0924	-0.14	-0.0542	0.146	-0.106	-0.00859	-0.141	-0.106	-0.251	-0.209	-0.323	0.0823	-0.173	-0.301	-0.233	-0.192	-0.103	0.0164	-0.128	-0.197	1925.29	2963	1709.11	2340	-0.0363	-0.0846	-0.0882	-0.069	0.00522	0.0626	-0.0934	-0.205	-0.113	-0.141	-0.124	-0.0956	0.123	-0.0805	-0.14	-0.116	-0.102	-0.105	0.0683	-0.0435	-0.186	3281.94	3339	3126.45	3242	1171.9	3339
CHMP1B	CHMP1B	576.88	5132	476.785	4698	0.192	-0.151	-0.0955	-0.133	-0.0122	-0.0868	0.0476	0.0259	0.0269	0.0193	0.0541	-0.0667	0.367	-0.0395	-0.0417	0.0173	0.0535	0.0274	0.348	-0.0324	0.00646	0.11	-0.104	-0.14	-0.118	-0.259	-0.0929	-0.0917	-0.186	-0.0733	-0.161	-0.142	-0.251	0.103	-0.158	-0.171	-0.149	-0.13	-0.122	0.0792	0.0313	-0.0211	2269.02	3351	2015.99	3142	0.062	-0.0444	-0.206	-0.0324	-0.179	0.0391	-0.117	-0.0227	-0.00401	-0.0485	0.00387	-0.0391	-0.226	-0.00244	-0.0139	-0.0347	0.0168	-0.134	-0.228	0.0724	0.0339	2753.14	4861	2665.93	5411	1182.31	4861
PTGDS	PTGDS	578.949	2867	2293.91	2867	0.0146	0.0302	-0.0894	-0.0858	-0.00136	0.144	-0.273	-0.226	0.106	-0.148	-0.152	-0.165	-0.0309	-0.0275	-0.142	-0.169	-0.169	-0.0486	-0.137	0.00849	0.0329	0.0267	0.0106	0.0557	0.0647	0.0612	0.102	-0.0745	-0.0109	0.043	-0.0233	-0.00354	0.0829	-0.204	-0.00752	0.0668	0.0257	0.0376	-0.0549	-0.0291	0.0241	0.0529	4817.68	5516	4706.97	5516	-0.0302	-0.201	-0.183	-0.166	0.124	0.138	-0.307	-0.305	0.118	-0.242	-0.205	-0.223	-0.131	-0.0758	-0.257	-0.254	-0.214	-0.0744	-0.133	-0.0177	0.0182	251.996	1488	656.677	1488	508.203	2867
UBE2D2	UBE2D2	580.172	3220	486.366	3220	-0.0066	-0.222	-0.318	-0.239	-0.08	0.196	-0.122	-0.249	-0.0477	-0.141	-0.129	-0.12	-0.0311	-0.0243	-0.114	-0.143	-0.131	0.0275	-0.069	0.0287	0.0447	0.144	-0.0926	-0.149	-0.262	-0.0328	-0.116	0.00137	-0.0479	-0.193	-0.135	-0.195	-0.136	0.0818	-0.0825	-0.124	-0.143	-0.203	-0.0417	-0.129	-0.149	-0.18	2245.56	2969	2069.25	2969	-0.0368	-0.0313	-0.0314	0.0145	-0.142	-0.0893	0.0617	0.117	-0.0299	0.159	0.191	0.168	-0.0434	0.0371	-0.0484	0.155	0.189	-0.127	0.0232	0.22	0.107	1684.27	4557	2224.13	5257	1085.9	3220
ARL3	ARL3	580.438	4441	481.271	4441	0.0754	-0.12	-0.0633	-0.113	0.053	-0.0283	0.0701	0.00128	-0.0576	-0.0326	-0.0456	-0.186	0.407	-0.0598	-0.194	-0.0485	-0.0591	0.0276	0.312	-0.0373	-0.0483	0.141	-0.0825	-0.118	-0.0805	-0.206	-0.139	0.00735	-0.0693	-0.0681	-0.15	-0.146	-0.217	0.269	-0.0933	-0.135	-0.14	-0.137	-0.0118	0.168	0.0483	0.00475	2443.76	3538	2137.75	3311	0.0518	-0.0672	-0.188	-0.0404	-0.11	0.11	-0.0979	-0.0817	0.0473	-0.003	0.0343	0.0165	-0.0869	0.0394	0.0202	0.00644	0.0431	-0.105	-0.132	0.0835	0.033	3867.56	4209	3960.5	5277	1254.91	4209
TYRO3.1	TYRO3	580.65	2977	482.994	2601	-0.269	0.289	0.281	0.248	0.0735	-0.23	0.1	0.0267	0.0973	-0.00116	0.00719	0.121	-0.129	0.189	0.157	0.00245	0.0105	0.101	-0.0897	0.0117	0.024	-0.102	0.124	0.204	0.228	-0.0213	-0.0528	0.113	0.1	0.223	0.293	0.338	0.408	-0.125	0.31	0.388	0.302	0.346	0.196	0.0352	0.266	0.328	298.689	773	275.535	773	-0.156	0.0756	0.177	0.155	0.0756	-0.0696	0.0713	-0.0221	0.0996	-0.00944	0.0135	0.0045	-0.0061	0.034	0.0908	-0.0455	-0.0153	0.106	0.0578	-0.0343	0.0506	3504.84	4216	3286.55	4216	560.172	2977
SPINK1	SPINK1	581.087	3087	1212.46	3087	-0.279	0.0323	0.0128	0.0255	0.0458	0.179	-0.268	-0.163	0.0222	-0.151	-0.128	-0.0813	-0.149	-0.156	-0.0261	-0.167	-0.14	-0.194	-0.11	-0.038	-0.114	-0.21	-0.194	-0.0733	0.033	0.224	0.308	-0.0587	0.0226	0.0876	-0.0676	-0.0196	0.00839	-0.218	-0.114	0.0129	-0.0784	-0.0268	-0.106	-0.00666	0.106	0.136	1268.34	4569	1088.24	4569	-0.171	-0.179	-0.093	-0.154	0.0832	0.075	0.00531	0.0199	-0.187	-0.142	-0.15	-0.17	0.173	-0.197	-0.0995	-0.159	-0.165	-0.109	0.189	-0.244	-0.166	1060.14	1459	1367.3	1459	868.906	3087
BMF	BMF	581.853	1290	496.453	1238	-0.0842	-0.244	-0.192	-0.224	0.215	0.165	-0.155	-0.143	-0.144	-0.0867	-0.1	-0.283	-0.0772	-0.259	-0.267	-0.0941	-0.107	-0.157	-0.0482	0.0119	0.038	-0.133	-0.154	-0.0999	-0.0717	0.29	0.199	-0.105	-0.145	-0.179	-0.131	-0.159	-0.307	-0.0827	-0.254	-0.306	-0.15	-0.176	-0.15	-0.0799	-0.0748	-0.0923	1176.37	2930	1008.17	2303	-0.0536	-0.173	-0.0923	-0.0774	0.271	0.0426	-0.0265	-0.101	-0.0484	-0.187	-0.171	-0.176	0.0439	-0.101	-0.153	-0.198	-0.18	0.0464	0.0684	0.0414	0.0501	1253.18	3788	1057.79	3145	891.083	2930
TSPEAR	TSPEAR	582.6	1780	736.915	1780	0.0145	0.172	0.112	0.0633	0.016	-0.26	0.246	0.238	0.0578	0.229	0.182	0.246	-0.02	0.13	0.177	0.258	0.204	0.0147	-0.0611	0.0907	0.123	-0.0388	-0.0191	-0.056	-0.0809	0.0697	0.0731	-0.178	-0.0982	-0.002	-0.00701	-0.0143	0.0494	-0.0406	-0.0957	-0.0249	-0.0293	-0.0341	-0.223	-0.0379	-0.0365	-0.0136	3692.89	6012	4128.53	6012	0.0391	0.00633	0.0935	-0.0615	0.0341	-0.0268	0.114	0.084	-0.0178	0.0471	-0.016	0.067	0.0785	0.0327	-0.00463	0.0358	-0.027	0.00209	-0.0264	0.0129	0.0284	5114.62	5852	5566.98	5852	1374.41	5852
IAPP	IAPP	582.788	1530	499.885	1530	-0.0895	0.289	0.278	0.25	0.0839	-0.157	0.159	0.205	0.0641	0.163	0.122	0.237	-0.243	0.0859	0.211	0.173	0.13	0.0519	-0.176	0.0274	-0.0241	-0.129	0.234	0.301	0.377	0.0689	-0.102	0.247	0.261	0.191	0.213	0.271	0.24	0.164	0.241	0.199	0.241	0.294	0.235	0.329	0.118	0.133	299.2	1022	258.431	1022	0.0031	0.327	0.303	0.218	0.0831	-0.132	0.0802	0.111	0.135	0.104	0.101	0.0215	0.196	0.0758	0.118	0.0898	0.0893	0.242	0.159	-0.0519	0.0505	209.854	2872	171.44	2652	305.395	1530
NPL	NPL	583.262	3511	521.997	3511	-0.0951	-0.0626	-0.077	-0.0772	0.0121	0.0206	-0.0612	-0.0292	-0.176	-0.209	-0.271	-0.119	-0.0387	-0.129	-0.158	-0.199	-0.266	-0.0345	-0.116	-0.176	-0.144	-0.12	0.0788	0.154	0.152	-0.0236	0.105	0.0541	0.191	-0.0291	0.122	0.0444	0.113	-0.0967	0.0571	0.157	0.137	0.0545	0.084	-0.0761	0.0757	0.163	3908.66	4581	3723.22	4257	0.049	-0.129	-0.0568	-0.0904	-0.18	0.192	-0.0506	-0.0136	-0.0263	-0.00156	0.00344	-0.0498	0.00967	-0.0893	-0.0428	-0.00298	0.00241	-0.0448	0.0128	0.069	0.102	3051.27	5075	2814.79	5481	1305.44	4581
CFTR	CFTR	583.727	2182	516.507	2182	-0.143	-0.109	-0.108	-0.109	0.271	-0.019	-0.173	-0.227	0.0806	-0.241	-0.165	-0.157	-0.311	-0.0804	-0.152	-0.276	-0.192	-0.0358	-0.188	0.108	0.0565	-0.199	-0.13	-0.0735	-0.0147	0.312	-0.0719	-0.0363	-0.0869	0.0387	-0.306	-0.193	-0.171	-0.237	-0.0458	-0.106	-0.313	-0.195	0.0552	-0.0824	0.155	0.11	1023.19	3265	882.17	3265	-0.113	-0.173	-0.156	-0.0921	0.371	0.121	0.0943	0.0854	0.0823	-0.103	-0.0453	-0.0416	-0.2	-0.0495	-0.0238	-0.128	-0.065	0.0461	-0.0273	0.174	0.178	386.468	3136	326.558	3136	568.397	3136
APCS	APCS	585.495	2837	494.008	2837	-0.2	0.0913	0.0808	0.0749	-0.0095	-0.0577	-0.139	-0.15	-0.129	-0.294	-0.233	-0.125	-0.127	-0.0995	-0.157	-0.258	-0.202	-0.13	-0.106	0.00367	-0.145	-0.313	-0.111	-0.131	-0.0677	0.121	0.198	-0.33	-0.326	-0.285	-0.409	-0.394	-0.247	-0.317	-0.223	-0.318	-0.376	-0.366	-0.25	-0.273	-0.111	-0.165	171.978	477	173.952	477	-0.039	0.044	0.0464	0.017	-0.173	-0.139	0.0857	-0.0839	-0.265	-0.291	-0.271	-0.154	-0.0138	-0.0864	-0.23	-0.248	-0.235	-0.122	-0.05	-0.138	-0.188	546.273	2074	460.415	1487	320.745	2074
AGER	AGER	585.65	1549	575.804	1549	0.0806	0.182	0.18	0.25	0.0569	-0.186	0.00981	0.0399	0.252	0.129	0.139	0.136	-0.154	0.19	0.233	0.0984	0.114	0.205	-0.131	0.211	0.161	0.0664	0.0371	0.151	0.332	0.0689	0.0591	0.00367	0.0599	0.26	0.207	0.244	0.195	-0.196	0.206	0.296	0.204	0.243	0.231	0.0429	0.235	0.235	795.965	1903	757.286	1903	0.0273	0.0639	0.116	0.241	0.188	-0.00352	-0.146	-0.0953	0.155	0.0234	0.0181	-0.00281	-0.12	0.139	0.17	-0.00267	-0.00471	0.286	-0.0586	0.0331	0.0638	1381.48	3909	1243.64	3909	813.515	1903
SPAG7	SPAG7	586.579	4860	484.952	3471	0.238	-0.128	-0.0902	-0.0206	-0.192	-0.0164	-0.0284	-0.0493	-0.0108	0.0821	0.123	-0.0324	0.344	0.0429	-0.00281	0.0819	0.124	0.0291	0.349	-0.0458	-7.93e-05	0.074	-0.0439	-0.135	-0.101	-0.116	-0.106	-0.154	-0.215	-0.0894	-0.163	-0.172	-0.26	0.166	-0.14	-0.218	-0.14	-0.152	-0.164	0.0275	-0.203	-0.212	2345.11	2610	2751.35	2940	0.0863	0.0265	-0.0816	0.00608	-0.15	0.00892	-0.11	-0.145	-0.0636	0.0227	0.0256	-0.0687	0.158	-0.0797	-0.0944	0.0901	0.0818	-0.205	0.0419	-0.0579	-0.154	3367.37	4132	3331.43	4132	1235.49	4132
WWOX	WWOX	588.205	4867	1887.04	4867	-0.131	-0.0783	-0.0394	-0.0184	0.152	0.2	0.0436	0.0684	0.214	-0.0475	0.0223	0.0598	-0.163	0.0184	0.0667	-0.0721	0.00276	0.094	-0.0617	0.267	0.237	-0.0148	0.0157	0.0647	0.125	0.0422	0.117	0.184	0.208	0.174	0.085	0.139	0.155	-0.0774	0.098	0.167	0.0784	0.134	0.192	0.0724	0.124	0.161	2943.14	3621	3299.91	3829	0.0313	-0.074	0.00444	0.0491	0.0735	0.0882	0.174	0.169	0.198	0.0465	0.11	0.0528	0.158	-0.00415	0.0991	0.0253	0.0929	0.12	0.264	0.156	0.222	2157.13	3190	2562.89	3400	1198.35	3621
GDF15	GDF15	589.537	5157	486.01	3530	-0.322	0.201	0.136	0.124	0.267	0.0186	-0.0128	0.0459	0.00205	-0.115	-0.0375	0.0456	0.0715	-0.0479	0.00169	-0.115	-0.0359	-0.0698	0.127	-0.0285	-0.0817	-0.316	0.00527	0.113	0.217	0.242	0.241	0.0902	0.129	0.0888	-0.0255	0.0723	0.0752	-0.209	0.0376	0.0858	-0.0414	0.0639	-0.0224	0.0453	0.201	0.192	685.177	4032	599.76	5270	-0.172	-0.0842	-0.13	-0.144	0.0617	0.0952	-0.13	-0.126	-0.074	-0.226	-0.179	-0.0814	-0.0674	0.00459	0.0605	-0.253	-0.2	0.0203	-0.062	-0.201	-0.117	1198.96	2671	1236	2923	751.921	4032
SERPINB8	SERPINB8	589.558	1989	528.341	1989	0.29	-0.0678	-0.0175	-0.0481	0.025	-0.0766	0.0641	0.0179	0.172	0.127	0.232	0.163	0.151	0.178	0.15	0.156	0.259	0.199	0.251	0.176	0.19	0.00925	-0.151	-0.207	-0.186	-0.0475	-0.0482	-0.242	-0.244	-0.0819	-0.158	-0.138	-0.178	-0.0727	-0.182	-0.189	-0.133	-0.117	-0.18	-0.0744	-0.132	-0.143	1878.05	3071	2432.94	3481	0.0172	0.0802	0.0809	0.121	-0.0895	-0.111	0.0768	0.0421	0.0181	0.0556	0.059	-0.0597	-0.172	0.0357	-0.0534	0.0727	0.0743	-0.0174	-0.164	0.067	0.0218	3727.65	4163	3622.11	4163	1201.48	3071
ACP7	ACP7	594.796	2036	792.829	2036	-0.138	-0.164	-0.153	-0.131	0.26	0.19	-0.0608	-0.105	-0.244	0.0443	-0.116	-0.131	-0.146	-0.159	-0.154	0.0378	-0.122	-0.114	-0.122	-0.242	-0.198	-0.118	-0.151	-0.125	-0.139	0.249	0.224	-0.0919	-0.139	-0.304	-0.145	-0.21	-0.192	-0.154	-0.219	-0.201	-0.159	-0.219	-0.165	-0.128	-0.3	-0.28	443.417	2076	789.193	2076	0.141	0.108	0.122	0.137	-0.0764	-0.171	-0.0168	0.0592	0.0759	-0.0348	-0.0377	-0.126	0.00887	0.0924	-0.128	-0.0531	-0.053	-0.0828	-0.0376	-0.128	-0.0823	2851.33	4176	2735.05	4176	699.761	2076
CCL1.1	CCL1	594.836	2569	521.318	2569	0.00111	0.303	0.233	0.119	0.0235	-0.288	0.176	0.246	-0.00339	0.145	0.083	0.187	-0.0263	0.193	0.139	0.167	0.0996	0.0347	-0.103	-0.0299	0.0418	0.039	-0.0699	-0.0919	-0.0751	-0.0695	0.142	-0.217	-0.0392	0.071	0.117	0.124	0.159	-0.14	-0.0331	0.0873	0.116	0.123	-0.201	-0.0803	0.219	0.24	2152.31	3910	3456.58	4204	0.119	-0.0866	-0.0769	-0.147	-0.0818	0.106	-0.0347	0.0524	0.0755	0.101	0.0458	0.122	0.0476	0.0575	0.0716	0.126	0.0639	-0.0283	0.00209	0.0401	0.0756	3559.75	4315	3272.89	4202	1236.26	3910
HMX3	HMX3	595.126	4337	520.183	4616	0.00845	-0.307	-0.281	-0.175	0.0661	0.0441	-0.109	-0.0714	0.0325	-0.0544	-0.013	-0.000834	-0.244	-0.0108	0.0621	-0.0601	-0.0168	-0.0563	-0.172	0.15	0.0833	0.119	-0.211	-0.19	-0.27	0.0373	-0.108	0.0688	0.0692	-0.0921	0.0074	-0.0477	-0.000908	-0.0783	-0.0489	0.0695	0.0205	-0.038	-0.014	-0.13	-0.0312	-0.0183	2189.55	5369	1921.08	5369	0.0513	-0.132	-0.0198	-0.0468	0.145	-0.0314	0.16	0.115	0.0185	0.0528	0.03	-0.0116	0.0834	-0.0436	0.0895	0.0248	0.00683	0.105	0.145	0.0115	0.0594	3464.54	5109	3960.89	5109	1236.77	5109
COL13A1	COL13A1	595.176	3779	500.911	3779	-0.0776	0.27	0.269	0.268	-0.0662	-0.202	0.121	0.174	-0.0289	0.029	0.0522	0.256	-0.0949	0.201	0.23	0.0542	0.0739	0.123	-0.0839	0.0565	-0.0163	-0.0401	0.259	0.338	0.344	-0.117	-0.197	0.232	0.247	0.113	0.209	0.292	0.32	0.0299	0.291	0.276	0.235	0.315	0.235	0.199	0.211	0.178	357.917	845	317.74	845	-0.0296	0.187	0.233	0.104	0.0442	-0.223	0.0549	0.0947	0.001	-0.0708	-0.0504	0.0446	0.219	0.211	0.159	-0.0895	-0.0655	0.331	0.166	0.0155	0.09	955.738	4022	799.633	2681	543.436	3779
CTH	CTH	595.558	3547	495.039	3547	-0.152	0.0522	0.0647	-0.197	0.0857	-0.00239	0.0935	0.182	-0.0727	0.0773	-0.0208	-0.179	-0.178	-0.254	-0.197	0.0549	-0.0409	-0.273	-0.13	-0.0112	0.0146	-0.058	0.0537	0.0706	-0.05	0.00963	-0.0714	0.184	0.234	-0.0501	0.0798	0.0106	-0.109	-0.114	-0.135	-0.107	0.0604	-0.00593	-0.118	-0.0968	-0.0272	-0.0292	3926.13	4681	4610.8	4681	0.017	-0.0874	-0.0569	-0.0934	-0.0164	-0.126	0.004	0.244	0.072	0.143	0.143	0.065	-0.175	0.0187	0.0786	0.13	0.131	-0.174	-0.0925	0.101	0.131	2932.33	3279	2710.96	3081	1318.78	3547
MKX	MKX	595.613	1239	536.948	1239	-0.134	0.0351	-0.00399	0.00781	-0.0105	0.186	-0.127	-0.214	-0.27	-0.202	-0.215	-0.163	-0.206	-0.162	-0.195	-0.2	-0.215	-0.111	-0.215	-0.17	-0.183	-0.0725	0.0105	-0.00116	-0.123	0.0448	0.148	-0.0377	-0.00754	-0.284	-0.0408	-0.15	-0.0417	-0.165	-0.166	-0.119	-0.0369	-0.15	-0.0807	-0.227	-0.2	-0.143	1575.02	4020	1517.19	4020	-0.0963	0.0685	0.161	0.154	0.00391	-0.00602	0.168	0.0278	-0.207	0.0385	-0.0409	-0.0645	0.111	-0.183	-0.126	0.0583	-0.0287	-0.0883	0.0444	-0.167	-0.133	2088.47	3427	2474.05	3985	1074.24	3427
NETO2	NETO2	597.814	2587	1135.24	2587	0.189	0.173	0.222	0.112	-0.16	-0.11	0.263	0.238	0.00497	0.231	0.18	0.0994	-0.0258	0.0315	0.0985	0.221	0.17	0.0485	-0.0893	0.0704	0.0592	0.0486	0.134	0.194	0.162	0.0198	-0.154	0.533	0.293	-0.0468	0.00317	0.0713	-0.0637	0.0693	-0.0513	-0.0676	0.0196	0.0874	0.0111	0.144	-0.0435	-0.138	10.4714	5297	3318.78	5297	-0.0861	0.0793	0.0939	0.0222	-0.0343	-0.0364	0.0704	0.0909	-0.238	-0.217	-0.188	-0.168	0.00419	-0.0871	-0.111	-0.21	-0.181	0.0918	0.0222	-0.144	-0.0513	1493.81	3559	1354.99	3559	30.6621	3559
ENPP7	ENPP7	598.457	3242	500.143	3030	-0.14	0.262	0.313	0.238	0.00526	-0.172	0.0705	0.087	-0.132	0.124	0.0608	0.143	0.049	0.0128	0.0756	0.0936	0.0347	-0.0655	-0.0301	-0.0804	-0.135	-0.129	0.223	0.27	0.287	0.0023	-0.109	0.0691	-0.00315	-0.114	0.0615	0.0658	0.108	0.0839	0.068	0.00746	0.0461	0.0537	-0.0116	0.0933	-0.0129	-0.0825	1482.66	4750	1263.84	4705	-0.0651	0.251	0.236	0.114	-0.0106	-0.168	0.0352	-0.0233	-0.0872	0.00567	0.00297	0.0805	0.207	0.0607	0.0525	-0.0211	-0.0188	0.0814	0.183	-0.072	-0.096	1152.16	4374	976.039	4217	933.601	4374
LRATD1	LRATD1	598.599	2168	519.623	2481	0.0519	0.229	0.235	0.296	-0.146	-0.137	0.138	0.0455	0.00651	0.12	0.109	0.104	0.0427	0.111	0.00672	0.121	0.109	-0.0627	0.0376	-0.127	-0.0293	0.121	0.157	0.216	0.235	-0.183	-0.0798	0.0766	0.0807	0.0487	0.225	0.197	0.231	-0.0122	0.153	0.16	0.201	0.176	-0.0275	0.00578	0.0036	-0.0276	2136.98	2523	1867.52	2125	0.033	0.0423	0.135	0.106	-0.0922	-0.039	0.0558	0.0692	0.0859	0.131	0.129	0.119	0.0745	0.139	0.00647	0.114	0.113	0.0161	0.121	0.104	0.0499	3261.75	3565	3150.4	3565	1226.94	2523
GFRA2	GFRA2	598.698	2336	583.491	2336	-8.13e-05	0.105	0.124	0.247	0.0615	-0.092	0.0694	0.0241	0.0644	0.105	0.145	0.261	-0.173	0.216	0.22	0.114	0.154	0.25	-0.187	0.206	0.113	-0.0458	0.0392	0.0885	0.101	0.213	0.0202	0.0715	0.129	0.00194	0.278	0.186	0.129	0.0285	-0.0445	0.0989	0.281	0.185	0.0889	-0.0974	0.0449	0.0971	2556.31	4573	2286.04	4186	-0.104	0.0897	0.221	0.185	0.116	-0.189	0.181	0.214	0.0741	0.133	0.172	0.0757	0.134	0.0988	0.0569	0.142	0.181	0.256	0.143	0.179	0.146	1279.56	1763	1363.87	2701	1055.22	2336
RNF148.1	RNF148	598.905	2120	533.824	2744	-0.116	0.0246	0.0249	0.139	0.127	-0.112	0.159	0.15	-0.000558	0.0989	0.119	0.268	-0.0497	0.208	0.254	0.0999	0.12	0.274	0.112	0.141	0.137	-0.0935	0.164	0.151	0.187	0.147	-0.173	0.159	0.166	0.166	0.269	0.288	0.378	0.116	0.342	0.355	0.268	0.286	0.393	0.155	0.202	0.265	226.067	1085	188.713	1007	-0.0666	0.0556	0.162	0.172	0.141	0.0178	0.0868	0.127	0.133	0.189	0.178	0.174	0.0658	0.0937	0.154	0.173	0.164	0.126	0.235	0.117	0.167	1769.11	2171	1607.13	1915	450.557	2120
MPZ	MPZ	599.294	2238	514.221	2238	-0.216	0.273	0.288	0.233	-0.0476	-0.291	0.154	0.0901	-0.0586	0.0352	0.0433	0.178	-0.0119	0.146	0.15	0.0442	0.0507	0.108	-0.0113	0.0533	-0.0825	-0.144	0.268	0.337	0.324	-0.0415	-0.236	0.26	0.181	0.0204	0.223	0.252	0.315	0.0106	0.229	0.27	0.214	0.245	0.231	0.107	0.159	0.073	437.572	1020	403.496	1020	-0.168	0.234	0.296	0.166	0.0176	-0.304	0.135	0.0381	-0.0556	0.0545	0.0342	0.0814	0.139	0.146	0.16	0.0214	0.0073	0.236	0.108	0.0168	-0.0195	521.702	2628	436.572	2628	511.006	2238
METRNL	METRNL	599.748	3636	506.448	3636	-0.00719	0.102	0.0351	0.0147	-0.0439	-0.149	0.0596	0.176	0.17	0.073	0.116	0.227	-0.0962	0.196	0.335	0.0568	0.104	0.233	-0.0287	0.115	0.131	0.138	0.0797	0.174	0.147	-0.0715	0.0436	0.106	0.271	0.297	0.177	0.26	0.294	0.0941	0.261	0.393	0.181	0.266	0.292	0.293	0.192	0.278	484.814	1471	412.849	1471	0.175	0.0237	0.128	0.0846	0.012	-0.0962	0.0605	0.186	0.289	0.112	0.146	0.136	0.168	0.281	0.305	0.0661	0.109	0.394	0.239	0.0728	0.185	330.904	2618	271.702	1941	444.31	2618
UTP6	UTP6	599.983	973	565.218	973	0.0524	-0.152	-0.217	-0.168	-0.0463	0.0982	-0.132	-0.296	-0.17	-0.259	-0.248	-0.213	-0.0521	-0.155	-0.232	-0.234	-0.229	-0.114	-0.0799	-0.19	-0.116	0.138	0.0106	-0.0472	-0.112	-0.0724	-0.0579	-0.0488	-0.0434	-0.0913	0.053	-0.0224	0.0133	-0.135	-0.0296	-0.0123	0.0372	-0.0368	-0.0654	-0.211	-0.102	-0.0461	4001.7	5468	3901.34	5565	0.0432	0.0669	0.0533	0.112	-0.109	-0.0606	0.0274	0.0549	-0.061	0.0789	0.0572	0.155	-0.17	0.0905	0.0151	0.0873	0.0638	-0.0165	-0.199	0.0659	-0.00831	3508.96	4401	3254.07	3761	1362.65	4401
FZD10.1	FZD10	600.611	4449	522.218	5158	-0.288	-0.000754	-0.0203	0.0403	0.318	0.161	0.151	0.201	-0.0524	0.057	0.0258	-0.00549	-0.0691	-0.139	-0.104	0.0434	0.013	-0.138	-0.0172	0.112	0.121	-0.096	-0.00653	0.0147	0.067	0.113	-0.0239	0.238	0.189	0.000485	0.135	0.142	0.178	-0.143	0.0798	0.102	0.115	0.124	-0.0859	-0.0459	0.0859	0.0338	2686.98	4273	4222.44	4273	-0.128	-0.0448	-0.00167	-0.0485	0.239	0.0476	-0.0989	-0.0678	0.00298	-0.0577	-0.082	0.0175	-0.0711	0.0554	0.119	-0.0802	-0.102	0.169	-0.0434	-0.105	-0.0128	2482.24	3780	2364.97	4762	1229.51	4273
MACROH2A1	MACROH2A1	600.904	2866	500.925	2692	0.0186	-0.204	-0.256	-0.262	-0.0689	0.283	-0.0835	-0.0513	-0.0721	-0.0449	-0.103	-0.132	-0.11	-0.241	-0.134	-0.058	-0.115	-0.19	-0.191	-0.0545	-0.0634	0.039	-0.165	-0.204	-0.231	-0.0636	0.249	-0.0125	-0.0787	-0.146	-0.0912	-0.172	-0.203	-0.133	-0.257	-0.202	-0.107	-0.188	-0.175	-0.228	-0.111	-0.119	1460.94	2572	1258.47	2063	0.18	-0.153	-0.0853	-0.254	-0.106	0.14	0.0634	0.0641	-0.0683	-0.0214	-0.098	-0.159	0.0492	-0.213	-0.135	-0.0496	-0.122	-0.0731	-0.0474	-0.0653	-0.00571	1327.29	4029	1137.25	2961	967.098	2866
PLXDC2.1	PLXDC2	601.76	1883	607.646	1883	0.11	0.088	0.201	0.14	0.0547	-0.132	0.221	0.239	0.119	0.216	0.22	0.111	0.206	0.116	-0.00796	0.256	0.255	0.0726	0.26	0.0983	0.144	0.00368	-0.0831	-0.0432	-0.0446	-0.0752	-0.0807	-0.0758	0.00348	-0.0663	-0.108	-0.128	-0.11	0.0201	-0.0363	-0.151	-0.086	-0.111	-0.0658	-0.00424	0.0144	0.0303	4844.98	4664	4727.21	4664	0.142	0.0816	0.132	0.106	-0.109	-0.189	0.263	0.208	0.0951	0.156	0.14	-0.0193	0.0783	-0.0324	-0.0312	0.175	0.156	0.0186	0.0977	0.0187	0.102	896.759	3029	2105.33	3029	1005.59	3029
PLIN3	PLIN3	602.196	4312	497.848	4038	0.283	0.0996	0.188	0.295	-0.201	-0.13	-0.0492	-0.0849	-0.0257	0.0783	0.0613	-0.0386	0.0606	-0.0385	-0.088	0.0674	0.0513	-0.0746	0.0384	-0.0234	0.0862	0.106	-0.0874	-0.0924	-0.0603	-0.0296	-0.107	-0.275	-0.342	-0.197	-0.355	-0.331	-0.32	0.19	-0.24	-0.313	-0.379	-0.35	-0.255	0.0503	-0.244	-0.239	436.93	521	463.063	933	0.221	-0.124	0.0608	0.05	-0.033	-0.0327	-0.0911	-0.139	-0.16	-0.159	-0.187	-0.241	0.105	-0.219	-0.269	-0.171	-0.198	-0.137	0.0819	-0.00625	-0.0119	942.349	2396	793.782	1456	598.747	2396
IRF1.1	IRF1	603.935	2185	1486.13	2185	0.0205	-0.0363	-0.0423	-0.00933	-0.233	0.107	-0.0324	-0.244	-0.0983	-0.122	-0.15	-0.151	-0.179	-0.141	-0.184	-0.119	-0.149	-0.138	-0.204	-0.262	-0.237	0.042	0.248	0.239	0.151	-0.129	-0.185	0.148	-0.0914	0.00233	0.0127	-0.0303	-0.0768	-0.0249	-0.0204	-0.112	-0.0211	-0.0586	-0.112	-0.13	-0.229	-0.214	1400.74	3446	1558.05	5422	0.0806	-0.0316	0.0492	0.0652	-0.0951	-0.0939	0.0368	-0.104	0.129	-0.125	-0.0788	-0.133	-0.103	0.0302	-0.131	-0.153	-0.102	0.0247	-0.0616	0.0215	0.0432	3451.27	3797	3137.61	3654	1128.05	3446
TOR4A	TOR4A	604.199	1852	838.109	1852	-0.272	-0.153	-0.163	-0.0902	0.0675	0.292	-0.25	-0.22	0.0877	-0.177	-0.128	-0.0997	-0.271	-0.158	-0.0996	-0.167	-0.119	-0.138	-0.162	0.0758	-0.0169	-0.107	-0.0712	0.00895	-0.0587	0.0173	0.159	-0.0735	0.0875	0.00725	0.0884	0.0304	0.0194	-0.144	-0.0712	0.00805	0.113	0.0495	0.0172	-0.064	-0.0531	0.0652	4533.15	5213	4436.94	5213	-0.0119	0.0218	0.231	0.0806	0.0558	-0.0664	0.139	0.095	0.0504	0.0263	0.019	0.0135	0.145	-0.0105	0.0651	0.00395	-5.14e-05	0.102	0.197	-0.0337	0.0383	3277.72	5177	3401.4	5177	1375.66	5177
DEFB119	DEFB119	604.296	1828	536.901	2692	-0.238	-0.0728	-0.0966	-0.0406	0.319	0.0327	-0.158	-0.124	0.078	-0.185	-0.129	-0.078	-0.227	-0.148	-0.0448	-0.174	-0.117	-0.0902	-0.122	0.137	0.0441	-0.148	0.0333	0.0771	0.071	0.0629	0.0788	0.0203	0.133	0.0792	-0.0615	-0.0465	0.00115	-0.216	0.0488	0.0116	-0.0413	-0.0282	0.149	-0.124	0.136	0.196	3655.42	4775	3618.57	4775	-0.0856	-0.0803	0.0725	0.061	0.0142	0.0537	0.197	0.195	0.128	-0.0422	0.0185	-0.0286	-0.0591	0.000245	0.0339	-0.0599	0.00498	0.145	0.0736	0.166	0.233	2527.23	4596	4399.83	4956	1290.84	4596
STUB1.1	STUB1	607.085	1418	610.846	2107	-0.206	-0.084	0.0452	0.0249	0.149	0.126	-0.197	-0.151	-0.051	-0.102	-0.136	-0.262	-0.164	-0.229	-0.311	-0.122	-0.153	-0.228	-0.142	-0.179	-0.148	-0.0746	-0.0317	0.00906	-0.0465	0.089	0.0384	-0.197	-0.178	-0.167	-0.278	-0.316	-0.377	-0.0412	-0.308	-0.362	-0.285	-0.322	-0.251	-0.132	-0.278	-0.258	447.99	1238	509.656	1493	-0.0261	-0.0519	-0.0288	-0.115	0.0642	0.0525	-0.0966	-0.115	-0.147	0.0404	-0.0643	-0.276	-0.0838	-0.39	-0.367	0.0525	-0.0572	-0.458	-0.191	-0.221	-0.279	67.5108	3223	55.558	4324	160.498	1418
LDLRAD3	LDLRAD3	607.157	2255	513.437	1614	-0.057	0.13	0.179	0.185	0.0798	0.0869	0.0886	0.18	0.133	0.14	0.24	0.311	-0.00838	0.132	0.225	0.159	0.259	0.0655	0.14	0.106	0.156	-0.148	0.0439	-0.00101	0.0846	0.209	0.205	0.0414	0.00258	0.042	-0.0939	0.0141	0.0629	0.0549	-0.0442	0.0201	-0.0774	0.0318	-0.0771	0.104	-0.0135	0.0287	3253.15	5559	2923.96	5282	-0.079	0.062	-0.00133	0.0395	0.0872	0.0777	-0.0937	-0.16	-0.0716	0.0974	0.122	0.208	0.153	0.0271	0.167	0.131	0.152	0.0246	0.16	-0.0491	-0.0407	2525.21	3629	2316.9	3629	1276.37	3629
HTR7	HTR7	608.305	2266	541.317	2776	-0.143	0.0437	0.0459	0.0873	0.142	-0.000425	-0.121	-0.196	-0.177	-0.111	-0.127	-0.043	-0.398	-0.129	-0.059	-0.0773	-0.1	-0.0521	-0.314	-0.161	-0.233	-0.063	-0.00702	-0.0405	0.0276	0.159	-0.109	0.05	-0.191	-0.168	-0.204	-0.18	-0.0887	-0.252	-0.0357	-0.119	-0.21	-0.184	0.0445	-0.176	-0.181	-0.361	2430.07	3014	2443.86	3014	-0.00842	-0.0436	-0.0815	-0.00301	-0.0268	-0.065	-0.0474	-0.162	-0.156	-0.161	-0.171	-0.0251	-0.313	0.0115	-0.0677	-0.171	-0.179	0.107	-0.266	-0.128	-0.111	1269.68	4137	1110.79	4137	1055.21	3014
GPR135	GPR135	608.414	1067	531.08	1018	-0.161	-0.0274	-0.0105	-0.0239	0.195	0.124	-0.165	-0.187	0.0338	-0.23	-0.23	-0.193	-0.31	-0.161	-0.204	-0.229	-0.229	-0.172	-0.306	-0.082	-0.0475	-0.155	-0.139	-0.112	-0.0851	0.117	0.205	-0.285	-0.093	0.00643	-0.0129	-0.0551	0.0543	-0.364	-0.115	0.0218	-0.0138	-0.0571	-0.218	-0.351	-0.135	-0.0835	598.486	2785	657.651	3289	-0.0293	-0.0195	0.0851	0.0209	0.0676	0.0233	0.0672	0.129	0.1	0.173	0.139	0.115	-0.127	-0.0598	0.0323	0.156	0.124	-0.0523	-0.116	0.018	0.0849	3257.25	4345	2991.57	4033	828.384	2785
NPTX1	NPTX1	608.911	2185	657.484	2572	-0.083	-0.123	-0.285	-0.113	0.0778	0.303	-0.226	-0.299	-0.052	-0.0665	-0.106	-0.0198	-0.217	-0.123	-0.079	-0.0794	-0.118	-0.131	-0.256	-0.136	-0.101	-0.0807	0.17	0.171	0.0689	0.152	0.0623	0.0895	0.01	-0.0735	0.0737	-0.0586	-0.00197	-0.0511	-0.0268	-0.0562	0.0348	-0.0953	-0.00986	-0.219	-0.175	-0.154	2854.01	4661	2998.18	4850	-0.149	-0.0897	-0.0721	-0.0524	0.206	0.142	-0.0889	-0.054	0.0114	-0.00273	-0.0351	-0.0691	0.00039	-0.103	-0.134	-0.0475	-0.073	-0.044	0.00294	-0.0115	0.0373	2998	4499	2768.7	4499	1289.65	4499
PCYT1A	PCYT1A	609.478	1202	1275.62	1572	-0.0435	-0.191	-0.0893	0.0465	0.0204	0.201	-0.225	-0.141	-0.177	-0.137	-0.156	-0.136	-0.316	-0.0611	-0.0981	-0.14	-0.16	-0.128	-0.23	-0.243	-0.256	-0.254	-0.136	-0.159	-0.0614	0.188	0.156	-0.164	-0.181	-0.104	-0.149	-0.167	-0.211	-0.127	-0.127	-0.186	-0.137	-0.158	-0.118	-0.158	-0.275	-0.284	913.31	2397	1470.09	2720	-0.0811	-0.0549	-0.076	-0.0798	0.0216	0.0195	-0.134	-0.207	-0.21	-0.182	-0.243	-0.234	-0.133	-0.137	-0.165	-0.11	-0.184	-0.0204	-0.2	-0.391	-0.423	40.7134	2043	1146.98	2745	109.9	2043
UPP2	UPP2	609.891	3479	546.8	3479	-0.139	0.0483	0.0146	-0.0868	0.109	0.0862	-0.188	-0.274	-0.0384	-0.255	-0.248	-0.194	-0.0876	-0.0777	-0.189	-0.26	-0.253	0.0318	-0.0413	-0.0474	-0.15	-0.0377	0.0756	0.0615	-0.136	0.175	-0.061	0.0147	-0.0435	0.0218	-0.0378	-0.0542	0.00881	0.135	0.0195	-0.0122	-0.029	-0.0472	0.201	0.16	-0.0611	-0.183	3769.58	5689	3477.4	5689	-0.214	0.0345	0.0613	-0.0633	0.00277	0.0808	-0.0826	-0.0974	0.0365	-0.116	-0.0804	-0.0795	0.236	-0.0991	-0.103	-0.118	-0.0808	0.062	0.282	-0.0814	-0.0708	1957.44	3725	1753.73	3592	1241.83	3725
VPS28	VPS28	610.294	3118	510.449	3118	0.0308	0.303	0.264	0.141	-0.0752	-0.262	0.099	0.211	-0.0285	0.16	0.0814	0.14	0.00913	0.169	0.0977	0.175	0.0913	0.016	-0.0698	-0.0529	-0.0211	-0.0329	-0.0754	-0.0745	-0.00361	-0.0662	0.167	-0.178	-0.109	0.0858	0.0328	0.0606	0.0676	-0.0866	-0.0329	0.00391	0.021	0.0513	-0.213	-0.0347	0.0901	0.0276	3343.81	4594	3719.11	5647	0.00359	-0.0103	-0.0682	-0.152	-0.06	0.112	-0.0968	-0.054	0.00849	-0.0182	-0.0493	0.0897	-0.0675	0.0765	0.0575	-0.0126	-0.0457	-0.0029	-0.114	-0.0262	-0.00672	4149.65	4894	4127.9	4894	1377.03	4594
SEMA6B	SEMA6B	610.992	1726	546.323	1726	-0.073	0.291	0.276	0.206	0.115	-0.179	0.179	0.278	0.123	0.133	0.134	0.252	0.0073	0.164	0.258	0.13	0.132	0.111	-0.0339	0.0997	0.0367	-0.0959	0.0694	0.136	0.191	0.121	0.057	0.257	0.342	0.161	0.247	0.283	0.262	0.101	0.158	0.24	0.263	0.297	0.133	0.259	0.188	0.214	1134.43	1373	1372.97	1611	-0.114	0.0578	0.102	-0.0123	0.196	0.00265	0.00627	-0.00354	0.00601	0.00196	-0.0358	0.00966	0.0916	0.0437	0.122	-0.0389	-0.0725	0.179	0.0658	-0.135	-0.0682	3262.55	5193	3256.97	5193	1062.06	1726
SERPINB5	SERPINB5	611.485	5014	988.488	5014	-0.208	0.0635	0.0388	0.0886	0.289	-0.152	0.0298	0.00375	0.168	-0.00859	0.0623	0.056	-0.098	0.00915	0.0472	-0.0287	0.0468	0.0823	0.00209	0.251	0.215	-0.0901	0.128	0.187	0.222	0.197	-0.0182	0.126	0.166	0.233	0.225	0.244	0.23	-0.0197	0.118	0.245	0.231	0.249	0.209	0.0586	0.244	0.32	1214.44	1494	1423.88	1494	0.067	0.0754	0.154	0.133	0.092	-0.0553	0.0556	0.0539	0.0644	-0.0856	-0.0938	-0.136	0.207	-0.0947	-0.0877	-0.114	-0.115	-0.041	0.108	-0.0585	0.00121	3011.77	3604	2762.96	3398	1074.95	3604
USP12	USP12	612.474	4174	511.876	4174	0.231	-0.0864	-0.0638	0.00515	-0.00579	0.0225	0.0489	0.114	0.134	0.27	0.269	0.101	0.029	0.0499	0.0865	0.236	0.239	-0.0722	0.08	0.0881	0.134	0.188	-0.0418	-0.0621	0.0242	0.00428	-0.0874	0.0835	0.0665	0.111	0.171	0.186	0.0788	-0.0194	0.0736	0.102	0.148	0.165	-0.0438	-0.00713	0.125	0.138	3355.57	4244	3310	4604	0.23	-0.168	-0.174	-0.0822	-0.0259	-0.036	0.0669	0.0384	0.0821	0.112	0.137	0.135	-0.0628	0.0535	0.14	0.113	0.138	-0.0621	-0.016	0.146	0.151	1766.48	2657	1642.53	2657	1201.52	4174
PIK3C2A	PIK3C2A	612.829	3134	510.494	2103	-0.0862	0.311	0.249	0.191	-0.0905	-0.186	0.037	0.116	-0.16	0.122	0.0135	0.159	-0.0155	0.137	0.119	0.144	0.0273	-0.0157	-0.154	-0.0795	-0.0616	-0.0934	0.0634	0.0966	0.148	-0.00969	0.103	-0.0369	0.0204	0.0526	0.134	0.162	0.221	-0.00481	0.0815	0.151	0.137	0.166	-0.0425	0.0599	0.11	0.0647	3795.31	3743	3673.12	3743	-0.0615	0.1	0.0958	-0.0143	-0.00517	0.068	-0.00814	0.0418	-0.0238	0.0815	0.0119	0.098	0.182	0.0788	0.088	0.0725	0.00254	0.0506	0.0238	-0.0515	0.002	4257.34	5193	3992.24	4087	1408.35	3743
LSAMP	LSAMP	613.197	4070	599.234	4070	-0.0402	0.0251	-0.0582	-0.00372	0.105	0.00762	0.0573	0.0752	0.281	0.0537	0.106	0.192	-0.111	0.159	0.216	0.0272	0.0846	0.172	-0.0559	0.206	0.19	0.00872	-0.021	0.0203	0.0609	0.106	0.149	0.0722	0.169	0.264	0.277	0.273	0.232	0.0432	0.0581	0.222	0.259	0.257	0.113	0.134	0.107	0.198	1604.24	3423	1403.81	2811	-0.0782	-0.0366	0.0523	0.0212	0.225	0.0318	0.00145	0.0858	0.265	0.112	0.115	0.0748	0.129	0.0336	0.0929	0.0594	0.072	0.148	0.221	0.0737	0.149	1693.43	4036	1457.87	3889	1054.61	4036
TPGS2	TPGS2	613.381	1361	527.077	1186	-0.193	-0.00495	-0.0573	-0.055	-0.0703	0.236	-0.152	-0.284	-0.147	-0.233	-0.256	-0.173	-0.268	-0.0957	-0.161	-0.231	-0.256	-0.0151	-0.251	-0.065	-0.126	-0.0274	-0.0175	-0.0159	-0.134	0.0775	-0.0799	0.116	0.0137	-0.229	-0.153	-0.196	-0.108	-0.00302	-0.11	-0.129	-0.157	-0.202	-0.01	-0.121	-0.216	-0.315	2278.29	3226	2765.11	3753	-0.237	-0.0673	0.00212	-0.0175	-0.108	0.0868	-0.0613	-0.0127	-0.167	0.0235	0.0256	0.114	-0.179	-0.043	-0.0834	0.00442	0.00984	-0.223	-0.067	0.0467	-0.0379	1917.74	4576	1676.09	3850	1158	3226
HMGB1	HMGB1	613.439	6205	505.655	4124	0.334	-0.152	-0.133	-0.0888	-0.117	-0.00805	0.0187	-0.0413	0.0113	-0.0228	0.0609	-0.00623	0.144	0.0673	0.0161	0.0185	0.0979	-0.0118	0.143	-0.0138	0.0271	0.111	-0.11	-0.235	-0.167	-0.152	0.00709	-0.3	-0.263	0.0194	-0.0415	-0.0421	-0.123	-0.000175	-0.132	-0.15	-0.00295	-0.009	-0.226	-0.0742	-0.0768	-0.0964	1085.71	4344	2378.82	4344	0.0766	0.122	0.00236	0.0408	-0.164	-0.108	0.00625	-0.0431	-0.00404	0.0733	0.051	-0.00443	0.0211	0.061	-0.000633	0.139	0.106	0.000808	-0.0893	0.0228	-0.0552	3852.37	5358	3503.6	4711	1067.32	5358
MAP2K2	MAP2K2	613.545	3086	648.205	3430	0.000971	0.227	0.272	0.236	-0.0866	-0.299	0.227	0.175	-0.142	0.122	0.0417	0.0621	0.169	0.0846	0.0489	0.139	0.0528	0.0665	0.00023	-0.0838	-0.195	-0.0355	0.184	0.235	0.306	-0.301	-0.22	0.167	0.111	-0.0971	0.179	0.197	0.277	0.303	0.245	0.292	0.261	0.263	0.249	0.239	0.0497	0.0125	638.16	942	540.035	693	-0.0609	0.136	0.122	0.123	-0.066	-0.166	-0.0229	-0.0695	-0.122	-0.0902	-0.112	0.0751	0.0152	0.259	0.208	-0.0522	-0.0817	0.257	-0.143	-0.121	-0.14	1344.95	2893	1171.11	2893	761.344	2893
NCALD	NCALD	613.807	779	542.502	749	0.136	-0.0012	-0.249	-0.113	-0.102	0.0197	0.0179	0.0945	0.182	0.193	0.231	0.28	0.148	0.229	0.265	0.184	0.223	0.151	0.166	0.169	0.192	0.0521	0.113	-0.00593	0.0462	-0.0958	0.0158	0.108	0.157	0.111	0.168	0.163	0.181	0.15	0.168	0.16	0.165	0.16	0.115	0.144	0.0735	0.115	3251.39	3034	3117.64	2956	0.013	0.123	0.0127	0.0331	-0.0432	0.0246	0.102	0.123	0.0261	0.123	0.0914	0.12	0.13	0.0764	0.101	0.124	0.0904	0.117	0.112	0.0498	0.0554	3452.15	3289	3369.65	3289	1347.46	3034
UNC5A	UNC5A	613.915	2554	575.598	2554	-0.0685	-0.134	-0.231	-0.272	0.0981	0.301	-0.207	-0.167	0.112	-0.00398	-0.00464	-0.166	-0.029	-0.14	-0.204	-0.0318	-0.0288	-0.124	-0.104	0.015	0.0519	-0.168	-0.173	-0.202	-0.265	0.236	0.32	-0.133	-0.0763	0.0561	0.0137	0.000343	-0.182	-0.088	-0.192	-0.248	-0.0232	-0.032	-0.158	-0.0389	-0.109	-0.0412	1012.93	2710	874.837	2126	-0.138	-0.102	-0.0596	-0.142	0.274	0.132	-0.148	-0.111	0.0764	-0.131	-0.126	-0.2	0.0401	-0.162	-0.177	-0.167	-0.157	-0.079	0.0303	-0.0965	-0.0123	1222.26	1808	1105.83	1808	873.544	2554
PRXL2A	PRXL2A	614.711	3865	508.437	3615	-0.313	0.104	0.0942	0.156	0.292	0.0911	-0.0551	-0.0797	-0.00514	-0.057	-0.0447	0.108	-0.174	0.0742	0.0834	-0.044	-0.0332	0.0781	-0.122	0.0157	-0.0119	-0.0868	0.115	0.163	0.0932	0.137	-0.0198	0.133	0.205	0.0875	0.283	0.241	0.286	-0.195	0.197	0.245	0.277	0.235	0.171	-0.103	0.109	0.115	1704.71	2159	1542.71	1718	-0.152	0.111	0.166	0.0906	0.0626	-0.0877	0.0873	0.149	0.0131	0.0483	0.0524	0.0855	0.106	0.0976	0.0551	0.0286	0.0376	0.105	0.114	0.059	0.0847	3447.72	3605	3319.38	3605	1198.35	3605
ADM	ADM	614.912	1613	554.942	1613	0.0705	0.057	0.0397	0.0376	-0.122	0.0633	0.00726	-0.00111	0.161	0.219	0.263	0.227	-0.0865	0.151	0.26	0.209	0.256	0.123	0.056	0.181	0.138	-0.132	0.12	0.0791	0.0587	0.29	-0.152	0.0833	-0.164	-0.122	-0.22	-0.204	-0.207	0.13	-0.0368	-0.215	-0.233	-0.215	0.0291	0.055	-0.179	-0.367	1556.31	2060	1444.97	2060	0.00821	0.269	0.307	0.275	-0.0595	-0.264	0.279	0.218	-0.0167	0.211	0.262	0.326	0.111	0.192	0.135	0.228	0.278	0.188	0.206	0.205	0.131	163.486	512	167.428	512	357.759	1613
TXN	TXN	615.474	4535	513.967	4535	-0.327	0.148	0.094	0.173	0.212	-0.0225	0.0579	0.0669	0.0991	0.00374	0.0442	0.0575	-0.153	0.0473	0.0363	0.0173	0.0569	0.0582	-0.0343	0.08	0.0539	-0.261	-0.0145	0.0246	-0.016	0.137	0.134	0.0202	0.0482	0.0138	0.0893	0.0721	0.0137	-0.0345	0.0392	0.0219	0.097	0.0783	0.0864	0.0666	-0.0139	0.0157	2216.2	6233	1915.25	5275	-0.228	-0.0516	-0.0192	-0.00419	-0.0131	0.116	0.0339	0.00416	0.0513	0.0779	0.127	-0.00675	0.247	0.0484	-0.0158	0.0634	0.115	0.138	0.354	0.0597	0.101	1106.73	4905	933.085	4450	1006.86	4905
APOC2	APOC2	616.383	3150	527.832	4725	-0.0319	-0.0211	-0.206	-0.3	-0.218	0.0612	-0.139	-0.14	-0.0254	-0.052	-0.0911	-0.043	0.0345	0.00992	-0.0375	-0.0902	-0.117	-0.00134	-0.153	-0.0893	-0.0671	0.191	-0.0196	-0.0888	-0.189	-0.189	-0.159	0.157	0.178	-0.0565	0.047	-0.00449	0.0854	0.0964	0.189	0.173	0.037	-0.014	0.263	-0.0632	-0.0565	-0.0224	2019.1	4264	1869.6	4264	-0.0423	0.0769	0.0984	-0.0319	0.0433	-0.16	0.104	0.151	0.138	0.0823	0.105	0.178	0.198	0.213	0.199	0.0613	0.0871	0.252	0.175	0.134	0.158	1640.94	2733	1516.96	2733	1100.09	3150
TMED10	TMED10	617.357	1333	948.885	1695	0.0129	-0.0285	-0.206	-0.246	-0.00384	0.13	-0.194	-0.268	-0.0139	-0.153	-0.157	-0.132	-0.0584	-0.194	-0.111	-0.141	-0.149	-0.19	-0.181	-0.241	-0.179	0.156	0.0342	0.0523	-0.0981	-0.0266	0.0612	-0.0425	0.0265	0.0213	0.0703	0.00712	0.0177	0.00827	-0.0653	0.0317	0.0799	0.0133	-0.063	-0.0435	-0.244	-0.113	2452.35	5579	4773.11	5579	-0.0824	-0.158	-0.138	-0.193	0.154	0.127	-0.203	-0.135	0.091	-0.0289	-0.0189	-0.0469	-0.03	-0.0783	-0.0805	-0.0476	-0.0345	-0.114	-0.00626	-0.0642	-0.00357	1957.45	3980	2432.79	3980	1181.82	3980
IL34	IL34	618.253	2561	547.287	2561	0.0142	0.303	0.231	0.119	0.0432	-0.284	0.18	0.235	-0.00452	0.123	0.065	0.182	-0.0181	0.194	0.139	0.163	0.0971	0.0543	-0.0953	-0.0472	0.0254	0.0776	-0.0362	-0.0562	-0.0645	-0.144	0.146	-0.178	-0.00847	0.118	0.142	0.14	0.179	-0.121	-0.00373	0.124	0.155	0.151	-0.162	-0.0608	0.187	0.229	2703.71	3215	3342.24	3487	0.132	-0.0859	-0.0616	-0.131	-0.0926	0.075	-0.014	0.0728	0.117	0.105	0.0516	0.13	0.0507	0.0864	0.081	0.118	0.0608	0.00278	-0.00399	0.0843	0.115	3491.36	3909	3267.46	3689	1319.41	3215
LILRA2	LILRA2	618.688	2820	532.012	4472	-0.161	0.0537	0.0688	0.158	0.322	0.11	0.12	0.0921	0.108	0.00924	0.0574	-0.0565	0.18	-0.0486	-0.0341	0.0103	0.0597	-0.0126	0.25	0.121	-0.0136	-0.156	-0.00707	0.065	0.192	0.35	0.128	0.145	0.07	0.174	0.0329	0.117	-0.0326	0.196	-0.000746	-0.00573	0.0268	0.114	0.0589	0.34	0.179	0.051	631.095	2429	545.152	4130	-0.231	0.0647	0.0469	0.0949	0.422	0.124	0.0402	-0.0666	0.0869	-0.035	-0.0167	-0.12	0.252	0.00623	-0.0361	-0.0567	-0.0357	0.102	0.293	0.0331	-0.0936	187.003	4751	152.339	3746	350.944	2820
MAPK9.1	MAPK9	619	2615	511.136	2437	-0.0915	0.184	0.231	0.298	0.175	-0.124	0.0349	0.0312	0.109	0.0742	0.105	0.135	0.0124	0.128	0.142	0.0795	0.11	0.147	0.0664	0.0187	-0.0381	-0.0173	0.0966	0.186	0.238	0.119	-0.0179	-0.0285	-0.00115	0.0504	0.0512	0.0436	0.0495	-0.0889	0.0458	0.0491	0.0532	0.045	0.0723	0.0331	-0.0877	-0.127	3436.29	5922	3194.44	5922	0.11	-0.00809	0.0884	0.117	-0.0436	-0.0227	0.07	-0.0107	0.16	0.00811	0.0492	-0.00739	-0.107	-0.0148	0.0402	-0.00117	0.0422	0.044	0.0109	-0.145	-0.0992	3795.73	5329	4244.71	5528	1382.5	5329
POLB	POLB	620.659	4371	519.938	4371	0.329	-0.159	-0.107	0.00192	-0.188	-0.0167	-0.114	-0.157	0.0465	0.0331	0.105	-0.0337	0.176	0.0224	0.0265	0.041	0.114	-0.0518	0.175	-0.0255	-0.0318	0.125	-0.0421	-0.142	-0.101	-0.0711	-0.0988	-0.208	-0.242	0.0068	-0.152	-0.135	-0.213	0.11	-0.0679	-0.202	-0.122	-0.11	-0.119	-0.0241	-0.143	-0.168	2745.69	3399	3456.76	3718	0.114	0.0762	0.00256	0.0298	-0.109	-0.081	-0.0239	-0.127	-0.0638	0.0746	0.0211	-0.053	0.175	-0.103	-0.0544	0.144	0.0745	-0.0696	0.0001	-0.117	-0.21	3600.63	3900	3558.33	3900	1331.48	3900
HPCAL1	HPCAL1	621.168	1110	537.574	1110	0.0447	0.0684	0.0626	-0.0674	0.0939	-0.123	0.00805	0.134	0.215	0.227	0.252	0.274	0.191	0.214	0.203	0.199	0.23	0.177	0.138	0.151	0.184	0.0961	0.0821	0.0784	-0.0109	-0.222	-0.059	0.192	0.294	0.26	0.301	0.382	0.407	0.183	0.331	0.363	0.315	0.396	0.305	0.283	0.28	0.32	209.788	409	197.786	409	-0.0284	0.0207	0.0693	-0.0637	0.0791	-0.0582	-0.0279	0.0975	0.152	0.104	0.137	0.218	0.0271	0.225	0.201	0.0803	0.117	0.33	0.154	0.164	0.205	1086.09	2746	966.115	2746	411.109	1110
USP2	USP2	621.81	1683	743.982	1926	0.00839	-0.083	-0.214	-0.176	-0.0594	0.14	-0.229	-0.0159	-0.234	-0.0211	-0.132	-0.125	-0.0855	-0.133	-0.139	-0.0391	-0.145	-0.174	-0.31	-0.176	-0.152	-0.0433	-0.0888	-0.138	-0.126	-0.0643	0.148	-0.121	0.0276	-0.22	0.02	-0.0806	-0.126	-0.0693	-0.137	-0.132	0.00514	-0.0924	-0.14	-0.259	-0.137	-0.144	2369.81	3062	2278.97	3672	0.114	0.025	-0.0169	-0.0528	-0.0431	-0.00614	0.0378	0.102	-0.251	0.0265	-0.15	-0.181	0.0841	-0.181	-0.165	0.0121	-0.159	-0.117	-0.21	-0.246	-0.215	1144.52	3028	1602.49	3028	1033.09	3028
XYLB	XYLB	622.084	2823	527.498	2823	0.0771	-0.00245	0.112	0.0881	-0.298	0.0581	0.0832	0.123	-0.248	0.22	0.0992	0.148	-0.0758	-0.00441	0.141	0.227	0.101	-0.125	-0.102	-0.113	-0.134	0.0324	0.00839	0.0529	0.0708	-0.215	0.374	-0.0876	-0.0637	0.0857	-0.0241	-0.0132	-0.0616	0.0714	-0.0442	-0.0888	-0.0593	-0.0442	-0.091	0.00448	0.0772	0.172	714.587	5060	597.14	5640	0.195	-0.0597	0.0185	0.0471	-0.169	0.258	-0.0748	0.0298	0.18	0.0367	0.0833	0.0328	0.139	0.035	0.0871	0.00577	0.057	-0.0876	0.118	0.136	0.183	1385.61	4010	1239.29	4010	804.589	4010
FAM160B1	FAM160B1	622.434	2284	538.778	2284	0.121	-0.18	-0.126	-0.0892	-0.062	0.138	-0.154	-0.265	-0.0592	-0.0729	-0.0933	-0.329	0.263	-0.145	-0.308	-0.119	-0.133	-0.101	0.0871	-0.0857	-0.0557	0.118	-0.0763	-0.121	-0.0864	-0.103	-0.107	-0.125	-0.245	-0.161	-0.26	-0.247	-0.308	0.213	-0.163	-0.26	-0.276	-0.26	-0.102	0.0892	-0.19	-0.23	1576.18	1870	1525.68	1870	0.162	-0.00105	0.202	0.166	-0.0321	-0.0987	0.213	0.219	0.0651	0.131	0.14	0.075	0.209	0.0709	0.117	0.121	0.132	0.155	0.255	0.0286	0.0904	1529.36	1951	1833.37	1951	1036.3	1951
BIN2	BIN2	623.163	2658	540.83	2658	0.0716	-0.186	-0.24	-0.163	-0.0528	0.0812	-0.162	-0.277	-0.0346	-0.102	-0.0651	-0.309	0.152	-0.212	-0.311	-0.15	-0.104	-0.184	0.0121	0.0663	0.0464	0.066	-0.0289	-0.114	-0.0724	-0.129	-0.147	-0.0946	-0.219	-0.187	-0.205	-0.189	-0.313	0.204	-0.124	-0.28	-0.222	-0.202	-0.0543	0.132	-0.0767	-0.132	2022.19	2872	1800.96	2221	-0.012	0.0804	-0.045	0.0125	-0.12	-0.116	-0.1	-0.28	-0.215	-0.0861	-0.14	-0.121	-0.0491	-0.0924	-0.158	-0.0761	-0.133	-0.0612	-0.19	-0.167	-0.263	2212.56	3090	2309.68	3107	1175.92	2872
PLAT	PLAT	623.244	2953	556.442	3146	-0.133	0.228	0.319	0.0948	0.00765	-0.133	0.179	0.291	0.078	0.114	0.0855	0.138	-0.018	0.095	0.0854	0.12	0.09	0.0749	-0.00581	0.0876	0.151	0.033	0.142	0.184	0.188	-0.0539	-0.0641	0.0797	0.154	0.0326	0.107	0.134	0.191	0.102	0.13	0.0898	0.147	0.167	0.143	0.213	0.00675	0.0916	2875.52	4101	2590.15	3394	-0.0831	0.0461	0.0801	0.0438	0.137	-0.0973	-0.0311	-0.0573	0.0717	-0.149	-0.0821	-0.0216	0.279	0.108	0.0845	-0.134	-0.0676	0.203	0.32	-0.00918	0.0827	1511.86	3810	1282	3526	1147.79	3810
PRSS27	PRSS27	623.773	1207	540.727	1207	-0.21	0.269	0.277	0.26	0.107	-0.114	0.165	0.165	0.0406	0.161	0.156	0.24	-0.198	0.0934	0.181	0.16	0.154	0.0393	-0.122	0.0354	0.0483	-0.125	0.147	0.218	0.251	0.0352	-0.0313	0.111	0.144	0.0311	0.259	0.257	0.338	-0.155	0.135	0.271	0.291	0.283	0.0906	0.0112	0.0219	0.0728	1311.78	2450	1125.26	1323	-0.228	0.205	0.303	0.252	0.116	-0.142	0.064	0.00924	-0.0621	0.0199	-0.0229	0.085	0.0173	0.0956	0.0987	0.0193	-0.0247	0.146	0.021	-0.146	-0.0895	856.857	3365	739.88	3365	849.251	2450
LAMA2.LAMB1.LAMC1	LAMA2.LAMB1.LAMC1	624.413	1896	580.169	1987	-0.154	0.1	0.113	0.14	0.132	-0.0117	0.186	0.171	0.147	0.0911	0.125	0.246	0.017	0.152	0.333	0.0712	0.109	0.21	0.0413	0.139	0.0999	-0.0545	0.134	0.22	0.257	0.0707	0.0511	0.29	0.325	0.195	0.308	0.32	0.31	0.00788	0.17	0.362	0.304	0.317	0.244	0.118	0.126	0.167	591.021	729	659.372	729	-0.0635	0.129	0.222	0.171	0.128	-0.115	0.234	0.24	0.209	0.125	0.144	0.0421	0.254	0.0969	0.189	0.0799	0.105	0.319	0.257	0.0805	0.126	805.708	1623	902.454	1623	661.575	1623
ANGPTL3.1	ANGPTL3	624.596	2387	560.477	2387	0.103	0.139	0.238	0.0753	0.104	-0.283	0.184	0.255	0.102	0.232	0.237	0.217	0.0587	0.0219	0.28	0.209	0.217	0.0905	0.146	0.0739	0.19	0.0616	-0.196	-0.198	-0.182	0.151	0.117	-0.0589	0.11	0.142	0.137	0.124	0.0707	-0.115	-0.0486	0.104	0.12	0.11	-0.0868	-0.0418	0.0989	0.104	2569.1	3909	2338.07	3873	0.0397	-0.166	-0.117	-0.0625	0.083	0.102	-0.0119	0.0973	0.0414	0.293	0.163	0.0498	0.0464	-0.114	0.12	0.21	0.0889	-0.028	0.00527	-0.0839	0.0247	1012	3925	852.345	3347	1007.25	3909
APOL3	APOL3	625.25	2601	521.296	1557	0.189	0.199	0.112	0.178	-0.144	-0.334	0.0626	0.041	0.141	0.0148	0.0692	0.14	0.259	0.0813	0.212	0.00767	0.0649	0.109	0.299	-0.0675	-0.0217	0.0625	0.0785	0.0601	0.173	-0.15	-0.0573	-0.00773	-0.0669	0.287	-0.0642	0.0638	0.0585	0.0352	0.151	0.176	-0.0936	0.0431	0.0955	0.151	0.091	0.114	1747.99	4654	1511.29	4654	0.0631	-0.00974	-0.128	0.00232	0.0536	0.103	-0.243	-0.157	0.263	-0.105	0.0336	0.107	0.00064	0.103	0.205	-0.135	0.0124	0.000669	0.112	0.0959	0.119	1095.94	3463	1687.6	3846	972.793	3463
MYL7	MYL7	625.979	3156	524.033	3156	-0.113	-0.00199	-0.0213	-0.0659	0.0278	-0.0956	0.0281	0.141	0.0381	0.242	0.234	0.315	-0.261	0.0602	0.283	0.209	0.207	0.0398	-0.2	0.0972	0.0677	-0.0302	0.0619	0.0842	0.0751	-0.091	-0.061	0.0395	0.157	0.0381	0.363	0.382	0.394	-0.0645	0.101	0.323	0.336	0.359	0.132	-0.0253	0.172	0.185	442.089	3738	369.526	3738	0.0427	0.0649	-0.0166	0.00954	-0.135	-0.157	-0.0109	-0.0548	0.0224	-0.0332	-0.0321	-0.114	-0.0172	0.0167	-0.0229	-0.0263	-0.0263	0.013	-0.107	0.0153	-0.00741	4356.83	6300	4022.74	6060	733.674	3738
CDC37	CDC37	626.271	3853	523.383	3853	0.0664	-0.125	-0.0754	-0.102	0.00978	-0.081	0.0482	-0.0146	-0.0656	0.0371	0.0164	-0.116	0.399	-0.111	-0.111	0.0205	0.00216	0.0212	0.326	-0.0855	-0.0593	0.0764	-0.0482	-0.103	-0.0394	-0.206	-0.129	-0.0105	-0.16	-0.149	-0.114	-0.124	-0.231	0.265	-0.168	-0.15	-0.108	-0.119	-0.0635	0.15	-0.029	-0.07	2510.81	4023	2191.46	3523	0.11	-0.0683	-0.207	-0.0536	-0.0931	0.0803	-0.113	-0.0715	-0.0163	-0.00377	0.0425	0.00254	-0.0303	-0.0427	0.0207	0.0182	0.0624	-0.168	-0.0686	-0.019	-0.0454	3665.16	5096	3638.46	5096	1322.83	4023
TK1	TK1	626.806	1724	610.905	1724	0.0292	0.185	0.154	0.0513	-0.0184	-0.147	0.214	0.265	0.112	0.249	0.21	0.283	-0.029	0.233	0.187	0.234	0.195	0.0337	-0.0804	0.0725	0.148	0.0381	-0.0578	-0.0959	-0.149	-0.072	0.175	-0.189	-0.0195	0.159	0.19	0.169	0.169	-0.0861	-0.0259	0.0859	0.185	0.164	-0.228	-0.0817	0.159	0.216	2284.5	2658	2504.18	3318	0.228	-0.0531	0.0472	-0.0742	-0.139	0.0265	0.109	0.185	0.175	0.247	0.188	0.114	0.274	0.0335	0.072	0.243	0.183	-0.0258	0.213	0.0934	0.144	989.509	2775	852.586	2029	985.634	2658
EIF5A	EIF5A	627.858	4012	522.508	4012	0.168	-0.0936	-0.0598	-0.114	-0.0976	-0.138	0.0776	0.0241	-0.0505	-0.0399	-0.0151	-0.0962	0.379	-0.104	-0.0612	-0.0493	-0.0221	0.00584	0.337	-0.0404	-0.0449	0.113	-0.01	-0.0049	0.00127	-0.306	-0.145	0.0104	-0.101	-0.0366	-0.0696	-0.0538	-0.215	0.072	-0.106	-0.103	-0.0594	-0.0442	-0.00944	0.0793	0.136	0.0714	1741.37	5480	1541	5480	0.0955	0.00982	-0.17	0.0176	-0.135	-0.00188	-0.0802	-0.105	0.0162	-0.0843	0.00387	-0.0195	-0.109	0.0112	0.0415	-0.0649	0.0214	-0.0681	-0.105	0.0392	-0.0106	4307.08	5543	4248.35	5543	1250.44	5480
SMTN	SMTN	627.904	3170	520.026	3052	0.0488	-0.205	-0.293	-0.274	-0.0969	0.132	-0.0636	-0.189	-0.146	-0.0561	-0.0926	-0.198	0.139	-0.0809	-0.23	-0.0898	-0.122	0.0487	-0.0139	0.0134	0.0419	0.0116	-0.0564	-0.0253	0.0897	0.11	-0.101	-0.0914	-0.152	-0.103	-0.148	-0.143	-0.132	0.274	-0.00734	-0.0989	-0.173	-0.165	0.105	0.187	-0.188	-0.23	2454.09	3383	2576.93	3383	-0.0487	-0.00168	-0.0538	0.0865	-0.0915	-0.137	-0.0926	-0.156	0.0325	-0.129	-0.0945	0.0541	-0.301	0.0976	-0.11	-0.175	-0.134	-0.042	-0.278	0.178	0.13	1368.09	3287	1312.67	3287	1098.49	3287
SUOX	SUOX	628.062	1747	572.309	1747	-0.0928	0.268	0.291	0.222	-0.0137	-0.0539	0.193	0.27	0.0152	0.117	0.0817	0.184	-0.132	0.21	0.19	0.175	0.131	0.161	-0.0964	0.0525	0.0675	-0.0579	0.048	0.055	0.0402	0.127	0.201	0.164	0.143	0.126	0.0759	0.124	0.12	0.0504	0.144	0.0905	0.13	0.171	0.0443	0.147	0.0923	0.0954	2995.79	4108	3089.18	4419	-0.102	-0.00165	0.0356	-0.0283	0.15	0.181	-0.127	-0.15	0.0348	-0.0751	-0.105	-0.0891	0.105	0.0386	-0.0248	-0.0654	-0.0977	0.109	0.0736	-0.133	-0.0321	2827.08	3455	3019.33	3827	1315.95	3455
SNAP23	SNAP23	628.5	4250	670.637	4250	0.0123	0.00208	0.046	-0.0135	-0.318	0.143	-0.228	-0.195	-0.0564	-0.108	-0.0933	-0.037	-0.0944	-0.0764	-0.0101	-0.113	-0.0966	-0.0561	-0.0268	0.0362	-0.0262	-0.127	0.0745	0.0765	0.0474	-0.0707	-0.026	-0.162	-0.185	-0.108	-0.175	-0.173	-0.0157	-0.157	0.0147	-0.09	-0.21	-0.2	-0.0343	-0.259	-0.056	-0.116	2687.55	3710	2636.02	3710	0.0473	0.0186	0.0242	0.0599	-0.0346	-0.122	-0.164	-0.17	0.192	-0.126	0.0176	0.0632	-0.0167	0.184	0.0907	-0.132	0.0168	0.0166	0.127	0.17	0.153	2293.2	3604	2830.2	4579	1250.39	3710
CCN4.1	CCN4	628.769	1165	581.002	1165	-0.078	-0.186	-0.207	-0.219	0.0787	0.292	-0.194	-0.269	-0.152	-0.238	-0.239	-0.155	0.213	-0.0579	-0.138	-0.197	-0.206	0.00358	0.0939	-0.0981	-0.0148	0.00456	-0.145	-0.227	-0.303	-0.0189	-0.00996	-0.0494	-0.0457	-0.292	-0.129	-0.186	-0.0898	0.132	-0.119	-0.0947	-0.084	-0.154	-0.0241	-0.0209	-0.174	-0.128	1074.84	3876	944.581	3876	-0.207	-0.0794	-0.178	-0.186	-0.118	0.0162	-0.0629	7.11e-06	-0.171	0.0924	0.0934	0.208	0.0836	0.00817	0.0538	0.149	0.143	-0.0432	0.133	0.0925	0.057	1810.29	3164	1603.92	3121	976.189	3164
MFNG	MFNG	629.094	3932	3001.49	3932	-0.0309	-0.0145	0.103	0.167	0.109	0.0884	0.0228	-0.0111	0.137	0.0343	0.114	0.0805	-0.0997	0.0524	0.0936	0.0426	0.123	0.0786	0.0238	0.269	0.176	-0.0722	-0.0931	0.0437	0.156	0.223	0.0296	0.271	0.133	0.0322	-0.00305	0.107	0.012	0.0115	-0.00234	-0.00221	0.00347	0.116	0.0893	0.174	0.12	0.0446	1749.38	4272	3250.33	5685	-0.0709	-0.00722	0.056	0.164	0.0644	0.0302	-0.0566	-0.0715	0.0353	-0.0193	0.0404	0.0152	-0.0312	0.0584	0.0138	-0.0261	0.0361	0.124	0.0545	0.107	0.118	4151.06	5361	4264.21	5603	1248.9	4272
MMRN2	MMRN2	629.301	3035	2007.57	3552	0.119	0.183	0.126	0.156	-0.0864	-0.0454	-0.135	-0.0844	0.0855	0.0646	0.0415	-0.0466	0.0167	-0.0455	-0.124	0.0797	0.0542	-0.205	0.0152	-0.264	-0.176	0.0942	0.0838	0.0494	0.0829	-0.0276	0.0996	-0.276	-0.175	0.122	0.125	0.092	0.0443	-0.0717	-0.076	-0.0493	0.108	0.076	-0.217	-0.0954	-0.122	-0.0883	1696.99	3988	3508.77	4478	0.0443	0.104	0.156	0.133	0.033	0.0701	-0.169	-0.109	0.0909	0.0468	0.0272	-0.012	0.0828	-0.0564	-0.0847	0.0437	0.0238	-0.152	0.0745	-0.181	-0.148	2532.08	3969	3644.75	4891	1165.83	3969
FABP2	FABP2	629.542	1442	600.403	1507	-0.039	0.0287	-0.0179	0.0345	0.126	-0.0897	0.198	0.207	0.172	0.144	0.182	0.255	0.186	0.215	0.259	0.143	0.182	0.255	0.206	0.134	0.198	-0.000737	0.0164	0.0451	0.0972	0.169	0.0783	-0.00609	-0.0112	0.102	0.0821	0.093	0.117	0.126	0.094	0.059	0.0735	0.0864	0.0414	0.191	-0.014	0.0664	4101.49	5133	3740.5	4719	-0.125	-0.185	-0.181	-0.095	0.38	0.109	-0.185	-0.0849	-0.0886	-0.201	-0.115	0.0597	0.134	0.0532	0.0244	-0.108	-0.0308	0.0315	0.177	0.044	0.0984	343.606	2741	290.84	2741	632.567	2741
ACOT12	ACOT12	629.725	3105	783.758	3105	0.0304	-0.0892	-0.113	-0.109	-0.0608	0.0988	-0.242	-0.327	0.0166	-0.236	-0.206	-0.107	-0.25	-0.0926	-0.0767	-0.26	-0.226	-0.000751	-0.215	0.0482	0.0263	0.0747	-0.166	-0.149	-0.125	-0.00212	-0.181	0.0744	-0.0479	-0.0233	-0.16	-0.0715	-0.00565	-0.107	0.0217	0.00815	-0.176	-0.082	0.136	0.023	0.0704	0.00645	3249.29	4567	3028.14	4170	-0.0177	-0.0578	-0.175	-0.135	-0.0813	-0.12	-0.102	-0.118	-0.0888	-0.119	-0.0815	0.0206	-0.0726	0.00296	-0.0029	-0.137	-0.096	0.0842	-0.0907	0.0154	0.0179	3346.34	4001	3199.76	4001	1367	4001
GRIK2	GRIK2	630.351	2826	2242.42	4052	0.0168	0.0718	0.0877	0.166	0.0737	0.0516	-0.108	-0.0833	-0.188	0.146	-0.00182	-0.0724	-0.0503	-0.123	-0.13	0.129	-0.017	-0.096	-0.0865	-0.266	-0.258	0.0166	0.0656	0.0934	0.092	0.142	0.0661	-0.0628	-0.117	-0.139	0.114	-0.00891	-0.143	-0.0669	-0.169	-0.165	0.091	-0.0284	-0.129	-0.0624	-0.214	-0.261	2838.53	4099	3622.97	4099	0.039	0.0507	0.151	0.202	0.0957	0.0266	0.0365	0.0581	-0.0089	0.0797	0.0278	0.0166	-0.0966	-0.0191	0.0315	0.0545	0.00557	0.0544	-0.0568	-0.0167	0.0275	3558.64	5636	3241.76	5506	1351.52	4099
XPNPEP3	XPNPEP3	630.753	1467	767.463	1467	-0.0115	-0.128	-0.226	-0.191	0.0641	0.302	-0.238	-0.17	0.0591	-0.146	-0.0995	-0.2	0.0864	-0.142	-0.225	-0.173	-0.122	-0.18	0.157	0.11	0.106	-0.0299	-0.127	-0.23	-0.258	-0.00297	0.328	-0.134	-0.0349	0.00437	-0.195	-0.133	-0.217	0.0798	-0.211	-0.192	-0.21	-0.144	-0.199	0.136	0.14	0.123	1032.53	2583	903.223	2268	0.0618	-0.0453	-0.0684	-0.016	0.0435	0.081	0.0537	0.0985	0.12	-0.0477	-0.00396	-0.163	0.0915	-0.186	-0.0978	-0.0791	-0.03	-0.154	0.19	0.109	0.135	3033.91	4063	2905.01	4063	1040.4	2583
POLR3F	POLR3F	630.762	3506	1989.72	4417	-0.161	-0.107	-0.0998	-0.00667	0.102	0.266	-0.269	-0.247	0.104	-0.0544	-0.0189	-0.0736	-0.113	-0.0241	0.02	-0.0807	-0.0379	0.051	0.0274	0.0846	0.00154	-0.0234	0.0336	-0.0379	-0.109	0.154	0.203	0.025	0.03	-0.175	-0.219	-0.209	0.0286	0.0972	0.0116	0.0652	0.00595	-0.00845	0.129	0.117	-0.239	-0.164	1998.32	4240	2744.64	4240	0.0674	0.0136	0.215	0.0733	0.0996	-0.0611	0.15	0.126	0.0536	0.0596	0.0549	-0.0556	0.205	-0.0143	-0.00982	0.0425	0.0404	0.0798	0.278	0.00271	0.0396	2515.93	4457	2493.86	4457	1208.08	4240
CMC4	CMC4	632.803	4676	555.525	4828	0.00479	-0.0692	-0.0356	0.0291	0.306	0.0802	0.169	0.0463	0.0468	-0.00825	0.0335	-0.0777	0.271	0.0372	-0.0575	0.0319	0.0702	0.0975	0.32	0.0704	-0.119	-0.161	-0.16	-0.127	-0.0525	0.408	0.139	0.163	0.0371	-0.0422	-0.156	-0.14	-0.25	0.233	-0.137	-0.217	-0.108	-0.0969	-0.0645	0.224	-0.0572	-0.188	226.753	2591	186.338	2591	-0.0903	-0.196	-0.202	-0.113	0.391	0.213	0.169	0.133	0.098	0.0542	0.11	-0.0552	0.0892	-0.0469	-0.0455	0.0768	0.132	-0.129	0.139	0.117	0.0354	292.869	2723	245.508	3111	318.984	2723
FOXO3	FOXO3	633.633	2550	1019.43	2550	0.121	-0.134	-0.0942	-0.0826	-0.13	0.0245	-0.0296	-0.114	-0.249	-0.0635	-0.136	-0.215	0.0996	-0.16	-0.229	-0.0747	-0.146	-0.109	-0.00202	-0.25	-0.181	0.134	-0.024	-0.051	-0.102	-0.13	-0.13	-0.0538	-0.173	-0.138	-0.0991	-0.143	-0.234	0.0918	-0.0967	-0.186	-0.116	-0.159	-0.0954	-0.0711	-0.17	-0.195	3047.69	3695	3150.58	3695	0.116	-0.0989	-0.15	-0.152	-0.234	0.149	-0.0946	-0.0297	-0.0604	0.0919	0.107	0.104	-0.0578	-0.013	0.00732	0.0986	0.113	-0.224	-0.0796	0.0934	-0.00934	1954.58	3111	1775.5	2671	1240.73	3111
C1QBP	C1QBP	633.676	3949	525.021	2797	-0.209	0.0466	0.0569	0.0661	0.155	0.0882	-0.0679	-0.305	-0.0921	-0.243	-0.258	-0.219	0.0373	-0.0155	-0.208	-0.243	-0.259	0.061	-0.00475	-0.0083	-0.241	-0.0903	0.00582	-0.0154	-0.0989	0.191	-0.109	0.0646	-0.126	-0.242	-0.252	-0.304	-0.227	0.0373	-0.127	-0.248	-0.253	-0.307	-0.0567	-0.138	-0.235	-0.409	1238.74	2691	1321.68	2691	-0.232	0.0733	0.117	0.11	0.11	-0.0757	0.104	-0.081	-0.125	-0.139	-0.109	-0.0716	0.0366	-0.00151	-0.213	-0.135	-0.104	-0.0791	0.0707	0.08	-0.17	1779.52	3003	1598.27	3003	1017.88	3003
POMC.2	POMC	634.268	1544	911.245	1710	-0.0112	0.137	0.0909	0.111	0.0284	-0.165	0.145	0.191	0.218	0.204	0.231	0.205	-0.139	0.132	0.212	0.159	0.192	0.108	-0.141	0.241	0.197	0.103	-0.0332	0.0677	0.106	-0.00806	0.0435	0.145	0.27	0.299	0.276	0.357	0.258	0.0802	0.185	0.297	0.277	0.36	0.136	0.225	0.277	0.319	503.307	1432	579.481	1432	-0.0234	-0.0495	0.0169	0.0208	0.229	-0.0334	0.0491	0.138	0.145	0.041	0.0489	-0.0277	0.188	0.0701	0.11	-0.0186	0.0028	0.163	0.191	0.0326	0.122	2689.92	5074	2402.14	4972	762.343	1544
MLIP	MLIP	634.888	2342	602.959	3036	0.174	-0.283	-0.29	-0.218	-0.185	0.153	-0.202	-0.153	-0.0474	-0.0166	-0.0619	-0.126	-0.0599	-0.105	-0.108	-0.0469	-0.089	-0.0995	-0.114	-0.116	-0.0962	-0.00368	-0.17	-0.218	-0.219	0.0594	0.157	-0.138	-0.0758	0.111	-0.117	-0.122	-0.157	0.000391	-0.123	-0.149	-0.138	-0.14	-0.158	-0.173	-0.0677	-0.0496	2284.41	3269	2120.23	3269	0.0339	-0.0795	0.0069	0.0427	-0.0252	-0.0177	0.0141	-0.0131	0.0829	-0.203	-0.152	-0.113	-0.101	-0.13	-0.0793	-0.214	-0.16	-0.0975	-0.0526	-0.0537	0.011	2383.4	4031	2093.57	3711	1233.35	3269
PLPBP	PLPBP	635.788	4949	530.126	4949	0.241	-0.154	-0.139	-0.132	-0.0394	-0.0764	0.0325	-0.0482	-0.0259	0.0185	0.039	-0.0701	0.393	-0.088	-0.0507	0.0207	0.0415	-0.0312	0.326	-0.0804	-0.0644	0.198	-0.0779	-0.0896	-0.0788	-0.187	-0.112	-0.0832	-0.17	0.00973	-0.0329	-0.00295	-0.126	0.184	-0.0452	-0.0406	-0.0214	0.00798	-0.0402	0.17	0.0788	0.0263	2993.87	4499	2784.36	4499	0.0435	-0.0871	-0.291	-0.165	-0.0629	0.114	-0.21	-0.153	-0.0105	-0.0526	-0.00291	0.0865	-0.124	0.0804	0.127	-0.04	0.00859	-0.086	-0.163	0.0426	-0.0247	1501.21	3942	1748.55	3942	1165.96	4499
CDH12	CDH12	636.419	3994	715.091	3994	-0.111	0.0559	0.085	0.081	0.313	-0.037	-0.0288	-0.00236	0.173	0.0209	0.0716	0.153	-0.0593	0.052	0.112	0.0108	0.064	0.101	0.0385	0.227	0.186	0.00738	0.0417	0.0598	0.0349	0.171	-0.0484	-0.00955	0.075	0.142	0.105	0.12	0.136	0.0343	-0.003	0.0979	0.0876	0.105	0.022	0.0833	0.161	0.147	3903.31	5020	4141.33	5020	0.071	0.0635	0.0979	0.0953	0.256	-0.179	-0.0572	-0.0149	0.153	0.0868	0.117	0.109	0.13	0.00646	0.0973	0.0631	0.0969	0.122	0.199	0.167	0.213	1644.3	3015	1564.88	3015	1231.71	3994
WBP2	WBP2	637.183	2049	622.235	2049	0.0252	-0.193	-0.201	-0.169	-0.0616	-0.0425	-0.214	-0.234	-0.0211	-0.241	-0.205	-0.118	-0.194	-0.194	-0.127	-0.27	-0.229	-0.0756	-0.108	0.0467	0.000445	-0.072	-0.179	-0.144	-0.0285	0.00326	0.0207	-0.0798	-0.141	0.0854	-0.15	-0.0486	-0.0152	-0.144	-0.0441	0.00302	-0.18	-0.0714	0.0844	0.00624	0.19	0.136	3046.57	4378	3442.66	5312	0.00927	-0.196	-0.193	-0.0988	0.00814	0.0254	-0.246	-0.196	-0.0189	-0.217	-0.144	-0.0665	-0.219	-0.112	-0.0307	-0.248	-0.169	-0.0212	-0.0935	0.0535	0.0885	883.515	2878	1207.67	2878	990.266	2878
AGXT	AGXT	637.444	2577	597.177	2577	-0.0267	0.0574	0.0804	0.0848	0.00166	-0.104	0.0293	0.0339	-0.252	-0.067	-0.163	-0.177	-0.152	-0.258	-0.138	-0.108	-0.195	-0.174	-0.222	-0.193	-0.239	0.0709	-0.00093	-0.0255	0.0639	-0.0441	-0.0534	0.204	0.176	-0.139	0.119	0.0817	0.153	0.011	0.0575	0.141	0.181	0.133	0.161	0.0199	-0.1	-0.0873	3228.68	4138	4037.14	5022	-0.0522	-0.0128	0.00122	-0.0295	0.179	0.11	0.0743	0.0506	0.0288	0.0265	0.0112	0.124	0.143	0.0576	0.201	0.123	0.0878	0.232	0.219	-0.0256	0.0538	2411.82	4047	2153.66	3389	1308.26	4047
DUSP10	DUSP10	637.66	952	601.457	1195	-0.0943	0.0575	0.0642	-0.00316	-0.0552	-0.134	0.181	0.156	-0.185	-0.228	-0.22	-0.237	-0.13	-0.202	-0.283	-0.24	-0.23	-0.138	-0.139	-0.156	-0.111	-0.136	-0.0437	0.00819	-0.031	-0.0549	-0.0481	0.154	0.0736	-0.205	-0.236	-0.205	-0.202	-0.0356	-0.134	-0.239	-0.25	-0.216	-0.097	-0.0101	-0.139	-0.13	2316.17	2633	2295.75	2689	0.0264	0.216	0.138	0.105	0.104	-0.189	0.0904	0.0117	-0.0365	0.0777	0.0469	0.00312	0.0155	0.158	0.0842	0.0719	0.0409	0.298	-0.0748	-0.0618	-0.0537	1378.72	3818	1194.19	3818	1100.8	2633
STARD7	STARD7	637.674	3229	540.602	3229	-0.202	0.0246	0.0636	0.0929	0.019	0.0791	-0.121	-0.0882	0.0932	-0.241	-0.208	-0.29	0.121	0.014	-0.0648	-0.273	-0.235	0.0283	0.154	0.0785	0.0404	-0.333	0.0052	0.0479	0.1	0.165	-0.0445	0.108	-0.0333	-0.0763	-0.268	-0.25	-0.281	0.144	-0.0724	-0.309	-0.289	-0.267	-0.112	0.135	-0.0353	-0.173	489.418	3424	404.805	2780	-0.156	0.0339	0.117	0.0536	-0.0408	-0.104	0.094	0.0874	-0.174	-0.242	-0.267	-0.178	0.0262	-0.0452	-0.0381	-0.252	-0.276	0.0902	0.041	-0.124	-0.0871	713.051	3046	606.134	3046	598.34	3229
RTKN	RTKN	637.836	2504	537.2	2504	-0.0302	0.135	0.0281	0.0777	-0.0697	-0.166	0.125	0.143	-0.0261	0.124	0.137	0.342	-0.196	0.169	0.118	0.146	0.156	-0.00738	-0.133	0.031	0.042	0.0135	0.0994	0.117	0.122	0.051	0.00825	0.136	0.137	0.112	0.153	0.198	0.302	-0.156	0.219	0.122	0.133	0.182	0.0634	-0.0319	0.219	0.189	2047.12	2920	2462.92	3054	0.0116	-0.112	-0.0573	-0.141	0.0313	-0.0928	0.163	0.104	-0.00696	-0.0561	-0.0349	0.0462	-0.0268	0.116	0.0063	-0.099	-0.071	0.147	0.0238	0.0332	0.0613	3231.79	5034	3670.32	5034	1268.11	2920
FHIT	FHIT	638.864	4744	528.534	4039	0.18	-0.27	-0.257	-0.28	-0.0741	-0.0208	-0.046	-0.0388	-0.0236	-0.0372	-0.0335	-0.145	0.266	-0.0476	-0.126	-0.0521	-0.0456	0.0549	0.244	-0.0209	0.0394	0.173	-0.161	-0.204	-0.2	-0.285	-0.0953	-0.107	-0.166	-0.0744	-0.131	-0.149	-0.251	0.0696	-0.0611	-0.155	-0.138	-0.155	0.0166	-0.0333	0.0493	0.0198	1647.29	3463	1439.28	3181	0.118	-0.16	-0.3	-0.133	-0.187	0.0877	-0.173	-0.0604	0.0619	-0.0252	0.0353	-0.00102	-0.114	0.0587	-0.00776	-0.0172	0.0438	-0.0515	-0.092	0.154	0.128	1435.57	3316	1468.89	4708	1045.69	3463
TCP11	TCP11	638.992	4307	527.185	3093	-0.112	0.296	0.258	0.264	0.0168	-0.116	0.00813	0.0844	-0.0163	0.0531	0.00904	0.158	-0.205	0.0928	0.134	0.0609	0.0143	0.00519	-0.202	-0.0234	-0.0381	-0.0341	0.0985	0.172	0.235	0.00289	0.0965	0.0115	0.0806	0.0512	0.227	0.2	0.212	-0.21	0.0612	0.164	0.236	0.207	0.00679	-0.0798	0.0773	0.0766	2441.73	3484	2158.17	2731	0.054	0.0901	0.117	0.0984	-0.0174	-0.0226	0.0975	0.142	0.0755	0.126	0.122	0.0869	0.0252	0.0489	0.15	0.118	0.114	0.144	0.0239	0.051	0.0987	3287.8	3187	3162.35	3024	1316.56	3484
PRRX1	PRRX1	639.122	3565	531.506	3326	0.107	-0.0685	-0.0911	-0.119	-0.224	0.0577	-0.0441	0.118	0.0728	0.0752	0.0825	0.239	-0.0272	0.2	0.338	0.0922	0.097	0.12	0.0137	0.0621	0.131	0.0983	-0.0487	-0.0527	-0.109	-0.245	0.085	0.0617	0.262	0.00632	0.215	0.192	0.299	0.0708	0.193	0.372	0.26	0.228	0.136	0.0888	0.0499	0.155	1157.01	3451	977.518	2726	0.0185	-0.0438	-0.018	-0.0781	-0.185	0.0702	-0.0528	0.138	0.0221	0.0689	0.0629	0.158	0.000632	0.142	0.295	0.0916	0.0811	0.19	0.0823	0.053	0.111	1203.19	4370	1020.47	3959	920.225	3565
DTNA	DTNA	639.764	4153	531.574	3222	-0.152	0.0275	0.0776	0.00537	0.0941	0.0393	-0.0389	-0.0171	0.0851	-0.275	-0.254	-0.222	-0.013	0.0323	-0.0652	-0.256	-0.236	0.0943	0.00126	0.0597	0.1	0.0437	0.0546	0.129	-0.00933	-0.0742	-0.066	-0.00985	0.0785	0.0253	-0.0613	-0.0994	-0.00385	-0.0368	0.132	0.12	-0.0431	-0.0854	0.145	0.0206	-0.0239	0.0284	4810.71	5698	4510.87	4923	0.0617	0.0944	0.197	0.0993	-0.121	-0.152	0.267	0.26	0.105	-0.0301	0.0258	0.0795	0.248	0.224	0.187	0.0455	0.0946	0.279	0.331	0.0977	0.143	587.009	2582	924.902	2582	863.434	4153
C20orf173	C20orf173	640.421	3640	533.456	1702	-0.0365	0.303	0.26	0.188	-0.0438	-0.193	0.0824	0.215	-0.0449	0.137	0.0684	0.214	-0.000635	0.187	0.193	0.167	0.0914	0.0375	-0.0764	-0.0369	-0.0101	-0.0551	0.0227	0.0479	0.075	-0.0719	0.162	-0.0936	0.00976	0.0997	0.101	0.13	0.197	-0.0921	0.0816	0.14	0.115	0.142	-0.0759	-0.0367	0.165	0.157	3493.47	4273	3806.35	4348	0.0693	-0.0157	0.0742	-0.0298	-0.121	0.0952	0.0588	0.212	0.106	0.135	0.0961	0.112	0.0842	0.0996	0.141	0.128	0.089	0.0531	0.0781	0.0592	0.128	3411.64	4273	3194.19	3208	1401.32	4273
TLR5	TLR5	641.245	3195	533.677	2109	-0.111	0.0151	-0.0966	-0.169	0.182	-0.132	-0.021	-0.0743	0.0526	-0.274	-0.227	-0.228	-0.118	-0.0011	-0.215	-0.268	-0.22	0.0652	-0.139	0.0749	0.0391	0.0201	-0.0778	-0.0559	-0.18	0.223	-0.0476	0.0202	0.0412	-0.118	-0.334	-0.2	-0.0941	0.0439	-0.0281	-0.0479	-0.324	-0.189	0.0533	0.113	0.0256	0.0156	1590.04	5207	1350.34	3572	0.107	-0.262	-0.301	-0.376	-0.0354	0.0185	-0.084	-0.0257	0.0207	-0.211	-0.149	-0.112	0.117	0.0664	-0.142	-0.219	-0.154	0.0599	0.0738	0.069	0.101	57.6535	3249	46.7989	2662	153.583	3249
CSRP1	CSRP1	641.704	3031	551.203	3168	-0.215	0.12	0.175	-0.00135	0.322	0.0488	0.131	0.171	0.158	0.0901	0.0429	-0.13	0.15	-0.0632	-0.215	0.0375	-0.00355	-0.0579	0.0431	0.105	0.102	0.0928	0.0377	-0.00386	-0.0434	-0.148	-0.135	0.202	0.144	-0.0398	-0.0935	-0.0493	0.0276	0.108	0.0589	-0.0275	-0.0987	-0.0523	0.124	0.218	0.139	0.104	2915.49	4738	3604.26	5122	-0.0357	-0.0777	-0.145	-0.0879	-0.111	0.0285	-0.00715	-0.111	-0.173	0.0814	-0.0123	-0.00609	-0.129	-0.162	-0.0945	0.0856	-0.0116	-0.107	-0.202	-0.0784	-0.0951	3181.34	3562	2915.59	3393	1353.99	3562
CLMP.1	CLMP	641.885	2130	1223.57	2130	-0.253	-0.0777	-0.0604	-0.124	0.0642	0.163	-0.26	-0.236	-0.0167	-0.192	-0.191	-0.208	-0.143	-0.0735	-0.189	-0.195	-0.193	-0.057	-0.105	0.0583	0.0314	-0.228	-0.112	-0.0832	-0.239	0.142	0.101	-0.099	0.0363	-0.163	0.102	-0.0131	-0.0376	-0.0478	-0.125	-0.0427	0.107	-0.0129	-0.0397	-0.041	-0.0843	-0.057	2241.58	4379	2029.77	4512	-0.14	0.037	0.178	-0.00848	-0.00451	-0.0773	0.134	0.181	0.0867	0.103	0.0862	-0.0756	0.206	-0.0219	-0.0825	0.0725	0.0603	0.0478	0.282	0.125	0.166	2345.21	3649	2375.55	3897	1234.35	3649
EBAG9	EBAG9	642.394	1404	612.127	1791	-0.0339	0.244	0.253	0.228	0.0586	-0.105	0.191	0.276	0.181	0.134	0.147	0.163	-0.156	0.239	0.161	0.127	0.141	0.208	-0.0908	0.147	0.127	-0.107	0.107	0.161	0.203	0.0582	0.0699	0.164	0.201	0.153	0.0714	0.103	0.03	-0.186	0.104	0.00189	0.055	0.0905	0.0933	-0.0418	0.0814	0.107	2996.63	4433	3065.96	4433	-0.201	0.0273	0.0787	0.0634	0.113	0.039	0.0411	0.0375	0.00425	-0.239	-0.186	-0.164	-0.215	0.018	-0.13	-0.245	-0.19	0.123	-0.164	-0.00294	0.0748	1291.66	2871	1089.07	2507	1125.88	2871
MMP12	MMP12	642.603	5010	610.354	6014	-0.00234	0.0696	0.00326	0.0246	0.155	0.0187	0.0534	0.124	0.287	-0.024	0.0583	0.0684	0.0986	0.00271	0.0509	-0.0702	0.0252	0.00892	0.0394	0.197	0.193	-0.171	-0.321	-0.247	-0.0924	0.257	0.432	-0.208	-0.134	0.111	-0.238	-0.108	-0.116	0.000819	-0.224	-0.134	-0.251	-0.115	-0.223	0.139	0.049	0.0599	240.752	1297	200.156	1297	-0.141	-0.22	-0.173	-0.113	0.294	0.201	-0.247	-0.17	-0.0459	-0.297	-0.292	-0.287	0.116	-0.27	-0.19	-0.346	-0.332	-0.21	0.0615	-0.336	-0.237	86.816	207	111.674	449	174.131	1297
PFDN1	PFDN1	642.912	2470	565.788	2470	0.0736	-0.31	-0.241	-0.122	0.0258	0.167	-0.173	-0.206	-0.0874	-0.132	-0.109	-0.163	-0.0936	-0.0699	-0.12	-0.143	-0.117	-0.0747	-0.021	-0.0477	-0.025	-0.0929	-0.0807	-0.125	-0.0708	0.237	0.0195	-0.126	-0.309	-0.117	-0.252	-0.229	-0.19	-0.0976	-0.218	-0.212	-0.252	-0.228	-0.195	-0.0865	-0.283	-0.314	830.224	2774	1663.4	2774	-0.00747	-0.0528	0.0301	0.0269	0.0195	0.0337	0.106	-0.0697	-0.0916	-0.0119	-0.0119	-0.0368	0.14	-0.267	-0.0895	0.0511	0.0396	-0.255	0.17	-0.176	-0.193	1486.88	4422	1456.43	5445	874.007	2774
WFIKKN2	WFIKKN2	643.001	2349	544.598	2349	0.0152	-0.192	-0.213	-0.136	0.186	0.333	-0.0615	0.00923	0.226	0.114	0.102	0.0652	-0.237	0.0424	0.127	0.0789	0.0717	0.0842	-0.172	0.115	0.179	0.0126	-0.139	-0.0408	-0.0487	0.221	0.273	0.0237	0.177	0.183	0.238	0.186	0.105	-0.148	0.0366	0.145	0.184	0.14	0.0942	-0.0755	0.0574	0.169	1839.44	4016	1584.79	3375	-0.0579	-0.152	-0.0237	-0.0366	0.196	0.196	-0.0705	0.108	0.199	0.181	0.168	0.0389	-0.0832	0.0281	0.0367	0.112	0.109	0.0687	-0.00321	0.127	0.202	1831.43	4209	1674.78	4337	1134.27	4016
ABL1	ABL1	644.529	1659	548.387	1659	-0.052	0.0706	0.0309	0.114	0.0392	-0.0162	-0.0145	0.0452	0.128	0.156	0.208	0.266	0.0314	0.169	0.333	0.145	0.2	0.139	0.174	0.129	-0.00654	-0.0491	0.157	0.199	0.17	0.0411	-0.152	0.174	0.169	0.139	0.214	0.306	0.325	0.288	0.314	0.363	0.218	0.313	0.373	0.387	0.181	0.184	256.083	1529	213.746	1035	0.123	0.132	0.281	0.14	0.0742	-0.15	0.211	0.209	0.227	0.0997	0.188	0.16	0.328	0.198	0.257	0.072	0.167	0.285	0.423	0.13	0.187	173.524	1170	146.288	1170	267.394	1529
IFNA8	IFNA8	644.691	1419	567.055	1327	-0.152	0.189	0.244	0.165	0.29	-0.143	0.15	0.141	0.03	0.15	0.15	0.225	0.0793	0.165	0.239	0.13	0.133	0.217	0.0903	0.125	0.0772	-0.012	0.178	0.273	0.268	0.189	-0.154	0.275	0.323	0.136	0.311	0.335	0.381	0.11	0.319	0.391	0.301	0.327	0.337	0.226	0.208	0.201	280.192	398	256.79	398	-0.143	0.074	0.183	0.158	0.411	-0.0739	0.133	0.127	0.0537	0.129	0.0973	0.0943	0.179	0.0858	0.12	0.104	0.0758	0.132	0.18	0.0688	0.103	246.724	2577	203.099	2577	327.039	1419
FUT5	FUT5	644.739	2908	542.154	2449	-0.0651	0.309	0.244	0.143	0.148	-0.202	0.0783	0.14	0.0805	6.88e-05	0.0274	0.146	-0.051	0.171	0.162	0.0373	0.0557	0.163	-0.0567	0.0889	0.0324	-0.251	-0.00437	0.0319	0.105	0.221	0.165	-0.0398	-0.0421	0.0632	-0.0796	0.0695	0.149	-0.185	0.126	0.133	-0.0548	0.0907	0.149	0.067	0.214	0.161	1600.13	3766	1625.08	3766	0.117	0.0749	0.187	0.0231	0.00851	-0.0783	0.165	0.211	0.166	0.114	0.166	0.101	0.289	0.0289	0.214	0.0852	0.142	0.163	0.369	0.0806	0.183	774.681	2393	679.43	2393	865.347	2908
MADCAM1	MADCAM1	645.467	1019	733.837	1019	-0.067	-0.234	-0.259	-0.2	-0.0878	0.279	-0.235	-0.356	-0.0799	-0.169	-0.164	-0.228	-0.0895	-0.0964	-0.218	-0.175	-0.169	-0.0174	-0.0895	0.00263	0.00346	0.0356	-0.0616	-0.142	-0.243	0.0554	-0.111	-0.0222	-0.141	-0.263	-0.299	-0.315	-0.265	0.0874	-0.149	-0.243	-0.304	-0.321	-0.0813	-0.141	-0.281	-0.347	652.843	2234	896.928	2234	-0.0498	-0.0254	0.0122	0.076	-0.136	-0.0813	0.102	0.0668	-0.0711	-0.0126	0.0169	0.0288	-0.0511	0.00423	-0.189	-0.000908	0.0281	-0.135	-0.000554	0.161	0.0378	3221.35	5128	3758.21	5896	884.576	2234
DDR1	DDR1	645.596	3150	572.095	3150	0.113	0.16	0.0683	-0.0545	-0.113	-0.202	0.0446	0.0172	0.169	0.0777	0.0863	0.229	0.0883	0.209	0.273	0.0598	0.0714	0.268	0.0301	0.165	0.165	0.223	0.223	0.238	0.101	-0.164	-0.143	0.179	0.233	0.173	0.282	0.24	0.286	0.341	0.164	0.328	0.289	0.244	0.228	0.265	0.0615	0.178	689.844	1201	590.058	730	0.0708	0.045	0.129	0.0868	0.00545	-0.122	0.00641	0.0513	0.206	0.0407	0.0466	0.113	0.199	0.153	0.165	0.00939	0.0228	0.278	0.215	0.0841	0.162	1866.87	3916	1626.37	2693	848.845	3150
FSTL3	FSTL3	645.731	3304	537.778	3304	-0.123	0.223	0.296	0.275	0.00111	-0.095	0.092	0.187	-0.000965	0.00677	0.0283	0.0944	-0.176	0.134	0.141	-0.00762	0.0172	0.0823	0.0216	0.0114	0.0074	-0.0358	0.192	0.25	0.237	0.0686	-0.0115	0.117	0.142	-0.175	0.167	0.0649	0.132	-0.372	0.00886	0.0946	0.175	0.0681	0.0283	-0.242	-0.0856	-0.0744	900.478	4166	764.753	4166	-0.128	0.18	0.276	0.228	-0.0264	-0.19	0.0627	-0.0346	-0.218	-0.109	-0.151	-0.106	-0.0463	-0.0485	-0.11	-0.146	-0.181	-0.00182	-0.014	-0.152	-0.144	1121.8	2085	994.033	2085	844.933	3304
LILRA6	LILRA6	645.965	2190	541.988	1338	0.223	0.103	0.0664	-0.016	-0.153	-0.268	-0.0658	0.157	0.109	0.112	0.169	0.309	0.117	0.208	0.291	0.141	0.195	0.137	0.135	0.0882	0.116	0.176	0.0358	0.0524	0.0305	-0.127	-0.161	-0.0783	0.103	0.105	0.134	0.2	0.272	0.0829	0.14	0.246	0.152	0.216	0.0734	0.157	0.102	0.138	2466.85	3261	2257.12	2509	0.171	0.00948	-0.00766	-0.0702	-0.0994	-0.201	-0.177	-0.0318	0.0801	-0.0359	0.0184	0.165	0.0485	0.146	0.189	-0.0364	0.0196	0.12	0.0635	0.0148	0.0801	2008.28	4070	2075.38	4070	1223.8	3261
PABPC4	PABPC4	646.68	5200	534.601	4229	0.141	-0.0859	0.0403	0.0573	-0.0102	0.016	0.0462	0.0756	0.0841	0.199	0.196	0.0135	0.37	0.0422	0.0112	0.168	0.17	0.0231	0.331	-0.0081	0.048	0.0599	-0.0205	-0.0519	0.0522	-0.0574	-0.156	0.0302	-0.0853	0.00726	-0.144	-0.0752	-0.149	0.274	-0.0441	-0.101	-0.151	-0.0792	-0.0408	0.21	-0.0391	-0.047	2970.31	5197	2653.13	4923	0.0339	0.0482	-0.14	-0.0145	-0.0915	0.0467	-0.112	-0.183	-0.133	-0.0219	-0.0554	-0.0664	-0.0439	-0.105	-0.103	0.00558	-0.0347	-0.184	-0.183	-0.168	-0.232	2953.79	3632	3506.36	4670	1350.39	5197
NXPH1.1	NXPH1	647.319	4929	961.17	4929	-0.0888	0.229	0.283	0.14	0.219	-0.218	0.251	0.334	-0.0311	0.0145	0.00551	0.0701	-0.0649	0.0267	0.0844	0.0673	0.0484	-0.00846	0.00614	-0.0349	-0.00324	-0.0324	-0.1	-0.0712	-0.0472	-0.0331	0.178	-0.172	-0.00575	0.1	0.0681	0.116	0.156	-0.121	0.0107	0.166	0.11	0.15	-0.0549	0.106	0.157	0.215	3073.72	3597	3571.35	4105	-0.0133	-0.0295	-0.0416	-0.0629	0.0184	0.084	0.0197	-0.00704	-0.0237	-0.0791	-0.119	-0.0118	-0.104	0.0684	0.117	-0.0546	-0.0999	0.136	-0.101	-0.093	0.0193	4073.6	4423	3969.9	4423	1418	4423
ATXN10	ATXN10	647.529	4705	609.895	5231	0.182	0.000704	-0.0113	0.0148	-0.321	0.00765	0.0565	0.0386	-0.134	0.126	0.068	0.0353	0.069	0.0122	-0.00353	0.119	0.06	-0.101	0.00561	-0.193	-0.0315	-0.0111	-0.0199	-0.0853	-0.0243	0.051	-0.039	-0.0604	-0.167	-0.106	-0.0961	-0.0808	-0.0427	-0.00684	0.00522	-0.12	-0.138	-0.114	-0.121	-0.0527	-0.176	-0.263	4118.63	5069	4856.96	5180	-0.0185	0.0812	-0.0184	0.000247	-0.0154	0.00367	-0.00651	-0.0464	-0.168	-0.0271	-0.0748	0.00821	-0.102	0.00265	-0.0872	-0.0187	-0.0696	-0.0626	-0.152	-0.0935	-0.107	4273.57	5935	4181.65	5935	1484.32	5069
MRAS	MRAS	648.428	1870	569.126	1870	0.157	-0.0962	-0.216	-0.192	-0.151	0.0727	-0.16	-0.11	-0.187	-0.051	-0.144	-0.167	-0.0194	-0.257	-0.151	-0.0319	-0.135	-0.248	-0.135	-0.0995	-0.159	0.138	-0.212	-0.277	-0.293	-0.182	0.187	-0.333	-0.164	-0.102	0.07	-0.0443	-0.0899	-0.174	-0.256	-0.0832	0.0769	-0.0426	-0.284	-0.269	-0.106	-0.114	415.961	1850	730.461	1850	0.117	-0.233	-0.17	-0.213	-0.0725	0.231	-0.173	-0.122	0.00931	0.042	-0.0129	-0.00332	-0.0609	-0.115	3.95e-05	0.0519	-0.00722	-0.19	-0.0411	0.0261	-0.00508	1085.09	4975	988.973	4975	616.289	1870
NETO1	NETO1	648.818	3976	1961.47	3976	0.0828	-0.0176	-0.0781	-0.00555	0.0396	0.134	-0.0614	-0.0092	-0.155	-0.0507	-0.144	-0.0973	-0.125	-0.2	-0.108	-0.0186	-0.129	-0.162	-0.102	-0.262	-0.243	0.0753	-0.235	-0.238	-0.181	0.057	0.231	0.014	-0.0266	0.0962	0.0416	0.0423	0.0457	0.0836	-0.057	0.027	0.0299	0.032	-0.0056	0.15	-0.0684	-0.0049	1773.4	4941	1525.89	4941	0.0596	-0.205	-0.177	-0.14	0.105	0.11	0.0185	0.0501	0.125	0.0235	0.0556	0.0749	0.256	-0.00446	0.0897	0.0377	0.0691	0.0887	0.297	0.0285	0.117	1578.99	4032	1342.52	3628	1095.5	4032
HNRNPAB	HNRNPAB	649.402	2786	565.119	2786	0.304	-0.0763	-0.0415	-0.00627	-0.0323	-0.129	0.167	0.122	0.0921	0.123	0.157	0.0569	0.344	0.0891	0.083	0.142	0.173	0.0877	0.31	0.0144	0.0629	0.118	-0.103	-0.163	-0.116	-0.217	-0.0811	-0.155	-0.128	0.00654	0.00212	0.00651	-0.0973	0.106	-0.0807	-0.0461	0.0302	0.0307	-0.132	0.0533	0.0295	0.0341	3143.54	4376	3123.28	4376	0.0761	-0.0384	-0.17	-0.0484	-0.0943	0.0447	-0.095	-0.0148	0.0817	0.0688	0.085	0.0406	-0.0301	0.121	0.121	0.111	0.121	-0.029	-0.1	0.0965	0.0376	3476.79	3511	3504.96	3968	1398.2	3511
LRRC52	LRRC52	649.41	3711	885.221	4512	-0.276	-0.0784	-0.0346	-0.134	0.0818	0.227	-0.126	-0.0326	0.156	0.0213	0.0746	-0.0483	-0.059	-0.187	-0.0717	-0.0184	0.0418	-0.238	-0.00856	0.239	0.221	-0.202	-0.0934	-0.036	-0.0312	0.144	0.108	0.0102	0.0157	0.157	-0.039	0.0325	-0.0179	-0.145	-0.0706	-0.00849	-0.0781	0.000522	-0.0335	-0.0343	0.191	0.193	2819.5	5954	3023.54	5954	-0.211	0.0386	0.086	0.0358	0.15	-0.00363	0.061	0.0999	0.181	0.0419	0.117	0.0842	-0.0722	-0.00892	0.0603	-0.00112	0.0818	0.0909	0.0412	0.286	0.327	716.242	4593	2461.54	4730	911.658	4593
SOCS7	SOCS7	649.836	3330	585.069	3330	-0.122	-0.105	-0.149	-0.103	0.144	0.349	-0.0763	-0.034	0.112	0.0751	0.101	0.072	0.0625	0.0382	0.0954	0.0691	0.0964	-0.0647	0.122	0.172	0.134	-0.105	-0.0809	-0.0554	-0.0603	0.187	0.356	0.04	0.119	0.144	0.165	0.187	0.134	0.212	0.0715	0.157	0.166	0.189	0.0207	0.279	0.178	0.24	838.745	2878	724.88	2878	-0.00438	-0.0384	0.0367	0.0145	0.161	0.0861	0.166	0.167	0.15	0.134	0.183	0.00626	0.24	-0.0365	0.0636	0.108	0.163	0.0202	0.317	0.137	0.186	1481.12	2096	1465.07	3259	880.728	2878
CD69	CD69	649.966	3399	1026.96	4280	0.061	-0.0591	-0.0751	0.0141	0.0687	0.142	0.0908	0.112	0.138	0.0342	0.107	-0.152	0.26	0.0187	-0.0787	0.00606	0.084	0.0573	0.324	0.247	0.286	-0.0971	-0.0614	-0.184	-0.142	0.147	0.209	-0.0651	-0.0271	0.0494	0.0736	0.0485	-0.219	0.146	-0.246	-0.193	0.0573	0.0331	-0.203	0.134	0.0477	0.0633	2168.31	3310	1905.85	2725	0.0467	-0.0381	-0.101	-0.0957	0.0375	0.126	0.105	-0.0145	0.0225	-0.101	-0.0432	-0.0921	0.172	-0.119	-0.0374	-0.0609	-0.00565	-0.00155	0.243	0.113	0.137	3100.55	3364	3151.59	4558	1291.85	3364
IGF2R	IGF2R	650.25	2875	571.536	2875	-0.0864	0.0438	0.12	0.0589	0.228	0.0168	0.167	0.209	0.0846	0.267	0.233	0.24	-0.129	0.0896	0.25	0.248	0.216	0.0849	0.00735	0.0789	0.105	-0.0677	0.029	0.0866	0.0413	0.315	0.0243	0.154	0.234	0.0474	0.386	0.302	0.341	-0.253	0.129	0.281	0.357	0.275	0.0965	-0.158	0.0792	0.101	501.769	2213	419.663	2167	-0.0556	0.0496	0.192	0.0212	0.218	-0.0676	0.233	0.229	0.0397	0.328	0.245	0.263	-0.0507	0.16	0.183	0.26	0.189	0.152	0.0345	0.0713	0.0739	320.534	1456	291.122	1456	451.086	2213
MRPL28	MRPL28	652.165	3145	562.535	3365	-0.325	0.0232	0.028	-0.0169	0.00294	0.093	-0.13	-0.0213	-0.0204	-0.0658	-0.0829	-0.123	-0.189	-0.128	-0.136	-0.0889	-0.103	-0.0579	-0.217	0.113	0.0137	-0.23	-0.231	-0.19	-0.169	0.0326	0.296	-0.0995	0.0363	-0.128	-0.0247	-0.0351	-0.0989	-0.218	-0.187	-0.0975	-0.00494	-0.0185	-0.0444	-0.189	0.0723	0.112	1136.41	3713	970.167	2469	-0.0358	0.0679	0.218	0.123	0.0472	-0.0402	0.243	0.277	0.106	0.117	0.146	0.0402	0.23	0.0422	0.0681	0.117	0.147	0.194	0.254	0.137	0.219	1149.04	2088	1914.53	2506	913.629	3145
APOE	APOE	652.347	4041	545.369	4041	-0.0223	-0.0319	0.0837	-0.00297	0.0368	0.0617	0.083	0.16	0.0271	0.202	0.147	0.334	-0.195	0.12	0.249	0.234	0.172	-0.00393	-0.0947	0.0574	0.0898	-0.0258	0.157	0.154	0.182	-0.0219	0.0235	0.0367	0.148	0.128	0.192	0.186	0.257	0.0665	0.216	0.179	0.224	0.215	0.0256	0.0777	-0.0664	0.0326	2450.6	2575	2170.8	2272	-0.193	0.079	0.123	0.138	-0.0024	0.073	-0.0483	0.0469	-0.0885	-0.0795	-0.104	-0.0407	-0.0722	-0.0321	-0.0594	-0.124	-0.143	-0.0845	-0.0518	-0.104	-0.0452	2826.54	3699	2653.65	3699	1307.32	3699
SIGLEC14.1	SIGLEC14	652.388	1939	552.743	796	0.14	0.205	0.305	0.212	-0.0791	-0.222	0.0509	-0.0601	-0.0482	-0.198	-0.178	0.00805	0.0876	0.0608	0.031	-0.196	-0.176	0.178	0.0673	-0.116	-0.152	0.0791	0.0993	0.238	0.212	-0.0256	-0.111	0.0353	-0.093	-0.0471	-0.18	-0.14	0.026	-0.0153	0.0474	0.0159	-0.185	-0.144	0.163	0.0592	-0.0866	-0.104	2699.45	4311	2435.89	3430	0.0666	0.108	0.211	0.099	-0.0154	-0.151	-0.0167	-0.203	-0.124	-0.279	-0.29	-0.0743	0.0482	0.056	-0.00531	-0.298	-0.307	0.207	-0.00133	-0.237	-0.226	333.893	2462	300.739	2462	612.464	2462
BCAM	BCAM	652.909	1178	855.714	2804	-0.0498	0.189	0.18	0.187	-0.0211	-0.176	0.239	0.248	0.156	0.0475	0.0759	0.165	-0.144	0.244	0.131	0.0301	0.0613	0.219	-0.101	0.146	0.118	-0.123	0.199	0.262	0.291	-0.0483	-0.0599	0.333	0.38	0.208	0.154	0.234	0.2	-0.0432	0.276	0.153	0.156	0.238	0.243	0.113	0.232	0.237	425.764	1295	871.311	2330	-0.0951	0.214	0.27	0.218	0.0932	-0.0745	0.23	0.272	0.212	0.0114	0.0708	0.0419	-0.0144	0.24	0.0976	0.000541	0.063	0.349	0.103	0.134	0.177	598.636	3217	610.039	3556	540.463	1295
POLI	POLI	653.591	2920	542.284	2010	0.0024	0.0639	0.0405	0.127	-0.104	0.0648	-0.0488	0.0112	0.0137	0.258	0.223	0.279	-0.156	0.142	0.306	0.234	0.201	0.111	-0.131	-0.0403	-0.0904	-0.09	-0.0221	0.0134	0.0578	0.0546	0.133	0.141	0.0589	0.0821	0.157	0.18	0.122	0.0649	0.0777	0.107	0.128	0.155	0.117	0.0564	0.000236	-0.0155	3870.59	4336	3903.18	4336	-0.104	-0.147	-0.0775	-0.0979	0.0516	0.185	-0.054	-0.0673	0.0534	0.0681	0.06	-0.0305	0.126	-0.00812	0.0841	0.0427	0.0368	0.112	0.124	-0.00254	0.0574	3050.81	4483	2743.71	4124	1417.67	4336
CT45A3	CT45A3	653.814	2784	650.753	3274	-0.157	-0.127	-0.134	-0.0458	0.168	-0.0282	-0.174	-0.0364	-0.0506	0.034	0.0742	0.158	-0.405	-0.00316	0.128	0.0172	0.0612	-0.0756	-0.197	0.188	0.117	-0.205	0.112	0.139	0.16	0.207	-0.109	0.0215	0.106	-0.0602	-0.0266	0.0363	0.0385	-0.0259	0.045	0.0342	-0.0487	0.0192	-0.0169	0.0315	0.0388	0.0752	2940.88	6038	2617.22	6038	0.116	0.0891	0.239	0.249	0.073	-0.172	0.208	0.243	0.178	0.082	0.139	-0.0428	0.118	0.0261	0.0319	0.0374	0.102	0.135	0.233	0.147	0.206	1116.02	2436	1213.61	2723	1084.77	2784
C11orf87	C11orf87	653.899	2341	550.7	1381	0.0938	0.0409	0.159	0.149	-0.0483	-0.0618	0.0882	0.297	0.026	0.252	0.245	0.228	0.0902	0.17	0.24	0.249	0.243	0.0995	0.196	0.0853	0.106	-0.317	-0.0734	-0.0612	0.116	0.117	0.105	-0.158	-0.0734	0.0175	-0.0245	0.0837	0.0813	-0.213	0.0809	0.0863	-0.0391	0.0759	0.0334	-0.0189	0.107	0.152	781.721	4372	670.291	4970	0.0591	0.0196	-0.0161	-0.000851	0.0139	-0.0203	0.0686	-0.0408	-0.15	-0.194	-0.152	-0.22	-0.173	-0.0926	-0.102	-0.167	-0.131	-0.00525	-0.125	-0.147	-0.148	1998.65	3456	1901.62	3456	906.658	3456
GOLGA7	GOLGA7	654.568	3838	1494.6	3838	-0.0746	-0.0786	-0.0869	-0.0181	-0.0111	0.0283	-0.0745	0.0252	0.158	0.112	0.216	0.172	-0.0926	0.0509	0.226	0.1	0.209	0.0735	0.106	0.258	0.12	-0.124	0.0438	0.0917	0.155	0.0932	-0.0383	0.0817	0.114	0.0934	0.00844	0.0668	0.034	0.203	0.0332	0.078	0.016	0.0745	0.167	0.248	0.137	0.185	2908.45	4316	2828.69	5112	0.129	0.0454	0.239	0.125	0.076	-0.114	0.158	0.137	0.128	0.0721	0.119	0.00252	0.232	0.00725	0.132	0.0234	0.0786	0.144	0.301	0.0574	0.119	1675.95	2285	1587.25	2285	1215.45	3838
GUCD1	GUCD1	655.208	3506	955.044	3506	0.0257	-0.092	-0.107	-0.0538	-0.0105	-0.0768	-0.0386	-0.0359	-0.235	-0.00723	-0.137	-0.186	0.132	-0.233	-0.19	-0.0225	-0.147	-0.145	-0.0783	-0.243	-0.237	-0.0853	-0.0141	-0.0102	-0.0654	0.00932	-0.1	0.0044	0.0082	-0.0267	-0.0441	-0.0892	-0.146	0.144	-0.0788	-0.069	-0.0181	-0.0688	0.121	0.0415	0.0229	0.0436	5032.44	5825	4739.24	5375	0.124	0.0285	0.0717	0.145	-0.0774	-0.0263	0.122	0.141	-0.133	0.0749	-0.0389	-0.11	0.202	-0.161	-0.0937	0.0824	-0.0377	-0.149	-0.025	-0.151	-0.142	2577.08	2744	2765.69	3682	1419.8	3506
AFAP1L2	AFAP1L2	655.89	1976	600.742	1976	-0.0237	-0.0999	-0.223	-0.212	0.08	0.138	-0.194	-0.272	0.0128	-0.167	-0.206	-0.258	0.0712	-0.092	-0.296	-0.212	-0.244	-0.0662	-0.0744	-0.0371	0.00942	0.083	-0.0633	-0.144	-0.0283	0.0312	-0.0629	0.034	0.063	0.0876	0.0388	0.0668	0.00756	0.316	0.0938	-0.0114	0.0472	0.0748	0.116	0.362	0.00758	0.0197	1036.4	5410	865.373	4748	-0.143	-0.00628	0.0209	0.0365	0.17	-0.00187	-0.0438	-0.077	-0.0417	-0.0866	-0.127	-0.187	0.00898	-0.139	-0.285	-0.123	-0.159	-0.0422	0.0223	-0.122	-0.0629	1277.66	3362	1112.64	3362	916.813	3362
TGIF2LY	TGIF2LY	655.962	3768	1886.51	3978	-0.0937	0.0311	0.0242	0.0754	0.0123	-0.00252	-0.0788	-0.0203	0.22	-0.00309	0.0822	0.0867	-0.192	0.127	0.185	-0.0083	0.0803	0.0862	0.00645	0.261	0.127	-0.144	-0.123	-0.0899	-0.0875	0.149	0.201	-0.0169	0.0438	0.0166	0.0674	0.0353	0.0881	-0.111	-0.00106	0.162	0.11	0.0668	0.0525	0.0391	0.0206	0.0323	3406.31	5428	3056.87	4412	0.0683	0.018	0.18	0.124	0.0182	-0.017	0.179	0.163	0.171	0.124	0.169	0.116	0.256	0.126	0.272	0.117	0.164	0.286	0.35	0.1	0.166	714.548	2024	635.349	2024	932.39	3768
TINAGL1	TINAGL1	657.688	978	605.205	978	-0.0403	0.216	0.228	0.214	0.134	-0.113	0.173	0.279	0.212	0.172	0.187	0.242	-0.0828	0.117	0.31	0.17	0.186	0.11	0.0359	0.144	0.134	-0.0587	0.111	0.234	0.281	0.122	0.0015	0.232	0.285	0.191	0.265	0.293	0.244	-0.0828	0.151	0.263	0.235	0.272	0.189	0.154	0.169	0.213	1076.32	1408	1100.13	1408	-0.103	0.0747	0.151	0.0855	0.238	-0.0331	0.105	0.0921	0.0786	-0.0159	-0.014	-0.0724	-0.0113	0.0326	0.104	-0.0814	-0.0701	0.217	0.0256	-0.0329	0.0755	2401.94	4075	2201.47	4075	1046.79	1408
IARS1	IARS1	658.971	1711	868.17	1711	0.0867	0.106	0.0371	0.146	-0.0865	-0.00496	-0.0987	0.00794	-0.203	-0.0711	-0.133	-0.226	-0.00543	-0.203	-0.245	-0.0898	-0.146	-0.223	-0.255	-0.237	-0.19	0.129	0.0868	0.0263	-0.0398	-0.00357	-0.123	-0.0139	0.0978	0.000575	0.0871	0.0777	-0.0217	0.227	0.0241	-0.0591	0.0493	0.0468	-0.0388	0.0663	-0.0706	-0.04	4138.67	5879	3893.22	5879	-0.0178	0.0421	0.0728	0.0321	0.0123	-0.0303	0.143	0.182	-0.0735	-0.0767	-0.115	-0.245	0.157	-0.16	-0.261	-0.109	-0.138	-0.088	0.0117	-0.0847	-0.0263	1413.26	3891	1287.2	3996	1216.19	3891
GH1	GH1	659.085	2760	594.737	2760	0.126	-0.305	-0.253	-0.17	-0.093	0.2	-0.188	-0.172	-0.0599	-0.111	-0.101	-0.112	-0.0216	-0.0404	-0.0568	-0.13	-0.116	-0.0389	-0.0138	0.0326	0.000818	-0.045	-0.117	-0.125	-0.0374	0.0963	0.213	-0.289	-0.238	-0.11	-0.286	-0.28	-0.267	-0.109	-0.229	-0.226	-0.29	-0.284	-0.238	-0.201	-0.17	-0.135	838.719	1295	1133.45	1295	0.183	-0.0243	0.12	0.123	0.0175	-0.114	0.0751	0.0345	0.0715	-0.0842	-0.061	-0.126	0.0841	-0.158	-0.0685	-0.0977	-0.0715	-0.0271	0.119	0.00115	0.0349	3005.69	4028	2735.63	3623	986.112	2760
SEMA4B	SEMA4B	660.441	1740	565.504	1510	-0.175	0.236	0.212	0.267	0.0263	-0.103	0.088	0.111	0.0714	0.131	0.164	0.275	-0.0796	0.14	0.281	0.139	0.173	0.11	-0.0511	0.123	-0.00656	-0.0703	0.233	0.3	0.36	0.0272	-0.0907	0.218	0.211	0.14	0.266	0.329	0.353	0.0998	0.252	0.352	0.272	0.336	0.304	0.219	0.205	0.173	337.483	864	293.037	470	0.0292	0.144	0.276	0.133	0.0723	-0.188	0.116	0.0817	0.0789	0.0922	0.11	0.0697	0.272	0.0874	0.211	0.0563	0.0806	0.258	0.232	0.0278	0.0885	1186.85	2562	1024.95	2562	563.929	1740
ATP5PB.1	ATP5PB	660.85	836	790.297	2138	-0.00772	-0.045	0.0101	-0.0334	-0.215	0.0818	-0.229	-0.307	-0.22	-0.187	-0.213	-0.139	-0.19	-0.174	-0.153	-0.159	-0.19	-0.21	-0.162	-0.165	-0.2	-0.0687	-0.0598	-0.0871	-0.111	0.107	-0.164	0.104	-0.0545	-0.118	-0.24	-0.198	-0.154	0.0853	-0.11	-0.19	-0.239	-0.196	-0.128	0.0421	-0.218	-0.363	2166.72	3089	2568.87	3089	0.101	-0.0152	-0.0695	-0.0341	-0.0628	-0.0659	0.0873	0.0889	-0.157	-0.0173	-0.025	0.0482	-0.11	-0.102	-0.0577	0.0277	0.0146	-0.213	-0.0858	-0.0741	-0.0268	3475.38	4574	3390.5	4716	1325.99	3089
ABRAXAS2.1	ABRAXAS2	662.087	903	605.468	903	0.00142	0.158	0.235	0.237	-0.13	-0.0667	0.185	0.175	0.083	0.224	0.201	0.19	0.0738	0.167	0.232	0.202	0.181	0.234	0.0799	0.104	0.116	0.0401	0.208	0.258	0.297	-0.117	-0.119	0.268	0.181	0.074	0.128	0.126	0.127	0.0149	0.183	0.173	0.105	0.105	0.27	0.022	0.0486	0.0444	949.103	3828	1057.86	3828	-0.00102	0.131	0.221	0.297	-0.0712	-0.11	0.24	0.204	0.0129	0.108	0.0959	0.152	-0.0714	0.178	0.21	0.0819	0.0723	0.246	-0.0185	0.0623	0.086	582.211	2610	611.995	2610	700.674	2610
NPDC1	NPDC1	663.289	2852	558.711	2852	-0.109	0.0567	0.0522	-0.0375	0.18	0.206	-0.112	-0.167	0.0902	-0.249	-0.229	-0.197	0.105	-0.0415	-0.138	-0.269	-0.245	-0.0107	0.0874	-0.0558	-0.0316	-0.0409	0.0188	0.112	0.118	0.106	0.133	0.062	0.0977	0.0927	0.0501	0.0516	0.0904	0.0358	0.104	0.0935	0.0263	0.0333	0.0853	0.197	0.0371	0.0662	4046.65	5008	3814.12	4721	-0.186	0.0973	0.158	0.11	0.212	0.0559	0.0271	0.0209	0.13	-0.0483	-0.0013	0.0698	0.0419	0.159	0.106	-0.0867	-0.0325	0.235	0.143	0.115	0.137	2040.5	3005	1837.71	3005	1336.4	3005
TMEM132A	TMEM132A	663.541	1831	603.008	2479	0.0677	-0.0136	-0.0867	-0.0507	0.0961	0.143	0.141	0.158	0.277	0.12	0.141	0.212	-0.0364	0.0823	0.261	0.109	0.132	0.141	-0.0044	0.162	0.172	0.142	0.0828	0.108	0.0736	-0.0877	0.184	0.0779	0.338	0.245	0.401	0.36	0.297	0.0549	0.153	0.329	0.414	0.37	0.148	0.0717	0.236	0.36	268.174	1744	229.298	1744	0.069	-0.0716	0.033	0.0372	0.133	0.154	0.0923	0.184	0.323	0.224	0.232	0.128	0.137	0.0863	0.2	0.201	0.213	0.192	0.227	0.155	0.224	640.249	1635	548.659	1261	441.314	1744
GDF11.MSTN	GDF11.MSTN	664.202	4535	558.274	4535	0.00109	-0.124	-0.0386	0.091	0.0136	-0.0317	0.0564	0.0832	0.04	0.0497	0.0662	0.132	0.0168	0.202	0.181	0.0384	0.0569	0.279	0.0961	0.0941	0.0709	0.239	0.16	0.238	0.211	-0.106	-0.29	0.239	0.211	0.0446	0.172	0.162	0.0996	0.298	0.196	0.17	0.187	0.173	0.329	0.198	0.0579	0.0301	637.667	1352	582.657	1352	0.113	-0.0222	0.0421	0.0798	-0.0464	-0.206	0.121	0.237	-0.00732	-0.00751	0.0691	-0.0308	0.0848	0.0699	0.0214	0.00863	0.085	0.155	0.163	0.131	0.107	2633.19	4085	2712.63	4365	868.671	4085
PRMT1	PRMT1	664.845	2329	570.014	2515	0.0365	0.296	0.244	0.114	-0.00926	-0.283	0.119	0.268	-0.0159	0.181	0.101	0.202	0.0288	0.185	0.166	0.188	0.105	0.0258	-0.0478	-0.108	-0.0206	0.0457	-0.00711	-0.0548	-0.0144	-0.107	0.0989	-0.107	-0.0138	0.125	0.168	0.178	0.178	-0.128	0.0561	0.104	0.17	0.179	-0.183	-0.104	0.0876	0.0743	3366.16	3451	3274.78	3260	0.0304	-0.00461	-0.0785	-0.195	-0.0749	0.118	-0.1	-0.0183	0.0373	0.0342	0.00506	0.138	-0.0247	0.0992	0.101	0.0496	0.0166	0.031	-0.084	-0.0297	0.0186	3243.34	5065	3091.8	5065	1422.13	3451
MLF1	MLF1	665.836	1715	581.968	1715	-0.0245	-0.106	-0.155	-0.132	-0.0969	0.228	-0.144	-0.312	-0.194	-0.27	-0.252	-0.181	0.0216	-0.103	-0.175	-0.225	-0.218	-0.029	-0.0254	-0.118	-0.132	0.143	0.0906	0.0454	-0.0784	-0.0762	-0.202	0.0392	-0.0141	-0.162	-0.0546	-0.117	-0.0812	0.166	-0.00563	-0.141	-0.0576	-0.121	-0.0335	-0.0469	-0.271	-0.262	1363.43	4185	2976.04	4185	-0.14	0.0938	0.0911	0.0123	-0.0281	-0.188	0.0393	0.0181	-0.0422	0.0422	0.115	0.164	-0.0619	0.0551	-0.0294	0.0515	0.126	-0.0813	0.0805	0.174	0.0693	2465.16	4740	2627.87	4740	1135.95	4185
IL17RD	IL17RD	666.267	1387	576.19	1387	0.0878	0.236	0.167	0.232	0.0264	-0.188	0.161	0.179	0.06	0.106	0.0848	0.276	-0.0388	0.244	0.271	0.158	0.126	0.195	-0.0743	-0.000584	0.00639	0.101	0.191	0.236	0.237	-0.018	-0.0733	0.159	0.238	0.183	0.285	0.297	0.365	0.142	0.288	0.355	0.348	0.347	0.206	0.251	0.0947	0.132	539.428	668	453.768	624	0.0973	0.109	0.256	0.213	0.119	-0.0771	0.0861	0.173	0.275	0.0942	0.117	0.0795	0.183	0.154	0.159	0.0848	0.111	0.275	0.263	0.129	0.216	974.589	2329	844.439	2034	684.808	1387
LOXL3	LOXL3	667.572	4141	4281.83	4259	-0.019	0.0881	0.1	0.0938	0.0937	-0.109	0.272	0.0697	-0.0189	-0.0563	-0.0799	-0.0885	-0.0139	-0.0128	-0.13	-0.036	-0.0633	-0.0138	-0.0579	-0.101	-0.0521	0.171	-0.0373	-0.084	-0.173	0.000835	-0.15	-0.0413	-0.112	-0.184	-0.0994	-0.234	-0.107	0.00508	-0.0274	-0.0803	-0.0622	-0.208	0.0114	-0.174	-0.231	-0.215	2030.03	4682	2573.25	4682	-0.203	0.118	0.206	0.2	0.016	-0.102	0.267	0.0726	-0.241	-0.011	-0.106	-0.0276	-0.149	-0.0469	-0.102	0.0319	-0.0726	-0.0263	-0.225	-0.104	-0.176	721.626	2687	1439.86	2687	888.539	4141
PDGFB	PDGFB	668.041	3513	1820.55	3750	0.0253	0.163	0.215	0.197	0.196	-0.03	0.264	0.185	0.0521	-0.0583	-0.0576	-0.167	0.122	-0.0778	-0.175	-0.0219	-0.0264	-0.0186	0.116	-0.145	-0.0223	0.09	-0.177	-0.193	-0.196	0.155	-0.0117	-0.165	-0.195	-0.106	-0.236	-0.241	-0.181	-0.097	-0.153	-0.121	-0.196	-0.208	-0.0552	-0.0394	-0.124	-0.135	2065.12	2208	2001.82	2208	-0.179	0.0676	0.0818	0.117	0.0532	-0.0466	0.156	-0.0375	-0.313	-0.176	-0.282	-0.212	-0.261	-0.187	-0.182	-0.138	-0.253	-0.0381	-0.36	-0.279	-0.291	300.357	983	344.781	983	564.917	2208
MYL4	MYL4	668.045	1216	589.92	1159	-0.0161	0.274	0.217	0.251	-0.0891	-0.27	0.128	0.0896	0.0844	0.0749	0.158	0.213	-0.0194	0.158	0.24	0.0797	0.164	0.134	0.0122	0.144	-0.0253	-0.115	0.203	0.267	0.315	0.0251	-0.186	0.151	0.118	0.0531	0.119	0.214	0.299	0.0424	0.192	0.254	0.134	0.229	0.248	0.163	0.122	0.0322	931.477	2077	808.093	1453	-0.0595	0.163	0.207	0.218	0.228	-0.158	0.049	0.0193	-0.0516	-0.0673	-0.114	-0.0876	0.28	-0.0571	0.0183	-0.0977	-0.137	0.0519	0.034	-0.216	-0.18	1095.66	3135	1145.28	3135	861.287	2077
SELENOM	SELENOM	668.987	2728	568.373	2728	0.162	0.292	0.284	0.202	-0.0383	-0.221	0.139	0.217	0.094	0.0674	0.0853	0.196	-0.126	0.183	0.186	0.0647	0.0837	0.0671	-0.0576	-0.0201	-0.0217	-0.0249	0.0959	0.174	0.253	0.06	0.0113	0.0764	0.162	0.158	0.224	0.279	0.241	-0.0378	0.215	0.199	0.233	0.288	0.129	0.164	0.0864	0.125	1688.18	2107	1474.27	1741	-0.0717	0.122	0.15	0.0519	0.127	-0.0321	-0.085	-0.0762	0.0408	-0.132	-0.0522	-0.00358	-0.0793	0.202	0.0948	-0.158	-0.0718	0.238	-0.0329	-0.093	-0.0476	2302.25	3630	2122.1	4008	1189.76	2728
SLC27A2	SLC27A2	669.311	2449	556.207	2373	0.309	0.0396	-0.0077	0.0122	-0.173	0.0735	0.0544	0.0256	0.176	0.206	0.233	0.151	0.0886	0.0838	0.142	0.192	0.222	-0.0987	0.153	-0.0424	0.0967	0.0534	0.0693	0.0204	0.0741	0.0756	-0.151	0.0766	-0.143	-0.141	-0.215	-0.232	-0.218	0.0436	-0.0995	-0.229	-0.249	-0.26	-0.11	-0.0573	-0.273	-0.389	1192.01	3531	2322.64	3531	0.122	0.248	0.185	0.209	0.0719	-0.135	0.122	-0.0056	0.0686	-0.0712	-0.0447	-0.0181	0.0243	0.148	-0.0263	-0.0524	-0.0275	0.0977	-0.00351	0.0154	-0.162	1168.43	4357	1010.07	4357	940.782	3531
VPS26B	VPS26B	669.629	2822	813.497	2822	0.0414	0.126	0.0481	0.127	-0.0777	0.0399	0.0387	0.00983	-0.265	-0.182	-0.165	0.158	0.121	0.118	0.144	0.058	0.0521	0.148	0.119	-0.231	-0.211	0.0817	0.096	-0.000667	0.00366	-0.121	0.0777	0.0405	0.0825	-0.25	-0.112	-0.113	0.178	0.144	0.13	0.165	0.132	0.104	0.108	0.109	-0.255	-0.219	1526.29	3609	2354.62	3609	0.12	0.0956	0.0715	0.0138	-0.0913	-0.104	0.151	0.167	-0.209	-0.0931	-0.0729	0.205	0.262	0.12	0.165	0.155	0.15	0.144	0.247	-0.16	-0.138	1417.72	1571	1391.35	2300	1051.19	2822
PLAAT3	PLAAT3	670.243	3018	561.329	2608	-0.0922	-0.0694	-0.0939	-0.173	0.0998	0.0155	-0.0802	-0.0133	-0.0974	-0.0943	-0.13	-0.0833	-0.401	-0.12	-0.0856	-0.105	-0.138	-0.189	-0.276	-0.0642	-0.0931	-0.152	-0.147	-0.159	-0.126	-0.0135	0.253	-0.156	-0.0205	0.0951	-0.03	-0.0101	0.00592	-0.202	-0.0376	-0.00305	-0.0357	-0.0145	-0.0909	-0.119	0.0417	0.134	2256.22	4128	2115.4	4128	-0.099	-0.0701	-0.0162	-0.145	0.00263	0.209	-0.128	-0.0276	0.048	0.137	0.0903	0.086	0.13	0.0218	0.0703	0.13	0.0844	-0.0887	0.081	0.0112	0.0586	2410.55	3573	2265.11	3573	1276.56	3573
RLN2	RLN2	670.312	693	753.403	1106	-0.222	0.00635	-0.0506	-0.0842	0.231	0.212	-0.203	-0.126	-0.17	-0.152	-0.213	-0.138	-0.236	-0.157	-0.165	-0.135	-0.207	-0.178	-0.27	-0.2	-0.186	-0.148	-0.118	-0.0786	-0.108	0.212	0.292	-0.0533	0.0226	-0.111	0.145	0.0152	0.0259	-0.289	-0.119	-0.0558	0.156	0.0194	-0.157	-0.214	-0.104	-0.117	1421.23	3436	1226.32	3141	-0.223	-0.188	-0.187	-0.292	0.151	0.242	-0.154	0.0156	-0.161	-0.0924	-0.168	-0.0834	-0.18	-0.122	-0.0747	-0.106	-0.181	-0.155	-0.201	-0.181	-0.0863	552.686	1487	489.464	1575	749.101	1487
CDNF.1	CDNF	670.355	4145	556.143	3137	-0.0587	0.293	0.291	0.198	0.0243	-0.226	0.0704	0.159	0.0861	0.0518	0.0628	0.163	0.0273	0.161	0.16	0.0456	0.0578	0.0791	0.0492	0.0019	-0.0326	-0.00361	0.263	0.35	0.345	-0.0712	-0.11	0.183	0.257	0.161	0.22	0.277	0.274	0.0383	0.268	0.25	0.214	0.274	0.191	0.189	0.162	0.16	381.256	1513	322.216	1327	0.0816	0.28	0.346	0.211	-0.0301	-0.225	0.0692	0.101	0.158	0.0275	0.0555	0.0444	0.139	0.254	0.158	-0.0221	0.0143	0.301	0.169	0.0147	0.0976	317.614	3757	260.136	2391	413.045	3757
STMN4	STMN4	671.009	4118	558.416	4118	0.326	-0.165	-0.118	-0.00999	-0.152	0.0506	-0.0848	-0.131	0.0608	-0.00769	0.0651	-0.0739	0.185	0.031	-0.0258	-0.00366	0.0707	-0.0105	0.182	-0.00731	0.018	0.12	-0.0464	-0.136	-0.12	-0.0495	-0.0757	-0.192	-0.2	-0.00367	-0.121	-0.13	-0.232	0.13	-0.0753	-0.198	-0.0967	-0.11	-0.12	-0.0299	-0.149	-0.166	2907.1	3216	3500.57	4096	0.136	0.129	0.0331	0.0784	-0.0996	-0.0993	0.0105	-0.112	-0.0923	0.0222	-0.0275	-0.109	0.0707	-0.132	-0.125	0.102	0.033	-0.101	-0.0638	-0.119	-0.249	3266.42	3555	3158.1	3555	1401.59	3555
MYBPC1	MYBPC1	671.979	2439	798.874	2439	-0.00568	0.223	0.22	0.268	0.0828	-0.0697	0.236	0.126	-0.0151	0.159	0.11	0.129	0.231	0.0111	0.159	0.143	0.0979	0.117	0.101	0.0164	-0.00319	0.0858	0.0381	0.0392	0.0328	-0.109	-0.0921	0.196	0.163	0.194	0.329	0.332	0.354	-0.107	0.263	0.392	0.308	0.312	0.403	-0.068	0.211	0.215	226.114	971	190.783	971	-0.0797	0.146	0.16	0.167	0.0342	-0.188	0.23	0.15	-0.125	-0.0458	-0.0879	-0.092	0.117	-0.0144	-0.0463	-0.0763	-0.106	0.0965	-0.0413	-0.0947	-0.104	1480.33	3368	2267.2	3368	455.497	2439
PPM1D	PPM1D	672.816	1256	1027.43	1256	0.0464	-0.223	-0.236	-0.116	-0.156	0.203	-0.25	-0.375	-0.138	-0.213	-0.169	-0.202	-0.0903	-0.117	-0.144	-0.197	-0.155	-0.0963	-0.101	-0.0755	-0.161	0.0327	-0.062	-0.147	-0.204	-0.0547	-0.143	-0.169	-0.204	-0.21	-0.0884	-0.133	-0.0708	-0.103	-0.0683	-0.0688	-0.0977	-0.142	-0.0581	-0.189	-0.17	-0.253	2435.85	3626	2644.93	4259	-0.0424	0.0576	0.0574	0.0527	-0.0465	-0.102	0.0905	0.0801	-0.139	0.149	0.116	0.0516	0.196	-0.081	-0.08	0.187	0.146	-0.102	0.192	0.0347	-0.0958	2630.72	3534	2407.65	3534	1317.55	3534
ACAA1	ACAA1	673.574	5508	557.538	5508	-0.0628	0.177	0.21	0.301	0.0121	-0.0846	-0.0175	0.0281	-0.0788	0.0162	0.00602	0.0634	0.0381	0.0483	0.000314	0.0357	0.0216	0.0252	-0.044	-0.0377	-0.0186	-0.0118	0.0271	0.0118	0.11	-0.000499	0.0193	0.092	0.0726	-0.0473	0.00493	0.0225	0.0755	0.208	0.0883	0.00129	0.0672	0.0728	0.138	0.1	0.038	0.0703	4455.27	5553	4385.68	5553	0.031	0.00131	-0.0657	-0.0407	0.0785	0.0359	-0.0679	-0.0499	0.0314	0.0227	0.0326	0.146	0.128	0.158	0.143	0.0559	0.0603	0.249	0.142	0.0565	0.0852	2841.63	4733	2604.11	4733	1455.62	5508
IL6.IL6R	IL6.IL6R	675.279	3034	2903.57	3034	-0.147	-0.0122	-0.0231	0.104	0.0407	0.165	-0.271	-0.237	-0.0961	-0.121	-0.0523	-0.0343	-0.213	-0.12	0.0233	-0.137	-0.0639	-0.0429	-0.131	0.0713	-0.0409	-0.177	0.0134	0.0924	0.145	0.247	0.163	0.0045	0.11	-0.126	0.000971	0.0192	0.0303	-0.296	-0.116	0.0111	-0.00343	0.016	0.0182	-0.122	0.0127	0.0899	2008.72	6631	1720.03	3907	-0.0973	-0.185	-0.094	-0.101	0.303	0.00471	0.0106	-0.0628	-0.138	-0.277	-0.211	-0.179	-0.13	-0.219	-0.125	-0.245	-0.18	-0.0832	-0.0165	-0.0717	0.00442	597.151	2797	493.938	2017	821.172	3034
LAD1	LAD1	675.699	1730	886.644	1730	-0.112	-0.2	-0.219	-0.155	-0.0607	0.273	-0.243	-0.277	-0.125	-0.161	-0.182	-0.156	-0.122	-0.111	-0.154	-0.196	-0.212	-0.0566	-0.173	-0.00262	-0.0818	0.0104	0.0293	0.0136	0.0813	-0.0438	-0.144	0.143	0.0387	-0.126	-0.044	-0.0178	-0.00526	0.238	-0.00736	0.00604	-0.0644	-0.033	0.0847	0.11	-0.0563	-0.156	3676.11	5471	3755.35	5816	0.0599	-0.00647	0.162	0.0744	0.0316	-0.0611	0.141	0.182	0.0898	0.0354	0.0777	0.0266	0.206	-0.00376	0.107	0.00162	0.0501	0.14	0.284	0.0835	0.15	2530.63	3938	2538.24	4379	1397.21	3938
EVA1C.1	EVA1C	675.937	1776	564.816	1413	-0.128	-0.175	-0.205	-0.149	0.227	0.118	-0.0954	-0.197	0.0232	-0.268	-0.225	-0.141	-0.207	-0.168	-0.152	-0.253	-0.209	-0.0962	-0.18	0.0255	0.031	0.0532	-0.0539	-0.0593	-0.0717	0.0407	-0.173	0.233	0.207	-0.0439	0.109	0.0963	0.155	-0.0886	0.0317	0.077	0.103	0.0921	0.095	-0.0334	-0.0323	0.0381	2807.04	4750	4128.26	4750	-0.312	-0.0183	-0.0266	-0.0426	0.231	0.00852	0.13	0.0605	-0.0558	-0.0548	-0.00555	0.0411	-0.146	-0.0596	-0.0726	-0.069	-0.0166	0.00941	-0.0299	0.146	0.127	514.642	4775	438.353	5273	793.908	4750
NTN4	NTN4	676.44	3440	564.449	3440	-0.162	0.245	0.297	0.261	0.179	-0.0907	0.0965	0.252	0.06	-0.0545	-0.00465	0.149	0.00852	0.102	0.145	-0.00709	0.0349	0.0717	0.0953	-0.00482	0.0434	-0.0468	0.0791	0.162	0.256	0.0654	0.0137	0.0488	0.193	0.165	0.116	0.21	0.2	0.108	0.13	0.185	0.132	0.226	0.124	0.307	0.0916	0.22	1734.03	3507	1509.69	2795	-0.102	-0.00611	0.0183	0.0373	0.103	0.00818	-0.0733	-0.055	-0.0747	-0.128	-0.164	-0.118	0.0102	-0.0315	0.0216	-0.153	-0.186	0.0974	-0.0292	-0.182	-0.0432	2488.25	4103	2831.07	4230	1221.05	3507
OTUD7B	OTUD7B	676.946	3588	600.809	3588	0.0152	-0.0214	0.0753	-0.0824	0.104	-0.0466	0.174	0.186	-0.0182	0.14	0.0631	-0.109	0.4	-0.203	-0.178	0.0826	0.017	-0.196	0.205	-0.0611	-0.0346	0.13	0.0887	0.0817	0.0373	-0.202	-0.0584	0.174	0.0836	-0.108	0.0327	-0.0219	-0.172	0.324	-0.197	-0.177	0.00846	-0.0438	-0.159	0.137	-0.0353	0.00811	1705.46	3090	1570.46	3090	0.303	-0.124	-0.0725	-0.195	-0.109	0.0916	-0.00441	0.0106	-0.0891	0.101	0.00823	-0.147	0.353	-0.259	-0.141	0.0953	0.00131	-0.27	0.0778	-0.119	-0.069	351.41	2855	289.516	2855	611.091	3090
LAP3.1	LAP3	677.516	3909	3695.25	3909	0.0895	-0.0131	0.0385	0.0676	-0.00508	-0.109	0.0555	0.0423	-0.0955	-0.00116	-0.0646	-0.116	0.157	-0.144	-0.103	-0.0169	-0.0787	-0.0689	0.0706	-0.267	-0.218	0.184	0.208	0.183	0.189	-0.0697	-0.133	0.157	0.0642	0.0184	-0.142	-0.107	-0.107	0.261	0.0177	0.0632	-0.166	-0.125	0.106	0.111	-0.0346	0.00763	1916.45	3507	1754.92	3507	0.213	-0.16	-0.227	-0.144	-0.178	0.188	-0.105	0.0894	-0.0386	0.0801	0.0463	0.0111	-0.12	-0.0863	-0.0163	0.0664	0.0344	-0.219	-0.235	-0.0661	0.00417	1565.91	3155	1382.38	3155	1137.92	3507
CYB5R3	CYB5R3	677.667	2334	599.867	2711	0.0876	0.0421	0.0494	0.0997	0.0361	-3.13e-05	0.119	0.2	0.238	0.182	0.227	0.272	-0.164	0.228	0.26	0.16	0.209	0.0707	-0.0885	0.148	0.194	0.0537	0.253	0.256	0.327	-0.0969	-0.19	0.282	0.285	0.231	0.197	0.241	0.189	0.0579	0.335	0.203	0.168	0.218	0.249	0.0839	0.108	0.118	438.218	1635	428.847	1635	-0.0197	0.31	0.376	0.325	0.154	-0.188	0.245	0.239	0.246	0.228	0.257	0.337	0.135	0.443	0.345	0.234	0.263	0.534	0.164	0.204	0.225	13.07	221	10.6604	194	37.3744	1635
PARP1.1	PARP1	678.658	3895	562.829	3302	0.252	-0.0896	-0.102	0.000723	-0.152	-0.0627	-0.0654	-0.0675	0.0564	0.0634	0.143	0.0397	0.333	0.122	0.0946	0.0834	0.162	0.0799	0.34	0.00331	0.00499	-0.0102	-0.125	-0.261	-0.184	-0.00176	-0.0476	-0.207	-0.267	-0.133	-0.212	-0.244	-0.304	0.119	-0.213	-0.263	-0.173	-0.213	-0.171	-0.0604	-0.274	-0.273	878.286	1717	1410.39	1782	0.072	0.14	0.0782	0.112	-0.0143	-0.121	0.0937	-0.0699	-0.111	-0.0531	-0.0594	-0.13	0.223	-0.101	-0.107	0.0709	0.046	-0.0153	0.158	-0.189	-0.305	2268.03	3154	2637.08	3154	982.644	3154
NUDT16	NUDT16	679.321	4097	573.938	4516	0.162	-0.122	-0.0386	-0.0522	0.00633	-0.0646	0.0715	0.0715	0.0895	0.0457	0.122	-0.0266	0.354	0.0371	-0.0493	0.0504	0.128	0.071	0.34	0.0999	0.152	0.0707	-0.129	-0.178	-0.0957	-0.136	-0.126	-0.137	-0.17	-0.0176	-0.19	-0.146	-0.2	0.193	-0.116	-0.157	-0.189	-0.145	-0.0667	0.119	-0.0183	-0.043	2811.3	3076	2654.66	3076	0.0268	-0.0751	-0.147	-0.0578	-0.127	0.0971	-0.0749	-0.0382	0.0233	0.073	0.0969	-0.0375	-0.118	-0.0405	-0.064	0.0944	0.116	-0.151	-0.114	0.159	0.0792	3086.74	3344	3393.7	3344	1394.23	3344
BRD1	BRD1	680.494	1835	578.538	1412	0.237	-0.0443	-0.0153	0.0963	-0.156	0.0365	-0.102	-0.112	0.035	0.145	0.18	0.139	0.326	0.231	0.187	0.131	0.168	0.242	0.282	0.0986	0.0787	0.0257	-0.0984	-0.167	-0.101	0.0035	-0.0477	-0.207	-0.256	-0.11	-0.282	-0.273	-0.262	0.169	-0.108	-0.181	-0.3	-0.287	-0.0446	0.00386	-0.255	-0.218	1134.17	2086	1610.84	2737	0.131	0.0371	0.0784	0.0621	0.0526	-0.0558	0.116	-0.0112	-0.0961	0.0585	-0.00904	-0.0603	0.276	-0.11	-0.0315	0.0921	0.0136	0.0133	0.14	-0.099	-0.235	2481.11	4263	2399.98	4501	1089.22	2086
MAPK8	MAPK8	680.96	3072	577.686	3072	0.0744	-0.14	-0.0223	-0.0285	0.0982	-0.0267	-0.0171	0.0531	0.103	0.146	0.195	0.0125	0.345	0.0476	0.0219	0.142	0.193	0.0698	0.336	0.121	0.107	0.096	-0.0219	-0.0863	-0.0295	-0.0902	-0.0352	-0.189	-0.086	0.0089	0.0277	-0.00868	-0.0334	0.191	0.00947	-0.0244	0.0478	0.00562	-0.0212	0.0591	0.0347	0.0585	4025.17	6107	4926.35	6273	0.0356	-0.0191	-0.0233	0.00177	-0.0259	-0.0421	-0.0207	0.0276	0.0159	0.0349	0.0139	-0.104	-0.067	0.0242	-0.0476	0.0627	0.0367	-0.0174	-0.15	0.0637	0.038	5247.44	5724	5208.28	5724	1572.72	5724
FXYD6	FXYD6	682.124	5278	724.783	5278	-0.0525	0.303	0.224	0.143	-0.0304	-0.172	-0.0197	-0.00199	-0.106	-0.0297	-0.0577	-0.00384	0.0364	0.0118	-0.0302	0.0162	-0.0208	-0.0881	-0.0624	-0.218	-0.118	0.0184	-0.0501	-0.0879	-0.0398	-0.0542	-0.0541	-0.12	-0.133	-0.0649	-0.134	-0.0531	-0.0649	0.0715	-0.114	-0.104	-0.131	-0.0485	-0.203	0.0957	-0.0141	-0.1	4007.88	4825	3955.38	4825	-0.194	0.121	0.106	0.153	-0.0887	-0.0614	0.0618	-0.213	-0.195	-0.102	-0.122	-0.0662	-0.284	-0.108	-0.219	-0.1	-0.121	-0.13	-0.274	0.0266	-0.114	1321.33	2817	1123.42	2261	1213.43	4825
ADM2	ADM2	682.992	1424	1404.82	1649	-0.162	-0.0895	-0.206	-0.179	0.158	0.197	-0.258	-0.0846	-0.162	-0.0948	-0.156	-0.102	0.0287	-0.134	-0.131	-0.127	-0.183	-0.136	-0.019	-0.135	-0.125	-0.194	-0.0407	-0.0386	0.0784	-0.00604	0.0658	-0.035	0.0904	-0.0685	0.119	0.108	0.154	0.114	0.0307	0.139	0.105	0.0959	0.0194	0.0799	-0.00419	-0.0383	3821.58	4629	3483.31	4511	0.0566	-0.0383	-0.0393	-0.0701	0.0657	-0.0259	0.0677	0.105	0.038	0.0303	-0.0159	-0.15	0.269	-0.212	-0.0544	-0.00809	-0.0463	-0.146	0.177	-0.108	-0.0119	2226.23	4591	2044.41	5015	1379.31	4591
NGF	NGF	683.272	5056	579.739	5056	-0.301	0.0567	0.0539	0.0387	0.301	0.0791	-0.0306	0.00924	0.0966	-0.0631	-0.0447	-0.0103	-0.272	-0.044	0.0014	-0.0589	-0.041	-0.0239	-0.118	0.119	0.0476	-0.284	0.0347	0.0803	0.124	0.306	0.115	0.0975	0.131	0.171	0.0729	0.159	0.115	-0.167	0.0363	0.113	0.0575	0.149	0.0845	0.0667	0.27	0.255	711.807	3793	841.452	4162	-0.0465	0.0167	0.135	0.0466	0.239	-0.0433	0.251	0.174	0.132	0.0594	0.0903	0.0341	0.127	-0.0184	0.135	0.0462	0.0799	0.14	0.194	0.0762	0.169	1132.21	3684	2219.82	3684	799.647	3793
ACSS2	ACSS2	684.298	5539	689.973	5539	-0.0802	-0.0264	0.0047	0.00936	-0.0632	0.00113	0.0352	0.0519	-0.282	0.0149	-0.0722	0.0799	0.0686	0.0418	0.0148	0.0626	-0.0357	0.0106	-0.00277	-0.208	-0.176	0.228	0.0973	0.0308	0.0279	-0.367	-0.21	0.214	0.305	-0.0185	0.374	0.317	0.391	0.0455	0.218	0.322	0.389	0.327	0.108	-0.0607	0.0531	0.193	249.426	935	208.111	697	0.186	0.00657	-0.0695	-0.131	-0.248	-0.05	-0.0736	-0.0167	-0.0701	0.00216	-0.0314	-0.0423	-0.139	0.0229	-0.0991	-0.00474	-0.0382	-0.00356	-0.197	0.00224	0.0365	2194.85	4923	1931.71	4923	506.23	4923
SYT13	SYT13	685.215	2287	574.993	2169	-0.272	-0.0733	-0.0638	-0.0365	-0.0249	0.159	-0.0631	-0.0837	-0.11	-0.273	-0.2	-0.154	-0.269	-0.186	-0.14	-0.257	-0.184	-0.0966	-0.157	0.0821	0.00644	-0.253	-0.107	-0.092	-0.0604	0.0207	0.234	-0.072	-0.115	-0.0607	-0.325	-0.243	-0.182	-0.284	-0.222	-0.17	-0.31	-0.227	-0.167	-0.203	0.031	0.0287	968.454	2406	812.092	1487	-0.00285	0.0217	0.188	0.144	0.0403	0.0187	0.202	0.216	0.184	0.0182	0.144	0.0564	0.167	0.0382	0.141	0.00867	0.14	0.145	0.274	0.172	0.248	1599.3	1883	2059.63	2197	962.389	2287
REG3A	REG3A	687.449	3807	1196.32	3807	0.0191	0.0874	0.131	0.0754	-0.00597	-0.00992	0.0664	0.155	0.246	0.111	0.184	0.0846	-0.17	0.0337	0.158	0.0919	0.17	-0.0199	-0.107	0.248	0.231	-0.176	-0.364	-0.309	-0.265	0.266	0.44	-0.238	-0.136	0.00908	-0.15	-0.0987	-0.15	-0.348	-0.303	-0.158	-0.198	-0.137	-0.357	-0.226	0.0757	0.0854	124.917	941	103.421	941	-0.113	-0.188	-0.0711	-0.0696	0.121	0.259	-0.218	-0.248	-0.176	-0.218	-0.231	-0.187	-0.292	-0.288	-0.145	-0.258	-0.263	-0.368	-0.308	-0.278	-0.24	247.582	424	274.345	424	222.238	941
ANGPTL8	ANGPTL8	687.637	4604	600.884	4885	-0.324	0.0657	-0.00501	0.0134	-0.00402	0.0743	-0.144	-0.0805	-0.047	-0.0363	-0.0543	0.0485	-0.218	-0.0624	0.0765	-0.029	-0.0493	-0.0399	-0.18	0.113	-0.0668	-0.362	0.0141	0.0417	-0.108	0.00828	0.135	-0.0383	0.0448	-0.0279	0.208	0.181	0.00626	0.00736	-0.163	-0.00825	0.209	0.18	-0.0817	0.0334	0.151	0.0174	376.161	4439	311.326	4439	-0.0862	-0.0188	0.108	0.0314	0.0126	-0.0312	0.0276	0.094	0.0895	0.0699	0.0925	-0.0484	0.209	-0.0741	0.101	0.0359	0.0655	0.109	0.217	0.11	0.0947	3374.76	4062	3260.54	4062	680.425	4439
IL15	IL15	687.92	2073	1183.32	2073	0.18	-0.149	-0.06	0.0113	-0.106	-0.0938	-0.253	-0.204	-0.0915	-0.125	-0.101	-0.175	0.137	-0.239	-0.16	-0.158	-0.129	-0.173	0.13	0.00712	-0.0671	0.0646	-0.162	-0.115	0.0931	0.0317	-0.0753	-0.17	-0.21	-0.103	-0.214	-0.149	-0.173	0.125	-0.105	-0.109	-0.238	-0.167	-0.0107	0.088	0.0481	-0.00238	2839.31	3364	2858	3364	0.187	-0.109	-0.142	-0.00457	0.0062	-0.0594	-0.241	-0.235	-0.0658	-0.209	-0.188	-0.149	0.116	-0.163	-0.0868	-0.199	-0.177	-0.111	-0.0642	-0.0954	-0.0804	1060.03	2376	1539.94	2376	1091.22	2376
LBP	LBP	688.885	3263	574.496	2914	-0.235	0.123	0.176	0.136	0.0917	0.0622	-0.092	-0.0696	0.0226	-0.0689	-0.0264	-0.163	-0.129	-0.187	-0.147	-0.0982	-0.0499	-0.275	-0.0759	0.00361	-0.0769	-0.487	-0.231	-0.187	-0.0948	0.32	0.477	-0.243	-0.261	-0.205	-0.31	-0.277	-0.336	-0.451	-0.401	-0.396	-0.343	-0.304	-0.456	-0.313	-0.0716	-0.141	14.1153	378	11.4573	250	-0.402	-0.0765	-0.0533	-0.0446	0.0715	0.185	-0.0419	-0.213	-0.2	-0.17	-0.19	-0.193	-0.161	-0.26	-0.209	-0.23	-0.243	-0.359	-0.143	-0.211	-0.261	39.0602	741	31.8498	741	30.644	741
SARS2	SARS2	689.915	2759	1384.38	2759	-0.0359	-0.0588	-0.119	-0.1	-0.033	-0.11	0.0654	0.172	0.105	0.158	0.216	0.197	-0.143	0.0712	0.157	0.139	0.202	0.17	0.0874	0.252	0.204	-0.198	0.17	0.183	0.229	0.11	-0.122	0.0454	0.0468	-0.195	-0.0502	-0.0933	-0.0845	-0.208	-0.0132	-0.11	-0.0579	-0.101	0.109	-0.186	-0.0949	-0.0597	2012.39	4015	1774.48	3015	0.194	-0.00442	0.0668	0.0198	-0.0601	-0.186	0.289	0.285	-0.114	0.014	0.0227	0.0144	0.0333	0.000449	0.0417	0.0631	0.0618	0.114	0.11	-0.124	-0.0717	562.046	4464	2714.63	4828	805.242	4015
HSPG2	HSPG2	689.996	2318	706.942	3639	-0.141	0.0307	0.0336	0.135	0.0566	-0.0133	0.183	0.115	0.215	0.0295	0.09	0.254	-0.0397	0.204	0.282	0.0121	0.0775	0.241	0.00229	0.187	0.139	0.0331	0.18	0.298	0.264	0.0798	-0.0966	0.344	0.421	0.293	0.389	0.37	0.342	0.246	0.263	0.358	0.362	0.345	0.283	0.233	0.0933	0.222	202.427	331	245.123	331	-0.106	0.0286	0.222	0.208	0.211	-0.049	0.14	0.16	0.215	0.103	0.115	0.0354	0.157	0.129	0.113	0.0373	0.0618	0.283	0.228	0.117	0.168	1277.04	2379	1161.86	2379	418.269	2318
DSG2	DSG2	690.998	4470	574.073	4296	-0.141	0.188	0.148	0.144	0.0225	-0.0703	0.0625	0.0909	0.0552	-0.0222	-0.0139	0.109	-0.407	-0.0387	0.109	-0.0318	-0.0218	-0.0419	-0.266	0.0237	-0.0367	-0.0857	0.149	0.254	0.225	0.0729	0.0619	0.15	0.215	0.171	0.239	0.239	0.249	-0.163	0.0833	0.212	0.212	0.217	0.0701	0.00635	0.145	0.18	1657.6	2226	1548.79	1855	-0.105	0.163	0.267	0.157	0.0863	-0.069	0.079	0.13	0.114	-0.0165	0.00346	0.00372	-0.126	0.0427	0.0568	-0.069	-0.0407	0.115	-0.0276	0.0113	0.0811	2345.5	4018	2087.2	4018	1211.23	4018
DAXX	DAXX	692.731	2610	1548.71	3067	0.083	-0.132	0.00923	0.0972	-0.0377	0.0523	-0.251	-0.219	0.127	-0.206	-0.137	-0.17	-0.107	0.0297	-0.123	-0.232	-0.157	0.023	-0.0508	0.199	0.191	-0.0527	-0.124	-0.0526	-0.0564	0.181	0.103	-0.248	-0.203	0.00709	-0.374	-0.34	-0.298	-0.0751	-0.17	-0.256	-0.385	-0.348	-0.0301	-0.179	0.0477	0.0932	516.845	1708	466.565	1708	-0.152	-0.197	-0.121	-0.116	0.311	0.203	-0.14	-0.103	-0.0986	0.0139	-0.0802	-0.0643	-0.129	-0.0806	-0.0497	0.0255	-0.0785	-0.0211	-0.0465	-0.0948	-0.0697	844.129	3496	731.929	3594	657.458	2610
STAT1.1	STAT1	692.908	4069	576.191	3136	0.252	-0.0999	-0.0415	-0.025	-0.0598	-0.0473	-0.0189	0.0216	0.145	0.0958	0.153	-0.0736	0.352	-0.0493	-0.016	0.0905	0.151	-0.106	0.335	0.0616	0.0743	0.0858	-0.132	-0.186	-0.137	-0.122	0.0272	-0.167	-0.249	-0.0376	-0.303	-0.267	-0.399	0.0555	-0.223	-0.329	-0.294	-0.257	-0.227	0.0432	-0.053	-0.0813	636.789	1870	538.969	1249	-0.0146	0.042	-0.122	-0.0361	-0.101	0.0461	-0.11	-0.235	-0.188	-0.0405	-0.0817	-0.165	-0.0701	-0.224	-0.173	0.0166	-0.0377	-0.27	-0.161	-0.189	-0.268	1552.61	2882	1611.9	3545	820.199	2882
ACAT1	ACAT1	693.105	3664	597.27	3664	0.0968	0.283	0.244	0.263	0.0769	-0.213	0.149	0.178	0.0621	0.126	0.117	0.0731	0.0366	0.0407	-0.00703	0.176	0.155	0.000512	0.0665	0.0546	0.0753	0.101	0.159	0.0818	0.177	-0.0459	-0.0343	-0.00227	0.0636	0.0135	0.212	0.158	0.196	0.188	0.148	0.0918	0.28	0.211	0.0972	0.116	0.0102	0.105	2584.64	3343	2248.39	2951	-0.0486	-0.111	-0.0912	-0.0891	0.105	0.215	-0.151	-0.234	0.0665	-0.0816	-0.0964	0.0243	0.0252	-0.0132	0.0327	-0.0701	-0.0869	0.0872	0.0868	-0.0281	-0.0146	2421.35	4021	2402.15	4021	1337.69	3664
CHST14	CHST14	694.608	3598	1025.17	3765	-0.286	-0.0695	-0.0826	-0.00345	0.0689	0.244	-0.154	-0.0587	0.126	0.0124	0.0766	0.104	-0.334	0.014	0.104	0.0224	0.0867	0.0762	-0.102	0.239	0.129	-0.221	0.0146	0.0748	-0.0348	0.111	0.136	0.0219	0.0817	0.0579	0.0858	0.0671	0.0254	-0.00355	0.0154	0.0372	0.0917	0.0715	0.195	0.0382	0.132	0.18	2838.49	5311	2664.33	5311	0.0339	-0.0121	0.158	0.116	0.0754	-0.00474	0.171	0.193	0.188	0.183	0.235	0.00613	0.207	0.0133	0.104	0.146	0.205	0.184	0.293	0.164	0.212	1212.29	1411	1204.56	1994	1146.42	3598
AFAP1L1	AFAP1L1	696.531	2339	610.112	2339	-0.133	0.0515	0.0436	0.0789	-0.0125	0.0182	0.000258	-0.181	-0.106	-0.0648	-0.194	-0.15	-0.304	-0.232	-0.142	-0.116	-0.231	-0.223	-0.295	-0.154	-0.228	-0.113	0.135	0.178	0.194	-0.00685	-0.0628	0.155	-0.0515	0.00394	-0.121	-0.105	-0.025	-0.132	-0.0271	0.0323	-0.13	-0.112	0.115	-0.0606	0.0424	0.0728	3228.43	4189	3244.97	4189	-0.0461	0.0041	0.179	0.13	0.103	0.0671	0.128	0.0698	0.0931	0.00059	-0.00869	-0.111	-0.00438	-0.0965	-0.0112	-0.0437	-0.0448	0.0724	0.101	0.035	0.132	3690.42	4521	3832.44	4521	1487.8	4189
RAD51	RAD51	697.724	852	712.339	852	0.0615	0.255	0.231	0.076	0.0109	-0.208	0.217	0.279	0.076	0.192	0.16	0.256	0.0213	0.229	0.219	0.209	0.174	0.125	0.00999	0.0801	0.14	0.101	0.0087	-0.0296	-0.0422	-0.181	0.129	-0.0986	0.0471	0.156	0.185	0.188	0.197	-0.0174	0.0207	0.142	0.18	0.184	-0.111	0.032	0.221	0.271	2353.84	3154	2990.26	3154	0.172	-0.00904	-0.0394	-0.121	-0.109	0.00841	0.0129	0.0827	0.164	0.122	0.095	0.159	0.121	0.113	0.119	0.13	0.101	0.0464	0.0923	0.116	0.141	2658.82	2916	2471.61	2916	1342.78	2916
UMOD	UMOD	698.865	2011	619.566	2523	0.0114	0.287	0.286	0.199	0.14	-0.108	0.145	0.2	0.162	0.0719	0.0924	0.108	0.168	0.114	0.0847	0.108	0.123	0.0873	0.193	0.132	0.128	-0.162	0.0278	0.112	0.201	0.275	0.135	0.0353	0.0332	0.101	0.0784	0.108	0.0901	-0.019	0.0384	0.0214	0.104	0.128	0.0743	0.183	0.122	0.129	2063.16	4322	1845.4	4322	-0.077	0.121	0.133	0.0742	0.226	-0.00995	-0.00397	-0.0774	-0.0274	-0.0576	-0.104	-0.0981	0.133	-0.0269	-0.0503	-0.0623	-0.109	0.122	0.0912	-0.159	-0.0628	2472.67	3891	2456.58	3891	1293.1	3891
KYAT3	KYAT3	699.276	3295	583.859	3171	-0.0756	-0.0938	-0.0839	-0.0942	0.319	0.131	0.0173	0.0561	0.017	0.163	0.143	-0.0197	0.0895	-0.12	-0.0918	0.166	0.144	-0.133	0.011	0.0792	0.081	-0.012	-0.0656	-0.0996	-0.0901	0.0814	0.11	0.0451	0.0232	-0.0789	-0.126	-0.142	-0.304	0.25	-0.214	-0.243	-0.116	-0.134	-0.189	0.093	-0.0706	-0.0677	2275.91	3999	2009.73	3656	-0.104	-0.121	-0.162	-0.205	0.154	0.148	-0.00213	0.0261	-0.176	0.0657	-0.0147	-0.164	0.0897	-0.239	-0.153	0.0879	0.00114	-0.142	-0.0664	-0.0448	-0.11	1657.34	2893	1413.44	1921	1213.19	3295
NEGR1.1	NEGR1	699.713	3728	669.337	3728	0.0181	-0.0885	-0.16	-0.0498	-0.162	-0.0443	-0.0309	-0.118	0.0219	0.0528	0.0691	0.211	-0.199	0.184	0.255	0.0595	0.0752	0.268	-0.118	0.195	0.0703	0.066	0.195	0.22	0.0489	-0.00477	-0.176	0.226	0.155	-0.00956	0.249	0.114	0.124	0.149	0.107	0.151	0.233	0.1	0.24	-0.0234	0.0753	0.0375	1638.5	3557	1743.96	3557	0.105	0.0436	0.186	0.115	-0.0452	-0.206	0.133	0.121	0.125	-0.0251	0.0648	0.0549	0.154	0.0753	0.0829	-0.024	0.0683	0.142	0.236	0.161	0.134	2026.05	2417	2113.85	3878	1184.35	3557
NAP1L2	NAP1L2	700.082	2935	672.932	2935	-0.0392	-0.28	-0.281	-0.162	-0.0379	0.189	-0.205	-0.261	-0.211	-0.107	-0.125	-0.0998	-0.0931	-0.0914	-0.105	-0.0961	-0.117	-0.0337	-0.103	-0.0773	-0.0916	0.0658	0.0323	-0.0651	-0.13	-0.0767	-0.191	0.0692	-0.00171	-0.201	-0.082	-0.131	-0.0693	0.144	-0.011	-0.0715	-0.0783	-0.131	0.0481	-0.135	-0.15	-0.171	2999.44	4531	2976.31	4531	0.0903	-0.0361	-0.0291	0.0333	-0.23	-0.115	0.109	0.0679	0.00114	0.163	0.228	0.209	-0.0687	0.0502	0.0452	0.175	0.24	-0.0686	0.00562	0.193	0.1	1194.49	2789	1175.92	4632	1154.3	2935
LDHC	LDHC	700.616	3009	2073.04	3322	-0.118	-0.111	-0.0377	-0.102	0.177	0.103	0.106	0.138	0.204	0.0639	0.118	-0.0296	0.0226	0.0274	-0.0391	0.0539	0.111	0.00588	0.132	0.26	0.228	0.00267	0.0281	0.112	-0.0343	0.146	0.0674	0.2	0.261	0.14	0.193	0.188	0.0383	0.0559	0.0451	0.0268	0.198	0.191	0.0905	0.14	0.155	0.179	2736.15	2612	3349.22	4144	0.0391	0.0213	0.162	0.0186	0.145	0.0811	0.134	0.145	0.0281	0.102	0.0727	-0.0814	0.11	-0.119	-0.0806	0.0803	0.0553	-0.0822	0.212	0.105	0.12	3074.41	3471	3269.16	3775	1416.39	3009
TPPP2	TPPP2	700.695	1081	692.081	1081	-0.00747	0.256	0.239	0.227	0.0123	-0.244	0.211	0.183	0.138	0.136	0.163	0.248	0.184	0.189	0.186	0.13	0.159	0.157	0.129	0.0834	0.0377	-0.0431	0.0871	0.138	0.215	-0.137	-0.0619	0.194	0.194	0.136	0.28	0.345	0.386	0.179	0.222	0.295	0.298	0.362	0.22	0.303	0.168	0.195	550.733	1283	479.049	842	-0.232	0.0884	0.128	0.108	0.26	-0.106	0.0065	-0.0651	0.0553	-0.012	0.00282	0.144	0.235	0.232	0.164	-0.0244	-0.00742	0.371	0.235	-0.0302	-0.0678	622.676	2717	513.447	2452	618.699	1283
KLKB1	KLKB1	701.09	4009	584.807	3555	-0.304	-0.0392	-0.0736	-0.0848	0.281	0.0182	-0.0464	-0.0434	-0.0392	-0.156	-0.107	0.0847	-0.318	0.0216	0.0618	-0.128	-0.0809	-0.0197	-0.211	0.0627	-0.0165	-0.132	0.0238	-0.00715	-0.0201	0.101	-0.0517	-0.0119	0.0578	0.0788	0.0542	0.148	0.259	-0.106	0.211	0.204	0.0878	0.18	0.218	-0.0175	0.198	0.222	2461.09	3957	2600.97	3957	-0.192	-0.0555	-0.0373	-0.116	0.262	0.000946	-0.0483	-0.0262	0.0829	-0.0874	-0.0267	0.0014	-0.0294	0.0929	-0.0507	-0.0783	-0.0173	0.0908	0.0669	0.169	0.167	1750.34	4292	1691.79	4292	1247.92	4009
APOL2	APOL2	701.445	1539	585.161	969	0.252	0.162	0.189	0.0672	-0.122	-0.148	0.0354	0.12	0.132	0.138	0.176	0.225	0.327	0.116	0.226	0.161	0.197	0.166	0.32	0.0687	0.0455	0.0569	-0.0952	-0.12	-0.113	-0.0432	0.0967	-0.0792	-0.0448	0.164	0.0705	0.126	0.19	0.0643	0.0582	0.139	0.1	0.152	0.093	0.148	0.0711	0.0922	3600.7	4054	3425.33	3517	0.0414	0.00164	-0.105	-0.194	0.087	0.0205	-0.134	-0.155	0.0308	0.00568	-0.0221	0.085	0.0997	0.012	0.125	0.0229	-0.00794	0.148	0.0357	-0.0947	-0.0704	3105.1	3799	3269.81	5970	1481.19	3799
IGSF11	IGSF11	703.231	4188	580.747	2571	0.0846	0.159	0.161	0.179	-0.111	-0.181	-0.0179	-0.0198	-0.0487	-0.0638	0.00742	0.202	-0.0564	0.193	0.184	-0.0192	0.0474	0.275	0.0186	0.00372	0.0237	0.0824	0.173	0.181	0.174	-0.0541	-0.247	0.0463	0.0879	-0.00833	-0.0117	0.0587	0.311	-0.0222	0.174	0.305	0.0284	0.0955	0.294	0.0572	0.026	0.0483	1310.88	5068	1107.61	3898	0.00177	0.0777	0.0829	-0.0424	0.0384	-0.181	-0.0313	0.0704	-0.0521	-0.0823	-0.0249	0.131	0.0589	0.123	0.163	-0.0566	-0.000107	0.155	0.131	-0.00929	-0.0116	3089.18	5113	2756.48	4095	1195.9	5068
CELA1	CELA1	704.009	2080	722.329	2080	0.0364	0.149	0.153	0.116	0.11	0.0523	0.219	0.259	0.124	0.2	0.17	0.286	0.041	0.0122	0.305	0.216	0.182	0.0663	0.00475	0.0275	0.0828	0.0263	0.0229	0.11	0.179	0.0662	0.144	0.251	0.327	0.271	0.369	0.386	0.362	0.0574	0.118	0.371	0.376	0.393	0.145	0.241	0.172	0.257	293.915	1583	256.574	1583	-0.0393	-0.0869	-0.102	-0.13	0.203	0.194	-0.0295	-0.0314	0.0205	0.0574	0.00299	0.0747	-0.0208	-0.0511	0.164	0.0384	-0.0153	0.119	-0.0415	-0.138	-0.014	2414.73	4555	2297.61	4555	572.858	2080
RASA1	RASA1	704.114	2103	601.513	1460	0.00961	-0.0164	0.014	-0.0367	0.0123	0.0336	0.0919	0.154	0.0588	0.168	0.173	0.226	0.225	0.268	0.186	0.179	0.182	0.227	0.172	0.111	0.121	0.0424	0.0665	0.0387	-0.00512	-0.0221	-0.197	0.193	0.174	0.0327	0.129	0.16	0.204	0.291	0.226	0.187	0.133	0.163	0.256	0.243	0.072	0.0728	1518.59	2908	1429.76	2908	0.0921	0.0216	-0.0119	-0.14	-0.0703	-0.124	0.12	0.141	0.0337	0.22	0.221	0.283	0.185	0.214	0.263	0.237	0.235	0.259	0.149	0.0647	0.0773	605.244	1852	508.24	1482	804.084	2103
GABBR2	GABBR2	704.487	995	665.318	1220	-0.139	0.0253	0.115	0.125	-0.0608	0.237	-0.174	-0.138	-0.167	-0.144	-0.169	-0.191	-0.174	-0.196	-0.196	-0.163	-0.187	-0.252	-0.221	-0.154	-0.192	-0.231	-0.0544	0.0456	0.0855	0.0663	0.244	0.029	0.052	-0.159	-0.0845	-0.079	-0.102	-0.286	-0.172	-0.112	-0.0749	-0.0711	-0.155	-0.147	-0.079	-0.116	1631.71	4556	1404.01	4274	0.11	-0.0115	0.0709	0.11	-0.041	-0.0601	0.15	0.167	0.176	0.203	0.244	0.304	0.0279	0.243	0.247	0.172	0.218	0.195	0.178	0.181	0.225	525.055	1180	461.677	1180	762.023	1180
SENP2	SENP2	705.02	1396	714.7	2678	0.0987	-0.0228	0.0754	0.00942	-0.15	0.0277	-0.208	-0.209	-0.209	-0.0372	-0.103	-0.258	-0.159	-0.244	-0.24	-0.0673	-0.127	-0.216	-0.219	-0.142	-0.217	0.0233	-0.037	-0.0418	-0.122	-0.039	-0.0713	-0.0944	-0.172	-0.206	-0.213	-0.232	-0.319	-0.0251	-0.246	-0.263	-0.239	-0.253	-0.175	-0.167	-0.193	-0.315	1539.04	1759	1472.31	1759	-0.00048	-0.0552	0.022	-0.145	0.0116	-0.0376	0.063	0.0638	-0.225	0.057	-0.0773	-0.118	0.122	-0.202	-0.117	0.0444	-0.0886	-0.103	-0.0123	-0.149	-0.173	2259.8	3718	2198.77	3718	1194.9	1759
PITX3	PITX3	705.299	2516	592.318	801	-0.00211	-0.107	0.00306	-0.0851	-0.113	0.25	0.0646	0.0406	-0.236	-0.184	-0.196	-0.221	-0.164	-0.194	-0.242	-0.176	-0.189	-0.23	-0.12	-0.0804	0.0225	-0.0841	-0.0387	0.00907	-0.0726	0.0457	0.0554	-0.0666	-0.0186	-0.17	-0.0995	-0.0872	-0.132	-0.335	-0.14	-0.226	-0.0984	-0.0857	-0.215	-0.282	0.0246	0.102	1477.88	4747	1260.59	4678	-0.0275	0.0145	0.131	-0.0707	0.103	-0.0542	0.0421	0.0377	-0.0609	-0.117	-0.116	-0.227	-0.106	-0.23	-0.266	-0.131	-0.128	-0.213	0.00829	0.0504	0.063	1266.02	3577	1073.76	2640	1040.09	3577
PRTN3.1	PRTN3	705.918	2730	1405.51	2730	0.159	-0.18	-0.158	-0.108	0.0429	0.16	-0.0534	-0.0617	0.163	-0.055	0.0523	-0.00774	0.234	0.0133	0.0229	-0.054	0.0564	0.116	0.293	0.251	0.261	0.109	-0.0596	-0.146	-0.11	0.192	0.00563	-0.22	-0.315	-0.0922	-0.39	-0.334	-0.306	0.0412	-0.262	-0.265	-0.408	-0.347	-0.234	-0.129	-0.181	-0.222	344.781	1063	297.072	1063	0.0855	0.0418	0.031	0.108	-0.142	-0.107	-0.063	-0.155	-0.134	-0.0152	-0.000729	0.0212	0.121	-0.109	-0.0665	-0.029	-0.01	-0.19	0.0323	-0.0272	-0.197	3616.33	4530	3373.01	4530	653.096	2730
IL12RB1.1	IL12RB1	706.047	2745	603.072	2745	-0.0567	0.0157	0.0296	-0.0735	-0.0858	0.11	0.00521	0.173	0.126	0.206	0.235	0.266	0.00281	0.221	0.288	0.205	0.234	0.0883	0.0534	0.129	0.102	-0.0481	-0.00165	0.0117	-0.139	-0.042	0.113	-0.0284	0.195	0.09	0.234	0.209	0.289	0.0171	0.162	0.291	0.236	0.21	0.0653	0.0178	0.0722	0.148	2440.17	4796	2160.72	2875	0.0267	0.095	0.217	0.00397	-0.0576	-0.0636	0.22	0.311	0.178	0.23	0.251	0.22	0.0981	0.162	0.226	0.217	0.24	0.102	0.175	0.126	0.149	752.793	1387	766.055	1387	951.013	2745
PEAR1.1	PEAR1	706.316	3848	585.017	3026	-0.0625	-0.0962	-0.0872	-0.00743	0.31	0.149	-0.033	-0.166	-0.0748	-0.0656	-0.0933	-0.274	-0.0917	-0.147	-0.265	-0.108	-0.124	-0.11	-0.0785	-0.0227	-0.0929	0.0302	-0.0323	-0.018	-0.0396	0.124	-0.0677	0.0582	-0.0161	-0.176	0.00483	-0.0495	-0.229	0.0474	-0.138	-0.224	-0.0254	-0.0769	-0.0322	-0.00581	-0.144	-0.242	3586.13	5183	3652.74	5796	-0.00854	0.0973	0.063	0.0326	0.0196	-0.152	0.177	-0.115	-0.204	0.0442	-0.0754	-0.127	-0.168	-0.159	-0.204	0.0594	-0.067	-0.0652	-0.258	-0.17	-0.231	1677.23	2184	1897.01	3811	1309.55	3848
PGRMC2	PGRMC2	708.249	2578	635.633	3394	-0.319	0.0722	0.0836	0.00283	0.111	0.176	-0.172	-0.175	-0.0649	-0.0841	-0.118	-0.0569	-0.0718	0.0113	-0.0509	-0.108	-0.139	-0.114	-0.132	-0.0991	-0.292	-0.365	0.0191	0.0814	0.048	0.173	0.228	-0.133	-0.198	-0.127	-0.149	-0.131	-0.0456	-0.234	-0.0394	-0.116	-0.178	-0.157	-0.172	-0.164	-0.0026	-0.195	342.985	3010	282.307	3010	-0.328	0.00104	0.057	0.0584	0.304	0.11	-0.196	-0.249	0.0189	-0.153	-0.139	-0.0318	-0.0229	0.101	-0.0455	-0.177	-0.16	-0.0969	0.0433	-0.104	-0.29	305.035	3197	260.123	3691	394.434	3010
OTUD3	OTUD3	709.138	2973	808.85	2973	-0.0611	-0.154	-0.213	-0.0765	0.193	-0.0437	-0.231	-0.201	-0.0811	-0.241	-0.207	-0.114	0.00286	-0.144	-0.106	-0.248	-0.212	-0.0826	-0.0177	0.0241	-0.056	-0.059	0.0875	0.104	0.135	-0.0195	0.0237	-0.0598	-0.149	0.0659	0.0345	-0.029	-0.0601	0.0448	-0.11	-0.0494	0.0218	-0.0415	-0.0467	-0.034	0.00493	0.0544	5059.48	5871	4889.49	5871	0.163	-0.208	-0.175	-0.118	0.0317	0.211	-0.175	-0.141	0.206	-0.168	-0.0843	-0.104	0.141	-0.161	-0.0556	-0.172	-0.085	-0.193	0.237	0.0755	0.108	1154.97	1430	1074.81	1430	1212.79	2973
CD80.1	CD80	709.555	3240	593.455	3240	-0.0638	0.301	0.279	0.179	0.00115	-0.146	0.0996	0.115	0.00372	0.0754	0.0435	0.167	-0.111	0.166	0.116	0.105	0.0679	0.0679	-0.14	-0.00443	0.04	0.0885	0.0796	0.131	0.00338	-0.136	0.00618	-0.0326	0.0281	0.061	0.22	0.185	0.276	-0.0716	0.0147	0.203	0.214	0.179	-0.0745	-0.0344	0.104	0.156	3059.82	3730	2834.97	3484	0.112	0.128	0.281	0.0796	-0.112	-0.121	0.229	0.148	0.0882	0.239	0.185	0.148	0.121	0.0137	0.086	0.229	0.176	-0.0325	0.118	0.0483	0.0924	934.982	2592	1056.09	2592	1069.26	3240
NUDT5	NUDT5	710.325	2320	750.794	2320	0.111	-0.248	-0.279	-0.225	-0.0828	0.0101	-0.0949	-0.0617	0.151	0.088	0.114	0.193	-0.0298	0.125	0.199	0.0823	0.11	0.186	-0.045	0.213	0.188	0.016	-0.0245	-0.102	-0.065	0.0957	-0.15	0.099	0.0284	0.0315	-0.144	-0.0699	0.011	0.0614	0.0603	0.106	-0.162	-0.0836	0.112	0.0958	0.135	0.0489	3908.35	3948	4137.02	4978	0.0977	-0.254	-0.259	-0.185	0.036	0.0773	-0.114	-0.00997	-0.119	0.00103	-0.0829	-0.144	-0.179	-0.152	-0.12	-0.0226	-0.103	-0.206	-0.257	-0.121	-0.147	887.934	2584	768.536	2566	1075.32	2584
SRPK2	SRPK2	710.338	2543	863.036	2543	-0.0239	-0.0107	0.123	0.231	0.105	0.0297	-0.236	-0.202	0.0452	-0.198	-0.195	-0.142	-0.225	-0.0866	-0.169	-0.235	-0.226	-0.0303	-0.158	-0.0502	-0.0896	-0.213	-0.18	-0.0839	0.0578	0.313	0.0776	-0.103	-0.09	-0.0855	-0.172	-0.157	-0.166	-0.34	-0.177	-0.158	-0.207	-0.187	-0.106	-0.247	0.0327	0.00876	845.815	3044	709.873	2694	-0.183	-0.166	-0.161	-0.0716	0.207	0.0979	-0.378	-0.276	-0.0333	-0.166	-0.116	-0.0393	-0.344	-0.0664	-0.0156	-0.184	-0.13	0.00258	-0.235	0.0367	0.0466	30.3475	1991	680.783	1991	84.408	2543
COASY	COASY	710.528	3401	597.443	2859	0.0451	-0.222	-0.276	-0.268	-0.193	0.0339	-0.0883	-0.135	-0.194	-0.0951	-0.152	-0.132	0.0573	-0.115	-0.107	-0.0792	-0.141	0.00303	-0.00387	-0.0649	-0.0732	-0.0156	-0.0302	-0.104	-0.172	-0.0545	-0.0577	0.0115	-0.0826	-0.03	-0.0882	-0.139	-0.181	0.0576	-0.0309	-0.0963	-0.107	-0.156	0.0582	-0.159	0.0088	-0.0343	4272.99	5045	3918.66	4977	0.0706	-0.0189	-0.0959	0.0011	-0.134	0.0708	0.0139	0.124	0.0599	0.071	0.12	0.0564	-0.195	-0.0151	0.0138	0.0655	0.116	-0.139	-0.153	0.205	0.155	2452.47	4013	3305.66	4013	1464	4013
KDM1A	KDM1A	710.844	1744	628.449	1744	0.133	0.0135	0.0882	0.205	-0.172	0.151	-0.16	-0.133	0.124	0.172	0.204	0.171	-0.103	0.269	0.139	0.156	0.191	0.0779	-0.0389	0.0972	0.0819	0.0595	0.111	0.109	-0.045	0.0624	-0.0545	0.0206	-0.044	-0.000914	-0.0598	-0.0579	-0.0333	0.198	0.0585	-0.029	-0.0644	-0.0618	0.0607	0.111	-0.12	-0.122	4214.87	5167	4192.78	5167	0.202	0.0785	0.18	0.0905	-0.0248	-0.0839	0.126	0.1	-0.0375	0.166	0.109	-0.0434	0.206	-0.142	-0.0647	0.217	0.15	-0.075	0.176	-0.13	-0.198	1751.11	2287	1663.11	2614	1354.34	2287
FAM24B	FAM24B	711.08	3529	603.777	3529	-0.101	-0.127	-0.215	-0.228	-0.0622	0.319	-0.132	-0.201	-0.0713	-0.25	-0.189	-0.0782	0.0473	-0.0192	-0.0641	-0.167	-0.121	0.0559	0.0624	-0.0287	-0.0574	-0.0333	0.0193	-0.054	-0.189	-0.111	0.00539	0.0133	-0.0114	-0.164	-0.0768	-0.112	0.00435	0.0589	-0.0082	-0.0428	-0.0356	-0.0813	0.0254	-0.0845	-0.155	-0.152	3899.04	5446	4072.81	5446	-0.018	0.0111	0.0787	0.0427	-0.122	-0.0147	0.0441	0.0569	0.115	0.0633	0.143	0.138	0.166	0.0986	0.0101	0.0462	0.13	-0.00671	0.271	0.2	0.164	2180.41	4245	2620.82	4245	1414.15	4245
TSEN15	TSEN15	711.223	3206	610.768	3206	0.0389	-0.00597	-0.0102	0.0253	0.0395	-0.00883	-0.0654	0.0273	0.0929	0.255	0.263	0.148	-0.205	0.0375	0.207	0.228	0.24	-0.00958	-0.126	0.127	0.0325	-0.0835	-0.178	-0.147	-0.0584	0.203	0.0826	-0.068	-0.00737	-0.0464	0.122	0.106	0.0928	-0.331	-0.0419	0.104	0.099	0.0858	-0.169	-0.248	0.00422	-0.0591	1548.8	4403	1321.76	4045	0.0196	-0.145	-0.0835	-0.00886	0.124	-0.0522	-0.0267	-0.0236	0.0682	0.102	0.102	0.104	-0.319	0.108	0.113	0.0806	0.0832	0.00963	-0.246	0.0334	-0.00213	1360.17	3758	1150.8	2956	1076.47	3758
AKR1B10	AKR1B10	711.708	3105	618.316	3105	-0.0706	0.299	0.242	0.161	0.0993	-0.226	0.16	0.27	0.0524	0.0732	0.0405	0.182	0.0269	0.226	0.142	0.0914	0.0546	0.0484	-0.0455	-0.0126	0.0473	-0.00801	-0.0194	-0.0232	0.0137	-0.0497	0.209	-0.141	0.00987	0.128	0.119	0.119	0.182	-0.1	-0.0108	0.129	0.119	0.119	-0.15	-0.041	0.164	0.183	3000.8	4015	3282.69	4141	0.0133	-0.133	-0.113	-0.195	0.0892	0.161	-0.0636	0.041	0.0791	0.0468	0.0155	0.103	0.0696	0.0219	0.0717	0.0766	0.0386	-0.0187	0.0148	0.028	0.0877	2924.68	4482	2652.33	4308	1442.15	4015
OSTN	OSTN	711.795	3393	943.582	3393	-0.117	-0.0547	-0.0523	0.00422	0.0664	-0.0781	-0.0197	0.152	0.175	0.0842	0.129	0.174	-0.0163	0.242	0.183	0.0732	0.12	0.221	0.0647	0.235	0.174	0.0475	-0.0123	0.0491	-0.0231	0.0394	-0.031	0.164	0.31	0.2	0.262	0.29	0.364	0.152	0.291	0.364	0.267	0.294	0.278	0.23	0.2	0.229	660.666	1132	586.124	911	0.156	0.0247	0.151	0.0803	0.00998	-0.108	0.186	0.252	0.194	0.133	0.168	0.0727	0.26	0.086	0.147	0.0997	0.141	0.173	0.274	0.105	0.18	1444	1874	1468.43	1874	830.785	1874
IL31	IL31	713.019	2924	598.391	1996	-0.313	-0.101	-0.144	-0.172	0.254	0.148	-0.0409	-0.0209	-0.0654	-0.138	-0.126	-0.0689	-0.197	-0.111	-0.0117	-0.0964	-0.0906	-0.0625	-0.184	0.0874	-0.0464	-0.335	-0.106	-0.114	-0.109	0.145	0.18	0.0329	0.0801	-0.0544	0.116	0.083	0.0674	-0.199	-0.0452	0.128	0.126	0.0909	0.0397	-0.143	0.15	0.0355	526.287	3769	439.217	3769	-0.264	-0.139	-0.117	-0.0852	0.133	0.135	-0.0935	-0.0934	0.0831	-0.145	-0.0856	-0.0972	-0.25	-0.151	-0.106	-0.149	-0.0877	-0.0995	-0.154	0.136	0.109	1056.93	2742	927.381	2742	706.094	2924
PTHLH	PTHLH	713.071	3154	622.33	3640	0.0514	0.283	0.243	0.264	0.00337	-0.0786	0.0953	-0.0251	-0.0699	-0.061	-0.137	-0.133	0.184	-0.0794	-0.0843	-0.069	-0.145	-0.085	-0.0535	-0.139	-0.12	0.152	0.229	0.258	0.263	0.00946	-0.0952	0.141	0.112	0.103	0.135	0.0668	0.09	0.191	0.162	0.164	0.128	0.0595	0.131	0.0767	0.047	0.109	1479.84	3252	1303.74	3252	0.0468	0.123	0.223	0.232	-0.00591	-0.0102	0.105	0.0248	0.0168	-0.0919	-0.102	-0.187	0.227	-0.0531	-0.0927	-0.103	-0.111	-0.0331	0.147	0.0537	0.0895	1705.21	2982	1512.63	2982	1125.88	3154
LY75	LY75	714.276	988	658.835	988	0.0275	0.256	0.238	0.19	0.025	-0.181	0.147	0.22	0.231	0.163	0.174	0.252	-0.0932	0.176	0.232	0.151	0.164	0.132	-0.0995	0.162	0.189	-0.0289	0.0959	0.211	0.287	0.0334	0.0311	0.183	0.274	0.322	0.291	0.336	0.294	-0.0339	0.164	0.264	0.279	0.329	0.152	0.179	0.218	0.279	519.801	1000	464.984	1000	-0.117	0.00973	0.0408	0.00515	0.145	-0.0121	-0.104	-0.0478	0.135	-0.016	-0.0152	0.0248	-0.021	0.0389	0.0866	-0.0602	-0.0542	0.128	0.00797	-0.0261	0.0547	4155.36	5647	4192.46	5647	841.636	1000
IGF1	IGF1	714.488	3381	957.045	3381	-0.112	0.233	0.197	0.0909	-0.0191	-0.31	0.242	0.189	-0.0878	-0.0818	-0.0899	0.115	-0.0781	0.024	0.133	-0.0448	-0.0583	0.0577	-0.0773	-0.0552	-0.078	0.0515	0.247	0.229	0.206	-0.183	-0.337	0.326	0.279	0.251	0.141	0.219	0.293	0.203	0.31	0.324	0.15	0.229	0.296	0.248	0.262	0.221	302.012	620	403.96	850	0.0244	0.15	0.0734	-0.0369	-0.0616	-0.292	0.162	0.125	0.118	-0.0664	-0.024	0.0289	-0.0245	0.13	0.0707	-0.0691	-0.0251	0.147	0.0331	0.14	0.138	942.421	4223	859.245	4446	519.766	3381
BTG4	BTG4	714.931	2941	1202.52	2941	-0.212	0.129	0.155	0.221	-0.0149	0.00612	0.0788	-0.00995	-0.224	0.0869	0.0204	0.129	-0.185	-0.0598	0.12	0.0892	0.0203	-0.0844	-0.169	-0.245	-0.282	-0.23	0.166	0.198	0.264	0.125	-0.122	0.257	-0.0178	-0.207	-0.0857	-0.0332	0.0383	-0.00133	-0.0229	-0.0117	-0.0848	-0.0308	-0.0133	0.0601	-0.256	-0.35	961.959	2608	1556.46	5109	-0.2	0.134	0.189	0.216	0.0852	-0.0917	0.0823	-0.0948	-0.244	-0.131	-0.134	-0.0324	-0.115	-0.0533	0.00686	-0.155	-0.155	0.0315	-0.0668	-0.294	-0.241	526.65	1919	1271.9	1919	691.71	2608
FAM221B	FAM221B	715.759	5186	2117.17	5636	0.107	-0.0462	-0.0472	0.017	-0.222	0.0118	-0.179	-0.134	-0.191	0.0518	0.0308	-0.00063	0.153	-0.0116	0.0126	0.0317	0.0125	-0.0517	0.0657	-0.255	-0.227	-0.15	-0.097	-0.115	-0.0565	-0.0173	0.148	-0.142	-0.264	-0.0539	-0.264	-0.212	-0.247	0.012	-0.144	-0.213	-0.282	-0.226	-0.108	-0.008	-0.075	-0.163	2205.84	2500	2049.69	2381	0.103	-0.0613	0.0693	0.00534	0.0816	-0.00483	0.0669	0.0824	0.165	-0.0478	0.0169	-0.0821	0.162	0.0629	-0.0397	-0.0884	-0.0158	0.107	0.23	0.222	0.249	2071	4029	3284.02	4029	1285.72	4029
TRAF4	TRAF4	716.011	3491	594.412	2977	-0.102	0.201	0.248	0.286	-0.0623	-0.105	-0.0578	0.00233	-0.0541	0.144	0.0426	0.0462	-0.136	-0.0174	-0.129	0.139	0.0357	-0.167	-0.187	0.0126	-0.005	-0.0324	0.206	0.274	0.334	-0.0868	-0.0788	-0.00824	0.0565	0.0282	0.325	0.239	0.225	-0.0507	0.168	0.0307	0.322	0.234	-0.0117	-0.00475	0.0779	0.0967	752.495	4156	625.281	2075	-0.0785	0.0805	0.315	0.258	0.0402	-0.0653	0.211	0.247	0.0906	0.168	0.129	-0.0103	0.204	0.0313	-0.0633	0.126	0.0942	0.038	0.218	0.074	0.172	827.394	3145	812.136	3145	762.553	3491
RBP5	RBP5	716.793	5840	595.404	5840	-0.0277	0.298	0.285	0.198	0.0675	-0.231	0.0521	0.108	-0.0082	0.0117	0.0168	0.0748	-0.0475	-0.0668	-0.00674	-0.0168	-0.00525	-0.0779	-0.00857	0.0267	0.0493	0.0498	0.0778	0.145	0.194	-0.104	0.0557	0.0117	0.0781	0.0718	0.171	0.21	0.197	0.165	0.0617	0.0808	0.19	0.226	0.0292	0.3	0.092	0.183	2118.98	3571	1861.35	2721	0.056	0.0695	0.0918	0.072	0.00103	0.119	-0.122	-0.103	0.183	-0.0748	0.00398	0.053	0.0751	0.0529	0.0827	-0.099	-0.0135	0.141	0.169	0.136	0.235	2977.34	3809	3230.67	3890	1361.84	3809
OCIAD1.1	OCIAD1	717.145	2264	720.461	2264	-0.0807	-0.152	-0.145	-0.0949	0.216	0.329	-0.212	-0.249	-0.0765	-0.117	-0.134	-0.177	-0.184	-0.101	-0.164	-0.0999	-0.126	-0.071	-0.137	-0.0971	-0.147	-0.195	-0.165	-0.187	-0.222	0.361	0.212	-0.145	-0.106	-0.168	-0.164	-0.202	-0.159	-0.27	-0.177	-0.16	-0.11	-0.176	-0.0876	-0.227	-0.177	-0.14	512.187	1636	436.472	1470	-0.28	0.0257	0.0328	0.0369	0.229	-0.0399	0.0388	-0.0528	-0.157	-0.0989	-0.132	-0.0526	-0.182	-0.0208	-0.051	-0.0921	-0.128	0.107	-0.138	-0.168	-0.19	921.106	3338	812.35	3338	676.822	2264
MAP1LC3B	MAP1LC3B	717.151	3226	1915.18	3786	0.111	0.0674	0.0899	-0.064	-0.0187	-0.198	0.263	0.164	0.0136	0.154	0.103	-0.0507	0.3	-0.072	-0.088	0.124	0.0762	-0.0498	0.241	-0.114	-0.0658	0.0919	0.0885	0.0935	0.0734	-0.259	-0.167	0.113	-0.06	0.0188	-0.0511	-0.0159	-0.134	0.09	-0.00469	-0.0708	-0.075	-0.0354	0.0182	0.11	0.131	0.0645	2609.83	4123	2521.14	4687	0.0561	0.0414	-0.15	-0.0241	-0.115	0.0713	-0.0839	-0.0827	0.000889	0.0586	0.0758	0.139	-0.185	0.137	0.165	0.0365	0.0581	-0.0566	-0.22	-0.00356	-0.0456	3052.02	3914	2806.4	3914	1425.03	3914
DIABLO	DIABLO	718.375	3559	598.626	3332	-0.133	-0.114	-0.13	-0.0817	0.272	0.329	0.029	0.0249	0.0679	0.085	0.0903	-0.0793	0.0606	-0.094	-0.0695	0.0795	0.0853	-0.0973	0.0641	0.0627	0.0777	-0.141	-0.0501	-0.0363	-0.0166	0.285	0.234	0.153	0.156	0.0834	0.167	0.191	0.0318	0.0667	0.0299	0.0426	0.16	0.185	0.0205	0.115	0.0466	0.0464	1745.58	3946	1577.03	3946	-0.158	-0.00785	0.00158	0.0373	0.199	0.302	-0.101	-0.00347	0.000403	0.234	0.178	0.0583	0.0111	-0.00796	0.0509	0.226	0.17	-0.0524	0.0811	-0.0373	-0.00729	660.401	4723	551.942	4723	862.282	3946
ARL6	ARL6	719.051	1459	602.443	628	-0.0274	-0.182	-0.228	-0.191	-0.0536	0.231	-0.0976	-0.297	-0.0558	-0.238	-0.201	-0.256	0.0317	-0.141	-0.236	-0.256	-0.215	-0.0381	-0.0108	-0.0255	0.0119	0.0735	-0.0874	-0.154	-0.184	-0.0503	-0.134	0.00235	-0.152	-0.249	-0.222	-0.251	-0.19	0.114	-0.0728	-0.17	-0.237	-0.264	0.000209	-0.0506	-0.198	-0.264	1742.02	2798	1690.79	2798	-0.113	-0.0261	-0.0808	-0.0413	-0.166	-0.0307	-0.0262	-0.000503	-0.0809	0.0489	0.0705	0.131	-0.185	0.0712	-0.0843	0.0478	0.0701	-0.0786	-0.149	0.196	0.0699	2576.66	4092	3225.21	4092	1275.04	2798
B3GNT8	B3GNT8	721.538	4474	599.574	4474	-0.0611	0.14	0.126	0.0624	0.101	0.12	0.0134	0.0713	-0.00809	0.0482	-0.04	-0.00444	-0.386	-0.0872	-0.0252	0.0285	-0.0583	-0.115	-0.325	-0.0545	-0.131	-0.0189	0.0718	0.153	0.158	0.0401	0.267	0.0815	0.117	0.0685	0.281	0.184	0.104	-0.217	0.04	0.0549	0.256	0.163	0.0314	-0.103	0.0309	0.0446	1874.57	4320	1631.65	3713	0.00292	-0.0649	-0.0242	-0.101	0.0746	0.253	-0.0799	-0.0757	-0.0657	-0.0213	-0.118	-0.218	-0.141	-0.128	-0.147	-0.0864	-0.169	0.00462	-0.187	-0.163	-0.0829	1303.45	2796	1198.19	2796	1116.66	4320
CHI3L1	CHI3L1	722.476	2686	636.292	2686	0.293	-0.225	-0.219	-0.247	-0.237	-0.0878	-0.0543	-0.0279	0.0783	0.0615	0.115	0.217	-0.165	0.0819	0.129	0.0584	0.113	0.0429	-0.027	0.152	0.106	0.222	-0.306	-0.312	-0.298	-0.128	-0.0742	-0.175	-0.148	-0.172	-0.118	-0.15	0.0639	-0.293	-0.174	-0.0908	-0.124	-0.156	-0.217	-0.281	-0.0897	-0.134	505.128	1689	425.906	1631	0.214	-0.163	-0.155	-0.134	-0.192	-0.207	-0.0842	-0.12	-0.0546	-0.0619	-0.0333	0.144	-0.197	0.000917	0.0123	-0.0793	-0.0473	-0.0927	-0.14	-0.0325	-0.0913	1650.38	3664	1435.44	3093	755.716	2686
CSNK1G2	CSNK1G2	722.972	1843	959.916	1843	-0.0535	-0.265	-0.251	-0.132	-0.16	0.202	-0.24	-0.262	-0.0895	-0.176	-0.128	-0.163	-0.00167	-0.129	-0.134	-0.182	-0.132	-0.0772	0.0207	-0.0898	-0.0672	-0.0419	-0.168	-0.195	-0.205	-0.0774	0.0455	-0.246	-0.26	-0.206	-0.231	-0.235	-0.26	0.0403	-0.223	-0.231	-0.251	-0.252	-0.182	-0.0658	-0.291	-0.289	638.623	1127	1446.36	1394	-0.0658	-0.127	-0.0361	-0.00219	-0.145	-0.057	-0.0622	-0.116	-0.25	-0.149	-0.129	-0.118	0.0956	-0.187	-0.168	-0.14	-0.12	-0.141	0.118	-0.154	-0.218	1673.61	2274	1561.68	2274	845.891	1843
OLR1.2	OLR1	723.383	2572	699.207	3211	0.196	0.0388	0.0968	-0.00776	-0.0908	-0.105	0.187	0.124	0.125	0.0299	0.115	0.141	0.0463	0.221	0.111	0.0888	0.165	0.264	0.115	0.15	0.153	0.103	-0.114	-0.13	-0.184	-0.104	-0.196	-0.111	-0.142	-0.0972	-0.0773	-0.0971	-0.126	-0.0923	-0.144	-0.177	-0.0373	-0.0647	-0.147	-0.104	-0.0628	-0.0921	2882.15	3351	2698.55	3214	-0.0287	0.192	0.184	0.192	0.0393	-0.309	0.183	0.0263	0.0928	-0.0349	0.0256	0.0537	-0.162	0.2	0.112	-0.0109	0.0476	0.199	-0.0864	0.144	0.109	560.898	1991	497.222	3543	854.163	2572
C1orf185	C1orf185	723.583	2520	1700.75	2520	0.0989	-0.146	-0.2	-0.161	-0.222	0.141	-0.261	-0.304	-0.116	-0.0967	-0.132	-0.071	-0.0832	-0.0507	-0.076	-0.108	-0.142	0.0416	-0.0869	-0.0254	0.00266	0.201	0.0641	0.0618	-0.137	-0.19	-0.109	0.041	0.0228	-0.0919	-0.0602	-0.112	-0.0879	0.0811	-0.0673	-0.104	-0.0622	-0.115	-0.0279	-0.0499	-0.0784	-0.0777	3078.47	4588	2815.64	4403	0.0599	-0.0156	0.106	0.0658	-0.0276	-0.0666	0.113	0.114	0.0908	-0.0208	0.0317	0.0267	0.105	0.0356	0.0596	-0.054	0.00521	0.144	0.212	0.0893	0.135	3825.05	4294	4048.29	4797	1524.17	4294
TP53.1	TP53	723.787	5218	600.178	5161	-0.12	0.283	0.298	0.222	0.0251	-0.0477	-0.0229	0.157	0.0513	0.0504	0.0424	0.0414	-0.0889	0.0162	0.0355	0.0434	0.0363	-0.12	-0.0359	-0.0355	-0.0499	-0.287	-0.0724	-0.0534	0.0563	0.21	0.414	-0.195	-0.121	0.00752	-0.0584	-0.0137	-0.0426	-0.358	-0.14	-0.134	-0.075	-0.0262	-0.301	-0.199	0.0916	0.0504	286.835	3798	238.895	3798	0.0343	0.0024	-0.055	-0.101	0.0103	0.162	-0.113	-0.114	-0.00534	-0.0797	-0.0979	-0.0767	-0.0941	-0.0599	-0.00347	-0.0805	-0.0991	-0.105	-0.131	-0.125	-0.0663	3281.79	3624	3521.23	3962	579.972	3798
PACSIN1	PACSIN1	723.92	3916	606.856	3756	0.199	-0.0807	0.0825	0.069	-0.0263	-0.0252	0.0709	0.145	0.102	0.267	0.255	0.0379	0.211	0.0768	0.0259	0.24	0.233	-0.06	0.222	0.0644	0.0995	-0.034	0.0604	0.00171	0.0744	-0.0279	-0.0287	-0.0146	-0.00115	-0.00586	0.0393	0.0342	-0.0811	0.278	0.00698	-0.12	0.0807	0.0658	-0.0596	0.112	0.000678	-0.0166	3667.93	6133	3298.06	5473	0.00474	0.0626	-0.0218	-0.0643	-0.0803	-0.0171	-0.112	-0.149	-0.112	0.119	0.0405	-0.0688	0.317	-0.133	-0.0913	0.157	0.0696	-0.0327	0.128	-0.146	-0.157	1425.87	3583	1317.72	4037	1273.71	3916
IL22RA1.1	IL22RA1	724.044	2763	626.56	2763	-0.133	0.101	0.119	0.21	0.241	0.0934	0.098	0.123	0.0773	-0.00384	0.0578	0.23	-0.0422	0.218	0.257	0.0973	0.147	0.246	0.0868	0.127	0.0582	-0.118	0.00726	0.109	0.129	0.158	0.147	0.0251	0.0976	0.000753	-0.0161	0.029	0.125	-0.153	0.0491	0.113	0.0409	0.0805	0.117	-0.0224	0.0865	0.124	3903.09	4314	3694.29	4300	-0.0738	-0.048	0.042	0.0216	0.249	-0.013	0.0346	0.0316	0.123	-0.106	-0.012	0.121	0.139	0.148	0.132	-0.0584	0.0318	0.262	0.29	0.0694	0.149	1550.54	4484	1333.58	2655	1314.48	4314
TMEM237	TMEM237	725.143	1198	696.046	2127	-0.192	0.0486	0.0814	0.073	0.301	0.147	-0.175	-0.115	-0.0234	-0.174	-0.163	-0.15	-0.159	-0.0687	-0.154	-0.188	-0.173	-0.144	-0.0488	-0.161	-0.163	-0.197	-0.0229	0.0449	0.029	0.27	0.145	-0.0379	-0.00513	-0.0901	-0.0191	-0.0439	0.00524	-0.0263	0.0462	-0.0238	-0.0215	-0.0465	0.0196	0.0955	-0.143	-0.153	2297.06	5854	2124.79	6077	-0.159	-0.0769	0.0123	0.00642	0.0619	0.0818	-0.0812	-0.0679	-0.147	-0.0388	-0.0384	-0.14	-0.0805	-0.187	-0.151	-0.0754	-0.0672	-0.14	0.0622	-0.0552	-0.145	2860.33	3982	2648.97	3982	1386.33	3982
RFK	RFK	725.577	1243	912.181	1243	0.235	-0.138	-0.168	-0.155	-0.211	0.0505	-0.0365	-0.0265	0.142	0.144	0.196	0.188	0.0502	0.191	0.22	0.16	0.211	0.161	0.107	0.23	0.201	0.0699	-0.21	-0.226	-0.121	-0.138	-0.0205	-0.0707	0.0185	0.176	0.165	0.214	0.176	-0.119	0.169	0.229	0.151	0.204	0.111	0.0104	0.254	0.224	1291.75	2865	1733.58	2865	0.101	-0.0977	-0.252	-0.154	0.0227	-0.00387	-0.0831	-0.029	0.264	-0.0136	0.102	0.168	-0.158	0.24	0.236	-0.0224	0.0984	0.114	-0.0561	0.336	0.234	221.369	2819	976.924	2819	449.795	2819
NCOA2	NCOA2	726.08	4651	624.439	5620	-0.0276	0.00552	-0.0137	-0.0253	-0.0143	0.271	-0.107	-0.0974	-0.0773	0.0257	-0.0532	-0.00755	-0.323	-0.0761	-0.0296	0.0334	-0.0493	-0.096	-0.335	-0.113	-0.0565	-0.0265	-0.0178	-0.0243	-0.0905	0.0758	0.267	-0.0942	-0.0691	-0.0508	0.037	-0.0595	-0.0282	-0.335	-0.0941	-0.0872	0.00961	-0.0856	-0.13	-0.329	-0.132	-0.0995	1096.07	4199	947.39	4921	-0.0227	-0.0449	0.0248	-0.0888	0.0853	0.19	0.103	0.0445	-0.062	0.105	-0.0138	-0.031	-0.0323	-0.104	-0.0929	0.085	-0.0333	-0.0736	-0.0721	-0.0497	-0.0385	3254.33	4705	3146.06	4705	1155.23	4651
XRCC1	XRCC1	726.177	3494	946.678	5439	-0.161	0.106	0.046	0.0309	0.0214	0.04	-0.115	-0.187	0.0333	-0.247	-0.172	-0.0391	-0.0882	0.0393	0.0308	-0.262	-0.182	0.137	-0.00179	0.231	0.0678	0.0396	0.134	0.122	0.0332	0.0407	-0.0212	0.054	0.0615	-0.0518	-0.0324	-0.0347	0.0959	0.185	0.0515	0.0982	-0.0181	-0.0222	0.21	0.198	0.123	0.0851	3283.33	5286	3159.47	5381	-0.0242	0.127	0.144	0.0636	0.0828	-0.0011	0.0371	-0.0726	0.0993	-0.196	-0.128	-0.0558	0.204	-0.0702	-0.0319	-0.236	-0.161	0.0162	0.297	0.1	0.0411	1611.99	3316	1408.71	3303	1303.22	3494
IL10	IL10	726.263	1758	803.594	1906	-0.157	-0.0556	0.0224	0.0873	0.295	0.18	-0.138	-0.117	0.0245	-0.161	-0.15	0.0164	-0.215	0.0306	-2.02e-05	-0.162	-0.15	-0.0518	-0.203	-0.216	-0.201	-0.218	-0.00462	-0.00249	0.135	0.358	0.169	-0.126	-0.0457	0.223	-0.048	0.0143	0.169	0.0481	0.185	0.111	-0.0537	0.0112	0.0497	0.0559	-0.105	-0.0981	650.597	3702	547.445	5321	-0.242	0.0477	0.0517	0.133	0.311	0.124	-0.166	-0.111	0.0742	-0.294	-0.261	-0.197	-0.0695	-0.0629	-0.147	-0.299	-0.264	-0.0307	-0.118	-0.124	-0.106	334.801	1793	281.86	1793	508.405	1793
SDSL	SDSL	726.368	1870	643.571	1870	-0.17	0.194	0.249	0.279	0.154	-0.209	0.163	0.12	-0.135	0.131	0.0959	0.187	-0.0603	-0.0319	0.0938	0.102	0.0719	-0.0109	-0.0719	-0.0901	-0.0626	-0.323	-0.0304	0.179	0.269	0.209	0.149	0.213	0.116	-0.0339	0.0289	0.0799	0.0417	-0.185	0.00443	-0.0106	-0.0111	0.049	-0.00334	-0.0141	0.0494	0.0178	592.077	5567	514.92	5886	-0.104	-0.153	-0.0708	0.0131	0.139	0.142	-0.214	-0.168	-0.101	-0.0053	-0.038	-0.0664	-0.257	-0.188	-0.048	-0.0663	-0.0859	-0.208	-0.22	-0.0866	-0.014	1459.15	3224	1761.92	3224	799.784	3224
CIB1	CIB1	727.614	3041	657.938	3041	0.116	-0.0299	-0.0238	0.0831	-0.0163	0.0307	0.0828	0.183	0.202	0.199	0.233	0.261	-0.135	0.242	0.242	0.168	0.208	0.0457	-0.111	0.167	0.197	0.115	0.134	0.0997	0.204	-0.128	-0.138	0.213	0.21	0.213	0.226	0.264	0.211	0.14	0.334	0.231	0.194	0.239	0.222	0.131	0.121	0.127	786.073	1598	709.004	1598	-0.0475	0.18	0.2	0.18	0.168	-0.00766	0.0562	0.0632	0.174	0.258	0.266	0.361	0.091	0.404	0.382	0.267	0.273	0.484	0.0636	0.147	0.157	34.3271	1143	27.8576	518	94.4048	1598
CD38	CD38	728.233	1426	614.816	1271	-0.00448	0.19	0.173	0.193	-0.101	-0.112	0.109	0.179	-0.0204	0.171	0.145	0.309	-0.232	0.214	0.253	0.218	0.186	0.124	-0.169	-0.0514	-0.102	0.0344	0.0984	0.128	0.103	0.0208	0.0641	0.117	0.179	0.0506	0.202	0.166	0.299	-0.269	0.184	0.222	0.234	0.193	0.115	-0.24	0.0314	0.0141	1948.54	2736	1729.76	2685	0.141	0.0119	0.137	0.0807	-0.0166	-0.0671	0.264	0.209	0.136	0.103	0.116	0.216	-0.0405	0.204	0.215	0.105	0.118	0.244	0.0329	0.064	0.126	764.845	2483	1474.49	2483	939.306	2483
TFR2	TFR2	728.302	3397	1091.67	3397	-0.0153	0.0892	-0.0652	-0.000123	-0.0705	0.0827	0.000768	-0.216	-0.252	-0.0883	-0.168	-0.115	0.125	-0.111	-0.141	-0.0546	-0.16	-0.102	-0.136	-0.241	-0.231	0.0464	0.125	-0.0185	-0.0556	-0.0672	-0.0277	0.0647	-0.146	-0.271	0.132	-0.13	-0.0795	0.0699	-0.106	-0.125	0.139	-0.133	-0.124	-0.198	-0.273	-0.259	1092.91	3805	1888.14	3805	-0.00514	0.146	0.162	0.0738	-0.0299	-0.106	0.0899	-0.138	-0.231	0.0815	-0.125	-0.0944	0.264	-0.103	-0.135	0.0665	-0.133	-0.0987	-0.083	-0.202	-0.215	1493.26	3070	1608.22	3070	1014.29	3397
ACTN2	ACTN2	729.576	3253	723.129	4424	0.0325	0.0654	0.104	0.0815	0.00129	-0.126	0.21	0.0841	-0.0182	0.00655	-0.00106	0.0842	0.288	0.127	0.122	-0.0165	-0.0182	0.273	0.18	0.0823	0.0038	0.118	-0.0931	-0.0638	-0.0923	-0.144	-0.0552	0.121	0.0243	0.112	0.203	0.238	0.236	-0.225	0.184	0.291	0.154	0.197	0.317	-0.142	0.245	0.166	986.535	2076	1075.65	2076	-0.0578	0.0413	0.00596	0.0194	0.0541	-0.079	0.0492	0.00439	-0.205	-0.0558	-0.138	-0.16	0.167	-0.119	-0.0488	-0.106	-0.167	0.000203	-0.00722	-0.224	-0.225	1758.88	4639	2502.12	4639	1015.97	3253
CYBC1	CYBC1	731.114	1467	757.281	1467	-0.177	0.201	0.134	0.135	0.192	-0.0908	0.218	0.245	0.0572	0.145	0.133	0.302	-0.14	0.178	0.264	0.17	0.155	0.159	-0.0518	0.062	0.0686	-0.0912	0.141	0.174	0.179	0.22	0.0582	0.21	0.264	0.164	0.279	0.278	0.347	-0.175	0.226	0.268	0.272	0.272	0.194	-0.0252	0.15	0.205	1042.5	1264	982.8	1264	-0.123	0.0134	0.0859	-0.00469	0.18	-0.0116	0.094	0.0817	0.00501	-0.0305	-0.0379	0.0704	0.0677	0.0962	0.078	-0.0602	-0.0639	0.154	0.111	-0.039	0.0605	3657.66	4349	3550.48	4349	1153.66	1467
EFS	EFS	731.135	1256	667.277	1256	-0.0633	-0.169	-0.203	-0.204	-0.252	0.292	-0.188	-0.245	-0.143	-0.111	-0.165	-0.129	-0.259	-0.104	-0.13	-0.106	-0.163	-0.0316	-0.265	0.0146	-0.0248	0.0446	-0.0132	-0.0532	-0.209	0.00944	-0.139	0.0826	-0.0198	-0.168	-0.219	-0.261	-0.193	-0.0983	-0.131	-0.233	-0.233	-0.273	-0.0961	-0.264	-0.187	-0.264	1735.63	2102	1668.15	2102	0.024	-0.0597	-0.0103	0.0205	-0.137	-0.161	0.0571	0.0718	0.0403	-0.0134	0.0686	0.0883	-0.0611	0.0102	-0.0684	-0.0228	0.0627	-0.137	0.0519	0.18	0.1	3046.77	4756	3696.16	5068	1320.36	2102
CLEC12A	CLEC12A	731.136	4176	3654.53	4307	-0.0818	0.0203	0.071	0.0356	0.0596	0.0582	-0.0809	-0.0513	0.0566	0.0614	0.106	0.055	0.208	0.0661	0.0203	0.0537	0.101	0.0656	0.182	0.263	0.265	-0.175	-0.0741	-0.0173	0.0203	0.137	0.103	-0.213	-0.183	0.035	-0.0177	0.04	-0.0186	0.077	-0.0435	-0.0617	-0.0383	0.0238	-0.0461	0.0993	0.28	0.279	1113.99	5590	3993.42	5671	-0.139	0.0338	0.102	0.0817	0.13	-0.00507	-0.0684	-0.0695	0.0388	0.00767	0.0462	-0.0372	0.206	0.00352	-0.0298	-0.0138	0.0292	0.0212	0.159	0.229	0.247	2029.39	5099	3636.61	5621	1087.68	5099
TRDMT1	TRDMT1	731.35	1695	668.346	2511	0.178	-0.302	-0.241	-0.176	-0.0214	0.178	-0.146	-0.0717	0.105	0.109	0.153	0.0437	0.00183	0.0946	0.107	0.084	0.133	0.0244	0.0527	0.153	0.123	-0.0144	-0.019	0.0279	0.121	0.0347	0.232	-0.222	-0.109	-0.0109	0.0746	0.0508	-0.0422	-0.0307	-0.0259	-0.047	0.0657	0.0431	-0.173	-0.0883	0.00245	0.0227	2618.9	5983	3203.83	5983	0.262	-0.00631	0.176	0.183	0.0312	-0.0412	0.187	0.164	0.207	0.232	0.266	0.119	0.213	0.116	0.211	0.201	0.24	0.174	0.279	0.124	0.166	564.734	842	499.824	763	852.292	1695
CAPSL	CAPSL	731.524	5232	614.522	5323	-0.275	0.0554	0.0379	0.0356	0.315	0.0224	0.0455	0.168	0.00796	-0.0606	-0.0243	0.1	-0.194	-0.0476	0.0923	-0.0178	0.0133	-0.104	-0.0527	0.0858	0.0538	-0.299	-0.00762	0.065	0.0354	0.225	0.141	0.089	0.185	0.101	-0.00132	0.0879	0.115	-0.183	0.0293	0.125	0.0434	0.128	-0.0639	0.00307	0.141	0.18	1094.76	4073	949.092	4855	-0.0489	-0.103	-0.045	-0.105	0.224	-0.0291	0.213	0.285	0.0843	0.0709	0.09	0.0547	0.0569	-0.0306	0.147	0.0842	0.102	-0.0752	0.128	0.0487	0.148	1875.62	3842	2551.98	3842	1066.25	4073
SMCO1	SMCO1	731.543	2251	909.677	2251	-0.302	0.0137	-0.122	-0.0714	0.0918	0.0219	-0.236	-0.173	-0.122	-0.157	-0.124	-0.184	0.147	-0.159	-0.15	-0.176	-0.14	-0.0801	0.154	-0.0621	-0.103	-0.225	0.0476	0.035	-0.0699	0.135	0.0316	-0.107	-0.0211	-0.091	-0.0183	-0.0324	-0.0596	0.15	-0.146	-0.00491	-0.0136	-0.0287	0.0136	0.127	-0.0797	-0.0179	2841.5	4825	2668.69	5856	-0.0811	-0.00297	0.0753	0.0605	0.133	-0.039	0.0305	0.126	0.0337	-0.00908	0.0325	-0.113	0.234	-0.0766	-0.0469	-0.038	0.00931	0.0228	0.248	0.0437	0.102	3223.48	5514	2924.25	5316	1478.47	4825
FCRL5	FCRL5	732.094	2191	618.434	1986	-0.0525	-0.188	-0.163	-0.061	-0.0382	0.339	-0.124	-0.299	-0.0137	-0.14	-0.124	-0.226	-0.0903	-0.0697	-0.181	-0.177	-0.152	0.00163	-0.0576	0.00493	0.0395	0.12	-0.0703	-0.0537	-0.101	-0.0547	-0.0495	0.0947	0.039	-0.167	0.13	-0.00908	-0.0654	0.0632	0.0263	0.0061	0.117	-0.022	0.127	-0.0424	-0.117	-0.0723	3996.48	4207	4106.55	5296	-0.106	-0.0712	0.00811	-0.0253	-0.00872	0.0394	-0.014	-0.00806	-0.0676	0.138	0.039	0.0514	-0.014	0.079	-0.0241	0.132	0.0315	0.104	0.0152	0.0891	0.00393	4239.37	5395	4130.49	5395	1619.83	4207
NECTIN2	NECTIN2	732.268	5120	1614.79	5299	0.0475	0.163	0.0762	0.0462	-0.00533	-0.0348	0.141	0.122	-0.223	-0.18	-0.19	0.047	0.0575	0.0327	0.0199	0.0425	0.00267	0.0453	0.0679	-0.251	-0.162	0.122	0.119	-0.0152	-0.0219	-0.0668	0.0711	0.0532	0.128	-0.201	-0.0377	-0.0534	0.212	0.00532	0.102	0.146	0.2	0.153	0.0602	0.0315	-0.237	-0.163	2201.07	4421	3153.39	4421	0.048	0.113	0.0804	-0.0555	-0.076	0.183	0.0759	0.108	-0.187	-0.127	-0.109	0.164	0.112	0.138	0.126	0.113	0.105	0.105	0.157	-0.176	-0.15	1984.7	2658	2041.31	2658	1290.99	4421
ATP5F1B	ATP5F1B	732.854	1756	849.024	1756	0.0252	-0.103	-0.136	-0.127	-0.126	0.233	-0.0407	-0.181	-0.204	-0.135	-0.206	-0.225	-0.134	-0.191	-0.244	-0.131	-0.206	-0.153	-0.178	-0.224	-0.134	0.197	-0.0289	-0.0957	-0.103	-0.248	0.0643	-0.112	-0.0905	-0.132	0.176	0.0134	0.0388	-0.0642	0.0105	0.0137	0.172	0.00713	-0.0479	-0.172	-0.127	-0.0739	2335.49	3664	2203.06	4692	0.0374	-0.0531	-0.104	-0.118	-0.18	0.166	-0.136	-0.113	-0.0941	0.0698	-0.00701	0.0411	-0.0433	0.0628	-0.0681	0.0843	0.00228	-0.0548	-0.133	0.0221	-0.0382	3035.13	4407	3043	4407	1413.64	3664
DNAJC1	DNAJC1	732.89	2955	646.137	4240	0.000428	-0.246	-0.18	-0.147	0.00761	0.0237	-0.159	-0.126	-0.112	-0.0199	0.0175	-0.262	-0.00503	-0.245	-0.253	-0.0627	-0.0167	-0.236	0.011	0.0875	-0.0733	-0.218	-0.166	-0.235	-0.182	0.0475	-0.0516	-0.176	-0.263	-0.296	-0.336	-0.324	-0.428	-0.0874	-0.326	-0.459	-0.365	-0.348	-0.286	-0.097	-0.0937	-0.337	97.6504	549	79.6796	327	-0.0505	-0.0794	-0.144	-0.0699	-0.102	-0.0749	0.0133	-0.0603	-0.24	0.0381	-0.00249	-0.22	-0.0741	-0.329	-0.269	0.043	0.000435	-0.214	-0.106	-0.00482	-0.203	562.425	4087	462.492	3752	224.163	2955
LCP1.1	LCP1	733.819	3052	618.093	2366	0.315	-0.0442	-0.0516	0.0624	-0.0987	-0.109	-0.0813	-0.0786	0.129	-0.000117	0.113	0.165	0.149	0.188	0.218	0.0311	0.14	0.128	0.175	0.0741	0.0639	0.0921	-0.164	-0.247	-0.168	0.0675	0.00954	-0.324	-0.316	0.0407	-0.238	-0.191	-0.131	-0.00492	-0.12	-0.111	-0.247	-0.197	-0.149	-0.0983	-0.216	-0.18	692.352	2160	1919.47	3113	-0.00812	-0.00869	-0.0142	-0.00437	0.00539	-0.174	-0.035	-0.0109	-0.00732	0.071	0.0532	0.0452	0.0917	-0.014	0.00339	0.0671	0.0494	-0.0622	0.0952	-0.072	-0.18	4167.47	5262	4018.82	5262	984.562	3052
SRP14	SRP14	734.12	1905	938.292	1905	0.157	-0.1	-0.0374	0.00833	-0.227	0.0197	0.00589	-0.0997	-0.196	-0.165	-0.198	-0.238	-0.0049	-0.122	-0.21	-0.186	-0.215	-0.0618	0.00572	-0.231	-0.203	-0.106	0.0366	0.0383	0.0615	-0.105	-0.0795	0.00156	-0.155	-0.0232	-0.213	-0.171	-0.266	0.08	-0.0117	-0.192	-0.234	-0.188	0.0231	0.0524	-0.0744	-0.13	3334.14	4710	3036.44	4122	-0.0442	-0.0354	-0.0596	0.0281	-0.157	0.197	-0.135	-0.0675	0.0704	-0.161	-0.079	-0.112	-0.182	-0.0589	-0.11	-0.163	-0.0777	-0.123	-0.113	0.117	0.108	2156.82	2851	2126.05	3647	1411.27	2851
CTSH	CTSH	734.213	3583	1845.94	3915	0.0938	0.0174	0.0217	0.00457	0.0679	-0.0478	0.12	0.123	0.223	-0.0409	0.115	0.0995	-0.0737	0.0984	0.144	-0.0361	0.123	0.0688	0.152	0.254	0.189	-0.0289	-0.0278	-0.0024	0.0464	-0.0232	0.135	0.0304	0.114	0.194	0.173	0.195	0.144	-0.195	0.126	0.109	0.167	0.191	0.104	0.0654	0.187	0.237	2737.71	3719	2881.03	3719	0.0249	0.0631	-0.0213	-0.00906	-0.0344	-0.0995	0.0699	0.00293	0.17	0.0288	0.137	0.181	0.148	0.186	0.252	0.0669	0.169	0.294	0.326	0.171	0.156	971.12	2360	869.818	2360	1088.13	3583
ABHD14B	ABHD14B	735.165	2974	1862.28	2974	-0.261	0.103	0.0739	0.062	0.113	-0.0521	0.0474	0.102	0.0883	0.0632	0.115	0.213	-0.228	0.0961	0.159	0.0308	0.0872	0.0945	-0.127	0.255	0.168	-0.131	0.213	0.13	-0.00284	0.0775	-0.0533	0.181	0.181	-0.0486	0.0633	0.0528	0.189	-0.0134	0.0586	0.139	0.0545	0.0446	0.119	0.0121	0.14	0.0889	2513.26	4147	2704.14	5155	-0.0274	-0.121	-0.0903	-0.112	0.0662	-0.00792	-0.0845	-0.117	0.0151	-0.17	-0.144	-0.138	-0.231	-0.227	-0.135	-0.181	-0.153	-0.0705	-0.144	0.0657	0.0878	1827.64	2987	1616.88	2086	1301.36	2987
CEACAM8	CEACAM8	735.422	1981	1017.42	1981	0.154	-0.108	-0.0363	-0.051	-0.0453	0.183	0.00682	0.0768	0.177	0.0339	0.126	0.197	-0.0816	0.199	0.166	0.0741	0.163	0.235	0.0142	0.236	0.267	-0.00947	-0.228	-0.174	-0.0701	0.171	0.117	-0.254	-0.194	0.0746	-0.108	-0.0637	-0.0508	-0.333	-0.0813	-0.105	-0.111	-0.0653	-0.0729	-0.237	0.102	0.111	1100.94	4255	1193.5	4385	-0.0139	0.0411	0.0665	0.103	0.065	-0.104	-0.0487	-0.0983	0.0903	-0.138	-0.0772	-0.0104	-0.246	0.105	0.0844	-0.16	-0.094	0.181	-0.204	0.102	0.0831	2464.87	3231	2264.34	3156	1122.01	3231
MED11	MED11	735.877	1421	772.921	1421	-0.0886	0.109	0.184	0.186	0.144	-0.21	0.216	0.194	0.0922	0.133	0.169	0.199	0.134	0.242	0.18	0.136	0.173	0.208	0.194	0.123	0.00709	-0.00729	0.0715	0.0919	0.134	-0.143	-0.0236	0.0971	0.125	0.17	0.266	0.288	0.299	-0.066	0.199	0.229	0.249	0.273	0.133	-0.0312	0.162	0.124	1699.07	2104	1568.62	2104	-0.0279	0.0977	0.125	0.0429	0.0272	-0.169	0.149	0.104	0.0769	0.0238	0.00759	0.0337	-0.0122	0.216	0.0733	0.0119	-0.00316	0.227	0.0167	0.109	0.0181	2277.1	4248	2322.34	5788	1257	2104
PELI2	PELI2	736.592	1802	1166.89	3106	0.179	-0.0277	0.0149	0.0693	-0.135	0.00368	-0.246	-0.243	0.11	-0.229	-0.159	-0.17	-0.025	0.0926	-0.103	-0.248	-0.173	-0.058	0.0308	-0.13	-0.0862	0.16	0.0743	0.0502	0.0603	-0.0184	-0.00412	-0.232	-0.269	-0.00169	-0.211	-0.224	-0.189	0.126	-0.0315	-0.178	-0.223	-0.235	-0.194	0.126	-0.294	-0.239	720.696	2597	2518.8	3029	-0.0816	0.183	0.249	0.282	0.261	-0.0775	0.0133	0.00588	0.0666	0.041	0.0418	0.0583	0.189	0.121	0.0422	0.0292	0.031	0.0527	0.17	-0.0754	-0.0629	798.168	4262	665.566	3758	750.371	2597
DSG3.1	DSG3	737.424	3337	619.356	3087	0.0793	-0.0798	-0.0573	-0.0513	0.149	0.0178	0.058	-0.0756	0.0524	-0.242	-0.217	-0.294	0.0386	-0.161	-0.279	-0.23	-0.205	-0.0801	0.0542	-0.0783	0.00124	0.241	-0.206	-0.259	-0.342	0.0527	-0.0793	-0.198	-0.205	-0.13	-0.182	-0.271	-0.181	-0.0761	-0.132	-0.114	-0.143	-0.24	-0.00752	-0.161	-0.15	-0.126	684.529	2300	603.44	2467	-0.159	-0.0407	0.0302	0.0426	-0.00266	-0.0909	0.125	-0.0236	-0.273	-0.113	-0.2	-0.111	-0.203	-0.174	-0.152	-0.0722	-0.167	-0.0862	-0.265	-0.102	-0.164	1279.82	2430	1139.54	2430	833.729	2430
ZNF276	ZNF276	737.835	2692	673.442	2692	0.0605	0.281	0.197	0.0959	-0.00217	-0.298	0.185	0.226	0.0211	0.167	0.103	0.177	-0.0182	0.19	0.128	0.19	0.12	0.0397	-0.0915	-0.0521	0.0367	0.0994	-0.0208	-0.0489	-0.034	-0.149	0.145	-0.201	-0.0512	0.118	0.129	0.12	0.148	-0.15	-0.0127	0.0871	0.128	0.119	-0.187	-0.113	0.166	0.192	2629.41	3407	3253.16	3881	0.085	-0.0556	-0.0736	-0.123	-0.0688	0.102	-0.0733	-0.0151	0.103	0.0669	0.0308	0.132	-0.0472	0.0948	0.0679	0.0849	0.0445	-0.0187	-0.0705	0.058	0.0718	3844.04	4286	3718.11	4286	1503.18	3407
OTUB2	OTUB2	738.097	3369	615.882	2718	-0.0852	-0.0654	-0.0479	-0.0353	0.107	-0.0469	0.000949	-0.112	-0.148	-0.25	-0.247	-0.274	-0.158	-0.204	-0.25	-0.212	-0.214	-0.0733	-0.0983	-0.0745	-0.187	0.047	-0.186	-0.217	-0.276	-0.0341	-0.0912	-0.183	-0.103	-0.235	-0.0992	-0.202	-0.1	-0.189	-0.152	-0.055	-0.0367	-0.153	-0.0506	-0.206	-0.145	-0.194	1474.76	2440	1405.59	3114	-0.158	0.0892	0.236	0.15	0.0137	-0.0353	0.237	0.118	-0.208	-0.0158	-0.0498	-0.0988	-0.111	-0.111	-0.147	0.0256	-0.0158	-0.0663	-0.0576	-0.0728	-0.129	1349.56	3417	2136.53	3417	1081.51	3369
CDNF	CDNF	738.331	2691	638.902	2691	-0.174	-0.176	-0.186	-0.169	-0.0349	0.166	-0.142	-0.0822	0.0158	0.104	0.0911	0.0625	-0.4	-0.089	0.0677	0.0955	0.0828	-0.111	-0.262	0.0785	0.0238	-0.176	-0.127	-0.0966	-0.0951	0.00277	0.251	-0.102	-0.0139	0.114	0.193	0.207	0.229	-0.27	0.144	0.24	0.192	0.206	0.0775	-0.135	0.16	0.182	1616.1	2227	1482.83	2227	-0.0721	-0.0802	-0.021	-0.07	0.0202	0.208	-0.0564	0.00362	0.116	0.182	0.192	0.046	0.0859	0.0014	0.106	0.161	0.174	0.00669	0.147	0.103	0.143	1974.62	3217	1771.72	3122	1209.87	2691
TMEM230	TMEM230	739.879	1560	795.168	1560	-0.129	-0.199	-0.191	-0.141	-0.0937	0.119	-0.223	-0.192	-0.163	-0.137	-0.139	-0.143	-0.266	-0.244	-0.134	-0.159	-0.158	-0.202	-0.187	0.0533	-0.112	-0.242	-0.195	-0.17	-0.0942	-0.0209	0.0984	-0.21	-0.269	-0.164	-0.304	-0.22	-0.232	-0.213	-0.226	-0.216	-0.333	-0.243	-0.186	-0.133	0.0749	-0.169	968.68	1543	882.606	1543	-0.00212	-0.149	-0.187	-0.236	-0.115	0.115	-0.258	-0.195	-0.0125	-0.204	-0.127	-0.0101	-0.297	-0.102	-0.0186	-0.224	-0.143	-0.109	-0.226	0.168	0.106	634.209	1408	897.198	2038	757.447	1543
BASP1	BASP1	740.524	2121	847.601	2121	0.288	-0.116	-0.14	-0.019	-0.223	-0.0266	-0.103	-0.0722	0.144	0.0797	0.157	0.224	-0.128	0.197	0.205	0.117	0.189	0.0763	-0.151	0.221	0.209	0.241	-0.0965	-0.116	-0.082	-0.104	-0.106	-0.0982	-0.0521	0.155	0.15	0.142	0.18	0.0403	0.139	0.136	0.211	0.187	0.0461	-0.0643	0.0744	0.12	2109.29	3291	1888.92	3130	0.167	-0.205	-0.179	-0.106	-0.0735	-0.101	-0.239	-0.196	0.0895	-0.122	-0.0849	0.00276	-0.249	-0.0999	-0.0569	-0.122	-0.0835	-0.136	-0.188	0.0854	0.0429	1079.53	2609	1524.23	2609	1090.58	2609
DLG4	DLG4	740.882	1332	801.999	1332	-0.0383	-0.186	-0.145	-0.0846	0.0603	0.0567	-0.219	-0.233	-0.0587	-0.111	-0.151	-0.218	-0.154	-0.211	-0.298	-0.151	-0.186	-0.205	-0.218	-0.123	-0.0468	-0.187	-0.0985	-0.0732	-0.0262	0.292	0.19	0.0438	0.0186	-0.012	-0.265	-0.25	-0.243	-0.0255	-0.207	-0.26	-0.299	-0.28	-0.149	-0.122	-0.00862	-0.00201	1164.99	2347	977.725	1047	-0.0878	-0.0287	0.0257	0.0332	0.00109	-0.118	0.0315	0.0042	-0.0886	-0.221	-0.206	-0.214	-0.0137	-0.178	-0.296	-0.265	-0.243	-0.0516	-0.0186	-0.0713	0.00771	690.619	4400	574.1	3495	820.547	2347
NDUFB11	NDUFB11	741.291	3693	617.876	2678	-0.19	-0.00686	-0.0816	-0.054	-0.0932	0.257	-0.0742	-0.155	-0.0612	-0.273	-0.234	-0.106	-0.232	-0.0354	-0.135	-0.231	-0.2	-0.0206	-0.216	-0.0173	0.0337	0.107	0.0649	-0.0663	-0.0915	-0.153	-0.0806	-0.0173	0.121	-0.0377	0.166	0.106	0.221	-0.0177	0.152	0.152	0.175	0.111	0.0315	-0.0841	0.00142	0.0619	3784.43	4209	3418.38	4072	-0.0687	0.126	0.0586	-0.0174	-0.121	-0.0864	0.0581	0.0814	-0.0877	0.0805	0.0594	0.216	0.0704	0.186	0.0821	0.102	0.0775	0.0952	0.0928	0.0628	0.0132	2521.62	3920	2271.33	3752	1492.68	3920
NSDHL	NSDHL	742.36	2389	626.487	1567	0.105	0.102	0.178	0.0291	0.0237	0.00203	0.0207	0.0485	0.158	0.166	0.202	0.175	0.173	0.271	0.181	0.15	0.188	0.0951	0.187	0.102	0.0751	0.122	0.159	0.24	0.0892	0.0114	-0.137	0.238	0.228	0.241	0.281	0.344	0.323	0.219	0.402	0.343	0.261	0.328	0.331	0.298	0.187	0.197	202.279	610	171.573	495	0.0318	0.129	0.158	-0.0493	-0.0354	-0.122	0.00563	0.0702	0.0702	0.122	0.172	0.0603	0.214	0.126	0.113	0.106	0.159	0.112	0.239	-0.0209	0.011	2355.48	2889	2042.87	2334	446.743	2389
APOH	APOH	742.406	4631	626.11	4631	-0.0679	-0.00172	-0.0392	0.0479	0.0275	0.0696	-0.0264	-0.0502	0.0628	0.0108	0.0577	0.0764	-0.406	-0.107	0.117	-0.000527	0.0492	-0.126	-0.249	0.0999	-0.0772	-0.00852	-0.0635	0.0781	0.0762	-0.0222	0.149	0.0441	0.0968	0.192	0.188	0.199	0.25	-0.416	0.194	0.229	0.167	0.185	0.0582	-0.157	0.137	0.177	573.349	2670	478.555	2336	0.0867	-0.0903	0.065	0.068	0.0271	0.0234	0.0963	0.0403	0.158	-0.00303	0.0532	0.0347	-0.285	0.127	0.0967	-0.062	0.0084	0.0727	-0.0763	0.0759	0.0973	2309.84	4239	2124.36	4512	851.296	4239
ITIH4	ITIH4	742.838	2396	2002.4	2646	-0.081	-0.0805	-0.131	-0.176	0.0603	0.177	-0.162	-0.104	0.165	0.143	0.169	0.0384	-0.00364	-0.0579	0.00555	0.11	0.143	-0.0917	0.0371	0.253	0.159	-0.0567	-0.139	-0.134	-0.186	0.0183	0.248	-0.184	0.0329	0.0692	0.235	0.201	0.166	-0.255	-0.12	0.0869	0.226	0.191	-0.13	-0.182	0.0969	0.259	1683.65	2191	1598.72	2191	0.0839	-0.17	-0.0146	-0.112	0.164	0.126	0.175	0.133	0.345	0.305	0.279	0.156	0.199	-0.00777	0.156	0.272	0.248	-0.00832	0.206	0.168	0.242	251.171	1308	212.023	1447	506.629	2191
GLRX5	GLRX5	743.097	3531	634.392	3531	-0.0912	0.0669	-0.0408	-0.0853	-0.0238	-0.097	-0.132	-0.0752	0.0123	-0.249	-0.227	-0.171	-0.11	-0.154	-0.0853	-0.255	-0.231	-0.211	-0.0386	-0.0497	-0.0894	-0.198	0.0424	-0.0452	0.00991	0.102	-0.0461	-0.13	-0.178	0.0122	-0.271	-0.23	-0.182	0.0351	-0.126	-0.13	-0.296	-0.25	-0.183	0.1	-0.0894	-0.21	1970.28	3279	1794.62	3279	-0.0386	0.163	0.152	0.111	-0.0559	-0.115	-0.0497	0.0209	0.155	-0.145	-0.0682	-0.00996	0.0839	0.0167	0.0765	-0.166	-0.0838	-0.0432	0.194	0.026	0.0626	2661.13	4143	2369.05	3523	1345.87	3531
USP30	USP30	743.404	1603	824.791	1603	-0.141	0.148	0.00753	-0.146	-0.0654	0.0371	-0.141	-0.177	-0.209	-0.183	-0.228	-0.132	-0.0928	-0.201	-0.177	-0.118	-0.184	-0.189	-0.257	-0.214	-0.207	-0.0856	0.227	0.215	0.0436	-0.0229	-0.141	0.179	0.107	-0.188	-0.0187	-0.0232	0.109	0.0441	0.0634	-0.00411	0.0597	0.0418	0.0359	0.0515	-0.2	-0.232	1860.82	4963	2058.52	5740	-0.0537	-0.00787	0.0761	-0.0661	-0.00401	-0.0382	0.0711	0.0989	-0.106	0.0387	0.00521	0.0915	0.0684	0.0127	0.019	0.0751	0.0336	-0.00314	0.112	-0.0618	-0.0298	4871.42	4844	4974.48	5399	1436.89	4844
CD70	CD70	743.66	3799	636.048	4659	-0.104	-0.214	-0.228	-0.15	0.0762	0.274	-0.129	-0.00574	0.00626	-0.0303	-0.053	0.0127	-0.379	-0.0401	0.0129	-0.0257	-0.0498	-0.0186	-0.28	0.0673	0.0279	0.00924	-0.12	-0.0938	-0.141	0.115	0.245	0.0652	0.134	0.112	0.124	0.0783	0.121	-0.175	0.0426	0.108	0.126	0.0785	0.0847	-0.143	0.108	0.0922	2567.68	3971	2357.37	3971	0.0189	-0.109	0.14	-0.0491	0.0105	0.144	0.166	0.203	0.00871	0.225	0.0646	-0.0121	0.0257	-0.0734	0.0322	0.206	0.0504	0.0503	0.0868	-0.0275	0.046	2111.87	4952	2124.38	4952	1358.9	3971
CHD7	CHD7	743.936	2852	656.176	2852	-0.119	0.0877	0.0621	0.107	0.0737	-0.108	0.0876	0.155	0.127	0.125	0.152	0.0881	-0.405	-0.0481	0.117	0.0987	0.13	-0.0245	-0.162	0.146	0.0251	0.0115	0.168	0.258	0.226	0.00647	-0.0797	0.201	0.288	0.164	0.152	0.201	0.0671	0.0164	0.0898	0.13	0.154	0.203	0.173	0.161	0.199	0.242	1573.47	1947	1718.38	3237	0.148	0.131	0.242	0.215	0.021	-0.166	0.217	0.25	0.194	0.116	0.164	-0.0254	0.246	0.00782	0.056	0.0754	0.13	0.116	0.321	0.107	0.178	932.655	1502	981.507	1502	982.979	1947
ADAM30	ADAM30	744.412	5188	615.586	3156	-0.0536	0.0332	0.0865	-0.106	0.119	0.0352	-0.0116	-0.00766	-0.0214	-0.26	-0.258	-0.213	-0.0357	-0.0915	-0.21	-0.235	-0.235	-0.00163	-0.0242	-0.0124	-0.0272	-0.02	-0.0548	-0.0305	-0.264	0.0942	0.0242	-0.0202	0.0198	-0.00834	-0.231	-0.246	-0.144	0.00596	-0.218	-0.134	-0.161	-0.186	-0.0828	-0.0776	-0.0728	-0.0514	2370.67	4545	2090.28	3876	0.12	0.0468	0.172	0.123	-0.0151	-0.00996	0.195	0.226	0.179	0.0952	0.156	0.125	0.188	0.084	0.143	0.0975	0.16	0.157	0.27	0.16	0.207	1567.12	1877	1839.51	2029	1248.3	4545
NOTUM	NOTUM	745.297	4298	621.067	4298	-0.126	-0.192	-0.148	-0.0684	0.0392	0.343	-0.0786	-0.0927	0.122	-0.00944	0.0171	0.0756	-0.261	-0.0038	-7.64e-05	0.0136	0.037	-0.0744	-0.112	-0.00117	0.0404	0.278	0.239	0.176	0.118	-0.21	-0.193	0.252	0.366	0.172	0.3	0.247	0.314	0.225	0.189	0.268	0.363	0.299	0.0838	0.119	-0.0337	0.113	567.453	953	522.693	953	0.0611	0.0599	0.185	0.192	0.149	0.0858	0.0574	0.132	0.384	0.149	0.22	0.145	0.219	0.21	0.119	0.145	0.219	0.162	0.355	0.173	0.219	205.473	1490	169.788	1490	376.372	1490
EPS8L2	EPS8L2	746.944	3635	696.762	3635	-0.0294	0.279	0.27	0.217	0.0686	-0.245	0.194	0.248	-0.0119	0.124	0.0769	0.193	-0.0327	0.0752	0.176	0.111	0.0643	0.0574	-0.0464	-0.0297	-0.0279	-0.0219	0.023	0.091	0.158	0.0652	0.0488	0.234	0.259	0.157	0.227	0.266	0.305	0.0854	0.175	0.249	0.245	0.282	0.133	0.285	0.102	0.115	1337.37	1700	1407.1	1700	-0.0839	-0.0473	-0.0161	-0.0692	0.176	-0.0418	-0.0917	-0.0641	-0.057	-0.204	-0.172	-0.087	0.158	-0.0136	0.00636	-0.196	-0.165	0.183	0.165	-0.141	-0.0353	1962.04	3400	1863.36	3532	1155.54	3400
APOL1.2	APOL1	748.767	2329	628.132	1646	-0.151	-0.165	-0.285	-0.219	0.0229	0.242	-0.104	-0.229	-0.0529	-0.218	-0.196	-0.11	-0.216	-0.0639	-0.107	-0.212	-0.191	-0.0356	-0.155	-0.0012	0.00531	0.0534	0.0879	0.0831	-0.118	0.00941	-0.159	0.17	0.169	-0.105	0.13	0.0102	0.0564	0.0931	0.0568	0.00759	0.104	-0.0102	0.0679	-0.0825	-0.0843	-0.0619	3721.89	4381	4154.15	4573	-0.156	0.0394	0.0731	0.0255	-0.0933	-0.105	0.0808	0.132	-0.0949	0.0777	0.0774	0.13	-0.0488	0.0612	-0.0759	0.0509	0.0533	-0.125	0.00746	0.0749	-0.00326	3568.86	4163	3476.68	4163	1592.01	4163
PLEKHM2	PLEKHM2	749.129	2820	623.095	964	0.0651	0.268	0.222	0.178	-0.0654	-0.11	-0.015	0.113	0.0291	0.237	0.167	0.275	-0.0675	0.16	0.227	0.243	0.17	0.043	-0.0684	-0.0535	-0.024	-0.0517	0.00529	0.103	0.0892	0.183	0.213	0.0647	0.0605	0.147	0.142	0.157	0.1	-0.209	0.0187	0.0531	0.12	0.142	-0.0406	0.0142	0.0551	0.0215	2876.31	4873	2606.47	4125	-0.0324	-0.158	-0.124	-0.195	0.104	0.307	-0.0705	-0.106	-0.118	0.00514	-0.0707	-0.00811	0.0548	-0.0739	0.0369	-0.0149	-0.0904	-0.0649	-0.0394	-0.161	-0.0863	707.929	4201	610.489	4201	969.267	4201
TEX29	TEX29	749.798	1792	680.923	1792	-0.0342	-0.272	-0.257	-0.179	0.0106	0.255	-0.185	-0.251	-0.0844	-0.119	-0.111	-0.252	0.128	-0.185	-0.227	-0.133	-0.122	-0.133	0.128	0.00328	-0.00479	-0.0918	-0.0975	-0.158	-0.161	0.112	-0.0216	-0.0223	-0.18	-0.231	-0.288	-0.276	-0.336	0.083	-0.218	-0.333	-0.298	-0.284	-0.186	0.000524	-0.17	-0.24	1055.39	1787	920.492	1423	-0.149	0.0419	-0.0401	0.0366	0.0205	-0.00827	0.118	0.0661	-0.155	-0.0226	0.00814	-0.106	-0.0932	-0.129	-0.219	-0.0126	0.0181	-0.221	-0.0484	0.0585	-0.0177	2491.44	4944	2355.58	5580	1118.32	1792
BPNT1	BPNT1	750.428	3956	623.195	3663	0.0883	-0.102	-0.0458	-0.0796	0.0854	-0.0717	0.0476	0.065	0.115	0.108	0.127	-0.0233	0.394	-0.023	-0.0356	0.0853	0.108	-0.0157	0.312	0.0188	0.0623	0.0875	-0.0198	-0.0467	-0.00963	-0.16	-0.111	0.0437	-0.0494	-0.0441	-0.108	-0.0843	-0.167	0.156	-0.125	-0.119	-0.107	-0.0829	-0.0839	0.132	0.0638	0.0317	3942.48	4501	3711.59	4359	-0.0568	-0.139	-0.242	-0.175	-0.000404	0.0951	-0.182	-0.18	-0.12	-0.0625	-0.0896	0.0811	-0.12	0.0393	0.0818	-0.0474	-0.0772	-0.0515	-0.216	-0.0838	-0.153	2032.43	3770	2215	3770	1443.53	3956
PADI1	PADI1	750.803	3915	3142.46	3915	-0.0282	0.0264	0.0394	0.0871	0.0268	0.00363	0.268	0.153	-0.00873	0.0705	0.11	0.121	-0.253	-0.0533	0.0434	0.0868	0.125	-0.116	-0.159	0.0264	0.09	0.0367	0.199	0.278	0.178	0.1	-0.015	0.0756	-0.0607	-0.000731	-0.0506	-0.085	-0.0424	-0.18	0.0879	-0.0904	-0.101	-0.127	-0.0952	-0.181	-0.116	-0.128	1807.95	4141	1607.19	4141	0.0401	0.115	0.192	0.109	0.00502	-0.0827	0.0454	0.0598	0.121	-0.0832	-0.0758	-0.204	0.167	0.0379	-0.187	-0.115	-0.103	-0.0793	0.15	-0.0911	-0.0456	2336.46	3389	2110.12	2827	1297.01	3915
TXNL4B	TXNL4B	751.585	4705	623.437	3694	-0.108	-0.0206	0.0423	-0.0367	0.239	0.0513	0.0376	-0.0551	0.0385	-0.0763	-0.073	-0.28	0.354	-0.0544	-0.305	-0.104	-0.0963	-0.00489	0.241	0.0184	-0.0147	0.0772	-0.0622	-0.118	-0.111	-0.117	-0.0873	-0.00409	-0.127	-0.138	-0.269	-0.264	-0.321	0.232	-0.187	-0.305	-0.272	-0.266	-0.11	0.171	-0.0368	-0.112	1502.77	2803	1272.12	1895	-0.109	-0.000595	-0.0436	0.0122	-0.0338	-0.081	-0.0555	-0.245	-0.144	-0.11	-0.157	-0.197	0.00174	-0.103	-0.239	-0.102	-0.152	-0.0899	-0.112	-0.0887	-0.22	2034.79	3736	1814.3	3089	1206.07	3736
CREB3L2	CREB3L2	751.672	2996	799.064	2996	-0.0962	-0.276	-0.21	-0.127	-0.0146	0.296	-0.22	-0.139	-0.0867	0.162	0.0147	-0.018	-0.157	-0.0468	-0.0861	0.125	-0.00759	-0.127	-0.12	-0.0808	-0.0633	-0.138	-0.194	-0.129	-0.208	0.0283	0.28	-0.146	-0.0747	-0.0341	0.127	0.00569	-0.1	-0.0589	-0.129	-0.144	0.12	-0.00198	-0.155	-0.0763	-0.0537	-0.0314	1767.38	3941	1592.04	3941	-0.113	-0.189	-0.07	-0.0739	0.142	0.166	0.0256	0.0583	0.0948	0.035	0.0355	-0.0857	0.127	-0.0864	-0.0572	0.0142	0.0199	-0.0253	0.221	0.0674	0.104	2437.6	4573	2165.26	3690	1300.72	3941
ENPP5	ENPP5	752.685	4180	713.745	4364	0.0302	0.0456	0.0653	0.137	0.0234	-0.0328	0.197	0.118	0.0639	0.0748	0.0626	0.162	-0.0695	0.178	0.178	0.0581	0.048	0.273	-0.0909	0.0592	0.0912	0.253	0.232	0.295	0.23	0.00364	-0.248	0.392	0.345	0.0991	0.228	0.246	0.235	0.197	0.279	0.275	0.19	0.214	0.366	0.136	0.13	0.126	133.697	1118	332.559	1118	0.101	-0.0229	0.158	0.0939	0.0054	-0.0552	0.215	0.338	0.109	0.197	0.212	0.153	-0.00676	0.228	0.128	0.134	0.158	0.199	0.000525	0.23	0.217	1006.38	1974	1506.55	2337	306.065	1974
KLK3.3	KLK3	753.486	2410	646.271	2410	0.203	-0.138	-0.103	-0.0473	-0.0479	0.0705	-0.142	-0.173	0.0575	-0.231	-0.176	-0.31	-0.147	-0.0837	-0.287	-0.207	-0.154	-0.00571	-0.16	0.0277	0.082	0.162	-0.12	-0.154	-0.152	-0.117	0.0212	-0.22	-0.183	-0.0998	-0.263	-0.286	-0.35	-0.207	-0.193	-0.311	-0.217	-0.247	-0.0841	-0.289	-0.106	-0.0487	1014.83	1287	956.599	1287	0.0563	0.0139	0.0474	-0.0043	-0.166	-0.0785	0.0307	-0.0474	-0.0614	-0.23	-0.209	-0.285	-0.0936	-0.0325	-0.252	-0.196	-0.179	0.11	-0.136	0.0415	0.0342	815.136	3988	678.218	3269	847.617	2410
GATM	GATM	753.777	2033	637.593	983	-0.128	0.195	0.252	0.226	0.0125	-0.136	0.0919	0.0301	-0.165	0.0243	-0.0651	-0.178	-0.276	-0.243	-0.24	-0.0264	-0.105	-0.191	-0.229	-0.076	-0.109	-0.0811	0.0554	0.0223	0.118	-0.104	-0.0693	-0.0473	-0.1	-0.246	0.0313	-0.0245	0.00312	0.0371	-0.0205	-0.105	0.0525	-0.00876	-0.0636	-0.0121	-0.184	-0.117	2831.35	5535	2997.93	5942	-0.0607	0.0301	0.0358	-0.0191	-0.0692	0.0192	-0.17	-0.3	-0.0236	-0.156	-0.164	-0.0979	-0.00931	-0.0183	-0.112	-0.187	-0.19	0.12	0.006	-0.0463	-0.0543	2381.21	4645	2531.15	4645	1428.71	4645
MAP2K4	MAP2K4	754.547	2530	644.399	2530	0.0572	0.0672	0.08	0.00699	-0.146	-0.271	0.0822	0.184	0.00814	0.228	0.232	0.251	-0.058	0.0758	0.282	0.207	0.214	0.0946	-0.0572	0.108	0.117	0.141	0.0721	0.116	0.122	-0.204	-0.256	0.097	0.254	0.0598	0.396	0.42	0.406	0.159	0.191	0.365	0.391	0.416	0.2	0.156	0.163	0.181	163.689	1773	134.126	1176	0.12	0.0265	0.143	0.0619	-0.0486	-0.162	-0.00314	0.143	0.0453	0.216	0.207	0.104	0.173	0.0566	0.16	0.168	0.166	0.211	0.169	0.0629	0.124	1721.16	2382	1478	2317	374.277	2382
NVL	NVL	754.836	2499	632.15	2245	-0.184	0.182	0.164	0.171	0.315	-0.0129	0.0616	-0.105	0.0559	-0.121	-0.108	-0.0175	-0.0303	0.115	-0.0331	-0.127	-0.113	0.132	0.0126	0.0601	-0.189	-0.133	0.179	0.265	0.248	0.362	0.0187	0.213	0.0467	0.133	-0.0766	-0.0441	-0.0247	-0.0523	0.157	0.0298	-0.0904	-0.0552	0.181	0.0285	0.109	-0.117	529.112	3564	459.068	4955	-0.11	0.055	0.163	0.164	0.416	0.0127	0.167	0.00516	0.0613	-0.131	-0.122	-0.163	0.0927	0.0358	-0.117	-0.156	-0.141	0.157	0.161	0.0265	-0.103	209.78	2182	173.255	2182	375.862	2499
TMEM132C.1	TMEM132C	755.325	2440	705.293	2440	0.0487	0.103	0.0897	0.0705	0.0737	-0.0531	0.192	0.273	0.131	0.14	0.138	0.273	-0.00694	0.11	0.326	0.157	0.152	0.145	0.0181	0.0556	0.0921	0.0572	0.0553	0.157	0.214	0.0305	0.0772	0.225	0.33	0.278	0.321	0.35	0.317	0.11	0.208	0.362	0.335	0.361	0.229	0.287	0.178	0.278	494.783	761	440.729	724	0.037	0.0142	0.0363	0.0139	0.157	0.0723	-0.00497	0.0576	0.121	0.0466	0.014	0.000389	0.0606	0.0389	0.178	0.0241	-0.00688	0.24	0.0537	-0.0965	0.058	3079.23	5604	2853.8	5604	817.488	2440
FOLR3.1	FOLR3	755.72	3754	688.404	3754	-0.165	-0.0151	-0.0336	0.0131	0.155	0.129	-0.185	-0.0255	0.0758	-0.036	-0.0652	-0.0215	-0.358	-0.0891	-0.0266	-0.0458	-0.0744	-0.145	-0.327	-0.016	-0.0296	-0.119	-0.119	-0.0253	0.11	0.11	0.122	-0.0964	0.0129	0.138	0.0713	0.117	0.179	-0.245	0.117	0.19	0.0533	0.103	0.0922	-0.115	0.101	0.0892	2877.94	3420	2719.51	3225	0.0185	-0.0176	0.0481	0.0989	0.159	0.0834	-0.0944	0.0339	0.117	0.0661	0.0598	0.0447	-0.0826	-0.0104	0.141	0.0292	0.0278	0.0558	-0.0818	-0.061	0.0335	3824.01	4701	3800.33	4701	1552.62	3754
TNC.4	TNC	757.671	1358	779.625	1358	-0.0213	0.207	0.189	0.15	0.112	-0.0156	0.216	0.277	0.101	0.18	0.158	0.286	-0.0578	0.049	0.296	0.199	0.174	0.0461	-0.0568	0.0319	0.0534	-0.0251	0.0939	0.202	0.27	0.0847	0.0997	0.237	0.303	0.259	0.336	0.37	0.345	-0.00781	0.18	0.338	0.344	0.378	0.159	0.206	0.197	0.249	438.836	990	396.327	990	-0.0707	-0.00656	-0.0106	-0.075	0.214	0.126	-0.037	-0.0459	0.00244	-0.0171	-0.0544	0.0514	-0.0558	0.00628	0.157	-0.0406	-0.0762	0.146	-0.0718	-0.156	-0.04	2789.09	4999	2864.11	4999	758.125	1358
DIRAS3	DIRAS3	757.841	1904	642.533	1789	-0.105	-0.158	-0.212	-0.139	0.135	0.242	-0.124	-0.181	0.093	-0.254	-0.202	-0.166	-0.197	-0.163	-0.0615	-0.26	-0.205	-0.0509	-0.107	-0.0275	-0.0284	0.0437	-0.152	-0.111	-0.106	0.0968	0.0827	0.0233	0.0597	0.0519	0.0201	0.012	-0.0482	-0.126	-0.103	0.0175	0.00408	-0.00179	0.00517	0.00165	-0.0212	0.052	4493.02	6406	4189.84	5455	-0.178	-0.225	-0.161	-0.154	0.224	0.127	-0.07	-0.0893	-0.14	-0.108	-0.169	-0.225	0.0284	-0.222	-0.156	-0.135	-0.192	-0.0923	0.0374	-0.134	-0.095	983.88	1933	852.129	1587	1172.57	1933
CYBRD1	CYBRD1	757.983	4992	4113.63	4992	-0.126	0.0424	-0.121	-0.0195	-0.0383	0.0536	-0.269	-0.261	-0.00743	-0.0823	-0.0771	0.0493	-0.0276	0.0138	-0.00328	-0.0804	-0.0755	-0.114	-0.112	-0.0191	-0.0922	-0.0404	0.126	0.0777	0.00819	-0.00458	0.0631	0.0546	0.0403	-0.0687	0.233	0.0962	0.135	-0.152	0.00406	0.043	0.256	0.111	-0.0142	-0.249	-0.13	-0.142	2806.46	4503	2651.32	4503	-0.242	-0.017	-0.00766	-0.121	-0.00672	-0.0354	0.16	0.119	-0.0958	0.0257	0.00232	0.048	-0.0414	-0.0253	0.0142	0.0283	0.00386	-0.072	-0.0427	0.00105	0.000827	2059.24	6001	2012.51	6001	1388.1	4992
CD7	CD7	758.047	1601	708.288	1601	-0.121	0.113	0.113	0.143	0.176	0.0563	0.0328	0.151	0.262	0.168	0.206	0.195	-0.0547	0.11	0.177	0.159	0.2	0.0179	0.0353	0.183	0.183	-0.0552	-0.0942	-0.0811	0.0346	0.314	0.204	0.0846	0.178	0.186	0.137	0.163	0.194	-0.104	0.0601	0.119	0.155	0.177	0.0462	0.0837	0.143	0.201	1330.05	3656	1171.13	3656	-0.0937	-0.0517	0.0048	-0.0579	0.254	0.0457	0.000103	-0.0371	0.0116	0.0721	0.0156	0.0478	0.167	0.00966	0.0723	0.0707	0.0128	0.0547	0.152	-0.0719	-0.0421	2437.42	4666	2156.09	4666	1209.04	3656
SMOC2	SMOC2	758.115	2348	706.199	2348	0.126	0.149	0.052	0.0803	-0.0603	-0.33	0.189	0.153	0.183	0.114	0.12	0.159	0.0165	0.171	0.174	0.0925	0.104	0.111	-0.0888	0.0791	0.0782	0.237	0.0854	0.126	0.158	-0.174	-0.126	0.288	0.334	0.317	0.293	0.323	0.277	0.14	0.324	0.296	0.302	0.331	0.16	0.158	0.178	0.22	384.867	1069	382.326	1069	0.156	0.0897	0.12	0.103	0.0795	-0.106	0.0317	0.125	0.309	0.112	0.114	0.0461	0.17	0.235	0.0817	0.0831	0.089	0.27	0.159	0.0638	0.117	889.193	2719	743.898	2608	595.005	2348
CCN5	CCN5	758.676	3208	651.966	3899	-0.0797	0.251	0.226	0.215	-0.184	-0.321	0.129	0.049	-0.109	-0.0532	-0.00952	0.0999	-0.0314	0.14	0.074	-0.0205	0.0184	0.121	-0.074	0.0811	-0.044	-0.0145	0.251	0.288	0.26	-0.165	-0.331	0.165	0.105	-0.0669	0.0121	0.0605	0.16	0.0213	0.156	0.155	0.0477	0.0918	0.127	0.00888	0.0911	0.0121	776.718	3518	666.056	3518	0.00339	0.291	0.281	0.217	-0.218	-0.366	0.192	0.159	-0.0228	-0.022	0.0483	0.151	0.083	0.273	0.165	0.0205	0.0847	0.245	0.065	0.147	0.0746	103.774	1578	85.5942	1578	245.06	3208
UBTD2	UBTD2	758.871	4586	649.791	4586	0.219	-0.299	-0.262	-0.147	-0.153	0.224	-0.139	-0.175	-0.00668	-0.152	-0.0387	-0.0796	0.00381	0.0162	-0.00477	-0.137	-0.0225	-0.00698	0.061	0.0319	0.021	-0.0368	-0.128	-0.224	-0.124	-0.0458	0.0637	-0.296	-0.266	-0.0651	-0.19	-0.148	-0.216	0.0533	-0.141	-0.19	-0.17	-0.131	-0.18	-0.027	-0.183	-0.185	1128.8	2473	2506.89	2975	-0.078	-0.048	-0.0749	-0.0253	0.165	0.069	-0.0968	-0.117	-0.173	-0.0349	-0.0949	-0.11	-0.0301	-0.0713	-0.086	0.00664	-0.0697	-0.0371	-0.0295	-0.199	-0.23	2545.28	4020	3435.52	4301	1155.39	4020
CD300A	CD300A	759.166	2061	738.359	2562	-0.0364	0.266	0.27	0.186	0.0883	-0.0789	0.163	0.228	0.226	0.0536	0.106	0.181	-0.0258	0.12	0.197	0.0698	0.121	0.0647	0.0965	0.174	0.174	-0.143	0.0162	0.113	0.184	0.2	0.192	0.0925	0.124	0.179	0.0558	0.13	0.186	-0.187	0.0831	0.157	0.0769	0.148	0.0318	0.102	0.163	0.204	2320.56	3186	2258.44	3186	-0.134	0.0422	0.0733	0.0116	0.183	0.042	-0.0617	-0.118	0.0036	-0.132	-0.131	0.0293	-0.0246	0.0754	0.106	-0.14	-0.138	0.105	0.00336	-0.126	-0.0421	2930.31	4140	2879.09	4140	1435.8	3186
GPR107	GPR107	759.545	3951	634.148	2315	0.187	0.0656	0.0436	0.0678	-0.172	-0.0781	-0.0522	-0.109	-0.0328	0.138	0.114	0.0783	0.375	0.218	0.0715	0.119	0.0965	0.202	0.285	-0.0505	-0.0678	0.176	0.119	0.119	-0.0176	-0.0403	-0.149	0.0776	-0.014	-0.073	-0.00462	-0.0319	-0.0237	0.355	0.15	-0.0219	-0.0166	-0.043	0.136	0.222	-0.0499	-0.141	1453.36	4450	1246.37	4332	-0.0044	-0.093	0.0524	0.0088	0.138	-0.0261	0.0316	0.013	-0.0446	-0.262	-0.221	-0.219	0.199	-0.00896	-0.115	-0.306	-0.259	0.119	0.218	0.00218	0.0656	607.968	2983	501.148	2588	822.039	3951
INPP5E	INPP5E	760.083	1761	657.503	1761	-0.0522	-0.0213	0.00252	-0.00402	0.162	0.0303	0.073	-0.0878	-0.0802	-0.229	-0.213	-0.269	-0.0302	-0.245	-0.258	-0.202	-0.19	-0.117	0.0204	-0.129	-0.125	0.165	-0.192	-0.215	-0.29	-0.0385	-0.0702	-0.183	-0.149	-0.142	-0.106	-0.184	-0.0613	-0.125	-0.0768	-0.0334	-0.0591	-0.146	0.0174	-0.124	-0.15	-0.0966	1596.06	3100	1550.28	3364	-0.19	0.0757	0.277	0.247	0.029	-0.0881	0.289	0.116	-0.14	-0.0705	-0.0809	-0.0839	-0.15	-0.103	-0.0884	-0.0554	-0.0689	-0.0121	-0.0227	-0.0306	-0.0432	475.412	3574	1215.12	3574	741.541	3100
GTPBP10	GTPBP10	760.496	1858	665.275	1574	-0.0422	-0.169	-0.179	-0.154	-0.0293	0.056	-0.129	-0.22	-0.258	-0.226	-0.222	-0.15	0.0222	-0.0216	-0.178	-0.198	-0.201	0.0198	-0.0365	-0.119	-0.055	0.138	-0.0988	-0.0946	-0.183	-0.114	-0.105	-0.0492	-0.0672	-0.22	-0.0317	-0.0788	0.0365	0.106	0.0731	-0.0241	-0.0538	-0.0968	0.0689	0.0247	-0.0841	-0.0495	3107.96	4617	2864.58	4617	0.0024	-0.121	-0.0778	-0.087	-0.0562	-0.0986	-0.0526	-0.0476	-0.202	0.0834	0.049	0.147	0.0469	0.133	0.00808	0.0637	0.033	0.118	0.0844	0.109	0.0926	2932.17	4281	2790.3	4281	1516.89	4281
FCAR	FCAR	762.65	3852	989.905	3852	-0.0234	0.141	0.0881	0.0277	-0.0822	0.0792	-0.0192	-0.119	-0.261	-0.107	-0.174	-0.0287	-0.0164	-0.0781	-0.0602	-0.0525	-0.134	-0.0211	-0.156	-0.231	-0.25	0.126	0.176	0.11	-0.0258	-0.134	-0.185	0.192	0.218	-0.0306	0.223	0.186	0.27	0.0581	0.221	0.157	0.222	0.184	0.115	-0.0142	0.014	0.0976	1983.17	2323	1931.89	2323	-0.0133	0.102	0.137	0.0197	-0.111	-0.138	0.0357	0.0312	-0.0663	-0.00694	0.0298	0.132	0.161	0.139	0.0167	-0.0177	0.0219	0.0354	0.208	0.106	0.0655	3245.56	4567	3107.75	4567	1412.71	3852
IL18R1.1	IL18R1	763.868	1173	704.883	1173	-0.118	0.235	0.258	0.204	0.18	-0.103	0.188	0.206	0.0259	0.124	0.106	0.284	0.0652	0.196	0.199	0.196	0.165	0.115	0.11	-0.0487	-0.0931	-0.169	0.066	0.12	0.207	0.104	0.0529	0.0625	0.064	0.0465	0.153	0.195	0.266	-0.0445	0.142	0.156	0.208	0.239	0.0515	0.183	0.0554	0.017	2479.03	3211	2208.41	2959	-0.0723	0.0694	0.0697	0.00889	0.116	-0.0427	-0.0286	-0.159	-0.106	-0.103	-0.135	0.00272	0.0523	0.0671	-0.000875	-0.0794	-0.115	0.111	0.0252	-0.265	-0.214	1271.51	4148	3789.28	4148	1200.49	3211
TTC36	TTC36	765.736	1747	658.928	1747	-0.129	-0.00303	0.0374	0.0383	-0.0458	0.0464	-0.142	-0.209	-0.198	-0.214	-0.222	-0.193	-0.186	-0.0871	-0.303	-0.211	-0.22	-0.118	-0.23	-0.0451	-0.0329	0.12	-0.118	-0.126	-0.103	-0.145	-0.133	-0.0695	-0.0734	-0.0873	-0.126	-0.125	-0.0812	-0.16	0.1	-0.149	-0.12	-0.12	0.0754	-0.177	-0.00947	0.0212	3272.51	3773	2978.31	3644	-0.000666	-0.113	-0.103	-0.0809	-0.058	0.016	-0.18	-0.211	0.0836	-0.229	-0.165	-0.11	-0.175	0.0848	-0.123	-0.244	-0.175	0.143	-0.0725	0.177	0.164	1321.47	2229	1411.57	2738	1266.76	2229
KCTD4	KCTD4	765.869	4236	660.888	5103	-0.319	-0.021	-0.00484	-0.0507	0.0951	0.194	-0.0683	0.0683	0.0765	-0.0102	-0.000215	0.0877	-0.233	0.0464	0.0264	-0.00417	0.0054	-0.115	-0.189	0.127	0.116	-0.0601	0.066	0.197	-0.0857	0.11	0.0316	0.121	0.29	0.0739	0.172	0.147	0.241	-0.108	0.118	0.193	0.163	0.137	0.0468	-0.0508	0.048	0.104	3170.52	3523	3029.8	3523	0.0412	0.118	0.299	0.00278	0.00977	-0.124	0.215	0.258	0.0951	0.225	0.203	0.22	0.178	0.13	0.203	0.206	0.186	0.153	0.218	0.118	0.148	825.245	1626	831.225	1626	1059	3523
SIGLEC5.1	SIGLEC5	766.455	1788	657.499	1145	0.153	0.187	0.291	0.202	-0.0836	-0.222	0.0565	-0.0665	-0.0704	-0.196	-0.184	0.00657	0.113	0.0516	0.0288	-0.193	-0.18	0.19	0.0854	-0.122	-0.157	0.097	0.114	0.246	0.216	-0.0421	-0.124	0.0407	-0.0974	-0.0645	-0.181	-0.153	0.0113	0.0406	0.0407	0.0147	-0.184	-0.154	0.18	0.0822	-0.0976	-0.116	2423.66	3939	2176.87	3099	0.123	0.142	0.237	0.146	-0.0537	-0.175	0.00884	-0.17	-0.123	-0.27	-0.277	-0.0819	0.0788	0.0401	-0.017	-0.284	-0.29	0.217	0.0259	-0.213	-0.204	444.637	1417	393.01	1417	756.366	1788
CHTF8	CHTF8	766.501	4822	1361.12	4976	-0.0539	0.0118	0.0389	0.0489	-0.0163	0.122	-0.251	-0.286	-0.0362	-0.183	-0.171	-0.228	0.113	-0.0344	-0.277	-0.186	-0.173	0.00846	0.0729	-0.0467	-0.0835	-0.236	-0.0139	0.00415	0.129	0.148	0.107	-0.244	-0.233	-0.0414	-0.104	-0.11	-0.111	0.0408	-0.041	-0.19	-0.108	-0.113	0.0609	0.0642	-0.0958	-0.111	1847.32	4278	2332.2	4559	-0.188	0.0719	0.145	0.109	0.0495	-0.0631	0.0234	-0.0715	0.0598	-0.222	-0.188	-0.253	0.195	0.0283	-0.272	-0.231	-0.194	0.164	0.182	0.0126	0.0107	845.047	2314	701.493	1742	990.321	4278
EPHA1	EPHA1	766.921	4945	637.843	4684	-0.243	0.23	0.307	0.213	0.0495	-0.061	0.033	0.112	-0.0855	-0.0473	-0.0358	0.0987	-0.184	0.0771	0.069	-0.00904	-0.00452	0.0109	-0.0393	-0.0392	-0.0659	-0.137	0.121	0.252	0.279	-0.0605	-0.0148	-0.0735	0.0974	0.0387	0.0133	0.118	0.177	-0.152	0.158	0.101	0.055	0.154	0.0186	0.118	0.0952	0.0915	1923.87	4010	1702.98	3279	-0.228	0.104	0.176	0.0985	0.145	-0.0365	-0.184	-0.127	-0.111	-0.215	-0.168	-0.051	-0.0974	0.0827	-0.0336	-0.208	-0.162	0.0925	0.00204	-0.111	-0.104	1345.93	2895	1343.66	2895	1168.82	4010
TMEM9.1	TMEM9	769.028	2269	653.362	1336	-0.232	0.0702	0.112	0.151	0.0718	0.0349	0.0521	-0.112	0.114	0.153	0.175	0.297	-0.155	0.245	0.245	0.158	0.18	0.0254	-0.0962	0.106	-0.0475	-0.2	0.128	0.215	0.196	0.0794	0.0337	0.173	-0.0145	0.148	0.179	0.213	0.242	-0.127	0.265	0.149	0.162	0.199	0.0581	-0.0481	0.159	0.0178	1560.67	2030	1497.37	2030	-0.176	-0.0301	0.106	0.118	0.0733	0.0209	0.101	-0.124	0.106	0.0026	0.0372	-0.00531	-0.0139	0.0939	0.0901	-0.041	0.000638	0.188	0.0419	0.0687	0.0686	3321.14	4521	3252.38	5434	1337.97	2269
ETHE1	ETHE1	769.387	3932	645.151	3932	0.0198	0.0169	0.0795	-0.0762	0.0532	-0.0787	0.00377	0.0415	0.0138	-0.127	-0.087	-0.0257	-0.405	-0.101	-0.0699	-0.141	-0.0973	-0.0932	-0.23	0.0861	0.0601	-0.274	-0.203	-0.0991	-0.0646	0.169	0.327	-0.079	-0.00877	0.0132	-0.167	-0.0489	-0.0543	-0.388	-0.214	-0.0912	-0.177	-0.0536	-0.179	-0.198	0.228	0.236	488.319	2625	430.769	2625	-0.113	-0.203	-0.0895	-0.125	0.175	0.21	-0.166	-0.114	0.0255	-0.169	-0.111	-0.172	-0.283	-0.158	-0.095	-0.194	-0.129	-0.106	-0.167	0.00714	0.0894	1081.78	1975	971.272	1975	702.251	2625
HMGCS2	HMGCS2	770.049	1423	668.367	1423	-0.185	0.103	0.0872	0.234	0.149	-0.106	0.0371	-0.126	-0.0293	-0.213	-0.176	-0.0622	-0.339	-0.0389	-0.117	-0.247	-0.202	0.0174	-0.256	-0.138	-0.148	-0.109	0.151	0.208	0.233	0.247	-0.162	0.0516	-0.00963	0.028	0.00684	0.0565	0.234	-0.0882	0.216	0.0805	-0.0145	0.0389	0.274	-0.0307	-0.0432	-0.043	1555.64	5076	1330.27	2861	-0.0972	-0.156	-0.0857	-0.0652	0.299	-0.0361	0.0161	-0.0117	0.102	-0.0706	0.0106	-0.0563	0.0518	-0.0159	-0.0631	-0.112	-0.0225	0.171	0.191	0.154	0.18	1218.17	4037	1081.21	4037	1086.03	4037
FCER2	FCER2	770.83	3959	690.719	4490	0.0882	-0.079	-0.18	-0.279	0.235	0.0996	-0.0797	0.0554	0.19	-0.00728	-0.00264	0.0757	-0.14	0.0516	0.0748	-0.0129	-0.00726	0.0363	-0.0925	0.156	0.296	0.148	-0.225	-0.236	-0.288	0.183	0.204	-0.0635	0.0971	0.157	-0.0133	0.00885	0.0819	-0.12	0.0226	0.0425	0.0168	0.0343	0.000626	0.00999	0.113	0.316	1423.71	4949	1235.13	5312	0.111	-0.2	-0.199	-0.25	0.205	0.0312	-0.108	0.0167	0.0964	-0.0735	-0.0553	0.00382	-0.0358	-0.00135	-0.0206	-0.0621	-0.0456	0.0284	0.0715	-0.00436	0.178	1425.1	4687	1236.48	4687	1110.54	4687
COL6A5	COL6A5	770.953	1707	695.282	2955	-0.165	-0.0926	-0.0574	-0.0485	-0.0153	0.00738	-0.15	-0.0929	0.0932	-0.255	-0.198	-0.175	0.00563	0.0965	-0.0365	-0.273	-0.212	0.134	0.0799	0.133	0.113	-0.105	-0.0744	-0.0865	-0.0808	-0.0389	0.00625	0.00693	0.0866	0.0599	-0.204	-0.13	-0.0217	0.139	0.189	0.0761	-0.088	-0.0234	0.253	0.209	0.0563	0.0765	2720.54	4850	2407.27	4116	-0.143	-0.12	-0.074	-0.0679	0.0357	-0.0608	-0.102	-0.0468	0.174	-0.147	-0.0793	-0.0797	0.185	0.162	0.00313	-0.162	-0.0909	0.213	0.243	0.119	0.152	2029.32	2637	1904.49	1678	1390.53	2637
FAM177A1	FAM177A1	773.371	4082	2129.71	4082	-0.202	0.0457	0.0238	0.0947	0.204	-0.0196	0.07	-0.00142	-0.17	-0.103	-0.125	0.0764	0.0546	-0.0684	0.0408	-0.0859	-0.11	-0.0133	0.0235	-0.255	-0.28	-0.0141	0.15	0.147	0.149	0.04	-0.0243	0.262	0.318	0.199	0.357	0.337	0.347	0.163	0.137	0.305	0.35	0.331	0.202	0.139	0.0507	0.181	586.71	1256	560.524	1256	-0.149	-0.0085	0.081	0.0516	0.362	0.0839	0.0475	0.0413	0.114	0.0881	0.0969	0.131	0.0732	0.142	0.233	0.0317	0.05	0.339	0.159	0.0832	0.121	397.137	3347	327.028	2999	543.923	3347
NELL1	NELL1	774.832	1193	816.082	1913	-0.083	0.0731	0.0766	0.0921	0.287	0.0819	0.201	0.213	0.145	0.143	0.176	0.231	-0.0228	0.0705	0.223	0.128	0.165	0.139	0.12	0.167	0.117	-0.15	0.0238	0.126	0.164	0.24	0.124	0.24	0.308	0.19	0.373	0.354	0.364	-0.131	0.218	0.332	0.34	0.328	0.269	0.064	0.263	0.285	401.041	584	408.263	854	-0.126	0.0503	0.16	0.151	0.363	0.0429	0.173	0.161	0.176	0.156	0.185	0.16	0.0964	0.153	0.218	0.093	0.135	0.349	0.23	0.184	0.218	324.95	1303	279.843	1360	437.222	1193
EDN2	EDN2	775.142	3975	2217.65	3975	-0.221	-0.139	-0.158	-0.127	0.169	0.0741	-0.262	-0.223	-0.161	-0.103	-0.0498	-0.0144	0.0364	-0.071	-0.0283	-0.114	-0.0576	-0.0359	0.0706	-0.0379	-0.018	-0.123	-0.146	-0.121	-0.0876	0.0877	0.181	-0.283	-0.197	-0.0388	0.0484	0.101	0.131	0.0237	0.0568	0.121	0.0509	0.105	0.0705	0.0848	0.115	0.16	1527.6	4181	3295.8	4291	-0.202	-0.0992	-0.0583	0.000592	0.164	0.135	-0.305	-0.246	0.0167	-0.0511	0.0168	0.0872	-0.0513	0.00321	0.0327	-0.0638	0.00757	-0.0301	0.0579	-0.0332	-0.0158	356.171	5409	2837.19	5409	631.267	4181
ARHGAP36	ARHGAP36	777.051	3156	980.594	3689	0.209	-0.0954	-0.0619	-0.0267	-0.289	0.173	-0.234	-0.284	-0.066	-0.0709	-0.087	-0.163	-0.0156	-0.068	-0.135	-0.0758	-0.0916	-0.0786	-0.0511	-0.0878	-0.0503	0.0745	0.00705	-0.0685	-0.187	-0.0158	-0.0713	-0.109	-0.198	-0.175	-0.223	-0.271	-0.261	0.0675	-0.134	-0.234	-0.243	-0.288	-0.128	-0.182	-0.267	-0.267	1139.7	1633	1775.42	1633	0.106	-0.0853	-0.0395	0.00563	-0.121	-0.0663	-0.00739	-0.0608	-0.136	-0.0242	-0.0679	-0.0521	0.0859	-0.0943	-0.182	0.0225	-0.0345	-0.2	0.0266	-0.0539	-0.214	3314.16	4971	3004.62	4149	1216.51	3156
HS3ST4.1	HS3ST4	778.005	2355	1630.17	2355	-0.221	-0.121	-0.129	-0.0406	-0.131	0.237	-0.255	-0.286	-0.095	-0.108	-0.133	-0.132	-0.181	-0.148	-0.112	-0.118	-0.142	-0.0848	-0.163	-0.0143	-0.106	-0.214	-0.0396	0.00493	0.0242	0.0413	0.156	-0.0112	0.0673	0.0848	0.2	0.208	0.23	0.103	0.115	0.207	0.208	0.216	0.233	0.161	0.0961	0.147	2046.55	3286	1795.36	2052	-0.0615	-0.0452	0.0869	-0.0535	0.0171	0.0477	0.125	0.152	0.145	0.13	0.162	0.0982	0.221	0.0286	0.15	0.122	0.157	0.172	0.314	0.104	0.185	1671.78	2329	1539.05	2329	1264.69	2355
SPOCK2	SPOCK2	778.456	2448	656.536	1869	-0.161	0.111	0.089	0.0665	0.207	0.00289	0.0892	0.177	0.112	0.111	0.128	0.326	0.00765	0.178	0.262	0.131	0.145	0.121	0.078	0.061	0.0605	-0.0584	0.114	0.186	0.276	0.0729	-0.0342	0.173	0.258	0.25	0.273	0.325	0.379	0.119	0.32	0.353	0.296	0.344	0.317	0.318	0.231	0.268	369.78	594	325.193	362	-0.119	0.0836	0.0318	0.0118	0.215	-0.0297	-0.0668	-0.00535	0.0458	-0.0376	-0.00863	0.113	0.0678	0.223	0.21	-0.0376	-0.00775	0.351	0.0835	-0.00917	0.0826	1031.3	4862	866.691	4862	605.015	2448
ARF1	ARF1	779.097	5120	2939.8	5120	0.0527	0.0878	0.0531	0.109	-0.183	-0.0257	-0.03	-0.129	-0.149	0.0822	-0.018	-0.0934	0.072	-0.133	-0.0592	0.0688	-0.0298	-0.0171	0.03	-0.259	-0.295	-0.0733	0.0555	0.043	0.0932	-0.217	0.0274	-0.0148	-0.0884	0.0356	0.0294	0.054	-0.013	0.254	0.102	0.103	0.0119	0.039	0.201	0.2	-0.0452	-0.0201	2732.06	5698	2415.32	4549	0.197	0.0922	0.0141	0.153	-0.0831	-0.127	-0.0142	0.026	0.132	0.0707	0.115	0.0207	0.0405	0.061	0.104	0.0694	0.116	0.0385	-0.0065	0.0551	0.0132	2792.6	4212	2491.14	3929	1494.28	5120
FKBP14	FKBP14	779.181	4353	659.229	4353	-0.0399	0.133	0.059	-0.0431	-0.00831	-0.0307	0.0593	0.22	-0.107	0.203	0.116	0.145	0.167	0.0446	0.0762	0.297	0.19	-0.0521	0.0435	-0.0927	-0.14	0.0499	0.118	0.00607	0.108	-0.0967	-0.0247	0.192	0.263	-0.0754	0.072	0.0475	0.165	0.239	0.135	0.145	0.164	0.124	0.111	0.174	-0.00984	-0.00156	2787.79	3490	2967.15	3490	-0.0596	0.133	-0.0375	-0.024	-0.0206	-0.0428	-0.0243	0.00909	-0.179	-0.00572	-0.0972	0.0321	0.052	0.0136	0.0261	0.0499	-0.057	0.0815	-0.0799	-0.232	-0.205	1979.35	5239	3679.45	5239	1397.09	4353
GOT2.1	GOT2	779.523	4112	1220.82	4112	0.0225	0.225	0.216	0.228	0.0721	-0.19	0.246	0.254	0.0506	0.2	0.127	0.0484	-0.0138	-0.0177	-0.0223	0.155	0.0894	0.00991	-0.0832	0.0511	0.00989	-0.0192	0.119	0.108	0.239	-0.00241	-0.113	0.166	0.143	0.0341	0.148	0.136	0.138	0.199	0.18	0.0598	0.135	0.126	0.184	0.118	0.0193	0.0266	2496.16	3357	2409.48	3357	-0.0554	-0.00946	-0.0331	-0.0277	0.0915	0.00465	-0.128	-0.14	0.0957	-0.0769	-0.0853	-0.0345	0.0317	-0.00479	-0.0206	-0.102	-0.107	0.149	0.00431	-0.0606	-0.0439	4002.87	4870	4336.95	5750	1551.77	4112
DMBT1	DMBT1	779.667	2233	738.534	2233	-0.299	-0.0258	-0.0356	0.0633	0.224	0.0562	-0.196	-0.163	0.188	-0.21	-0.117	0.0237	-0.196	0.0882	0.0653	-0.22	-0.122	0.103	-0.0326	0.0564	-0.0321	-0.267	-0.0418	-0.0052	0.0241	0.28	0.151	-0.184	-0.0975	0.0168	-0.135	-0.129	-0.0211	-0.164	-0.122	-0.0149	-0.123	-0.119	-0.13	-0.0576	-0.183	-0.124	1248.11	3724	1202.88	4021	-0.181	0.0803	0.27	0.254	0.216	-0.00449	0.034	-0.0628	0.13	-0.0632	-0.023	0.0399	0.087	0.0556	0.107	-0.0903	-0.0448	0.14	0.214	-0.0474	0.000425	1225.25	4208	1035.4	3111	1034.49	3724
TK2	TK2	779.769	1730	1399.3	2201	-0.0541	0.0357	-0.0156	-0.0011	0.145	0.0735	-0.235	-0.163	-0.15	-0.208	-0.227	-0.00456	-0.209	-0.0898	-0.0299	-0.134	-0.165	-0.103	-0.204	-0.208	-0.241	-0.145	0.0586	0.0245	0.116	0.307	-0.000397	-0.0149	-0.106	-0.0667	-0.376	-0.247	-0.0409	-0.0292	0.0223	-0.0828	-0.29	-0.168	0.0572	0.0537	-0.209	-0.275	769.801	4583	682.341	4583	-0.231	0.0738	-0.00438	0.0287	0.226	0.0346	-0.259	-0.221	-0.0694	-0.19	-0.137	-0.0626	0.157	-0.00941	-0.0397	-0.182	-0.128	0.104	0.166	-0.16	-0.1	780.173	2124	1396.8	3405	776.551	2124
SFN	SFN	781.127	1739	908.723	1739	0.0228	0.247	0.213	0.249	-0.0226	-0.148	0.228	0.214	0.0928	0.177	0.109	0.172	0.145	0.101	0.215	0.142	0.0786	0.128	0.0684	-0.0743	-0.0163	0.0269	0.0325	0.0581	0.211	0.0326	-0.017	0.232	0.154	0.229	0.167	0.229	0.327	0.189	0.234	0.396	0.178	0.24	0.312	0.298	0.174	0.213	490.152	1393	440.027	1393	-0.127	0.156	0.0675	0.105	0.283	-0.1	-0.155	-0.131	0.0143	-0.242	-0.17	0.0347	0.0112	0.178	0.155	-0.257	-0.18	0.192	-0.0181	-0.134	-0.109	821.822	1601	730.533	1601	661.202	1601
CASP8	CASP8	781.164	2141	733.832	2141	-0.021	0.112	0.128	0.0874	-0.0888	-0.0909	0.042	-0.0014	0.111	0.201	0.23	0.195	-0.134	0.162	0.154	0.227	0.252	0.161	-0.0863	0.182	0.186	0.111	-0.0767	-0.0547	-0.0334	-0.123	0.012	-0.167	-0.102	0.126	-0.00752	-0.0132	0.0521	-0.216	0.0542	0.144	-0.0142	-0.0193	0.00335	-0.218	0.0586	0.101	3203.29	5269	3327.86	5282	0.0851	-0.126	-0.0246	-0.0313	-0.0672	-0.0895	-0.0498	-0.00634	0.184	0.0747	0.0523	0.0594	-0.243	0.137	0.0906	0.0672	0.0452	0.114	-0.159	0.131	0.154	2517.77	3607	2406.4	3607	1507.92	3607
NPFF	NPFF	781.455	1781	671.979	1488	-0.0754	-0.144	-0.257	-0.166	-0.0894	0.26	-0.137	-0.323	-0.134	-0.245	-0.222	-0.197	-0.0153	-0.0763	-0.176	-0.215	-0.199	-0.00735	-0.107	-0.0543	-0.0522	0.0662	0.00666	-0.0785	-0.183	-0.0348	-0.112	0.053	-0.0235	-0.216	-0.102	-0.169	-0.0599	0.0584	-0.00506	-0.0637	-0.0893	-0.162	0.046	-0.135	-0.194	-0.2	2769.46	4628	3043.09	4628	-0.179	0.101	0.0564	0.0934	-0.137	-0.0848	0.071	0.0899	-0.0712	0.0742	0.0897	0.2	-0.136	0.153	-0.0297	0.0874	0.102	-0.0203	-0.13	0.194	0.0729	1996.41	3252	2251.32	3252	1400.79	3252
PCNA.1	PCNA	781.534	2802	715.34	2802	-0.0362	0.122	0.168	-0.000588	0.152	-0.172	0.0913	0.0978	0.0629	0.0827	0.0865	0.138	0.16	0.133	0.181	0.0618	0.0683	0.268	0.208	0.167	0.0204	-0.0805	0.161	0.232	0.0586	0.0654	-0.18	0.0402	0.0568	-0.0268	0.0845	0.0181	0.0821	0.312	0.0948	0.131	0.0943	0.0234	0.233	0.165	-0.048	-0.0432	1715.6	4857	1473.48	3963	0.0841	0.14	0.287	0.0667	0.0334	-0.115	0.19	0.205	0.0389	0.123	0.0913	0.00637	0.35	-0.0377	0.0945	0.124	0.0911	0.118	0.3	-0.0242	0.0424	660.095	3200	587.038	3200	888.269	3200
AMBP	AMBP	782.099	3052	649.417	2929	-0.132	-0.0153	-0.0455	-0.112	0.0423	0.0408	-0.0335	0.0312	-0.0429	-0.0982	-0.0947	-0.137	-0.28	-0.234	-0.107	-0.0962	-0.0931	-0.265	-0.166	0.0225	-0.0436	-0.0749	-0.205	-0.126	-0.156	0.169	0.282	-0.0101	0.145	0.0139	0.0888	0.0426	-0.00459	-0.324	-0.142	-0.035	0.0898	0.0423	-0.203	-0.143	0.0903	0.137	1247.9	4184	1058.4	2751	-0.0809	-0.212	-0.161	-0.198	0.0452	0.143	0.00111	-0.0141	-0.159	-0.247	-0.278	-0.332	-0.128	-0.324	-0.356	-0.258	-0.287	-0.309	-0.0977	-0.148	-0.114	134.74	1376	110.05	255	315.734	3052
ID2	ID2	783.991	3189	664.513	3189	0.189	-0.294	-0.237	-0.175	-0.0927	0.277	-0.123	-0.144	-0.0296	-0.132	-0.0849	-0.139	0.0754	0.00722	-0.0666	-0.14	-0.0893	-0.0235	0.0768	-0.0104	0.0302	-0.0227	-0.104	-0.136	-0.116	0.0437	0.294	-0.351	-0.346	-0.112	-0.349	-0.342	-0.358	-0.0393	-0.181	-0.276	-0.373	-0.362	-0.258	-0.204	-0.176	-0.175	235.37	1252	399.44	1252	0.228	-0.0297	0.0015	0.0821	-0.0923	0.0234	-0.0373	-0.0985	0.0545	-0.101	-0.0471	-0.0349	0.0304	-0.0466	-0.0468	-0.0757	-0.0268	-0.0891	0.0439	0.0832	0.0059	2740.19	5315	2499.89	5315	509.417	3189
ITGA11	ITGA11	784.572	4172	717.954	4172	-0.0877	-0.024	0.0135	0.0851	-0.0538	0.135	-0.0235	-0.0365	0.0866	-0.0608	-0.0166	-0.151	-0.4	-0.0504	-0.155	-0.0645	-0.0184	0.0319	-0.243	0.173	0.147	-0.141	0.0236	-0.021	-0.118	-0.0682	0.0575	0.0292	0.104	-0.0154	-0.0268	-0.0983	-0.158	-0.265	-0.2	-0.177	-0.0119	-0.0881	-0.0395	-0.249	0.0518	0.101	2574.18	4982	2275.64	4580	-0.105	0.133	0.238	0.186	-0.0783	-0.0859	0.196	0.2	0.128	0.103	0.126	-0.103	-0.0968	-0.127	-0.0976	0.0747	0.102	0.0263	-0.0378	0.151	0.168	1716.34	2790	2079.77	2853	1335.89	4172
HPGD	HPGD	786.105	1032	759.719	1032	-0.104	-0.195	-0.234	-0.182	-0.135	0.148	-0.203	-0.339	-0.233	-0.17	-0.187	-0.193	-0.217	-0.165	-0.176	-0.179	-0.195	-0.0658	-0.201	-0.0205	-0.15	-0.0909	-0.0749	-0.101	-0.156	0.0844	-0.156	0.0156	-0.172	-0.336	-0.279	-0.287	-0.233	-0.0255	-0.164	-0.236	-0.298	-0.303	-0.0697	-0.116	-0.191	-0.396	511.883	1907	433.618	1907	-0.0773	0.00686	-0.0408	0.0269	-0.162	-0.0853	0.0286	0.0564	-0.215	0.00491	0.0138	0.0452	-0.186	-0.0998	-0.168	-0.0049	0.00544	-0.221	-0.161	0.0933	-0.0463	2421.41	3918	2185.66	3918	824.482	1907
MBNL1	MBNL1	786.429	4442	654.426	2850	-0.16	-0.033	-0.00191	-0.118	0.211	0.0557	0.0514	0.0107	0.000604	-0.0139	-0.0588	-0.245	0.163	-0.201	-0.326	-0.0579	-0.098	-0.196	0.0265	0.0209	0.0274	0.16	0.0722	0.00593	-0.0437	-0.0924	-0.179	0.223	0.058	-0.121	-0.105	-0.084	-0.0984	0.0777	-0.0772	-0.167	-0.115	-0.092	-0.0522	0.105	-0.0459	-0.0707	2614.98	4476	3270.94	4476	-0.0306	-0.128	-0.238	-0.191	-0.17	0.123	-0.144	-0.123	-0.224	0.149	0.0512	0.085	-0.136	-0.133	-0.0448	0.153	0.0519	-0.234	-0.261	-0.0792	-0.109	1384.52	1733	1256.75	1492	1262.49	4442
EEF1D	EEF1D	786.479	3286	658.754	3267	0.14	-0.166	-0.118	-0.0917	-0.0701	0.036	-0.0915	-0.135	0.018	-0.043	-0.0232	-0.292	0.122	-0.223	-0.261	-0.093	-0.0652	-0.244	0.0641	-0.00655	0.0109	0.123	-0.0206	-0.0945	-0.071	-0.167	-0.0711	-0.0852	-0.176	-0.0949	-0.198	-0.193	-0.319	0.108	-0.156	-0.277	-0.198	-0.193	-0.15	0.0406	-0.0579	-0.0503	2229.25	3517	1984.95	2315	0.0196	-0.0395	-0.188	-0.0864	-0.131	0.113	-0.122	-0.219	-0.157	-0.029	-0.0756	-0.102	-0.185	-0.191	-0.152	0.0061	-0.0491	-0.298	-0.282	-0.121	-0.199	1430.67	2366	1301.92	2256	1240.16	3286
MAPK9.2	MAPK9	786.658	1918	675.788	1555	0.25	-0.0579	-0.104	-0.0917	-0.0561	-0.164	0.133	0.145	0.0909	0.176	0.175	0.0787	0.343	0.0643	0.092	0.156	0.159	0.125	0.322	0.0623	0.0931	0.121	0.0409	-0.0335	0.0353	-0.0923	-0.0999	0.055	0.00327	0.0776	0.0384	0.0292	-0.0324	0.297	0.0665	0.052	0.0351	0.026	0.124	0.229	0.0911	0.0822	2572.92	5242	2329.07	5260	0.158	-0.0143	-0.25	-0.0887	-0.1	0.0257	-0.0443	0.0426	0.0509	0.0806	0.0964	0.0679	0.0469	0.038	0.0883	0.0913	0.106	-0.0238	-0.0132	0.0447	0.0096	2968.95	5164	2686.18	3679	1502.49	5164
RAD23A	RAD23A	789.616	3243	682.279	3663	0.176	-0.0298	-0.0244	-0.101	-0.0936	-0.171	0.128	0.042	-0.0364	-0.0373	-0.0415	-0.112	0.394	-0.123	-0.0822	-0.0764	-0.0729	-0.0165	0.294	-0.0906	-0.0482	0.113	0.0763	0.107	0.0744	-0.236	-0.173	0.0468	-0.0972	0.0813	0.0417	0.0593	-0.108	0.056	-0.000914	0.00659	0.0345	0.0537	0.0627	0.0753	0.2	0.11	2606.22	4700	2877.28	4700	0.0761	-0.022	-0.25	-0.118	-0.0761	0.057	-0.118	-0.0436	0.0562	-0.0739	0.0151	0.0701	-0.131	0.111	0.133	-0.0654	0.0245	0.00228	-0.125	0.0685	0.0528	2844.82	4192	2768.05	4192	1498.76	4192
AKR1D1	AKR1D1	790.213	1222	751.277	1222	-0.182	0.0127	0.0497	0.0922	0.022	-0.0213	-0.196	-0.183	-0.197	-0.202	-0.199	-0.0852	-0.238	-0.214	-0.177	-0.204	-0.2	-0.215	-0.242	-0.0504	-0.105	0.028	0.0453	0.0636	0.146	-0.0714	-0.113	0.00721	0.0241	-0.139	-0.0367	-0.0455	-0.0163	0.157	-0.11	-0.149	0.0115	-0.00475	-0.117	0.0986	-0.0915	-0.0263	4098.2	4372	3901.39	4372	-0.0798	-0.0461	0.0534	0.00668	0.117	0.0505	0.0639	0.0535	-0.0249	-0.131	-0.093	-0.0859	0.151	-0.13	-0.0444	-0.104	-0.0698	0.0418	0.207	-0.0261	0.071	3565.38	4465	3319.09	3828	1676.01	4372
SORCS2	SORCS2	790.431	4657	665.733	4657	-0.132	0.0955	0.01	0.0306	0.318	-0.0644	0.0415	0.103	-0.156	0.116	0.0288	0.0781	0.114	-0.0237	0.0551	0.134	0.0411	-0.00186	-0.0138	-0.0859	-0.0605	-0.276	0.0668	-0.0341	0.0141	0.163	-0.0767	-0.0651	-0.00823	-0.186	0.0667	0.0223	-0.0335	-0.209	-0.207	-0.0863	0.0517	0.00814	-0.175	-0.18	-0.0137	-0.112	1496.63	4883	1275.4	4226	-0.293	-0.00807	-0.0591	-0.00423	0.293	0.125	-0.15	-0.0859	-0.202	0.134	0.0256	-0.00237	-0.14	-0.154	-0.0361	0.115	0.00787	-0.19	-0.165	-0.145	-0.14	586.815	1886	507.898	2578	824.761	4657
LGALS3	LGALS3	790.773	1952	678.779	1817	0.161	-0.0495	-0.0722	0.0188	-0.247	-0.208	0.0712	0.0212	0.00929	0.0105	0.13	0.267	-0.107	0.214	0.258	0.0363	0.151	0.234	-0.00948	0.116	0.0266	0.172	-0.0575	-0.113	-0.0319	-0.164	-0.306	-0.0214	-0.0754	0.00123	0.0199	0.0761	0.209	-0.0943	0.107	0.167	0.015	0.0742	0.0871	-0.117	-0.00779	-0.0561	1708.14	4463	1452.81	4239	0.141	-0.00429	-0.0325	0.0318	-0.202	-0.145	0.0221	0.0458	0.248	0.0971	0.27	0.244	-0.0411	0.209	0.173	0.0734	0.258	0.00252	0.0974	0.32	0.202	285.084	1716	633.566	1716	559.936	1952
ITGAM	ITGAM	791.255	4293	658.953	3535	-0.108	-0.226	-0.25	-0.182	0.297	0.217	0.0119	-0.0101	0.000166	0.0823	0.0609	-0.0876	0.0739	-0.132	-0.0733	0.0706	0.0498	-0.0698	0.0712	0.0533	0.0194	-0.0777	-0.217	-0.214	-0.201	0.28	0.0831	0.0308	0.0494	0.0566	0.126	0.118	-0.00333	-0.0825	-0.119	-0.009	0.11	0.102	-0.0736	-0.0577	0.12	0.0699	1644.54	4063	1437.69	4063	-0.0343	-0.204	-0.189	-0.152	0.223	0.0742	0.176	0.218	0.143	0.134	0.157	0.0508	0.217	0.0184	0.112	0.113	0.138	0.0838	0.266	0.18	0.181	1194.49	1359	1234.98	1829	1107.39	4063
CBR3	CBR3	791.672	1503	728.238	1503	0.177	0.157	0.17	0.0392	0.0267	-0.287	0.187	0.135	0.134	0.235	0.191	0.0765	0.303	0.0649	0.0141	0.231	0.187	-0.0339	0.149	0.0191	-0.0147	0.0825	0.189	0.141	0.179	-0.0652	-0.156	0.0234	-0.0761	0.0192	0.024	-0.00629	-0.0686	0.27	-0.0766	-0.137	0.0768	0.0372	-0.0842	0.119	-0.2	-0.212	2167.02	4347	2237.6	4347	-0.0929	0.173	0.0975	0.0332	0.0662	-0.00324	-0.0688	-0.199	-0.148	-0.107	-0.176	-0.214	0.0996	-0.158	-0.258	-0.0118	-0.0991	-0.0702	-0.0594	-0.246	-0.36	992.431	3297	1295.93	3297	1098	3297
CAPNS1	CAPNS1	791.753	4508	655.881	4197	0.221	-0.185	-0.243	-0.175	-0.0638	-0.135	0.0121	-0.0331	0.0318	0.0606	0.0387	0.0205	0.393	0.00605	0.024	0.0639	0.0408	0.0905	0.264	-0.0161	0.0569	0.178	0.038	-0.0333	-0.0278	-0.0774	-0.28	0.158	0.0918	0.0599	0.0379	0.0213	0.0608	0.402	0.139	0.149	0.0461	0.0271	0.225	0.194	0.0613	0.0483	667.066	4855	564.027	4855	0.138	-0.0457	-0.136	-0.0128	-0.133	-0.0417	0.0332	0.108	0.046	0.122	0.153	0.091	-0.0258	-0.0295	-0.00433	0.136	0.166	-0.094	-0.0545	0.158	0.0851	2802.17	3802	2898.81	3802	961.85	4508
AZU1	AZU1	791.989	1681	1075.39	1681	-0.154	-0.144	-0.162	-0.18	0.102	0.213	-0.236	-0.198	0.0624	-0.214	-0.181	-0.174	-0.132	-0.157	-0.151	-0.219	-0.184	-0.0988	-0.107	0.115	0.0716	-0.105	-0.224	-0.152	-0.251	0.0658	0.376	-0.09	-0.0419	0.0143	-0.238	-0.237	-0.213	-0.134	-0.225	-0.21	-0.24	-0.238	-0.146	-0.0814	0.0474	0.0757	538.603	2338	445.736	1910	-0.107	-0.096	0.0311	0.00532	0.0295	0.159	-0.055	-0.0484	0.132	-0.2	-0.125	-0.117	0.0191	-0.0727	-0.0907	-0.216	-0.137	0.0372	0.143	0.102	0.152	2155.34	3268	1949.94	2782	837.225	2338
SPATA24	SPATA24	792.212	3045	694.592	4269	-0.183	-0.0559	-0.11	-0.0614	-0.0689	-0.00332	-0.116	-0.222	-0.274	-0.18	-0.18	-0.046	0.118	-0.0336	-0.0717	-0.158	-0.161	-0.0202	0.0198	-0.126	-0.154	-0.0437	0.193	0.187	-0.00327	0.0569	-0.218	0.123	0.0323	-0.12	-0.0387	-0.0629	0.0392	0.186	0.0974	0.0255	-0.0462	-0.0693	0.0763	0.0111	-0.12	-0.222	2478.75	4615	2366.28	5373	-0.112	0.0399	0.118	0.0102	-0.0554	-0.137	0.0555	0.12	-0.0193	0.0643	0.126	0.177	0.173	0.0768	0.0595	0.0747	0.137	-0.0736	0.221	0.108	0.0636	2738.2	4007	2577.82	4007	1477.16	4007
ERBB2	ERBB2	792.366	1227	1194.81	1227	0.0526	-0.182	-0.19	-0.166	0.0242	0.208	-0.244	-0.0779	0.0454	0.193	0.147	0.198	-0.285	0.123	0.195	0.183	0.137	-0.12	-0.21	0.0643	0.0588	-0.00441	-0.208	-0.182	-0.116	0.0083	0.222	-0.22	-0.0608	0.0812	0.227	0.214	0.269	-0.267	0.178	0.265	0.219	0.206	-0.0652	-0.177	0.099	0.126	1324.13	1688	1308.26	1688	0.148	-0.17	-0.131	-0.128	-0.0696	0.0534	-0.149	-0.0257	0.164	0.105	0.144	0.159	-0.114	0.0933	0.162	0.0941	0.136	-0.0674	-0.0336	0.174	0.216	1834.39	1852	1994.4	2646	1170.78	1688
CD36	CD36	793.219	2065	696.505	2492	-0.0122	0.157	0.289	0.236	0.00274	-0.0388	0.136	0.226	0.13	0.134	0.21	0.132	0.0499	0.0417	0.108	0.124	0.205	-0.066	0.15	0.113	0.117	-0.13	0.202	0.238	0.227	-0.0137	0.00685	0.0421	0.115	0.109	0.31	0.307	0.103	0.0172	0.0124	0.0559	0.292	0.292	-0.0259	0.117	0.026	0.0334	1283.72	4819	1082.99	3021	-0.0655	0.222	0.193	0.102	0.0498	-0.1	0.056	-0.0977	-0.186	0.0737	-0.0285	-0.0834	0.0513	-0.169	-0.0355	0.0736	-0.0318	0.01	-0.0474	-0.248	-0.279	1120.96	4050	1627.89	4050	1023.27	4050
GEM	GEM	794.063	3621	676.577	3872	-0.159	-0.0236	-0.0877	-0.0192	-0.0393	0.182	-0.0829	-0.193	-0.129	-0.272	-0.256	-0.133	0.0636	-0.0331	-0.0696	-0.217	-0.212	0.0288	-0.0265	-0.0965	-0.0749	0.0594	0.109	0.042	-0.103	-0.0446	-0.131	0.0912	0.0696	-0.186	-0.0126	-0.106	0.0352	0.127	0.022	0.0079	0.00671	-0.0949	0.0296	-0.0972	-0.185	-0.162	3274.1	4370	3776.27	4783	-0.243	0.0254	-0.00252	0.0173	0.112	0.106	-0.0373	-0.0367	-0.203	0.0233	-0.0385	0.0871	-0.144	0.0128	-0.0772	0.052	-0.0195	-0.101	-0.0982	-0.0503	-0.0924	1860.52	5238	1611.72	4212	1427.04	4370
HYAL1	HYAL1	794.255	1436	684.683	1262	-0.226	0.175	0.173	0.205	-0.0512	-0.118	0.136	0.106	-0.136	0.00584	-0.0216	0.299	-0.286	0.194	0.259	0.0345	0.00274	0.152	-0.262	-0.0652	-0.18	-0.0585	0.353	0.381	0.324	-0.164	-0.199	0.203	0.227	0.129	0.205	0.235	0.317	0.0649	0.274	0.283	0.227	0.255	0.279	0.111	0.165	0.124	202.737	1155	168.618	1033	-0.0589	0.172	0.25	0.18	0.032	-0.166	0.0339	0.0866	0.0311	0.0517	0.0802	0.122	0.23	0.197	0.203	0.0168	0.0522	0.262	0.264	0.0967	0.102	1251.21	3433	1072.34	916	429.137	1436
EIF4E2	EIF4E2	795.296	4931	700.246	4931	0.316	-0.187	-0.14	-0.126	-0.128	-0.0191	0.011	-0.0969	-0.0674	0.0406	0.0174	-0.0649	0.117	-0.0242	-0.0649	0.0617	0.0331	-0.0351	0.0358	-0.149	-0.0746	0.0644	-0.0602	-0.146	-0.175	-0.0681	-0.0915	-0.148	-0.268	-0.227	-0.207	-0.246	-0.236	-0.117	-0.158	-0.228	-0.224	-0.262	-0.182	-0.254	-0.211	-0.265	1491.24	1841	1533.04	1841	0.194	0.0784	-0.00564	0.0538	-0.224	-0.189	0.00123	-0.0299	-0.123	0.0176	-0.00464	-0.0377	-0.222	0.0226	-0.114	0.051	0.0221	-0.0751	-0.263	-0.001	-0.113	1852.63	5012	1576.52	4449	1215.68	4931
ADAM15	ADAM15	795.474	5502	791.401	5502	-0.102	-0.0234	-0.11	-0.0316	0.193	0.0393	-0.039	-0.0465	-0.267	-0.21	-0.146	0.0464	0.0149	-0.0383	0.0486	-0.0271	0.0197	0.00807	0.115	-0.197	-0.204	-0.171	-0.0281	-0.0969	-0.00729	0.269	0.00908	0.0392	-0.0531	-0.299	-0.309	-0.225	-0.00312	-0.00726	0.0132	-0.0442	-0.16	-0.0908	0.0746	0.121	-0.243	-0.312	883.201	4683	900.069	4683	-0.102	-0.0466	-0.183	-0.127	0.187	-0.0416	-0.174	-0.172	-0.341	-0.316	-0.293	-0.047	-0.258	-0.0829	-0.0826	-0.219	-0.207	0.00407	-0.198	-0.235	-0.198	232.72	1068	206.236	1767	448.675	4683
RAB23	RAB23	795.962	5561	661.008	4235	0.199	-0.175	-0.158	-0.15	-0.142	-0.0211	-0.0166	-0.0128	0.0862	0.034	0.0627	-0.0483	0.344	-0.0252	-0.0242	0.000787	0.0367	0.0139	0.334	0.0329	0.0652	0.0215	0.0379	0.0239	0.0298	-0.173	-0.101	-0.0974	-0.213	0.0705	-0.121	-0.0999	-0.256	0.0847	-0.0655	-0.148	-0.132	-0.109	0.0201	0.0746	0.0618	-0.00039	3789.64	4523	3673.61	4523	0.0711	-0.0677	-0.227	-0.0854	-0.0871	0.0751	-0.0972	-0.132	-0.00999	-0.0144	0.0148	0.125	0.055	0.0954	0.151	0.0256	0.0487	0.0394	0.0456	0.0549	-0.0308	3312.19	4200	3194.98	4200	1646.42	4523
TIMP2	TIMP2	796.442	2422	704.312	2780	-0.058	0.108	0.0785	0.106	0.124	-0.0443	0.141	0.168	0.0988	0.0892	0.098	0.251	-0.0455	0.173	0.323	0.111	0.116	0.217	0.00538	0.116	0.0956	-0.00573	0.042	0.13	0.179	0.0677	0.0522	0.184	0.276	0.204	0.335	0.337	0.36	0.000941	0.26	0.389	0.35	0.349	0.294	0.131	0.153	0.231	433.337	1500	367.781	850	-0.156	0.0649	0.149	0.0919	0.239	-0.0254	0.0529	0.0573	0.0986	0.0385	0.0248	-0.00187	0.0256	0.103	0.0826	0.0115	0.00197	0.277	0.113	0.000859	0.0532	1935.19	4928	1671.52	3861	735.294	2422
MAGI2	MAGI2	796.595	3595	670.396	3330	-0.00214	-0.0337	-0.211	-0.199	0.123	0.0609	-0.0834	-0.0557	-0.127	-0.0114	-0.08	-0.0257	-0.224	-0.146	-0.0469	-0.016	-0.0854	-0.194	-0.332	-0.0535	-0.025	0.108	-0.157	-0.168	-0.145	-0.0138	-0.00899	-0.0106	0.087	-0.0202	-0.179	-0.0739	-0.00925	0.00126	-0.083	0.0111	-0.178	-0.0698	-0.0579	0.115	0.0669	0.104	3673.78	5227	3381.78	5227	-0.069	-0.117	-0.0938	-0.0465	0.124	0.0269	-0.062	-0.0346	-0.0522	-0.155	-0.143	-0.183	-0.132	-0.166	-0.158	-0.211	-0.191	-0.0699	-0.084	-0.0276	0.0636	1996.77	3733	1743.02	2495	1479.03	3733
LY86	LY86	797.872	1398	708.721	1348	-0.122	-0.0887	-0.166	-0.133	-0.0787	0.208	-0.151	-0.331	-0.146	-0.202	-0.231	-0.257	-0.144	-0.13	-0.242	-0.209	-0.237	-0.0265	-0.198	-0.108	-0.0952	-0.00618	-0.0344	-0.0894	-0.171	0.0618	-0.128	0.0263	-0.105	-0.272	-0.209	-0.273	-0.211	0.0929	-0.0949	-0.183	-0.211	-0.277	0.0116	-0.131	-0.265	-0.344	1053.66	2475	1433.22	2475	-0.0896	0.0979	0.0491	0.123	-0.182	-0.145	0.0588	0.079	-0.102	0.107	0.108	0.0982	-0.128	0.0293	-0.102	0.109	0.109	-0.126	-0.178	0.117	-0.00972	2600.64	2725	2459.64	2725	1159.68	2475
TDGF1	TDGF1	797.933	3346	709.962	3346	0.0972	0.176	0.257	0.251	0.00306	-0.19	0.164	0.189	0.24	0.145	0.0848	-0.00245	0.0318	-0.00919	0.0719	0.105	0.0485	0.0829	0.0381	0.0711	0.131	0.0719	0.0837	0.212	0.268	0.0312	-0.0967	0.165	0.183	0.262	0.153	0.132	0.0309	0.0202	0.0303	0.0807	0.12	0.105	0.121	0.109	0.144	0.208	1689.39	3477	1606.31	3658	0.0387	0.0762	0.136	0.141	0.0509	-0.128	0.0992	0.0871	0.132	0.0554	-0.00166	-0.051	0.0727	-0.0201	0.035	0.0197	-0.0334	0.105	0.0644	-0.0284	0.0588	3735.14	5022	3649.85	5022	1419.85	3477
KRT20	KRT20	798.894	2545	685.159	1646	-0.0472	0.227	0.157	0.0646	-0.00149	0.0681	0.102	0.153	0.169	0.209	0.238	0.25	-0.00347	0.119	0.26	0.205	0.235	0.0564	0.0798	0.0983	0.111	-0.0893	0.0072	0.0181	0.0301	0.253	0.219	0.0313	0.0564	0.0968	0.0138	0.0676	0.213	-0.055	0.0432	0.152	0.0211	0.0752	0.0154	0.0718	0.0375	0.0149	2598.72	5679	2291.23	5395	0.053	-0.117	-0.146	-0.211	0.0707	0.308	-0.128	-0.0879	-0.151	-0.053	-0.08	-0.0152	0.168	-0.0423	0.00334	0.0364	-0.00448	-0.137	0.0865	-0.0999	-0.0381	664.234	3327	564.75	4392	954.797	3327
SEMG1	SEMG1	799.416	5040	663.253	3476	-0.188	0.107	0.0115	0.0519	0.0796	-0.0309	-0.0299	-0.0362	-0.0328	0.042	0.0816	0.323	-0.0328	0.107	0.307	0.0896	0.119	0.125	0.0232	0.0126	-0.0734	-0.1	0.149	0.209	0.19	0.173	0.111	0.179	0.23	0.0342	0.213	0.224	0.394	-0.0972	0.195	0.359	0.263	0.267	0.234	0.0378	0.0788	0.119	665.946	1479	569.532	1339	-0.065	0.0824	0.199	0.0844	0.117	-0.102	0.29	0.266	0.0202	0.161	0.163	0.35	0.12	0.19	0.359	0.186	0.183	0.33	0.218	-0.0542	-0.0189	95.8905	1255	91.2263	1255	227.599	1479
FSTL4	FSTL4	800.399	2915	872.693	2915	-0.133	-0.046	-0.133	0.00323	-0.0747	0.143	-0.0907	-0.213	-0.262	-0.187	-0.157	-0.0853	0.0138	-0.0976	-0.0883	-0.148	-0.124	-0.0446	-0.0363	-0.212	-0.192	-0.0527	0.134	0.0428	0.0242	0.0395	0.0146	0.112	0.155	0.118	0.152	0.22	0.286	0.117	0.2	0.184	0.161	0.23	0.135	0.195	0.0681	0.165	2460.68	3252	2258.77	2767	0.0641	-0.00856	-0.0555	-0.0328	-0.0566	-0.0893	-0.0827	-0.102	0.0803	-0.128	-0.0696	-0.0538	0.00995	-0.168	-0.0709	-0.124	-0.0639	-0.101	0.0868	0.0803	0.12	3608.58	4071	3548.55	4350	1552.08	3252
SUB1	SUB1	800.533	4852	666.215	3967	0.319	-0.168	-0.106	-0.0188	-0.114	0.0776	-0.0536	-0.109	0.023	0.017	0.0828	-0.037	0.179	0.0462	0.00761	0.0379	0.102	0.0104	0.192	0.014	0.013	0.0254	-0.11	-0.209	-0.174	-0.0107	-0.0586	-0.17	-0.22	-0.0406	-0.165	-0.163	-0.286	0.127	-0.162	-0.256	-0.143	-0.144	-0.165	0.0144	-0.137	-0.193	2225.89	2690	2239.54	2862	0.0684	0.143	0.0359	0.0731	-0.111	-0.18	0.0313	-0.0942	-0.0975	0.0706	0.0367	-0.0229	0.0792	-0.0296	-0.0291	0.153	0.104	-0.0187	-0.0392	-0.0731	-0.182	3020.61	4332	2764.27	4306	1478.21	4332
SLC16A3	SLC16A3	801.666	3019	677.202	3019	0.188	-0.299	-0.26	-0.185	-0.129	0.137	-0.107	-0.0782	-0.109	-0.097	-0.0935	-0.0966	0.14	0.0068	0.00506	-0.0904	-0.0879	0.0304	0.0814	-0.0351	-0.0223	-0.0946	-0.196	-0.159	-0.117	0.0888	0.292	-0.237	-0.229	-0.318	-0.297	-0.345	-0.393	-0.0915	-0.264	-0.3	-0.278	-0.336	-0.217	-0.186	-0.35	-0.341	129.481	568	316.807	568	0.0647	-0.0923	0.0605	0.139	0.00895	0.033	0.127	0.141	-0.016	0.0201	-0.021	-0.087	0.1	-0.116	-0.0156	0.047	-0.00304	-0.0286	0.167	-0.104	-0.0335	3650.53	4470	4024.56	5175	324.518	3019
AMH	AMH	802.157	3676	685.281	3676	-0.288	-0.0369	-0.0406	-0.0306	0.113	0.193	-0.0599	-0.205	-0.0399	-0.259	-0.159	-0.106	-0.187	-0.0243	-0.0486	-0.257	-0.155	0.0143	-0.0669	0.11	0.0295	-0.0515	-0.0156	0.00068	-0.109	0.125	0.0549	0.0401	0.0294	-0.188	0.018	-0.0523	0.0276	-0.283	-0.113	-0.0463	0.0146	-0.0571	-0.0993	-0.206	-0.0801	-0.102	2712.4	5101	2444.67	5101	-0.274	-0.0207	0.0318	-0.0534	0.0167	0.123	0.0347	-0.0786	-0.194	-0.00972	-0.0387	0.0112	0.0389	-0.0639	-0.106	-0.00601	-0.0364	-0.0421	0.107	-0.0237	-0.0249	1207.96	5707	1016.83	5593	1227.92	5101
UBE2Q2	UBE2Q2	802.684	4877	666.656	4697	0.0827	-0.0675	0.0289	-0.00118	0.0866	0.0607	0.0245	-0.0208	0.019	0.0513	0.0446	-0.266	0.358	-0.179	-0.303	0.027	0.0233	-0.129	0.283	-0.0262	0.00508	0.132	-0.0398	-0.111	-0.0685	-0.0826	-0.127	-0.0262	-0.19	-0.179	-0.258	-0.273	-0.356	0.173	-0.206	-0.341	-0.256	-0.272	-0.154	0.0622	-0.164	-0.208	1128.7	1987	984.707	1987	0.0817	0.0492	-0.0576	0.0518	-0.134	-0.0415	-0.0659	-0.142	-0.115	0.0155	-0.011	-0.147	-0.143	-0.139	-0.186	0.0435	0.0118	-0.178	-0.226	-0.109	-0.168	2738.04	3754	2594.3	3754	1201.43	3754
RPS10	RPS10	804.572	1902	822.149	1902	0.122	0.25	0.187	0.125	-0.0216	-0.296	0.21	0.206	0.0539	0.179	0.127	0.168	-0.0465	0.151	0.111	0.21	0.152	-0.00937	-0.0819	-0.101	0.0188	0.0576	0.0452	0.0213	0.0884	-0.0257	0.103	-0.187	-0.181	0.123	-0.00243	0.00892	0.0519	-0.222	0.0105	-0.0125	-0.0236	-0.00887	-0.223	-0.171	0.0472	0.0155	2935.88	5642	3142.62	6033	0.0776	0.0135	-0.00835	-0.0572	-0.0453	0.0987	-0.0533	-0.0416	0.0803	0.0196	-0.0137	0.0766	-0.122	0.0925	0.0175	0.0207	-0.0138	-0.0267	-0.146	0.00316	0.0285	4793.06	5417	4600.62	5417	1673.97	5417
FAXDC2	FAXDC2	805.331	1072	822.173	1072	-0.182	-0.0404	-0.0565	-0.059	0.0163	0.18	-0.212	-0.185	-0.16	-0.195	-0.222	-0.17	-0.248	-0.184	-0.132	-0.187	-0.217	-0.203	-0.216	0.0704	-0.111	-0.0621	-0.161	-0.173	-0.165	-0.00838	0.144	-0.257	-0.0929	-0.123	0.0783	0.0165	0.0514	-0.0538	-0.123	0.0219	0.111	0.0421	-0.165	-0.0943	0.0178	-0.106	1971.34	4399	2969.99	4399	0.00456	-0.0411	0.132	-0.0937	-0.00117	0.0433	0.161	0.183	0.0848	0.188	0.208	0.131	0.181	-0.00893	0.125	0.168	0.191	0.0321	0.252	0.165	0.156	1650.62	2053	1734.57	2615	1273.98	2053
RBPMS2	RBPMS2	805.876	4951	669.666	3748	-0.189	-0.0689	-0.0588	-0.155	0.259	-0.0377	0.0406	-0.0304	-0.0281	0.00543	-0.0267	-0.213	0.162	-0.142	-0.325	-0.0478	-0.0747	-0.103	0.0511	0.015	0.0498	-0.107	-0.0862	-0.0636	-0.0122	0.0577	-0.0174	0.0562	-0.0892	-0.23	-0.263	-0.249	-0.262	0.163	-0.208	-0.296	-0.299	-0.28	-0.123	0.143	-0.0365	-0.087	1535.31	2943	1311.49	2224	0.016	0.0411	-0.0145	0.0359	-0.0549	-0.139	0.0709	-0.121	-0.231	-0.0156	-0.0966	-0.185	-0.1	-0.272	-0.277	-0.0276	-0.109	-0.2	-0.246	-0.198	-0.238	815.043	3008	751.117	3008	961.801	3008
GAGE2A	GAGE2A	806.609	4444	680.34	4965	-0.1	-0.227	-0.249	-0.281	-0.0236	0.00192	-0.0897	-0.00859	-0.0377	-0.0236	-0.01	0.0464	-0.2	0.0859	0.0348	-0.0475	-0.0297	0.0618	-0.154	0.0541	0.000561	-0.0947	-0.274	-0.267	-0.241	0.00224	-0.0258	-0.0642	-0.0684	0.0205	-0.0884	-0.0534	0.00284	-0.298	0.147	0.0568	-0.103	-0.0653	0.0532	-0.213	0.0862	0.0424	1007.45	4927	851.017	4989	-0.073	0.132	0.0484	0.0429	-0.19	-0.214	0.0313	-0.0292	-0.181	0.024	0.0464	0.165	-0.162	0.097	-0.0974	0.0434	0.0642	-0.0599	-0.112	0.122	-0.0294	1966.97	3840	1779.03	3840	1094.59	4444
SH2B3	SH2B3	807.403	4408	691.367	4408	-0.292	0.00513	0.037	0.0402	0.199	-0.0591	-0.136	-0.27	-0.0136	-0.248	-0.197	-0.0846	0.0121	0.041	-0.105	-0.248	-0.195	0.0549	0.0287	0.0164	-0.205	-0.24	0.00697	0.0486	0.13	0.149	-0.04	-0.0778	-0.266	-0.0909	-0.233	-0.188	-0.0918	0.024	0.0461	-0.133	-0.245	-0.197	0.0503	0.0071	-0.0387	-0.217	2151.61	4443	1894.4	3647	-0.171	-0.107	0.0302	0.0449	0.129	-0.0446	-0.147	-0.304	-0.179	-0.373	-0.316	-0.227	-0.0251	-0.112	-0.254	-0.388	-0.327	-0.0638	-0.019	-0.0796	-0.21	77.7883	2075	63.3684	2075	206.062	4408
NAA50	NAA50	807.798	4458	674.143	4448	0.177	-0.114	-0.0737	-0.125	-0.0148	-0.0502	0.0628	0.0241	0.0482	0.0382	0.0453	-0.111	0.375	-0.0787	-0.0871	0.0253	0.035	-0.00588	0.323	-0.0239	0.00966	0.132	-0.0683	-0.097	-0.0888	-0.232	-0.0922	-0.0324	-0.149	-0.057	-0.129	-0.111	-0.239	0.117	-0.14	-0.155	-0.119	-0.102	-0.0787	0.105	0.0567	0.00885	2873.93	3977	2575.05	3751	0.048	-0.0664	-0.258	-0.101	-0.115	0.103	-0.154	-0.14	-0.0244	-0.0392	-0.00751	0.000522	-0.174	-0.00963	0.0205	-0.0229	0.00663	-0.142	-0.208	0.028	-0.0364	2498.5	5197	2525.72	5197	1510.48	4458
NPEPL1	NPEPL1	807.88	3331	2050.06	5071	0.18	-0.177	-0.128	-0.0279	-0.223	0.203	-0.21	-0.21	-0.078	0.0446	0.000909	-0.0626	-0.0151	-0.00931	-0.0483	0.0606	0.0123	-0.0756	-0.00133	-0.241	-0.21	-0.109	-0.0133	-0.0168	-0.0359	0.151	0.0499	-0.158	-0.18	-0.0744	-0.0892	-0.146	-0.122	0.00323	-0.0513	-0.105	-0.0739	-0.135	-0.0224	-0.183	-0.173	-0.151	3278.33	4363	3963.88	4965	0.127	-0.0267	0.11	0.105	-0.0193	0.107	0.0241	0.00587	-0.118	0.0312	-0.0769	-0.144	0.124	-0.16	-0.141	0.147	0.00618	-0.128	0.0631	-0.182	-0.19	2484.79	2672	2764.26	2672	1542.19	3331
HDGF	HDGF	809.287	3716	692.413	4071	0.315	-0.181	-0.141	-0.0733	-0.196	0.00485	-0.0803	-0.158	-0.0652	-0.057	-0.0267	-0.138	0.191	-0.0466	-0.0755	-0.0619	-0.0299	-0.0121	0.167	-0.104	-0.0676	0.106	-0.0484	-0.125	-0.0915	-0.1	-0.128	-0.188	-0.281	-0.0173	-0.143	-0.146	-0.254	0.105	-0.092	-0.168	-0.137	-0.14	-0.0663	-0.0226	-0.119	-0.148	2979.16	3352	3377.72	3504	0.132	0.0253	-0.107	0.0195	-0.153	0.0209	-0.0664	-0.0723	0.00902	0.0219	0.0343	-0.0435	-0.0356	-0.043	-0.0459	0.0598	0.065	-0.117	-0.113	0.00958	-0.0856	4289.17	5355	4097.31	5355	1662.54	3716
ANKRD45	ANKRD45	809.826	2618	704.121	2618	0.272	-0.0416	-0.0612	-0.0556	-0.178	-0.0122	-0.15	-0.112	0.0948	0.136	0.105	0.149	-0.0122	0.267	0.158	0.127	0.0969	0.169	-0.12	-0.0344	-0.0149	0.00392	0.0368	-0.0214	0.0482	-0.0188	-0.109	-0.201	-0.27	-0.0285	-0.165	-0.169	-0.106	-0.276	0.0661	-0.1	-0.184	-0.184	-0.0139	-0.346	-0.183	-0.21	1225.49	3020	1207.6	4764	0.0681	0.107	0.0352	0.0392	-0.0571	-0.163	-0.06	-0.105	-0.0176	0.0622	0.0182	0.0701	-0.274	0.0656	0.0443	0.0362	-0.00421	0.0397	-0.324	0.00771	-0.084	1651.94	4943	1417.37	4943	1129.44	3020
CKS1B	CKS1B	810.265	906	726.248	845	-0.00166	-0.192	-0.168	-0.201	-0.0922	0.199	0.015	-0.168	0.0348	-0.209	-0.184	-0.269	-0.00389	-0.184	-0.27	-0.228	-0.2	-0.0734	0.0376	-0.16	-0.0908	-0.0932	-0.055	-0.07	-0.0643	-0.0687	-0.146	0.134	-0.0665	-0.199	-0.215	-0.191	-0.269	0.105	-0.108	-0.218	-0.237	-0.209	0.000724	0.0772	-0.138	-0.206	2372.8	2682	2311.99	3462	-0.00882	0.107	-0.0771	0.051	-0.188	-0.0145	-0.0411	-0.08	-0.125	-0.0579	-0.0141	-0.0652	-0.196	-0.0637	-0.139	-0.0392	0.00298	-0.116	-0.205	-0.0659	-0.0859	3057.91	4600	2801.66	4422	1513.14	2682
TULP1	TULP1	810.296	3685	680.118	3223	0.117	0.114	0.0529	0.0136	-0.0587	-0.00947	0.0441	-0.0171	-0.0347	0.26	0.173	0.205	0.188	0.0775	0.165	0.278	0.185	0.0606	0.118	-0.07	-0.0529	0.114	0.157	0.109	0.181	-0.0113	-0.0882	0.111	-0.128	-0.122	0.0719	-0.0246	-0.0285	0.441	0.0105	-0.00959	0.0708	-0.0274	0.0736	0.114	-0.138	-0.196	341.267	3392	282.496	4721	0.0572	-0.0168	-0.0221	0.00927	0.0323	0.119	0.0911	0.00204	0.0339	0.17	0.0881	-0.0588	0.265	-0.0396	0.0421	0.17	0.0865	0.0868	0.143	-0.00333	0.0759	2486.19	4699	2241.77	4699	656.945	3685
MAGEA5	MAGEA5	810.735	2685	723.564	2685	0.0152	0.286	0.213	0.118	-0.0106	-0.288	0.166	0.202	-0.0131	0.136	0.0823	0.169	-0.0486	0.159	0.11	0.162	0.103	-0.00623	-0.106	-0.0624	0.00495	0.0889	-0.00803	-0.0304	-0.044	-0.134	0.152	-0.185	-0.0527	0.119	0.122	0.112	0.147	-0.184	-0.0198	0.0714	0.113	0.103	-0.214	-0.136	0.155	0.176	2638.44	3629	2993.88	4048	0.118	-0.0665	-0.0292	-0.107	-0.0958	0.0979	-0.0353	0.0145	0.0983	0.0673	0.0209	0.113	0.00345	0.0937	0.0557	0.0792	0.0292	-0.0113	-0.0242	0.0459	0.0683	4159.27	4972	3927.55	3827	1619.09	3629
IL12B.IL23A	IL12B.IL23A	811.38	2686	770.539	3250	-0.00104	0.113	-0.0121	-0.0253	0.166	0.0248	0.124	0.238	0.271	0.127	0.142	0.0877	-0.174	0.0119	0.104	0.0915	0.113	-0.0274	-0.143	0.175	0.21	-0.0714	-0.168	-0.166	-0.0786	0.151	0.342	-0.0345	0.13	0.146	0.0329	0.0471	0.0748	-0.22	-0.0384	0.0613	0.0239	0.0403	-0.0763	-0.0343	0.0152	0.125	1156.27	5605	969.671	4616	-0.159	-0.188	-0.174	-0.157	0.265	0.214	-0.12	-0.0512	0.0725	-0.0773	-0.0941	-0.0305	-0.103	-0.0888	0.0179	-0.11	-0.119	-0.0598	0.00451	-0.139	-0.0336	1193.32	2429	1076.31	3101	1022.04	2686
OXSM	OXSM	811.583	1231	1193.55	1644	0.223	0.144	0.144	0.0818	-0.0633	-0.148	0.231	0.353	0.0933	0.191	0.181	0.176	-0.167	0.192	0.191	0.192	0.181	0.137	-0.122	0.182	0.164	0.0674	-0.0226	-0.0861	-0.0855	-0.0964	0.0194	0.00261	0.158	-0.0659	0.106	0.0595	0.029	-0.02	0.0149	-0.0219	0.104	0.0564	-0.0461	-0.143	0.0561	0.147	5084.93	5617	4885.82	5617	0.2	-0.246	-0.199	-0.227	-0.101	-0.0216	0.148	0.17	0.0648	0.0501	0.0611	0.0235	0.0352	0.0562	0.0527	0.056	0.0665	0.135	0.0489	0.0884	0.135	1052.27	4239	934.162	4612	1260.96	4239
ANXA1	ANXA1	812.074	4686	674.153	3186	0.317	-0.193	-0.146	-0.0599	-0.109	0.0819	-0.00646	-0.159	0.0234	-0.116	-0.0266	-0.127	0.145	-0.0245	-0.0421	-0.0894	-0.00151	0.0176	0.168	-0.0325	-0.0396	0.122	-0.093	-0.149	-0.105	-0.0927	-0.0814	-0.199	-0.266	0.0126	-0.169	-0.123	-0.197	0.059	-0.0731	-0.146	-0.144	-0.0996	-0.106	0.0449	-0.0622	-0.14	3055.13	3611	3511.96	3611	0.0695	0.0493	-0.0433	0.0474	-0.121	-0.176	-0.0956	-0.162	0.0311	-0.0743	-0.0258	-0.0185	-0.107	0.0934	0.025	-0.0542	-0.0078	0.0235	-0.113	0.0617	-0.0567	3595.94	4810	3534.12	4870	1633.25	4686
CAPS	CAPS	812.844	3065	683.44	3016	0.116	0.0603	0.0555	-0.0173	-0.141	-0.104	0.0738	0.136	0.068	0.248	0.22	0.248	-0.104	0.217	0.236	0.24	0.212	0.0804	-0.101	-0.0561	-0.0414	-0.103	-0.118	-0.0914	-0.152	-0.0847	0.143	0.0842	0.104	-0.152	0.00385	-0.0167	0.0126	0.0314	-0.0397	0.063	-0.0231	-0.0404	-0.0384	0.0117	-0.174	-0.129	3476.35	4218	3874.1	5801	-0.137	-0.227	-0.17	-0.139	0.00364	0.294	-0.0964	-0.0316	-0.0789	-0.00845	-0.0851	-0.0553	-0.191	-0.0437	0.0101	-0.0393	-0.102	-0.103	-0.131	-0.0838	-0.0593	773.293	3397	653.119	3397	1067.21	3397
PCK2	PCK2	813.822	3731	681.094	3731	-0.042	0.263	0.278	0.258	0.00901	-0.054	-0.00828	-0.0233	-0.0829	0.113	0.0739	0.0763	-0.123	-0.0389	0.116	0.105	0.0666	-0.0232	-0.178	-0.0718	-0.0814	-0.195	0.0793	0.0149	0.107	0.282	-0.121	0.149	-0.075	-0.203	-0.158	-0.109	-0.0763	-0.0597	-0.0921	-0.132	-0.186	-0.131	-0.0189	-0.031	-0.151	-0.258	1706.47	3499	1609.42	3666	-0.154	0.173	0.133	0.0799	0.0719	-0.132	0.0901	-0.0056	-0.311	-0.0609	-0.153	-0.0439	-0.121	-0.158	-0.0723	-0.0839	-0.174	0.00311	-0.235	-0.265	-0.213	634.688	2571	806.437	2571	884.863	3499
ZCCHC18	ZCCHC18	814.085	1513	1257.73	1513	-0.123	0.2	0.0837	0.121	0.0885	-0.00238	-0.0428	-0.2	-0.133	-0.2	-0.2	-0.191	0.0184	-0.108	-0.215	-0.187	-0.19	-0.143	-0.0498	-0.238	-0.198	-0.00595	-0.0576	-0.0686	-0.0319	0.0811	-0.099	0.0752	-0.034	-0.158	-0.135	-0.07	0.018	0.0173	0.0515	0.00885	-0.134	-0.0683	0.0401	0.12	-0.114	-0.197	4269.89	4535	4366.58	5331	-0.0876	0.0366	-0.198	-0.188	-0.0135	0.0421	-0.105	-0.0942	-0.164	-0.147	-0.185	-0.0843	-0.137	-0.103	-0.172	-0.124	-0.167	-0.152	-0.209	-0.141	-0.141	1805.89	1998	1710.64	1998	1487.86	1998
DKK1	DKK1	814.546	4667	2227.29	5246	0.048	0.101	0.148	0.104	0.23	0.00374	0.259	0.182	0.147	-0.0536	-0.0127	-0.0746	0.0233	-0.00918	-0.0559	-0.0197	0.0173	-0.00509	0.0931	-0.0539	0.00716	0.0859	-0.165	-0.148	-0.182	0.168	-0.0014	-0.0934	-0.0625	-0.0215	-0.147	-0.134	-0.0286	-0.0898	0.0164	0.0342	-0.0978	-0.0948	0.0736	0.0462	-0.0535	-0.0584	3322.3	4672	3122.84	4672	-0.102	-0.00479	0.0354	0.0188	0.117	-0.00913	0.182	0.0451	-0.164	-0.0239	-0.0929	-0.0524	-0.21	-0.0172	-0.0254	0.00933	-0.0669	0.069	-0.186	-0.161	-0.183	2424.24	4228	3310.79	4956	1545.46	4667
FABP1	FABP1	815.107	3438	697.909	3894	-0.103	0.278	0.264	0.252	0.0517	-0.181	0.107	0.155	-0.0466	0.0829	0.0571	0.1	-0.148	0.0339	0.0679	0.0587	0.0351	-0.0374	-0.134	-0.0874	-0.0857	-0.0738	0.13	0.208	0.272	0.038	0.148	0.00688	0.0433	0.00314	0.209	0.175	0.162	-0.101	0.0334	0.0668	0.197	0.165	-0.069	-0.00989	-0.0681	0.0128	2290.35	4203	2004.4	3485	0.0433	0.103	0.102	-0.0418	0.0488	0.0117	-0.0733	-0.0537	-0.198	-0.133	-0.15	-0.14	0.2	-0.169	-0.13	-0.0723	-0.126	-0.0973	-0.0516	-0.219	-0.171	1685.62	2264	2188.12	2264	1329.37	3438
ALDH3B1	ALDH3B1	815.236	2970	943.82	2970	0.298	-0.244	-0.165	-0.0519	-0.184	0.124	-0.227	-0.224	0.0392	-0.107	-0.0515	-0.128	0.00123	-0.073	-0.0685	-0.118	-0.0592	-0.121	0.0261	0.0176	0.0521	0.158	-0.033	-0.109	-0.0898	0.00567	-0.0295	-0.288	-0.321	0.0423	-0.221	-0.203	-0.252	0.0605	-0.104	-0.198	-0.231	-0.211	-0.127	-0.0927	-0.126	-0.138	1321.01	3035	2613.66	3344	0.241	0.0139	-0.0137	0.0129	-0.11	-0.0825	-0.0897	-0.155	-0.0402	0.0034	-0.0513	-0.0908	0.134	-0.139	-0.114	0.00845	-0.0489	-0.111	-0.037	-0.00338	-0.0959	2122.64	4854	1880.9	4854	1222.12	3035
PPP3CA.PPP3R1	PPP3CA.PPP3R1	816.552	3229	696.084	3229	0.111	-0.0608	0.00797	0.00373	0.0971	-0.101	0.0122	0.0418	0.158	0.1	0.171	0.00987	0.38	0.0164	-0.015	0.0815	0.158	-0.0221	0.307	0.115	0.0931	0.12	0.0644	0.000132	0.0704	-0.12	-0.0854	-0.0339	-0.0572	-0.00523	0.00734	0.0317	-0.0436	0.234	-0.0462	-0.0675	0.0175	0.0406	-0.0647	0.165	0.0408	0.0641	3917.01	5865	3627.22	5417	0.138	-0.0186	-0.165	-0.02	-0.105	-0.00828	-0.107	-0.0541	0.0849	-0.0504	0.042	0.0293	-0.116	0.0691	0.0991	-0.0399	0.0535	-0.00334	-0.0551	0.107	0.0696	3749.81	4395	4005.82	4883	1717.59	4395
DCT	DCT	818.637	1458	714.464	1214	-0.111	0.175	0.197	0.244	-0.00509	-0.175	0.107	0.17	0.0523	0.189	0.159	0.245	0.0424	0.158	0.28	0.145	0.122	0.205	-0.0525	0.122	0.0864	-0.108	0.0351	0.129	0.223	0.0115	0.0843	0.146	0.159	-0.0642	0.311	0.127	0.136	0.114	0.0378	0.161	0.287	0.11	0.121	0.00668	-0.0423	-0.0246	2080.58	3786	1908.52	3786	-0.235	-0.0652	0.171	0.138	0.0574	0.136	-0.0197	0.0365	-0.0904	0.111	-0.0219	-0.0466	-0.0438	-0.0374	0.0394	0.0547	-0.0544	0.113	-0.0106	-0.0668	-0.0345	2135.78	4776	1871.23	4776	1382.24	3786
SNRPB2	SNRPB2	818.895	4764	698.212	4764	0.314	-0.227	-0.176	-0.0567	-0.162	0.0906	-0.131	-0.191	0.0345	-0.0343	0.0444	-0.0889	0.105	-0.00713	-0.0396	-0.0278	0.0522	-0.0342	0.122	0.00315	0.0218	0.131	-0.0697	-0.168	-0.139	-0.0737	-0.103	-0.187	-0.225	-0.019	-0.137	-0.14	-0.243	0.103	-0.104	-0.218	-0.117	-0.123	-0.147	-0.0245	-0.146	-0.176	2631.55	3252	2956.05	3644	0.139	0.128	0.0552	0.113	-0.112	-0.18	0.035	-0.0874	-0.0535	0.0196	-0.00458	-0.0715	-0.00479	-0.0487	-0.0821	0.0833	0.046	-0.045	-0.1	-0.0447	-0.165	3186.99	5119	2895.14	4158	1566.63	4764
KEAP1.1	KEAP1	819.354	2114	1255.86	2511	-0.103	0.037	0.089	0.159	0.0167	0.0127	-0.163	-0.164	-0.0696	-0.169	-0.203	-0.136	-0.191	-0.0582	-0.147	-0.196	-0.226	-0.095	-0.209	-0.232	-0.194	-0.0492	-0.0403	-0.0242	-0.0268	0.17	-0.075	0.111	0.0519	-0.14	-0.178	-0.21	-0.129	0.126	0.0294	-0.106	-0.203	-0.231	0.0422	-0.0663	-0.205	-0.259	2599.34	3353	3072.38	4289	0.00388	-0.226	-0.188	-0.146	-0.0529	-0.00477	-0.0404	0.0319	-0.00358	0.0276	0.00272	0.0988	-0.275	0.0515	0.0633	0.00606	-0.0171	0.0103	-0.289	0.0166	0.0211	1398.52	5440	1184.98	5114	1292.97	3353
CRTAC1	CRTAC1	819.773	3704	790.767	4042	0.0401	0.0134	-0.0453	0.0816	0.117	-0.0724	0.192	0.167	0.138	0.00832	0.067	0.199	0.0655	0.145	0.28	0.0109	0.0709	0.258	0.0622	0.11	0.124	0.244	0.122	0.155	0.178	-0.00186	-0.0896	0.252	0.325	0.294	0.294	0.32	0.256	0.227	0.191	0.343	0.269	0.3	0.306	0.255	0.173	0.259	516.092	891	480.243	891	0.153	-0.0216	0.0715	0.173	0.115	-0.16	0.0996	0.211	0.328	0.186	0.244	0.111	0.233	0.127	0.219	0.146	0.212	0.265	0.287	0.243	0.283	470.641	897	459.352	897	567.94	897
CPXM1	CPXM1	820.169	3159	1347.13	3578	-0.153	0.135	0.112	0.062	0.268	-0.0316	0.246	0.135	0.00557	-0.124	-0.113	-0.0852	0.0719	-0.0663	-0.118	-0.0842	-0.0791	-0.00382	0.0593	-0.083	-0.0537	0.023	-0.119	-0.119	-0.107	0.138	0.0449	-0.0011	0.046	0.0216	-0.00618	0.000634	0.0946	-0.0547	0.0758	0.121	0.0474	0.0438	0.147	0.0529	0.0723	0.0944	4365.14	5436	4127.82	5436	-0.243	0.0339	0.0686	0.0494	0.164	-0.00321	0.0915	-0.0538	-0.213	-0.136	-0.188	-0.0388	-0.117	-0.0145	-0.0375	-0.1	-0.159	0.101	-0.132	-0.152	-0.194	1423.63	3291	1309.32	3291	1394.84	3291
RNF150	RNF150	820.173	2320	788.77	2320	-0.14	-0.113	-0.0926	-0.0406	0.0118	0.222	-0.193	-0.186	0.0575	-0.253	-0.199	-0.153	-0.252	-0.0662	-0.179	-0.254	-0.197	-0.0355	-0.156	0.0977	0.0837	-0.103	-0.0943	-0.064	-0.0506	-0.014	0.314	-0.198	-0.21	0.0173	-0.26	-0.211	-0.15	-0.175	-0.108	-0.181	-0.246	-0.196	-0.112	-0.102	0.0238	-0.00779	1311.47	3082	1208.94	3082	-0.000775	-0.0244	0.0636	0.144	0.0303	0.12	-0.0691	-0.0757	0.295	-0.0786	0.034	-0.0231	-0.0643	0.0311	-0.0586	-0.119	0.00205	0.0387	0.0707	0.116	0.169	1555.22	4848	1380.32	5032	1142.97	3082
APLN	APLN	820.424	3365	746.175	3365	-0.0454	-0.0299	-0.0588	-0.0843	-0.0877	0.121	0.0013	-0.11	-0.183	-0.236	-0.263	-0.181	-0.0337	-0.0985	-0.111	-0.187	-0.225	-0.0581	-0.0716	-0.168	-0.109	0.00516	0.00811	-0.0135	-0.0737	-0.164	0.0358	-0.0792	-0.0529	-0.203	-0.0426	-0.131	-0.058	-0.146	0.00979	-0.0436	-0.0389	-0.131	-0.0646	-0.21	-0.148	-0.0758	3146.39	4682	3169.1	5885	-0.118	0.106	0.0918	-0.0162	-0.113	0.0759	-0.021	-0.0337	-0.194	-0.0755	-0.078	0.00654	-0.05	0.104	-0.0241	-0.0652	-0.0692	0.0232	-0.0133	0.0507	0.0233	3513.94	4365	3221.37	3808	1647.19	4365
HS3ST1	HS3ST1	821.005	3171	694.334	3171	-0.0815	0.0273	-0.0344	-0.0437	-0.11	0.0953	-0.0587	0.158	0.069	0.183	0.182	0.301	-0.146	0.16	0.303	0.19	0.188	-0.0456	-0.121	0.0858	0.03	-0.116	-0.14	-0.158	-0.116	-0.0756	0.399	-0.166	0.0314	0.133	0.0935	0.116	0.128	-0.222	0.00389	0.0999	0.0822	0.107	-0.115	-0.197	0.146	0.186	508.923	2599	431.685	3345	-0.136	-0.17	-0.0775	-0.107	-0.015	0.354	-0.102	0.12	-0.0491	-0.0291	0.00273	0.0296	-0.17	-0.0142	0.044	-0.0514	-0.0163	-0.0859	-0.128	0.0925	0.131	233.685	4068	191.773	4995	402.025	3171
FAM163B	FAM163B	821.321	4226	702.528	4226	0.0736	-0.0387	0.0486	0.0786	-0.07	-0.00153	-0.0504	0.0473	0.0999	0.0998	0.149	-0.0116	0.337	0.0618	-0.011	0.08	0.133	0.0131	0.335	0.113	0.0792	-0.0145	-0.00599	-0.0584	0.0344	-0.000189	-0.00124	-0.129	-0.197	-0.203	-0.321	-0.326	-0.355	0.137	-0.234	-0.306	-0.316	-0.321	-0.17	-0.000871	-0.193	-0.237	846.855	1791	755.425	1791	0.181	0.145	0.238	0.104	-0.0602	-0.13	0.302	0.308	0.0841	0.11	0.113	0.0989	0.266	0.104	0.19	0.112	0.114	0.196	0.231	0.0636	0.113	363.513	2457	1317.5	2457	582.601	2457
TMPRSS11A	TMPRSS11A	822.024	3290	1493.63	3290	-0.232	0.0277	-0.0231	0.00142	0.00579	0.0947	-0.0419	0.0714	0.149	0.0717	0.117	0.196	-0.131	0.107	0.278	0.0867	0.13	0.14	-0.0547	0.243	0.136	-0.0842	-0.0459	-0.00167	-0.0263	-0.0175	0.177	0.0284	0.141	0.104	0.11	0.141	0.172	0.00994	0.0874	0.186	0.148	0.175	0.174	0.127	0.2	0.234	2836.23	3397	3196.89	3397	-0.0537	0.0909	0.252	0.231	0.0539	-0.0619	0.222	0.226	0.227	0.182	0.222	0.101	0.223	0.0847	-0.0238	0.165	0.209	0.0536	0.305	0.156	0.235	779.347	1268	827.364	1268	1051.81	3290
TNFRSF9.1	TNFRSF9	822.319	4989	891.874	4989	-0.0394	0.00136	0.0117	0.0534	-0.0806	0.00437	-0.0382	0.0825	0.27	0.00893	0.0667	0.0553	-0.105	0.101	0.148	-0.047	0.0209	0.0567	-0.0278	0.212	0.206	-0.199	-0.0612	0.00848	0.103	0.081	0.222	-0.0712	-0.00551	0.224	-0.0638	-0.00619	-0.0218	0.0483	0.0232	0.066	-0.0812	-0.0193	0.0123	0.125	0.0675	0.163	2460	4969	2205.83	5464	-0.0175	-0.00773	0.152	0.16	0.0827	0.0596	0.0737	0.0371	0.251	-0.00905	0.0406	-0.0202	0.0882	0.00263	0.0921	-0.0605	-0.000291	-0.0146	0.199	0.0426	0.147	2374.35	4579	2126.57	4579	1467.89	4969
DNASE2B	DNASE2B	822.542	2011	1296.97	2426	-0.232	-0.0809	-0.157	-0.116	0.0371	0.0416	-0.243	-0.202	-0.0318	-0.195	-0.146	-0.16	-0.146	-0.0649	-0.189	-0.233	-0.176	-0.0244	-0.141	0.114	-0.0995	-0.222	-0.111	-0.129	-0.0757	0.0833	0.0981	-0.103	-0.122	0.0929	-0.127	-0.0363	-0.0921	-0.0332	0.0394	-0.0945	-0.142	-0.0466	0.158	0.0611	0.246	0.117	1721.89	3604	2545.62	3940	-0.119	-0.165	-0.063	-0.0931	0.0765	0.0708	-0.0687	-0.0307	-0.00243	0.0165	0.0246	-0.0657	0.0327	-0.0774	0.0201	-0.0185	-0.00239	0.0908	0.158	0.0919	0.0215	3472.64	4293	3381.68	4407	1439.22	3604
OGT	OGT	822.662	3457	1172.79	3457	-0.208	-0.107	-0.0806	-0.0635	0.0502	0.287	-0.239	-0.212	-0.126	-0.135	-0.16	-0.11	-0.137	0.000698	-0.096	-0.166	-0.18	-0.0227	-0.0965	-0.0725	-0.127	-0.188	-0.0709	0.0573	0.103	0.0372	0.239	-0.0965	-0.0938	-0.17	-0.106	-0.154	-0.149	-0.0966	-0.0383	-0.103	-0.124	-0.167	-0.0475	-0.0934	-0.121	-0.187	2383.24	3828	2218.25	4028	-0.211	-0.0864	0.0557	0.0748	0.162	0.225	-0.0525	0.0035	0.0353	0.09	0.0361	-0.0754	0.0353	-0.019	-0.013	0.0548	0.0122	-0.0101	0.119	0.00473	0.00276	2000.34	4944	1732.64	4844	1405.1	3828
CCN4	CCN4	822.976	1902	884.042	2654	0.0409	0.0454	0.0165	0.148	0.203	-0.108	0.205	0.0502	-0.0278	-0.0844	-0.139	-0.139	-0.179	-0.142	-0.128	-0.128	-0.176	-0.0593	-0.322	-0.157	-0.142	0.243	-0.0648	-0.0821	-0.00545	0.0775	-0.108	0.102	0.052	-0.0779	0.0247	-0.0985	-0.137	-0.0922	-0.156	-0.0888	-0.0127	-0.132	-0.0482	-0.214	-0.203	-0.202	1930.85	4140	2006.51	4148	-0.0554	0.028	0.0782	0.204	0.161	-0.0552	0.162	0.0238	-0.175	-0.035	-0.152	-0.174	-0.202	-0.201	-0.147	-0.0852	-0.195	-0.0691	-0.314	-0.169	-0.217	1165.17	1320	1135.64	1443	1157.74	1902
EPO	EPO	823.525	3274	767.844	3274	-0.267	-0.0526	0.0396	-0.0115	0.278	0.276	-0.189	-0.00763	-0.122	-0.0624	-0.112	-0.0806	-0.071	-0.0886	-0.000576	-0.092	-0.132	-0.0968	-0.091	-0.0281	-0.0853	-0.136	-0.094	0.0808	0.078	0.17	0.178	0.222	0.296	-0.0214	0.104	0.153	0.105	-0.261	-0.0441	0.143	0.0769	0.132	-0.0367	-0.0826	0.277	0.286	1014.7	3434	2517.2	4298	-0.103	-0.0387	0.0861	-0.0187	0.348	-0.0664	0.0192	0.0125	-0.208	-0.0734	-0.136	-0.104	-0.0613	-0.166	-0.0256	-0.111	-0.169	-0.039	-0.0891	-0.155	-0.0711	519.081	3904	436.829	3904	727.046	3434
TAFA4	TAFA4	824.023	1717	973.426	1988	-0.0425	-0.0618	-0.107	-0.0955	-0.0652	0.021	-0.166	-0.198	-0.126	-0.215	-0.234	-0.13	-0.244	-0.189	-0.129	-0.187	-0.211	-0.11	-0.174	-0.211	-0.282	0.00204	0.03	0.0809	-0.00709	-0.0596	0.0437	-0.0986	-0.0369	-0.0874	0.0599	-0.0179	0.0216	-0.236	-0.0823	-0.0273	0.0618	-0.0187	-0.0565	-0.19	-0.0915	-0.021	3801.75	5317	3772.19	5701	0.0799	-0.0179	0.0117	-0.0815	-0.0983	-0.0375	-0.0772	-0.0635	-0.0542	-0.0629	-0.0438	-0.00563	-0.0153	-0.0453	-0.0527	-0.0782	-0.0561	-0.0484	0.0509	0.00349	0.0511	4946.44	5189	4915.45	5189	1787.03	5189
TNFRSF10D	TNFRSF10D	824.541	2618	972.578	3654	-0.111	0.283	0.219	0.21	-0.00433	-0.18	0.15	0.0861	-0.0968	0.0243	-0.0151	0.166	-0.0898	0.0611	0.0837	0.0768	0.0251	-0.0122	-0.171	-0.216	-0.117	0.0427	0.287	0.238	0.112	-0.0724	-0.108	0.0807	0.104	-0.0108	0.243	0.159	0.212	-0.0481	0.113	0.096	0.255	0.166	-0.0456	-0.154	-0.109	-0.0578	1105.62	3375	945.886	3042	-0.095	0.143	0.194	0.0678	0.0409	-0.136	0.0493	0.012	-0.054	-0.0585	-0.0925	0.0476	0.0811	0.122	-0.0237	-0.0698	-0.103	0.0906	0.0275	-0.0944	-0.0907	3110.32	4171	2937.39	4171	1230.13	3375
GPX7	GPX7	824.612	1363	739.354	1363	-0.149	-0.116	-0.119	-0.171	-0.00597	0.291	-0.17	-0.142	-0.0115	-0.131	-0.153	-0.225	-0.155	-0.228	-0.238	-0.149	-0.169	-0.178	-0.162	0.0414	0.0307	0.00974	-0.0246	-0.0533	-0.0816	-0.193	0.189	-0.0485	0.0813	-0.142	-0.0907	-0.181	-0.214	0.0696	-0.216	-0.217	-0.109	-0.198	-0.118	-0.0902	0.0174	0.102	2612.9	4408	2305.61	3232	0.0313	0.0439	0.0694	-0.0171	-0.194	0.0349	0.107	-0.0526	0.0254	-0.0213	-0.0671	-0.172	-0.101	-0.152	-0.127	-0.0566	-0.0977	0.0395	-0.142	-0.0122	0.0588	3009.45	4602	2841.73	4602	1556.26	4408
TRIO	TRIO	826.036	3413	698.769	3413	-0.105	-0.174	-0.22	-0.158	-0.0394	0.0071	-0.115	-0.302	-0.0721	-0.264	-0.194	-0.0895	-0.0216	-0.0162	-0.0863	-0.267	-0.194	0.0941	0.0179	0.00802	-0.0684	0.0202	-0.00965	-0.0686	-0.179	0.00404	-0.208	0.0914	-0.0605	-0.134	-0.18	-0.195	-0.0649	0.103	-0.0171	-0.0974	-0.208	-0.218	0.0846	-0.0105	-0.14	-0.176	2781.06	4007	2709.18	4319	-0.116	-0.0252	-0.0175	-0.0301	-0.0562	-0.189	0.135	0.0257	-0.0346	-0.0928	-0.024	0.0418	0.133	0.0547	-0.0842	-0.115	-0.0409	0.0204	0.192	0.0575	-0.0267	2931.97	4978	2954.89	4978	1569.66	4007
LAMA3	LAMA3	826.431	4672	687.964	3886	-0.0904	0.263	0.298	0.223	0.00101	-0.0395	0.028	0.071	-0.0781	-0.0341	-0.0796	-0.0778	-0.12	-0.0227	-0.0682	-0.0435	-0.0885	-0.0558	-0.155	-0.0352	-0.0692	-0.0668	-0.0249	0.0528	0.0488	0.0951	0.12	0.106	0.176	-0.121	0.115	0.0438	0.016	-0.372	-0.0544	-0.0769	0.0906	0.0241	-0.0736	-0.268	0.0266	0.0217	1138.56	4950	967.849	4950	-0.197	-0.103	-0.0302	-0.0777	0.077	0.0389	0.00738	-0.072	-0.116	-0.156	-0.159	-0.0856	-0.13	-0.0987	-0.138	-0.187	-0.184	-0.0631	-0.0545	-0.0614	-0.0546	2162.77	3601	1887.29	2846	1176.15	4672
SEPTIN1	SEPTIN1	826.732	1420	811.752	1686	0.158	0.164	0.165	0.134	-0.143	-0.287	0.158	0.233	-0.0386	0.216	0.172	0.113	0.0592	0.063	0.0653	0.235	0.188	-0.138	0.0578	-0.174	-0.0757	0.0384	0.109	0.0119	0.0561	-0.0237	0.0234	-0.184	-0.227	0.0356	-0.0758	-0.0728	-0.128	-0.0682	-0.113	-0.175	-0.0745	-0.0714	-0.322	-0.146	-0.18	-0.21	1445.97	5137	1430.59	5298	0.137	0.0583	-0.0508	-0.163	-0.101	0.051	-0.0864	-0.0829	-0.0902	-0.0169	-0.0882	-0.0703	0.145	-0.0703	-0.111	0.0659	-0.0262	-0.124	-0.0577	-0.165	-0.152	2862.83	3581	3189.67	4160	1333.06	3581
CLEC4G	CLEC4G	827.616	1183	720.151	1020	0.0899	-0.0238	-0.0393	-0.158	-0.183	0.0617	-0.109	-0.178	-0.18	-0.165	-0.215	-0.247	-0.186	-0.161	-0.237	-0.202	-0.241	-0.113	-0.245	-0.116	-0.133	0.11	0.0253	-0.0432	-0.148	0.0116	-0.0938	-0.0194	-0.0268	-0.166	-0.0787	-0.161	-0.117	0.00509	-0.0422	-0.109	-0.081	-0.165	-0.0126	-0.193	-0.211	-0.219	2844.6	4485	3457.07	4485	0.0052	0.0446	0.0317	0.00236	-0.207	-0.0706	0.0433	0.0985	-0.0979	0.138	0.144	0.107	-0.113	-0.0216	-0.083	0.161	0.163	-0.176	-0.155	0.103	-0.0313	2437.28	3346	2230.83	3346	1522.75	3346
CGA.LHB	CGA.LHB	827.956	3382	731.441	3382	0.0214	0.0198	0.0367	0.0157	-0.313	-0.19	0.165	0.131	-0.108	0.0844	0.0543	0.119	0.0484	0.0507	0.146	0.125	0.0865	0.0936	0.013	-0.00127	-0.0698	0.0657	0.0567	0.0561	-0.0245	-0.35	-0.237	0.0885	0.015	-0.13	0.0494	0.0137	0.0501	0.139	0.0342	0.134	0.0712	0.0308	0.0334	-0.0282	0.0121	-0.0458	874.859	5452	732.025	5452	0.0771	0.0698	0.0635	0.0587	-0.284	-0.189	0.146	0.151	-0.0214	0.0116	0.0173	-0.0551	0.0375	-0.106	-0.0293	0.0149	0.0201	-0.196	-0.0397	0.071	0.00394	1423.66	4629	1296.06	4850	982.56	4629
CGA.FSHB	CGA.FSHB	828.018	2552	902.086	2683	-0.0283	0.133	0.126	0.0822	-0.227	-0.195	0.217	0.134	-0.00643	0.0273	0.0492	0.245	0.0628	0.204	0.256	0.0903	0.103	0.221	0.036	0.102	0.0533	0.04	0.0893	0.0877	-0.0643	-0.266	-0.197	0.00654	0.00407	-0.0297	-0.0819	-0.022	0.0669	0.313	0.112	0.0851	-0.0335	0.0194	0.091	0.225	0.0223	-0.0236	1666.79	5142	1415.39	4956	-0.00451	0.0166	0.0325	-0.0393	-0.173	-0.166	0.129	0.113	0.0266	-0.083	-0.0242	-0.0379	0.213	-0.0392	-0.0408	-0.0755	-0.0163	-0.124	0.218	0.0541	0.0101	2781.27	5104	2728.1	5582	1384.27	5104
IL17F.1	IL17F	828.43	1740	810.84	1740	0.0878	0.255	0.23	0.0672	-0.112	-0.224	0.203	0.3	-0.0067	0.215	0.121	0.196	-0.187	0.178	0.12	0.23	0.131	0.0256	-0.245	-0.0304	0.0763	0.171	-0.0165	-0.0117	-0.00219	-0.194	0.0896	-0.0148	0.118	0.147	0.2	0.202	0.212	-0.221	0.0487	0.142	0.186	0.19	-0.0898	-0.177	0.198	0.206	2172.5	2374	2224.11	2374	0.163	-0.0127	0.0458	-0.126	-0.118	0.0398	0.0691	0.197	0.146	0.127	0.118	0.068	-0.0739	0.0215	0.0277	0.124	0.115	-0.0376	-0.0408	0.129	0.195	2972.3	4274	2962.99	4309	1497.12	2374
SERTAD3	SERTAD3	828.442	5214	689.714	3433	-0.21	-0.0529	-0.00262	0.0382	0.224	0.332	-0.0459	-0.074	0.0206	-0.0954	-0.0952	0.00571	-0.141	-0.00916	0.0461	-0.0991	-0.0983	-0.0719	-0.0938	-0.0193	0.00479	-0.138	-0.0494	-0.00857	0.0268	0.134	0.277	0.0139	-0.0274	0.0322	0.0662	0.0185	0.103	-0.165	0.0832	0.0864	0.0445	-0.00061	-0.0302	-0.112	0.00805	0.034	2468.13	5953	2144.22	4913	-0.0133	-0.0902	-0.109	-0.0677	0.036	-0.00814	-0.138	-0.194	0.0458	-0.182	-0.131	-0.0966	-0.242	-0.0557	-0.0632	-0.194	-0.139	-0.0232	-0.115	-0.0144	0.0428	2278.23	3740	2162.44	3740	1462.57	5214
AOC3	AOC3	829.257	2027	1707.38	2708	0.0293	0.119	0.0686	0.147	0.0394	-0.0859	0.25	0.225	0.165	0.104	0.123	0.22	-0.151	0.121	0.25	0.0883	0.11	0.133	-0.137	0.138	0.164	0.102	0.15	0.176	0.254	0.0167	-0.0552	0.314	0.387	0.389	0.346	0.41	0.367	0.264	0.279	0.376	0.366	0.429	0.297	0.384	0.272	0.37	52.3388	207	45.2492	210	0.0297	0.0775	0.163	0.21	0.224	0.019	0.117	0.187	0.295	0.172	0.195	0.154	0.0918	0.182	0.198	0.138	0.168	0.286	0.216	0.17	0.274	755.853	1270	668.78	1160	138.663	1270
TNFRSF11A	TNFRSF11A	830.3	1534	829.805	2470	-0.0539	0.241	0.281	0.146	-0.0905	-0.106	0.191	0.152	-0.208	-0.103	-0.0629	0.181	0.141	0.0855	0.125	0.109	0.129	0.133	0.192	-0.146	-0.115	0.0105	0.201	0.276	0.075	-0.104	-0.0919	0.203	0.244	-0.116	0.00416	0.046	0.227	0.183	0.145	0.189	0.219	0.24	0.188	0.252	-0.0823	-0.0342	1341.46	2341	1262.5	2341	0.0295	0.134	0.201	-0.0272	-0.102	-0.00414	0.126	0.16	-0.107	-0.0451	-0.0098	0.167	0.165	0.105	0.152	0.163	0.174	0.143	0.247	-0.0929	-0.0548	2086.35	2242	1973.52	2233	1235	2242
IL17B.1	IL17B	831.544	1791	727.961	1791	0.286	-0.0821	-0.153	-0.119	-0.0593	-0.0313	-0.157	-0.105	0.164	0.139	0.131	0.169	0.00168	0.254	0.188	0.106	0.101	0.169	-0.0211	0.00767	0.0823	0.0896	-0.0427	-0.116	-0.0269	0.158	-0.151	-0.185	-0.147	0.0194	-0.164	-0.0999	-0.0383	0.274	0.0329	0.02	-0.17	-0.103	0.024	0.203	-0.114	-0.0859	2389.28	3430	2484.01	4431	0.28	-0.012	0.0529	0.0248	0.00461	-0.0933	0.134	0.166	0.275	0.149	0.191	0.0707	0.0892	0.0904	0.121	0.12	0.167	0.167	0.199	0.0748	0.144	765.012	2525	653.921	2525	1024.49	2525
LOXL2	LOXL2	831.752	1284	770.34	1284	-0.141	0.18	0.157	0.181	0.104	-0.216	0.0477	0.198	0.128	0.112	0.174	0.271	-0.134	0.214	0.204	0.0875	0.155	0.226	-0.0199	0.173	0.12	-0.0327	0.0943	0.22	0.157	0.121	-0.0758	0.148	0.211	0.205	0.212	0.272	0.336	-0.0169	0.282	0.307	0.207	0.269	0.298	0.146	0.201	0.232	864.932	1774	785.911	1774	-0.0336	-0.109	0.0531	0.0671	0.316	-0.0807	0.0125	0.00767	0.147	-0.073	-0.0329	-0.0533	0.0222	-0.036	0.0194	-0.11	-0.0624	0.0903	0.115	0.0165	0.107	979.371	4919	815.604	4222	887.704	1774
MFAP5	MFAP5	832.351	2107	769.792	2107	0.0343	0.0852	0.0236	0.057	0.098	-0.158	0.18	0.227	0.108	0.164	0.175	0.307	-0.0307	0.181	0.277	0.169	0.18	0.106	-0.0335	0.0819	0.0658	0.0307	-0.0114	0.0678	0.137	-0.0035	0.0283	0.226	0.319	0.289	0.384	0.44	0.416	0.0829	0.318	0.401	0.39	0.446	0.248	0.286	0.236	0.298	93.7274	532	78.1201	395	-0.0723	-0.109	-0.119	-0.108	0.262	0.0944	-0.142	-0.0261	0.126	0.0624	0.0531	0.0626	0.04	0.0644	0.169	0.0156	0.0132	0.163	0.0891	-0.0549	0.0381	1773.7	4148	1645.32	4148	241.265	2107
CTSK	CTSK	833.114	4324	694.936	2831	-0.29	0.0794	0.0764	0.0554	0.29	-0.00552	-0.0592	-0.0173	-0.036	-0.137	-0.147	-0.178	-0.0189	-0.138	-0.0444	-0.104	-0.12	-0.0863	-0.0961	-0.0162	-0.182	-0.291	0.0817	0.0713	0.0381	0.215	0.0367	-0.069	-0.0214	0.0267	-0.191	-0.144	-0.0759	-0.0715	-0.0755	0.0472	-0.128	-0.0864	0.00624	-0.00225	-0.018	-0.124	1324.8	4893	1123.5	4893	-0.244	0.0969	0.138	0.0637	0.316	-0.00795	-0.02	0.0337	0.0493	-0.0633	-0.0635	-0.201	0.157	-0.188	-0.0707	-0.0474	-0.05	-0.0814	0.173	-0.086	-0.105	712.298	4214	593.41	4214	893.109	4324
SLC26A11	SLC26A11	834.046	1693	824.16	1693	-0.23	-0.092	-0.143	-0.13	0.0399	0.264	-0.134	-0.153	-0.126	-0.201	-0.183	-0.102	-0.194	-0.22	-0.132	-0.151	-0.14	-0.199	-0.124	-0.184	-0.144	-0.126	-0.185	-0.183	-0.149	-0.0136	0.275	-0.102	-0.0582	-0.0977	-0.192	-0.135	-0.0541	-0.189	-0.182	-0.105	-0.156	-0.101	-0.223	-0.0364	-0.108	-0.0616	1620.67	3426	1434.56	2291	-0.189	-0.115	-0.0756	-0.0802	0.0884	0.316	-0.111	-0.0685	-0.0528	-0.144	-0.126	-0.0101	-0.0511	-0.107	-0.0738	-0.114	-0.0999	-0.0963	0.0979	-0.0892	-0.0436	569.037	3625	477.161	3625	839.546	3426
RELN	RELN	834.211	4256	702.878	4256	-0.148	0.0725	-0.0173	0.0469	-0.0231	-0.0364	0.0892	0.0211	-0.0716	0.0638	0.0623	0.0665	-0.349	-0.175	-0.0945	0.0473	0.0481	-0.251	-0.28	-0.0416	-0.0746	-0.198	0.0327	0.148	0.239	0.0288	0.08	0.227	0.155	0.0881	0.254	0.316	0.235	-0.106	0.0333	0.118	0.238	0.305	-0.0143	0.0361	0.15	0.177	1315.46	2292	1374.26	3740	-0.0539	-0.0877	-0.0587	-0.0648	0.0849	-0.0245	-0.00369	0.0393	0.04	0.11	0.139	0.083	-0.148	-0.0933	-0.0841	0.0928	0.126	0.00502	-0.0223	0.0126	0.124	3857.42	4340	3491.59	3827	1352.47	4256
METTL26	METTL26	834.257	1906	715.445	1093	-0.0912	0.109	0.112	0.162	0.106	-0.241	0.0385	0.0552	-0.0583	0.184	0.199	0.257	-0.0843	0.138	0.208	0.23	0.239	0.168	0.0122	0.117	-0.0376	-0.245	0.0566	0.0613	0.131	0.158	-0.108	-0.0426	-0.0595	-0.0582	0.033	0.0479	0.114	-0.0391	0.106	0.103	0.0839	0.0935	0.129	-0.0245	0.0844	-0.109	2339.93	4543	2081.53	4543	-0.0233	0.0602	0.0751	0.173	0.0766	-0.115	0.0237	0.065	-0.0662	0.0394	0.0551	0.164	-0.115	0.0694	0.164	0.0839	0.0952	0.131	-0.11	0.048	-0.0812	2979.48	4166	2676.39	3902	1529.31	4166
CGB2	CGB2	835.183	3077	710.972	2346	-0.0878	-0.00555	0.00957	0.0519	0.194	0.0363	-0.0877	-0.114	0.108	-0.0948	-0.113	-0.322	-0.00855	-0.206	-0.234	-0.151	-0.161	-0.166	0.00811	-0.0841	-0.0427	0.0842	-0.163	-0.171	-0.201	0.146	0.117	-0.134	-0.0974	0.00119	-0.11	-0.137	-0.0901	-0.0757	-0.0445	0.012	-0.0838	-0.118	0.0388	-0.00822	-0.128	-0.0481	2937.79	3830	2963.68	4402	-0.159	-0.0379	0.0815	0.0548	0.0969	0.0248	0.077	-0.0828	-0.235	-0.0965	-0.179	-0.139	-0.183	-0.168	-0.149	-0.0765	-0.165	-0.055	-0.183	-0.224	-0.249	1353.4	2069	1646.19	2069	1317.75	3077
USP22	USP22	835.372	2967	703.4	2831	-0.0437	-0.133	-0.116	-0.205	0.164	0.0697	-0.1	-0.0499	0.0767	0.0413	0.0108	-0.276	0.168	-0.206	-0.314	-0.00829	-0.0319	-0.192	0.0394	-0.0111	0.0182	0.168	-0.0965	-0.148	-0.0895	0.0183	-0.09	0.0551	-0.0467	-0.107	-0.197	-0.168	-0.177	0.107	-0.126	-0.216	-0.211	-0.179	-0.0873	0.0916	-0.0803	-0.0787	2891.74	3138	2640.74	2952	0.0519	-0.106	-0.107	-0.0542	-0.127	-0.135	0.0719	-0.0292	-0.294	-0.0721	-0.127	-0.245	0.0186	-0.36	-0.334	-0.0651	-0.123	-0.275	-0.0962	-0.283	-0.299	181.982	2210	180.695	2210	426.261	2967
UNC93B1	UNC93B1	835.787	5079	4150.35	5299	0.123	-0.122	-0.068	-0.00783	0.00684	0.153	-0.238	-0.218	-0.126	-0.0133	-0.0512	-0.0661	0.00151	-0.0139	-0.0422	0.00118	-0.0409	-0.0181	-0.0644	-0.234	-0.225	-0.0417	-0.0168	-0.0439	-0.0658	0.262	-0.023	-0.322	-0.333	-0.14	-0.309	-0.318	-0.266	-0.067	-0.181	-0.219	-0.296	-0.308	-0.128	-0.144	-0.394	-0.383	65.5378	1486	1028.46	2119	-0.0665	-0.0397	0.00632	-0.0135	0.262	0.0804	-0.138	-0.181	-0.211	-0.133	-0.214	-0.203	0.0323	-0.244	-0.227	-0.0893	-0.187	-0.132	-0.0346	-0.327	-0.406	257.72	1890	857.742	2580	147.529	1890
ENOX1	ENOX1	835.936	2383	912.93	2383	0.0756	0.242	0.183	0.135	-0.0373	-0.301	0.217	0.169	0.0166	0.147	0.0993	0.154	-0.0762	0.111	0.0896	0.182	0.127	-0.0189	-0.0959	-0.0968	-0.00971	-0.0502	-0.0528	-0.053	0.0148	0.189	-0.0102	-0.104	-0.285	-0.0144	-0.222	-0.159	-0.0994	-0.126	-0.0711	-0.159	-0.266	-0.195	-0.217	-0.0562	-0.087	-0.222	2675.92	4295	2492.85	4690	0.0208	-0.00928	0.0107	-0.0403	-0.0104	0.084	-0.0522	-0.0789	-0.0212	-0.0657	-0.108	0.0192	-0.162	0.0371	-0.0341	-0.0743	-0.116	-0.0455	-0.182	-0.0727	-0.0517	4162.68	4960	4065.62	5467	1657.28	4295
FLNA.1	FLNA	837.431	2188	1216.84	2568	0.189	-0.0865	-0.135	-0.0696	-0.198	0.0916	-0.229	-0.238	-0.158	-0.066	-0.099	-0.25	0.031	-0.117	-0.217	-0.0739	-0.107	-0.208	-0.0294	-0.18	-0.168	0.0507	-0.0628	-0.111	-0.00594	-0.0532	-0.0347	-0.167	-0.227	-0.232	-0.225	-0.202	-0.273	0.125	-0.0481	-0.217	-0.229	-0.205	-0.0977	0.131	-0.183	-0.239	2005.65	1914	2112.94	3246	0.0313	0.129	-0.0365	-0.0088	-0.109	-0.0698	-0.0938	-0.236	-0.36	-0.136	-0.227	-0.283	-0.0926	-0.246	-0.314	-0.131	-0.226	-0.243	-0.236	-0.343	-0.442	104.624	1435	179.221	1435	266.649	1914
IL17D	IL17D	838.683	1429	1118.36	2035	0.11	0.1	0.0974	0.137	-0.0755	-0.188	0.149	0.0919	-0.173	-0.211	-0.192	-0.0972	0.258	0.121	0.0234	-0.104	-0.1	0.199	0.238	-0.225	-0.189	-0.0957	0.0942	0.0982	0.106	-0.104	-0.182	0.0751	0.139	0.0349	-0.0286	0.00423	0.141	0.187	0.294	0.274	0.0197	0.0482	0.239	0.168	-0.0339	0.00586	1601.75	3707	1377.15	3366	-0.0826	0.0449	0.123	0.138	-0.0396	-0.00994	-0.00651	0.0914	0.176	0.0531	0.144	0.165	0.326	0.264	0.207	0.068	0.159	0.145	0.44	0.0692	0.12	155.336	2875	126.432	1628	363.446	2875
TLR4.LY96	TLR4.LY96	839.968	4722	702.239	4722	-0.172	0.0576	0.0302	0.0245	0.317	0.0751	-0.0664	0.0747	0.0624	-0.0113	-0.0256	0.0988	-0.143	0.079	0.0709	-0.0157	-0.0291	0.0342	-0.116	0.0231	0.00781	-0.106	-0.0421	0.0279	0.0998	0.228	0.157	0.0172	0.16	0.196	0.195	0.208	0.199	-0.0317	0.171	0.164	0.199	0.213	0.173	0.162	0.179	0.207	1994.81	2135	1895.49	2135	-0.11	-0.062	-0.0364	-0.0848	0.258	0.0808	-0.129	-0.0142	0.114	-0.0471	-0.049	-0.0351	0.0768	0.0753	0.0707	-0.0941	-0.0889	0.225	0.0872	-0.00188	0.0946	1889.67	3993	1715.4	3993	1350.73	3993
NID2	NID2	840.915	3781	3230.68	4057	-0.0915	0.085	0.143	0.14	0.132	-0.00479	0.261	0.265	0.061	0.095	0.0919	-0.0719	-0.0168	-0.137	-0.0335	0.0644	0.0664	-0.0648	0.0482	0.103	0.142	0.0197	-0.201	-0.155	-0.143	0.0175	0.014	-0.0457	0.0197	0.0014	0.0779	0.0655	-0.000689	-0.125	-0.0642	0.0477	0.0521	0.0437	0.0109	0.00873	0.124	0.145	3367.94	5588	3248.47	5963	-0.33	0.0157	0.12	0.1	0.0931	0.0155	0.124	-0.00957	-0.26	-0.1	-0.182	-0.145	-0.271	-0.168	-0.0644	-0.123	-0.204	-0.000327	-0.282	-0.0989	-0.124	300.147	2306	248.176	2306	622.692	3781
OBP2B	OBP2B	842.265	2145	929.92	3184	-0.0105	0.253	0.255	0.123	-0.158	-0.263	0.215	0.123	0.0678	-0.0347	-0.0211	0.0822	-0.0603	0.148	0.128	0.00169	0.00931	0.178	-0.126	0.134	0.0424	-0.0276	0.231	0.282	0.262	-0.0569	-0.221	0.242	0.146	0.0854	0.0198	0.0848	0.192	-0.0613	0.239	0.24	0.0614	0.122	0.312	0.0248	0.194	0.137	735.583	1356	726.07	3856	0.00622	0.0989	0.11	0.0543	-0.0229	-0.308	0.175	0.09	0.0209	-0.166	-0.169	-0.0835	-0.00797	0.106	0.00671	-0.16	-0.164	0.266	-0.101	0.0422	0.0609	607.523	3246	526.008	3246	715.518	2145
TPM2	TPM2	843.276	2558	775.163	2558	0.0246	0.274	0.198	0.0886	0.0156	-0.278	0.184	0.22	0.0182	0.149	0.0905	0.192	-0.0303	0.215	0.148	0.171	0.107	0.0749	-0.102	-0.00509	0.0649	0.118	-0.018	-0.0416	-0.0416	-0.189	0.13	-0.164	-0.0104	0.127	0.162	0.146	0.183	-0.104	0.00616	0.13	0.157	0.142	-0.152	-0.0784	0.198	0.235	2532.25	3002	3068.36	3266	0.136	-0.0903	-0.074	-0.117	-0.101	0.0657	-0.0271	0.0515	0.127	0.116	0.0741	0.148	0.0529	0.0903	0.0924	0.131	0.0851	-0.0172	0.015	0.102	0.117	3171.82	3483	2993.9	3483	1582.25	3002
TMPRSS11B	TMPRSS11B	843.554	3580	729.758	3580	0.0993	0.0909	0.0154	-0.122	-0.0167	-0.00277	-0.0365	0.00867	0.0044	0.0443	0.083	0.321	0.0505	0.189	0.29	0.12	0.152	0.111	0.0924	0.128	0.107	0.124	-0.0471	-0.0683	-0.158	0.0336	0.2	-0.101	-0.03	0.0556	-0.0735	-0.00363	0.241	-0.00133	0.0961	0.204	0.0346	0.0947	-0.0259	0.0572	0.123	0.144	3175.79	4677	3130.22	4981	0.206	-0.117	-0.0907	-0.124	-0.0114	0.113	-0.105	-0.0432	0.157	-0.0735	-0.000555	0.199	-0.0227	0.209	0.304	-0.0535	0.0195	0.0979	0.0544	0.178	0.224	789.381	2939	705.216	3662	1084.14	3580
PHYHIP	PHYHIP	844.128	2021	808.992	2021	-0.0889	-0.0302	-0.0868	-0.118	-0.077	-0.065	-0.197	-0.221	-0.115	-0.246	-0.206	-0.099	-0.286	-0.0637	-0.168	-0.248	-0.205	-0.157	-0.209	0.0121	0.0514	-0.12	0.0136	0.0655	-0.0997	-0.103	0.0276	-0.0682	-0.0312	-0.0674	-0.105	-0.0517	-0.00742	-0.139	0.0993	-0.0789	-0.127	-0.0685	-0.0735	-0.0426	0.0536	0.108	4506.38	4779	4389.01	4725	-0.187	0.0311	0.0397	-0.154	-0.0876	0.0772	-0.0785	-0.0498	0.027	-0.0995	-0.0358	-0.178	0.0622	-0.0787	-0.224	-0.123	-0.0543	-0.141	0.13	0.0983	0.116	2122.41	3652	1934.22	3652	1597.68	3652
NCR2	NCR2	844.235	1273	842.959	1273	-0.0185	-0.00388	-0.0436	-0.0379	-0.04	-0.113	0.119	0.24	0.142	0.205	0.2	0.253	-0.015	0.219	0.272	0.18	0.179	0.179	0.0737	0.19	0.129	-0.0466	-0.0191	0.0042	0.108	-0.063	-0.0144	0.073	0.165	0.215	0.131	0.212	0.256	0.0936	0.346	0.302	0.123	0.208	0.373	0.179	0.325	0.336	210.543	3508	328.884	3508	0.232	0.0364	0.105	0.112	0.00451	-0.0993	0.164	0.239	0.226	0.124	0.174	0.0248	0.223	0.0689	0.122	0.1	0.154	0.147	0.281	0.16	0.231	1204.69	2106	1169.36	2421	443.51	2106
TXNDC5	TXNDC5	844.252	947	782.29	904	-0.21	-0.102	-0.0547	-0.101	0.15	0.191	-0.157	-0.0711	0.0541	-0.189	-0.168	-0.26	-0.325	-0.178	-0.245	-0.207	-0.182	-0.178	-0.16	0.14	0.123	-0.294	-0.243	-0.238	-0.197	0.279	0.368	-0.171	-0.0954	-0.156	-0.32	-0.33	-0.323	-0.35	-0.356	-0.338	-0.345	-0.35	-0.288	-0.347	0.00154	0.00069	199.855	285	163.946	243	-0.351	-0.278	-0.201	-0.195	0.133	0.312	-0.18	-0.248	-0.235	-0.379	-0.346	-0.349	-0.444	-0.433	-0.418	-0.411	-0.37	-0.364	-0.312	-0.113	-0.111	9.99559	37	8.10234	17	28.24	285
KLF9	KLF9	844.38	2862	721.173	2793	0.312	-0.161	-0.0898	-0.159	-0.13	-0.0679	-0.103	-0.0603	0.175	0.127	0.155	0.0966	-0.114	0.0376	0.114	0.1	0.133	-0.0487	-0.0541	0.0782	0.105	0.143	-0.0794	-0.128	-0.176	-0.0584	-0.0452	-0.209	-0.302	0.0126	-0.12	-0.125	-0.164	-0.0541	-0.211	-0.16	-0.123	-0.128	-0.172	-0.0851	-0.167	-0.171	2317.09	3435	2817.4	3764	0.019	-0.0556	-0.068	-0.128	-0.143	-0.0848	-0.156	-0.183	-0.0406	-0.0594	-0.0991	-0.0953	0.0244	0.0175	-0.128	-0.0344	-0.0785	0.0507	-0.0323	-0.0636	-0.0866	3303.85	4466	3744.69	4466	1563.68	3435
AGO3	AGO3	844.565	4356	706.665	4193	0.312	-0.15	-0.15	-0.131	-0.146	-0.0726	-0.055	0.0643	-0.00488	0.0605	0.0617	-0.0258	0.31	0.0207	-0.000404	0.0325	0.0395	0.0796	0.255	-0.0409	0.0252	0.202	-0.0694	-0.119	-0.103	-0.139	-0.11	-0.118	-0.0305	0.0152	-0.0405	-0.0178	-0.124	0.293	-0.00335	-0.0242	-0.0453	-0.0212	0.0376	0.182	-0.016	-0.0128	2303.02	4322	2075.82	4322	0.224	-0.0769	-0.206	-0.0873	-0.0847	0.088	-0.114	0.0547	0.0126	-0.0275	-0.00114	-0.0869	0.0614	-0.0689	-0.0317	-0.00528	0.0185	-0.0834	-0.00342	0.0265	-0.0112	2549.01	4411	2376.3	4411	1492.12	4356
ERCC1	ERCC1	844.596	5004	2303.5	5004	0.15	0.141	0.214	0.189	-0.129	-0.0525	-0.0476	-0.0428	0.0157	-0.0406	-0.0372	-0.115	0.00482	0.121	-0.114	-0.0467	-0.0425	-0.0372	-0.0307	-0.251	-0.163	0.128	0.213	0.165	0.252	-0.106	-0.166	-0.128	-0.127	0.0153	-0.0466	-0.0627	-0.0848	-0.0353	0.0894	-0.104	-0.0534	-0.069	-0.0423	-0.137	-0.272	-0.248	1102.23	3138	1944.44	4428	0.0453	0.232	0.35	0.305	0.0225	-0.114	0.0357	-0.0221	-0.0564	-0.0229	-0.0457	-0.0169	0.000491	0.0778	-0.0746	0.00539	-0.0223	-0.0677	-0.0325	-0.211	-0.25	367.035	5120	318.557	5120	622.951	5004
ITGA11.ITGB1	ITGA11.ITGB1	845.056	2695	773.755	2695	0.052	0.081	0.0379	0.0813	0.118	-0.145	0.179	0.23	0.0948	0.104	0.12	0.279	0.0295	0.159	0.321	0.0982	0.116	0.161	0.00809	0.0478	0.0443	0.181	0.117	0.162	0.205	-0.0882	-0.0562	0.256	0.356	0.371	0.357	0.425	0.334	0.247	0.292	0.375	0.363	0.432	0.301	0.396	0.274	0.32	84.0834	205	72.2957	205	0.0443	0.0829	0.112	0.158	0.238	-0.0258	0.063	0.185	0.286	0.174	0.192	0.171	0.16	0.213	0.314	0.14	0.163	0.374	0.211	0.128	0.204	365.608	1525	302.765	1150	189.736	1525
TIAM1	TIAM1	845.14	3701	796.622	3701	-0.217	-0.0651	-0.101	-0.0218	0.105	0.104	-0.191	-0.0596	-0.0397	-0.0341	-0.0564	-0.105	-0.266	-0.176	-0.0589	-0.0385	-0.0607	-0.222	-0.318	-0.0366	-0.0941	0.0274	-0.164	-0.149	-0.136	0.0715	0.00369	0.0171	0.1	0.0169	0.06	0.0444	0.0728	-0.132	-0.00595	0.139	0.0625	0.046	0.0793	-0.107	-0.0461	-0.0279	3954.77	5675	3650.45	5535	0.13	0.0679	0.223	0.129	0.0018	-0.131	0.219	0.251	0.00636	0.177	0.0954	-0.0151	0.0599	-0.0835	0.0428	0.162	0.0817	0.00605	-0.0136	-0.0974	-0.051	1703.49	3410	2460.13	3697	1482.85	3701
LAP3	LAP3	845.185	1730	1169.33	1730	0.0152	0.0118	0.0628	0.0529	0.126	-0.111	0.0902	0.0125	-0.104	-0.136	-0.178	-0.245	0.302	-0.174	-0.234	-0.147	-0.188	-0.117	0.2	-0.23	-0.23	0.128	0.173	0.135	0.123	-0.0286	-0.111	0.127	0.0224	0.045	-0.239	-0.167	-0.202	0.301	-0.0046	-0.0314	-0.261	-0.184	0.0777	0.252	0.0911	0.131	1684.91	2907	1505.27	2594	0.125	-0.169	-0.318	-0.214	-0.179	0.23	-0.151	-0.00835	-0.0712	-0.00596	-0.0288	-0.105	-0.151	-0.161	-0.126	-0.0148	-0.0365	-0.294	-0.241	-0.0713	-0.0435	757.769	2177	654.656	2177	968.886	2177
DNMT3L	DNMT3L	845.79	2774	716.894	2420	-0.228	0.0903	0.109	0.109	0.295	0.0411	0.0489	-0.19	-0.00716	-0.187	-0.129	-0.0274	0.128	0.11	-0.045	-0.182	-0.124	0.191	0.155	0.0921	-0.0887	-0.0718	0.138	0.21	0.104	0.27	-0.111	0.155	0.0209	-0.0153	0.0415	0.0459	0.159	0.116	0.23	0.101	0.0354	0.0408	0.285	0.161	0.111	-0.0287	1402.56	3512	1260.05	3627	-0.105	0.116	0.175	0.119	0.234	-0.0216	0.18	0.0254	0.0997	0.0988	0.145	0.163	0.269	0.221	0.124	0.0858	0.134	0.255	0.405	0.222	0.0966	322.346	1595	290.423	1808	600.293	2774
TMEM9	TMEM9	846.327	2951	724.112	2951	-0.168	0.0501	-0.0126	-0.0735	0.101	-0.103	-0.0436	-0.0418	-0.099	-0.248	-0.254	-0.0915	-0.131	-0.0977	-0.0719	-0.227	-0.235	-0.0839	-0.0687	-0.112	-0.17	-0.0879	0.111	0.154	0.00459	0.152	0.0917	0.117	0.123	0.0887	0.175	0.115	0.187	-0.136	0.103	0.12	0.192	0.127	0.119	-0.0703	0.0632	0.0862	3227.59	3652	3098.3	3652	0.0262	-0.0334	0.065	-0.0652	-0.0647	-0.0409	0.163	0.146	-0.0379	-0.0342	-0.0527	-0.0228	0.131	-0.09	-0.0328	-0.00926	-0.0332	-0.104	0.138	-0.0911	-0.0149	3662.42	4756	4666.04	5328	1700.25	3652
RLBP1	RLBP1	846.986	4973	706.281	3801	-0.133	0.0309	-0.0539	-0.0563	-0.143	-0.0171	0.0474	-0.0643	-0.121	-0.279	-0.238	-0.037	-0.0673	0.0757	-0.0329	-0.226	-0.194	0.0944	-0.073	-0.0255	-0.0577	-0.0158	0.16	0.184	0.12	-0.0949	-0.171	0.269	0.264	-0.0345	0.137	0.122	0.294	-0.0176	0.293	0.277	0.157	0.137	0.31	0.011	0.0552	0.0487	847.137	3153	913.801	3153	-0.0585	0.239	0.249	0.192	-0.0848	-0.296	0.202	0.244	0.0767	-0.0305	0.0553	0.164	-0.000589	0.346	0.14	-0.0325	0.0561	0.319	0.11	0.214	0.231	294.692	1246	264.595	3877	521.334	3153
NTRK3	NTRK3	847.155	1787	795.714	1787	-0.0642	0.224	0.221	0.231	0.0702	-0.104	0.186	0.24	0.12	0.109	0.145	0.281	-0.107	0.13	0.27	0.0919	0.131	0.118	-0.0585	0.081	0.07	0.0338	0.196	0.273	0.342	-0.0279	-0.0635	0.283	0.327	0.301	0.382	0.45	0.398	0.151	0.289	0.392	0.38	0.451	0.296	0.343	0.275	0.316	80.2002	196	69.8217	127	-0.0336	0.0738	0.0868	0.0061	0.154	0.0356	-0.0251	-0.000335	0.116	0.0504	0.0515	0.0722	0.0624	0.128	0.197	0.00913	0.0156	0.266	0.0496	-0.0248	0.0647	2522.19	5017	2212.63	4840	213.588	1787
DSG2.1	DSG2	847.235	2960	774.208	2960	-0.0317	0.0847	0.08	0.0763	-0.103	-0.00624	0.174	0.204	0.101	0.0961	0.0939	0.272	-0.371	0.0982	0.263	0.0871	0.0861	0.136	-0.252	0.0795	0.108	0.0699	0.14	0.206	0.0906	0.0223	-0.0207	0.253	0.326	0.228	0.346	0.314	0.274	-0.0929	0.0908	0.21	0.295	0.27	0.0945	-0.036	0.125	0.17	931.491	1902	964.432	1902	-0.0442	0.076	0.209	0.111	0.00645	-0.0932	0.181	0.286	0.172	0.152	0.167	0.19	-0.112	0.0812	0.171	0.0887	0.113	0.147	0.0234	0.149	0.192	1747.42	2116	1935.18	2491	1061.52	2116
FGF4	FGF4	848.345	1308	760.305	1308	0.0993	-0.0866	-0.0689	0.00818	-0.11	-0.17	0.0761	0.127	0.117	0.236	0.242	0.221	0.066	0.17	0.248	0.194	0.207	0.175	0.153	0.151	0.0693	-0.0014	0.00973	0.0166	0.0317	0.00475	-0.251	0.248	0.217	0.19	0.105	0.159	0.115	0.181	0.138	0.228	0.103	0.159	0.2	0.161	0.272	0.263	946.112	2550	1941.03	2952	0.201	-0.0198	0.124	0.0811	-0.0262	-0.0558	0.188	0.222	0.196	0.208	0.26	0.166	0.232	0.12	0.254	0.197	0.253	0.0691	0.315	0.143	0.184	655.497	815	595.232	786	797.6	1308
DR1	DR1	850.231	3761	723.932	3761	0.314	-0.115	-0.0679	-0.032	-0.106	-0.127	0.0433	0.0133	-0.0291	0.0307	0.0582	-0.111	0.274	-0.0534	-0.0862	0.0485	0.0744	-0.0652	0.235	-0.103	-0.0573	0.104	-0.0635	-0.162	-0.128	-0.152	-0.0627	-0.191	-0.216	-0.0587	-0.125	-0.142	-0.225	0.0859	-0.134	-0.178	-0.0991	-0.121	-0.16	-0.0615	-0.11	-0.126	2750.91	3364	3043.24	3364	0.0319	-0.0259	-0.161	-0.0707	-0.123	0.0358	-0.125	-0.152	-0.0735	-0.0255	-0.0353	-0.0361	0.0125	-0.0066	-0.0321	0.0434	0.0205	-0.119	-0.117	-0.0857	-0.167	3998.31	5320	4416.63	5608	1676.19	3761
PLG	PLG	850.568	4724	707.33	3744	-0.206	0.0183	-0.000453	0.0236	0.0585	-0.0174	0.0418	0.0289	-0.109	-0.135	-0.0974	0.0918	-0.394	0.0386	0.133	-0.111	-0.0748	0.0282	-0.29	0.0051	-0.0941	-0.265	0.0583	0.131	0.155	0.0679	0.118	-0.00188	0.021	-0.081	-0.0132	0.0171	0.157	-0.246	0.12	0.138	0.0128	0.0406	0.0965	-0.125	0.00354	-0.0236	1791.04	4029	1521.78	3604	-0.106	0.0931	0.0797	2.98e-05	-0.0111	-0.066	0.158	0.119	-0.143	-0.135	-0.0838	0.0358	-0.07	0.116	0.0973	-0.0914	-0.044	0.193	0.0304	-0.0432	-0.0524	2914.62	3453	3136.51	3453	1444.31	4029
SMN1	SMN1	851.151	3375	802.873	3375	0.254	-0.135	-0.0831	-0.0237	-0.186	-0.0359	0.00812	0.00491	-0.134	-0.0324	-0.03	-0.148	0.137	-0.145	-0.141	-0.0257	-0.0244	-0.259	0.0908	-0.18	-0.147	0.0867	0.0313	-0.0407	-0.015	-0.00911	-0.0452	-0.0905	-0.145	-0.0388	-0.112	-0.128	-0.248	0.0645	-0.146	-0.257	-0.0793	-0.1	-0.237	-0.0436	-0.182	-0.194	2647.9	4330	2784.3	5239	0.0839	0.026	-0.0867	-0.0524	-0.0849	0.0365	-0.0404	-0.11	-0.196	0.000215	-0.0679	-0.231	0.0599	-0.308	-0.263	0.0691	-0.016	-0.34	-0.108	-0.248	-0.319	481.527	3976	482.361	3976	826.614	3976
CST5	CST5	851.154	1648	1028.61	1648	-0.176	0.105	0.126	0.112	0.111	-0.0485	0.0855	0.00632	-0.15	-0.253	-0.211	-0.184	-0.184	-0.134	-0.19	-0.177	-0.154	-0.104	-0.164	-0.221	-0.192	-0.247	0.0226	0.116	0.125	0.0874	0.105	0.127	-0.0171	-0.0688	-0.282	-0.162	-0.14	-0.242	-0.136	-0.158	-0.223	-0.107	-0.0637	-0.0824	-0.079	-0.0456	1684.3	3099	1499.25	3099	0.0256	-0.119	-0.0878	-0.114	-0.0137	-0.0603	-0.0578	-0.134	0.00405	-0.243	-0.207	-0.219	-0.178	-0.232	-0.208	-0.244	-0.207	-0.132	-0.141	-0.196	-0.102	902.353	1695	836.958	1695	1042.82	1695
GDF11	GDF11	851.838	2670	1865.7	2670	0.156	-0.205	-0.216	-0.141	0.0694	0.139	-0.252	-0.229	0.0132	-0.0816	-0.103	-0.0726	-0.229	0.0743	-0.0377	-0.101	-0.12	0.0525	-0.215	-0.00027	0.039	0.0236	-0.176	-0.194	-0.146	-0.0453	0.0724	-0.115	-0.141	-0.102	-0.162	-0.128	-0.134	-0.081	-0.117	-0.122	-0.178	-0.141	-0.116	-0.0913	-0.0137	-0.0124	2915.83	3441	2703.14	3441	0.0655	-0.118	-0.0907	-0.102	0.0614	0.0157	-0.0625	0.0373	0.0893	0.0286	0.0627	0.0226	-0.111	0.0672	-0.0357	0.0231	0.0587	0.015	-0.0685	0.133	0.202	3911.82	4525	4222.7	4590	1692.5	3441
IRAG2.1	IRAG2	852.515	3290	713.03	2949	0.0912	-0.105	-0.0482	-0.286	-0.0878	0.159	-0.00138	-0.0174	0.00669	-0.0895	-0.121	-0.156	-0.186	-0.0633	-0.18	-0.0867	-0.12	-0.083	-0.16	0.0654	0.102	0.152	-0.158	-0.181	-0.377	-0.151	0.0733	0.0112	0.0744	0.0175	0.165	0.0876	0.0947	0.0335	0.0987	0.0341	0.157	0.0792	0.0383	-0.121	0.0245	0.0842	439.145	4864	360.016	3807	0.0499	-0.0467	0.0755	-0.218	-0.0392	0.0643	0.163	0.19	0.0709	0.254	0.236	0.0955	0.124	0.0312	0.0161	0.238	0.222	-0.0279	0.21	0.189	0.196	925.714	3046	897.163	4235	662.194	3290
PDYN	PDYN	853.637	2408	770.185	3090	-0.115	0.112	0.209	0.192	0.298	-0.075	0.147	0.134	-0.0138	-0.0752	-0.0691	-0.148	0.0888	-0.118	-0.167	-0.0863	-0.078	-0.107	0.138	-0.125	-0.127	-0.183	-0.129	-0.0725	-0.0109	0.316	0.135	-0.164	-0.157	-0.106	-0.248	-0.23	-0.232	-0.216	-0.204	-0.217	-0.223	-0.212	-0.168	-0.1	-0.204	-0.206	989.65	1742	928.38	1742	-0.221	0.0053	0.0389	0.0447	0.134	0.0318	0.112	-0.0814	-0.329	-0.101	-0.204	-0.224	-0.0357	-0.223	-0.227	-0.0603	-0.174	-0.114	-0.0902	-0.359	-0.384	97.8775	2694	531.362	2884	241.96	2408
HDHD3	HDHD3	854.167	3299	809.949	3751	-0.0756	0.00706	-0.025	0.0804	0.289	0.152	-0.149	-0.102	-0.0721	0.218	0.0518	0.118	-0.237	0.0251	0.0947	0.209	0.0436	-0.0327	-0.182	-0.16	-0.193	-0.108	0.196	0.234	0.281	0.185	0.0169	0.114	0.21	0.107	0.354	0.321	0.322	-0.197	0.187	0.252	0.361	0.326	0.143	-0.131	0.0867	0.123	628.084	1351	525.398	1167	-0.174	0.113	0.208	0.0864	0.148	0.0436	0.0223	0.0196	-0.141	0.0932	-0.0266	-0.0185	-0.131	-0.0214	0.0433	0.0767	-0.0437	0.108	-0.149	-0.231	-0.188	1707.11	3348	2590.53	3348	895.881	3299
HK2	HK2	854.422	4451	729.949	4451	0.314	-0.225	-0.16	-0.0351	-0.0907	0.115	-0.124	-0.185	0.018	-0.0579	0.00912	-0.131	0.0716	-0.0428	-0.0558	-0.0575	0.0114	-0.0618	0.0938	-0.0354	-0.0127	0.101	-0.124	-0.195	-0.124	0.0204	0.0312	-0.263	-0.317	0.0296	-0.171	-0.134	-0.231	-0.0327	-0.118	-0.194	-0.167	-0.129	-0.205	-0.0683	-0.0986	-0.135	1740.78	3173	2651.72	3173	0.149	0.0523	-0.00368	0.0501	-0.11	-0.121	-0.0453	-0.0919	0.009	0.0374	0.0263	-0.0438	-0.0204	-0.0302	-0.0545	0.0636	0.0469	-0.085	-0.0962	0.02	-0.0808	4302.03	5227	4056.49	5011	1517.23	4451
SDHAF2	SDHAF2	854.911	2340	802.613	3043	0.117	-0.24	-0.273	-0.174	-0.253	0.0597	-0.18	-0.228	-0.184	-0.00555	-0.0598	-0.117	0.184	-0.121	-0.122	0.014	-0.0455	-0.0255	0.0457	-0.104	-0.128	0.114	-0.0598	-0.106	-0.195	-0.111	-0.0813	-0.038	-0.139	-0.164	-0.219	-0.271	-0.282	0.155	-0.157	-0.198	-0.234	-0.285	-0.0643	-0.0324	-0.16	-0.201	1908.85	2152	1754.67	2152	0.183	0.0263	0.0214	0.112	-0.0815	-0.0603	0.078	0.142	0.159	0.162	0.199	0.0778	0.19	-0.0132	0.111	0.144	0.185	-0.0583	0.192	0.164	0.176	1842.66	2424	1796.18	2424	1341.51	2340
KLK6	KLK6	855.175	3636	717.322	3636	-0.217	0.294	0.236	0.17	0.231	-0.115	-0.00932	0.0658	-0.0389	-0.0651	-0.071	0.0368	-0.143	-0.0168	0.00766	-0.0617	-0.0683	-0.0836	-0.112	-0.0734	-0.0374	-0.146	-0.124	-0.00231	0.0658	0.198	0.229	-0.115	0.0565	0.0315	0.128	0.128	0.113	-0.239	-0.0176	0.0524	0.129	0.129	-0.097	-0.0912	0.125	0.167	2296.09	3755	2160.1	3906	-0.128	-0.121	-0.0532	-0.138	0.176	0.0901	-0.153	-0.0828	0.05	-0.229	-0.181	-0.138	-0.0778	-0.0186	-0.102	-0.247	-0.194	0.0185	-0.00758	-0.0117	0.0679	1366.57	2086	1236.64	2086	1283.9	3636
CDK8.CCNC	CDK8.CCNC	855.787	4033	718.482	3254	0.172	0.05	0.0771	0.018	-0.0665	-0.122	0.0453	0.121	0.0851	0.229	0.232	0.119	0.0682	0.19	0.0933	0.243	0.244	0.00624	0.0294	0.0622	0.136	0.102	-0.107	-0.174	-0.129	-0.107	0.155	-0.271	-0.207	0.11	0.00259	0.0393	-0.0594	-0.0206	-0.131	-0.11	-0.0087	0.031	-0.299	-0.0285	0.0615	0.0614	1289.06	3110	1746.88	3110	0.222	0.00579	-0.0076	-0.0505	-0.166	-0.0492	0.034	0.0772	0.0659	0.174	0.09	0.0352	0.0856	-0.00783	-0.035	0.188	0.0983	-0.0495	-0.0561	0.0904	0.0384	2256.97	4953	2021.04	4953	1256.63	4033
ANGPT2	ANGPT2	856.291	1268	803.063	1268	0.0465	0.248	0.262	0.185	0.0813	-0.182	0.176	0.303	0.194	0.0622	0.121	0.177	0.0683	0.177	0.238	0.0955	0.149	0.161	0.147	0.115	0.123	-0.122	0.103	0.212	0.292	0.121	0.0574	0.152	0.228	0.167	0.159	0.241	0.188	0.0434	0.168	0.223	0.157	0.242	0.177	0.267	0.129	0.188	1358.43	2254	1223.96	1761	-0.0663	0.0152	0.0527	0.026	0.148	0.00599	-0.072	-0.0293	-0.00781	-0.0746	-0.0801	-0.061	-0.00921	0.0267	0.0541	-0.111	-0.11	0.196	-0.0317	-0.0914	0.01	3713.63	4400	3678.99	5029	1380.42	2254
CST4	CST4	856.693	2115	763.642	2238	-0.059	-0.255	-0.276	-0.238	0.0224	0.118	-0.126	-0.0308	-0.0407	0.179	0.152	0.122	-0.113	0.115	0.128	0.144	0.121	0.109	-0.11	0.131	0.147	0.00926	-0.171	-0.148	-0.148	0.0321	0.149	-0.013	0.0674	0.0553	0.25	0.226	0.112	-0.000488	0.155	0.0745	0.219	0.199	0.243	0.0393	0.186	0.238	2010.47	2112	1947.44	2112	-0.0392	-0.144	-0.106	-0.115	0.116	0.00488	-0.18	-0.152	-0.0777	-0.0572	-0.0846	-0.0809	0.101	0.0878	0.0071	-0.085	-0.11	0.202	0.0349	-0.0591	0.014	2529.44	3639	2918.25	3639	1456.3	2115
MPIG6B.1	MPIG6B	857.043	1738	739.114	1475	-0.107	-0.126	-0.184	-0.177	0.0668	0.102	-0.0482	-0.0572	-0.156	-0.224	-0.253	-0.172	-0.179	-0.225	-0.183	-0.145	-0.19	-0.123	-0.119	-0.121	-0.156	0.0702	-0.0986	-0.0519	-0.274	0.000287	-0.0364	0.0707	0.189	-0.0496	0.0231	-0.0222	0.153	-0.0754	0.0401	0.111	0.109	0.0489	0.0669	0.0149	0.0131	0.0499	3100.68	5242	2807.89	5242	0.0992	0.0217	0.188	0.0955	0.0242	-0.0515	0.244	0.27	0.0919	0.144	0.179	0.141	0.167	0.115	0.132	0.184	0.213	0.137	0.266	0.126	0.171	1029.85	2212	1569.19	2212	1219.35	2212
GRP.1	GRP	857.154	4148	721.534	4148	-0.0533	-0.0268	-0.036	-0.114	0.0254	0.336	-0.0969	-0.0609	-0.017	0.0893	0.0646	0.174	0.0634	0.12	0.202	0.14	0.109	-0.0435	0.0542	0.00956	0.0202	-0.0747	-0.117	-0.0568	-0.128	0.0874	0.291	-0.0702	-0.0338	-0.0161	0.139	0.099	0.175	0.0218	0.11	0.192	0.157	0.113	0.0127	0.0763	0.0293	0.00081	2087.89	4169	1825.15	3791	-0.0516	-0.0921	0.0206	-0.0772	0.105	0.211	0.0426	0.0709	0.0322	0.135	0.0665	0.08	0.198	0.0881	0.157	0.125	0.0564	0.0848	0.203	0.0117	0.0668	2294.97	3811	2004.1	3629	1441.38	4148
ITPKC	ITPKC	858.644	2025	914.792	2438	-0.215	-0.13	-0.129	-0.106	0.235	0.0245	-0.211	-0.0979	0.0952	-0.17	-0.118	-0.0066	-0.352	-0.0282	-0.0133	-0.178	-0.123	-0.0759	-0.248	0.123	0.122	-0.308	-0.107	-0.045	0.033	0.273	0.012	-0.0681	-0.016	0.0763	-0.158	-0.0749	0.0398	-0.322	0.0298	0.00458	-0.165	-0.0791	0.04	-0.177	0.139	0.157	725.635	4781	612.432	5109	-0.0686	0.0484	0.119	0.0809	0.13	-0.1	0.0839	0.162	0.128	0.0459	0.118	0.0619	0.0267	0.082	0.0552	0.014	0.0931	0.148	0.192	0.168	0.255	2881.95	3587	3246.79	3587	1038.16	3587
LIF	LIF	860.271	3513	833.363	3613	-0.22	-0.0135	-0.0696	-0.000613	-0.0239	0.235	-0.195	-0.258	-0.124	-0.228	-0.231	-0.108	-0.0957	-0.107	-0.0479	-0.222	-0.227	-0.0246	-0.0996	-0.0739	-0.213	-0.0293	0.0573	0.145	0.0555	0.00935	-0.0343	0.153	0.217	-0.0689	0.116	0.0894	0.163	0.136	0.0798	0.16	0.155	0.121	0.166	0.212	-0.0964	-0.0233	3205.57	3978	3297.98	4241	-0.183	-0.0348	0.0922	-0.00149	0.0607	0.0379	0.00425	-0.0145	-0.07	-0.12	-0.0777	-0.0418	0.063	-0.0508	-0.0452	-0.162	-0.107	0.00849	0.197	-0.104	-0.0636	3115.9	4788	2917.16	4788	1671.01	3978
EIF1AX	EIF1AX	861.222	2479	724.439	1507	-0.0103	-0.206	-0.179	-0.114	-0.0169	0.0737	-0.0795	-0.0691	-0.0831	-0.24	-0.211	-0.218	-0.216	-0.184	-0.181	-0.25	-0.219	-0.0662	-0.137	0.0393	0.0231	0.056	-0.0655	-0.0448	-0.129	-0.0615	-0.0915	0.000994	0.0263	0.0161	0.00788	-0.0551	-0.0222	-0.052	-0.04	0.0442	0.0201	-0.0468	0.103	-0.131	0.0443	0.126	5072.85	5722	4835.4	5656	-0.0296	-0.00698	0.116	0.0856	-0.0167	-0.0624	0.103	0.000142	0.142	0.0407	0.106	-0.0166	-0.0763	-0.0981	-0.0346	0.0367	0.104	-0.0899	0.0419	0.226	0.237	2135.99	3926	4045.23	4592	1642.54	3926
GOLM2.1	GOLM2	861.379	1453	775.769	1222	-0.0469	0.24	0.206	0.0746	0.0674	0.00152	0.135	0.195	0.144	0.174	0.207	0.271	0.078	0.108	0.29	0.159	0.194	0.078	0.126	0.134	0.0861	-0.00593	0.109	0.187	0.0786	0.099	0.0715	0.209	0.304	0.154	0.258	0.302	0.323	0.137	0.168	0.322	0.256	0.301	0.161	0.288	0.138	0.182	1050.9	1739	984.905	1739	0.0119	0.0499	0.123	-0.0782	0.163	0.00462	0.0606	0.102	0.0806	0.129	0.12	0.169	0.201	0.0988	0.219	0.0963	0.0906	0.149	0.223	-0.0342	0.0417	2177.18	3237	1916.18	2861	1166.49	1739
ATP5PB	ATP5PB	861.425	2499	1350.4	2499	-0.169	-0.196	-0.257	-0.206	0.0168	0.119	-0.101	-0.129	0.136	-0.12	-0.0387	0.0709	-0.185	0.0759	0.045	-0.139	-0.0521	0.00473	-0.0554	0.235	0.198	-0.0387	-0.118	-0.268	-0.201	-0.0494	0.108	0.0679	0.0469	0.106	0.0468	0.0995	0.238	-0.0355	0.16	0.19	0.0386	0.0937	0.136	0.0882	0.161	0.207	2033.9	3124	1906.33	3124	0.0301	-0.0186	-0.107	-0.11	-0.0647	0.0469	0.082	0.0561	0.0809	0.106	0.117	0.171	0.0345	0.0781	0.111	0.091	0.104	0.0251	0.0949	0.0994	0.147	3311.23	3757	3261.94	3976	1534.89	3124
TMOD2	TMOD2	861.944	2102	1196.9	2102	0.155	-0.198	-0.184	-0.0898	-0.157	0.139	-0.237	-0.327	-0.0106	-0.122	-0.0829	-0.279	0.0258	-0.103	-0.25	-0.16	-0.113	-0.0985	-0.0651	-0.016	0.0107	0.199	-0.0484	-0.124	-0.103	-0.095	-0.177	-0.161	-0.247	-0.106	-0.227	-0.193	-0.22	0.141	-0.0732	-0.19	-0.235	-0.199	-0.0563	0.0361	-0.157	-0.188	2105.61	2201	2112.22	2803	-0.149	0.0659	0.0227	0.074	-0.112	-0.0327	-0.0929	-0.247	-0.154	-0.116	-0.129	-0.167	-0.0868	-0.238	-0.277	-0.127	-0.139	-0.234	-0.121	-0.104	-0.224	1107.96	2917	958.788	2169	1182.2	2201
SAG	SAG	862.403	5348	716.297	4720	0.146	0.00389	-0.0384	0.015	-0.136	-0.0446	0.00349	0.0102	0.0866	-0.0508	-0.0284	0.0763	-0.254	0.251	0.0732	-0.0348	-0.0134	0.248	-0.223	0.0262	0.0356	0.0248	0.0904	0.055	-0.0869	-0.0195	-0.0826	0.0254	0.0903	0.0512	-0.0484	-0.0439	-0.0621	-0.127	0.0502	-0.0751	-0.0648	-0.0581	0.0862	-0.138	-0.00484	0.00767	4933.64	5614	4643.8	5248	-0.128	-0.061	0.0663	-0.0366	0.013	0.162	-0.0134	0.0442	0.0729	0.0645	0.0423	0.123	-0.0347	0.103	0.129	0.0457	0.0253	0.225	0.0479	0.0642	0.0998	3021.57	4717	2730.07	4301	1771.8	5348
SERPIND1	SERPIND1	863.247	3209	725.896	3097	-0.184	0.0669	0.0931	0.0217	0.0975	-0.082	-0.0935	-0.0655	-0.117	-0.275	-0.218	-0.104	-0.162	0.108	-0.0779	-0.247	-0.193	0.0268	-0.104	0.00546	-0.146	-0.242	-0.0854	-0.188	-0.124	0.0754	0.00625	-0.273	-0.303	-0.264	-0.36	-0.329	-0.234	-0.195	-0.146	-0.332	-0.321	-0.293	-0.157	-0.178	-0.0425	-0.165	555.474	1514	548.227	1514	-0.181	0.0715	-0.0213	-0.042	-0.0249	-0.0782	-0.136	-0.225	-0.35	-0.273	-0.262	-0.18	-0.0823	-0.128	-0.265	-0.246	-0.239	-0.177	-0.123	-0.232	-0.31	260.492	1501	229.409	1501	441.334	1514
TACO1	TACO1	865.277	1720	824.383	1720	0.0705	0.0366	0.0858	0.111	0.187	-0.121	0.12	0.175	0.141	0.172	0.209	0.156	0.0754	0.132	0.144	0.212	0.244	0.182	0.194	0.173	0.13	-0.0667	0.0149	-0.019	-0.0111	0.13	-0.134	-0.0354	0.0253	-0.163	-0.0325	-0.102	-0.0544	0.023	-0.0534	-0.0459	-0.0246	-0.0979	0.0327	-0.13	-0.0618	-0.0435	4366.75	5938	4161.3	5971	0.13	-0.0653	-0.0643	-0.0262	-0.0856	-0.195	0.253	0.163	0.0166	0.163	0.15	0.188	0.0909	0.00241	0.174	0.21	0.19	0.156	0.131	0.109	0.0598	902.31	2025	1503.43	2025	1203.38	2025
FDPS	FDPS	865.313	3176	735.455	3176	0.287	0.0303	0.0888	0.0404	-0.259	-0.0707	-0.0168	0.0602	0.013	0.237	0.178	0.173	0.00229	0.0911	0.168	0.201	0.145	0.0685	0.0872	-0.103	0.00704	-0.188	0.0075	0.0581	0.0894	0.243	-0.0622	0.0976	-0.183	-0.0406	-0.261	-0.189	-0.244	0.15	-0.0811	-0.257	-0.297	-0.218	-0.0616	0.153	-0.128	-0.288	1691.64	2970	1516.2	2300	-0.12	0.0388	-0.0577	-0.112	-0.0433	0.0235	-0.169	-0.112	-0.0783	-0.341	-0.254	-0.189	-0.0883	-0.0129	-0.177	-0.37	-0.276	0.0257	-0.0425	-0.00732	0.0256	145.668	4089	119.572	4089	348.363	3176
YJU2	YJU2	865.505	1374	928.902	1504	-0.0453	-0.208	-0.146	-0.134	0.0581	0.25	-0.173	-0.201	-0.121	-0.151	-0.15	-0.22	-0.0674	-0.23	-0.182	-0.139	-0.143	-0.173	0.00533	-0.188	-0.147	-0.126	-0.116	-0.118	-0.136	0.0237	0.139	-0.184	-0.237	-0.147	-0.263	-0.241	-0.271	-0.0305	-0.192	-0.223	-0.23	-0.22	-0.119	-0.0091	-0.236	-0.241	1509.67	1663	1924.73	2114	-0.0918	-0.114	-0.188	-0.204	-0.0637	0.211	-0.276	-0.261	-0.101	-0.0851	-0.0833	-0.122	0.0471	-0.125	-0.11	-0.0387	-0.0465	-0.143	0.0359	-0.0527	-0.114	672.339	3223	1735.86	3223	907.678	1663
FCGR2B.1	FCGR2B	865.851	1972	754.995	1972	-0.207	0.148	0.286	0.237	0.0699	-0.00471	0.143	0.129	-0.165	-0.106	-0.135	-0.0541	-0.197	0.00601	-0.067	-0.118	-0.146	0.121	-0.216	0.06	0.0491	-0.166	0.122	0.261	0.235	0.0616	0.0037	0.202	0.189	-0.0735	0.0134	-0.00315	0.0348	-0.16	0.0426	0.0225	0.00143	-0.0137	0.171	-0.157	0.136	0.134	1835.09	2696	1892.36	4754	-0.146	0.0602	0.222	0.161	0.0342	0.0124	0.186	0.183	-0.0881	0.0176	-0.00874	0.0158	-0.1	0.0349	0.0121	-0.00452	-0.0276	0.135	-0.0954	0.13	0.143	2398.82	4086	3050.05	5759	1417.28	2696
MDM2	MDM2	865.89	2100	721.506	1249	-0.22	-0.0259	-0.0527	-0.0732	0.282	0.212	-0.0424	-0.0659	-0.0519	-0.122	-0.153	-0.234	-0.104	-0.183	-0.239	-0.155	-0.181	-0.138	-0.103	0.0191	0.0495	-0.191	-0.175	-0.19	-0.202	0.299	0.00885	0.0173	-0.00739	-0.147	-0.153	-0.134	-0.171	0.0271	-0.199	-0.184	-0.15	-0.131	-0.099	0.018	-0.0217	-0.0609	1397.39	3311	1178.77	3196	-0.285	-0.206	-0.209	-0.198	0.167	0.211	-0.053	0.0329	0.0739	0.0827	0.126	-0.0295	0.0321	-0.115	-0.0695	0.0643	0.111	-0.0189	0.096	0.243	0.27	594.384	2648	609.705	2648	844.378	2648
COL9A3	COL9A3	866.812	826	801.711	826	0.0499	-0.122	-0.233	-0.182	0.11	0.232	-0.182	-0.136	0.213	0.174	0.193	0.22	-0.0699	0.105	0.245	0.178	0.198	0.0986	0.0312	0.0428	0.0794	0.00279	-0.00725	-0.0519	-0.237	0.198	0.178	-0.0511	-0.0558	0.0143	0.00182	-0.113	-0.0946	-0.101	-0.0978	-0.102	-0.0801	-0.174	-0.131	-0.211	-0.162	-0.143	2476.26	4181	2393.9	4181	0.0592	-0.0659	-0.0747	-0.0683	0.151	0.0122	-0.0101	-0.0377	0.21	0.096	0.129	0.122	0.167	0.0877	0.0355	0.057	0.0954	0.0887	0.186	0.0603	0.0677	2785.59	3967	2486.63	3642	1565.37	3967
C1orf115	C1orf115	867.767	2553	755.503	2553	0.00941	0.134	0.135	0.176	-0.0681	-0.022	-0.145	-0.139	-0.108	-0.113	-0.134	-0.0663	-0.345	-0.0655	-0.0677	-0.0813	-0.107	-0.0543	-0.325	0.0469	0.00773	0.0634	0.0883	0.133	0.111	-0.0846	0.0179	-0.13	-0.076	0.019	0.178	0.0976	0.164	-0.28	0.0465	0.131	0.182	0.0984	0.0101	-0.269	0.0678	0.0962	2279.66	3709	2099.15	3709	0.127	0.0712	0.186	0.181	-0.0654	-0.0775	0.219	0.274	0.191	0.179	0.209	0.0694	0.191	0.0822	0.101	0.165	0.197	0.0892	0.269	0.21	0.231	999.654	1264	1320.75	1420	1157.68	2553
C4A.C4B	C4A.C4B	867.823	3756	2705.92	3756	0.0613	-0.128	-0.0459	-0.0406	-0.0417	0.115	-0.0419	0.00814	0.105	0.0843	0.156	0.0238	0.0795	0.123	0.0986	0.0536	0.132	0.151	0.0957	0.251	0.163	0.0658	-0.285	-0.308	-0.251	-0.0839	0.041	-0.113	-0.136	-0.087	-0.219	-0.166	-0.158	0.0231	-0.138	-0.146	-0.236	-0.179	-0.101	-0.0325	0.053	-0.0464	837.372	3359	705.352	3359	-0.096	0.0289	0.0747	0.168	0.103	-0.198	0.0359	-0.0272	0.0129	0.0548	0.0579	0.0678	-0.0725	0.165	0.0522	0.0135	0.0213	0.153	-0.0537	0.178	0.0631	2258.55	4587	2386.22	4587	1075.55	3756
LRRC75A	LRRC75A	868.109	3195	1852.65	4252	-0.0517	-0.00734	0.0454	0.135	-0.0309	0.0444	0.0939	0.126	0.19	0.0626	0.111	0.0522	0.0626	0.127	0.153	0.0536	0.105	0.189	0.176	0.244	0.263	0.0142	0.0536	0.0916	0.152	-0.0241	-0.0485	0.119	0.185	0.126	0.15	0.165	0.203	0.114	0.207	0.278	0.146	0.162	0.257	0.186	0.178	0.192	1953.73	2879	1917.92	2879	0.000305	0.106	0.175	0.255	0.0466	-0.0811	0.248	0.287	0.181	0.217	0.241	0.263	0.149	0.192	0.347	0.207	0.233	0.201	0.234	0.224	0.253	228.506	608	219.527	1015	496.687	2879
KIAA1549L	KIAA1549L	868.223	3109	751.72	3109	-0.183	-0.0775	-0.144	-0.0819	0.246	0.316	-0.128	-0.0198	0.165	-0.0435	0.00919	0.177	-0.0278	0.149	0.185	-0.0469	0.00791	0.0797	0.00287	0.0787	0.0441	-0.000887	0.0251	0.0121	-0.0492	0.0416	0.095	0.0357	0.292	0.153	0.286	0.287	0.366	0.24	0.247	0.325	0.298	0.297	0.135	0.256	-0.0479	0.0519	904.186	2765	754.488	818	-0.0145	-0.00152	0.0741	0.0181	0.183	0.153	-0.101	0.0328	0.284	0.107	0.146	0.175	0.254	0.0832	0.2	0.0692	0.116	0.121	0.367	0.0111	0.0559	711.753	2878	595.25	2404	819.062	2878
CUL1	CUL1	868.397	4853	723.84	4074	0.163	0.0579	-0.106	-0.0558	-0.313	-0.091	0.0158	-0.00823	-0.111	0.0508	-0.0132	0.0945	0.00942	0.082	0.113	0.0458	-0.019	0.131	-0.0432	-0.0417	-0.0535	0.0327	0.113	-0.0199	0.0907	-0.151	-0.0927	-0.024	-0.0429	0.109	0.138	0.171	0.19	0.0592	0.226	0.203	0.106	0.146	0.194	0.0383	0.137	0.0267	2711.78	3289	2543.83	3289	-0.0193	0.154	0.0511	0.102	0.0633	-0.0782	-0.0433	0.0615	0.042	0.101	0.149	0.243	-0.0332	0.225	0.215	0.0917	0.142	0.203	-0.0378	0.109	0.0863	1433.59	3023	1248.96	2859	1352.66	3289
SHC2	SHC2	868.904	1300	825.182	2006	-0.133	-0.215	-0.199	-0.116	-0.064	0.25	-0.155	-0.129	-0.188	0.144	-0.0645	-0.0111	-0.287	-0.0929	-0.071	0.155	-0.0634	-0.11	-0.304	-0.155	-0.137	-0.091	-0.113	-0.0244	-0.15	-0.0413	0.112	0.0159	0.0818	-0.0374	0.265	0.0583	0.0381	-0.145	0.0236	-0.0711	0.225	0.0265	-0.0542	-0.218	-0.0352	0.00573	3109.39	5576	2774.53	5335	0.0335	-0.00109	0.162	0.133	-0.0502	0.0176	0.124	0.167	-0.184	0.281	-0.0559	-0.049	-0.122	-0.134	-0.0997	0.243	-0.0754	-0.153	-0.101	-0.194	-0.154	990.933	2307	951.732	3264	1208.88	2307
PDCD1LG2	PDCD1LG2	869.768	1233	980.338	1801	0.0427	0.255	0.212	0.165	-0.0308	-0.254	0.214	0.251	0.122	0.11	0.114	0.179	0.0227	0.154	0.205	0.128	0.13	0.173	0.114	0.143	0.0911	-0.0529	0.0818	0.131	0.242	0.0761	0.0926	0.127	0.136	0.173	0.119	0.187	0.217	-0.00359	0.24	0.197	0.145	0.208	0.279	0.205	0.276	0.303	885.972	2262	1399.84	2262	0.0467	0.0905	0.037	0.0106	0.0517	0.0534	-0.0328	-0.0382	0.0404	-0.136	-0.115	-0.111	0.0304	0.113	0.0495	-0.144	-0.122	0.218	0.00632	-0.0507	0.0177	3145.9	5212	2858.17	4761	1155.49	2262
PAPOLG	PAPOLG	870.158	2640	732.281	2065	0.142	-0.0474	0.00531	0.0546	-0.13	0.0502	-0.00995	0.0352	0.113	0.249	0.242	0.194	0.0388	0.222	0.136	0.212	0.21	0.123	0.0306	0.0814	0.125	-0.0246	0.0217	0.05	0.088	0.144	-0.124	-0.0235	-0.0159	0.246	0.000561	0.0728	-0.0164	0.0691	0.148	0.0374	-0.0202	0.0569	0.0476	0.0785	0.142	0.122	2875	5471	2742.62	5471	-0.00174	0.232	0.293	0.307	-0.00451	-0.112	0.0404	0.088	0.15	0.0484	0.115	-0.000536	0.12	0.141	0.00816	0.0348	0.105	-0.0671	0.222	0.0147	-0.00261	502.381	4670	413.277	2731	860.2	4670
CD5L	CD5L	870.58	3026	731.102	1487	-0.0171	0.0936	0.163	0.0667	-0.0926	-0.224	-0.0686	-0.0124	-0.156	-0.254	-0.212	-0.207	0.151	-0.0132	-0.218	-0.248	-0.206	-0.0174	0.141	-0.0425	-0.0669	-0.0613	0.0148	0.0569	-0.0118	-0.179	-0.127	-0.237	-0.132	-0.119	-0.24	-0.197	-0.118	-0.00754	-0.0169	-0.124	-0.205	-0.167	-0.0696	0.0435	-0.115	-0.131	2233.69	3388	3060.94	4464	-0.00615	-0.1	-0.0286	-0.08	-0.221	-0.0496	-0.148	-0.11	0.0164	-0.137	-0.0726	-0.11	-0.277	0.038	-0.0829	-0.142	-0.0742	-0.119	-0.035	0.0517	0.0829	1855.5	3873	1750.04	3873	1404.96	3388
RAB22A	RAB22A	870.787	2885	1846.25	2885	0.0132	-0.0401	0.0017	-0.00319	0.0663	-0.113	-0.0544	-0.109	-0.0125	-0.112	-0.123	-0.212	0.157	-0.0809	-0.272	-0.125	-0.134	-0.118	0.0783	-0.245	-0.179	0.0603	0.125	0.0966	0.0526	0.0533	-0.0831	-0.012	-0.0987	-0.281	-0.239	-0.301	-0.28	-0.0202	-0.239	-0.326	-0.249	-0.312	-0.242	-0.178	-0.386	-0.329	77.4401	1273	813.967	1273	0.0579	-0.084	-0.0285	0.0164	-0.128	0.0444	-0.0338	-0.0515	-0.304	-0.00439	-0.12	-0.145	-0.00684	-0.185	-0.29	0.00111	-0.12	-0.204	-0.147	-0.288	-0.293	431.334	2930	657.219	2930	183.15	2885
IGDCC4	IGDCC4	871.157	3012	1145.91	3309	0.0807	0.106	0.0113	0.0908	-0.0958	-0.227	0.219	0.17	0.13	0.0329	0.0938	0.199	0.0382	0.212	0.241	0.0188	0.0844	0.213	0.000995	0.182	0.145	0.257	0.271	0.265	0.249	-0.272	-0.334	0.35	0.409	0.229	0.239	0.306	0.324	0.42	0.315	0.371	0.286	0.346	0.288	0.443	0.145	0.174	83.2085	251	81.6993	251	0.216	0.192	0.267	0.223	-0.0534	-0.227	0.173	0.289	0.336	0.166	0.225	0.248	0.242	0.368	0.329	0.171	0.231	0.412	0.334	0.2	0.264	110.399	384	91.595	356	134.989	384
KLK8.1	KLK8	871.185	4089	806.37	4089	-0.0838	0.285	0.251	0.175	0.0272	-0.243	0.181	0.209	-0.000259	0.0519	0.0317	0.182	-0.0335	0.128	0.184	0.0663	0.0426	0.101	-0.0876	-0.0531	-0.0739	0.048	0.0659	0.112	0.19	-0.0892	0.014	0.113	0.22	0.108	0.257	0.316	0.413	0.0354	0.213	0.396	0.302	0.355	0.195	0.171	0.125	0.18	328.814	3069	271.552	1352	-0.0816	0.11	0.17	0.127	0.125	-0.117	-0.0697	0.0147	0.0845	-0.0677	-0.0369	-0.0294	0.232	0.193	0.0989	-0.0824	-0.0483	0.236	0.202	-0.0645	-0.0342	2070.71	3684	1838.81	2456	642.12	3684
NCAM2	NCAM2	871.76	1724	842.672	1724	-0.00313	0.153	0.111	0.128	0.0711	-0.112	0.187	0.236	0.193	0.144	0.177	0.265	0.079	0.179	0.295	0.135	0.171	0.149	0.118	0.116	0.115	0.00374	0.173	0.275	0.317	0.0229	-0.0584	0.3	0.351	0.388	0.381	0.431	0.356	0.161	0.327	0.4	0.37	0.426	0.303	0.366	0.329	0.349	47.6558	146	45.9117	146	0.0594	0.0497	0.0637	0.0388	0.125	0.00818	0.0194	0.101	0.331	0.035	0.102	0.0688	0.196	0.18	0.208	-0.0136	0.0626	0.297	0.272	0.193	0.306	619.267	4269	544.762	4269	126.338	1724
UNC13A	UNC13A	872.423	1585	932.06	1585	-0.103	-0.174	-0.183	-0.142	0.139	0.26	-0.215	-0.219	-0.0687	-0.142	-0.158	-0.169	-0.116	-0.234	-0.122	-0.142	-0.159	-0.106	-0.148	0.0576	-0.0137	0.0932	0.0568	0.107	0.0294	0.121	0.0439	0.154	0.207	0.09	0.237	0.193	0.123	0.204	0.00391	0.13	0.232	0.187	0.15	0.188	0.156	0.21	2479.64	2308	2564.65	3390	-0.0739	0.0652	0.221	0.165	0.344	-0.0574	0.232	0.247	0.136	0.227	0.245	0.169	0.286	0.0963	0.188	0.205	0.225	0.189	0.352	0.152	0.192	314.702	915	288.305	915	634.635	1585
FJX1	FJX1	872.916	3406	731.932	2512	-0.066	0.288	0.279	0.156	0.0895	-0.121	0.039	0.218	0.0226	0.114	0.0557	0.172	0.125	0.0997	0.182	0.122	0.0601	0.095	0.0797	-0.0575	-0.0189	0.0501	0.0309	0.184	0.238	-0.0335	0.11	0.0393	0.225	0.228	0.208	0.267	0.216	0.115	0.149	0.254	0.204	0.266	0.137	0.303	0.201	0.275	1288.97	2013	1201.63	2013	-0.00971	-0.0123	0.017	0.0225	-0.0327	0.0595	-0.116	-0.0174	-0.0238	-0.0246	-0.0697	-0.071	0.0163	-0.0339	0.0591	-0.0631	-0.101	0.0528	-0.0198	-0.159	-0.0183	3928.8	5195	5221.3	5910	1378.72	3406
TMEM132C	TMEM132C	873.592	3651	733.384	3274	0.0189	-0.102	-0.103	-0.0972	-0.0857	-0.213	-0.0257	0.0389	-0.0324	-0.141	-0.0757	0.0118	0.143	0.169	0.0859	-0.14	-0.0734	0.268	0.208	0.0681	0.0855	-0.0719	-0.0908	-0.0987	-0.134	-0.0243	-0.149	0.00926	-0.0369	0.0317	-0.215	-0.14	-0.0661	0.0684	0.129	0.00613	-0.222	-0.143	0.218	0.143	0.0153	0.0252	3060.02	3693	2706.96	3379	-0.025	-0.201	-0.244	-0.202	0.0263	-0.155	-0.138	-0.0968	0.107	-0.374	-0.265	-0.207	0.17	-0.0109	-0.095	-0.382	-0.268	0.114	0.239	0.118	0.179	99.7232	1812	81.4215	1038	260.887	3651
SLITRK4	SLITRK4	873.993	1087	1287.11	2338	-0.0107	0.203	0.229	0.185	0.0228	-0.182	0.231	0.263	0.105	0.00969	0.0713	0.212	0.0381	0.139	0.243	0.0449	0.102	0.173	0.0552	0.164	0.0968	0.0542	0.118	0.216	0.256	-0.0427	-0.108	0.297	0.324	0.177	0.159	0.24	0.29	0.0574	0.214	0.315	0.205	0.279	0.234	0.205	0.264	0.252	621.374	931	1111.74	1240	0.0301	0.16	0.212	0.133	0.0404	-0.208	0.15	0.102	0.092	-0.109	-0.0376	0.0765	0.115	0.222	0.234	-0.103	-0.0301	0.386	0.0908	0.0812	0.113	613.034	2978	523.061	2978	684.191	1087
APLP2.1	APLP2	874.616	3882	977.601	4010	-0.0905	0.0125	0.00921	-0.012	0.288	-0.0599	0.216	0.174	0.172	0.0441	0.0796	0.0834	-0.0913	0.0718	0.103	0.0682	0.102	0.169	0.0495	0.125	0.0894	-0.0458	-0.193	-0.129	-0.068	0.26	0.0362	0.0937	0.159	0.0724	0.153	0.138	0.181	-0.185	0.0906	0.218	0.176	0.157	0.209	-0.0246	0.0944	0.122	1911.36	3499	1703.2	3045	-0.255	-0.0545	0.00789	-0.0205	0.257	0.00106	0.119	0.0474	-0.0745	0.0296	0.0099	0.00428	-0.0859	0.0302	0.085	0.0265	0.00653	0.188	-0.0877	-0.0675	-0.0661	1248.1	4573	1091.68	5810	1215.67	3882
TTC9B	TTC9B	874.797	2072	770.116	2072	0.0645	0.0463	0.0582	-0.126	-0.0454	-0.0297	0.0772	0.101	0.075	0.212	0.22	0.246	0.103	0.167	0.238	0.217	0.224	0.207	0.114	0.136	0.0963	0.0979	0.0719	0.114	-0.113	-0.00795	-0.0156	0.0893	0.131	0.129	0.164	0.187	0.223	0.0913	0.174	0.215	0.178	0.201	0.204	0.124	0.128	0.114	2682.52	2966	2551.77	2915	0.0905	0.0871	0.167	-0.0412	-0.0535	-0.0907	0.182	0.121	0.0438	0.168	0.183	0.245	0.183	0.152	0.248	0.174	0.189	0.188	0.216	0.0556	0.0613	1096.06	1527	1024.72	1527	1235.45	2072
VAT1L	VAT1L	875.149	2620	779.032	2768	-0.309	0.226	0.199	0.0268	0.167	0.0498	0.128	0.126	0.049	0.0896	0.0881	0.0961	0.179	0.0508	0.113	0.104	0.1	0.0925	0.217	0.126	0.125	-0.237	0.205	0.266	0.0373	0.259	0.0755	0.249	0.245	0.0926	0.228	0.212	0.117	0.198	0.0369	0.0939	0.204	0.19	0.051	0.259	0.0793	0.121	938.211	2026	945.767	2026	-0.188	0.169	0.171	0.0398	0.0813	-0.00864	0.219	0.265	0.203	0.157	0.191	-0.00293	0.0939	-0.0604	0.0177	0.123	0.162	-0.022	0.199	0.237	0.281	991.201	1720	1646.51	2304	932.43	2026
PAXIP1	PAXIP1	875.344	3848	787.828	4609	0.0561	-0.173	-0.226	-0.124	-0.105	0.33	-0.137	-0.0913	0.0655	-0.0364	0.00335	0.0374	0.101	-0.000716	0.0452	-0.0547	-0.0117	0.00795	0.129	0.129	0.2	-0.207	-0.0372	-0.107	0.00681	-0.0776	0.212	-0.267	-0.213	0.0687	-0.04	0.0334	0.0411	-0.112	0.0238	0.0272	-0.076	0.00442	-0.011	-0.0596	0.0553	0.0788	1731.82	5376	2763.46	5423	0.18	0.213	0.0811	0.176	-0.0671	-0.128	0.123	-0.0371	0.0113	0.191	0.154	0.32	0.116	0.278	0.318	0.31	0.242	0.326	0.127	0.021	-0.043	220.486	1390	180.696	815	479.596	3848
KLK14.2	KLK14	876.405	1551	1102.2	1551	0.0243	0.175	0.175	0.114	0.0537	-0.195	0.23	0.264	0.227	0.117	0.138	0.22	0.0333	0.152	0.229	0.122	0.143	0.125	0.0548	0.0449	0.0381	-0.0304	0.00445	0.165	0.224	0.0846	0.0849	0.0596	0.169	0.208	0.115	0.198	0.337	-0.0903	0.219	0.354	0.144	0.222	0.21	0.198	0.128	0.155	1215.28	2974	1048.46	1680	0.0138	0.0334	0.0347	0.00244	0.143	-0.0512	0.0449	0.106	0.221	0.0757	0.0882	0.165	0.0278	0.237	0.27	0.0815	0.0935	0.346	0.0734	0.011	0.0701	833.138	4872	692.96	3725	948.118	2974
KLK9	KLK9	876.566	1962	1084.03	1962	-0.149	-0.195	-0.258	-0.204	-0.0336	0.227	-0.227	-0.194	0.0151	-0.132	-0.126	-0.0584	-0.252	-0.102	-0.01	-0.119	-0.115	-0.111	-0.213	0.0982	0.0385	0.0197	-0.041	-0.0539	-0.137	-0.0202	0.181	-0.137	0.0209	0.0034	0.17	0.0803	0.0925	-0.0962	-0.123	0.0749	0.19	0.0953	-0.106	-0.122	0.0338	0.146	3524.18	4663	3490.85	4663	-0.0286	0.0619	0.16	0.129	0.125	-0.195	-0.0347	-0.00899	0.11	-0.0663	-0.0181	0.00928	0.387	0.0689	0.0106	-0.0873	-0.0352	0.0447	0.411	-0.139	-0.084	182.17	3995	149.183	3995	433.905	3995
MANSC1	MANSC1	876.576	3307	1491.9	4338	0.00969	0.115	0.144	0.103	0.164	0.0524	0.141	0.185	0.233	-0.0113	0.0552	0.084	-0.251	0.0238	0.113	-0.0158	0.0534	0.0524	-0.104	0.235	0.191	-0.0482	0.0491	0.152	0.139	0.228	0.135	0.111	0.169	0.146	0.154	0.144	0.13	-0.275	-0.0564	0.119	0.14	0.132	-0.00246	-0.136	0.165	0.188	2091.67	3315	2026.02	3315	0.0455	0.117	0.246	0.172	0.16	-0.0242	0.118	0.102	0.132	0.116	0.0928	0.088	-0.16	0.00359	0.0922	0.0779	0.0592	0.0925	-0.107	0.0489	0.0916	2309.85	3493	2149.39	3493	1462.12	3315
PLA2G2C	PLA2G2C	877.12	1629	898.634	1629	-0.132	-0.175	-0.217	-0.106	0.0965	0.239	-0.208	-0.255	-0.135	-0.242	-0.186	-0.168	-0.129	-0.135	-0.127	-0.226	-0.175	-0.0659	-0.0221	-0.0767	-0.106	0.0306	-0.0319	-0.099	-0.159	0.0467	0.113	-0.233	-0.102	-0.264	0.0193	-0.143	-0.0803	0.0243	-0.17	-0.0733	0.0438	-0.131	-0.115	-0.0971	-0.334	-0.226	246.8	3681	2129.05	3902	-0.0528	0.0899	0.249	0.21	0.0358	-0.106	0.193	0.13	-0.0839	0.0738	0.0841	0.0181	0.145	-0.0747	-0.077	0.0653	0.0771	-0.0724	0.261	-0.0358	-0.0641	1686.64	3863	1814.05	3863	518.596	3681
ULBP1.1	ULBP1	877.278	3447	982.838	5417	0.0317	-0.256	-0.204	-0.197	0.0125	0.114	-0.22	-0.0614	0.025	-0.0377	-0.0319	-0.0249	-0.343	-0.0597	0.0113	-0.0317	-0.0264	-0.128	-0.261	0.0754	0.0569	0.0705	-0.183	-0.165	-0.266	0.0731	0.0672	-0.167	0.0553	-0.117	-0.0334	-0.16	-0.00165	-0.261	-0.142	0.0267	9.03e-05	-0.136	-0.0755	-0.348	-0.187	-0.0661	1037.05	2800	958.428	3564	-0.112	-0.104	0.149	0.0793	0.128	0.0229	0.17	0.12	-0.00414	0.0259	0.00696	0.0594	-0.148	-0.0459	0.0307	0.0259	0.00639	0.0134	-0.0445	0.0296	0.0414	3325.27	5868	4027.08	5868	1247.46	3447
KAT2A.1	KAT2A	878.627	2060	1209.53	2060	0.147	-0.211	-0.138	-0.172	-0.0404	0.174	-0.0881	0.0711	0.167	0.176	0.207	0.133	-0.101	0.12	0.151	0.165	0.199	0.0202	-0.0337	0.228	0.209	-0.0162	-0.128	-0.149	-0.0742	-0.0687	0.205	-0.173	-0.00236	0.0582	0.109	0.103	0.0148	-0.125	0.029	0.0398	0.0904	0.0859	-0.0779	-0.127	0.128	0.173	2939.52	4450	3185.42	4559	0.1	0.0119	-0.00366	0.00455	-0.108	-0.0429	0.0167	0.00414	0.0932	-0.0174	-0.0158	-0.0279	-0.013	0.122	0.124	-0.0151	-0.0138	0.164	-0.0623	0.0227	-0.0207	4488.56	6376	4188.68	6053	1763.54	4450
UBE2Q1	UBE2Q1	879.566	2737	801.704	2737	-0.0977	-0.0694	0.00269	-0.00714	0.275	-0.04	0.0337	0.0929	0.0307	0.153	0.17	-0.129	0.14	-0.216	-0.193	0.12	0.142	-0.197	0.141	0.163	0.0492	-0.0777	0.0271	0.0254	0.0784	0.0843	-0.0519	0.0129	0.0257	-0.106	0.00961	0.00975	-0.136	0.101	-0.21	-0.168	0.0201	0.0191	-0.182	0.0749	0.0704	-0.0335	3765.86	4865	3489.25	4511	0.0344	0.0308	-0.0037	0.0454	0.00495	-0.00996	0.00723	0.0113	-0.152	0.121	0.087	-0.0138	0.0704	-0.146	-0.0637	0.204	0.157	-0.142	0.000898	-0.0548	-0.148	3001.34	5079	2691.61	4781	1728.46	4865
GAN	GAN	879.727	2728	2503.57	2876	-0.12	0.00902	-0.121	-0.0597	-0.103	0.193	-0.241	-0.284	-0.136	-0.103	-0.133	-0.0754	-0.018	-0.102	-0.103	-0.115	-0.144	-0.063	-0.103	-0.212	-0.187	-0.143	0.0551	-0.0465	-0.00818	0.0847	-0.0799	-0.0176	-0.171	-0.173	-0.183	-0.163	-0.121	0.0675	-0.0673	-0.148	-0.213	-0.188	-0.0367	-0.0385	-0.185	-0.287	2970.99	4104	3167.53	4104	0.145	0.0499	-0.00584	0.0106	-0.114	-0.0855	-0.0421	-0.209	-0.163	0.0192	-0.0691	-0.135	0.093	-0.201	-0.185	0.0275	-0.065	-0.114	-0.13	-0.215	-0.263	1835.53	3334	2371.33	3334	1486.54	3334
CLNK	CLNK	879.921	3218	780.439	3672	-0.0965	-0.166	-0.0908	-0.135	0.0948	0.331	0.137	0.0692	-0.049	-0.0582	-0.0526	-0.0654	-0.112	-0.135	-0.0679	-0.0886	-0.0786	-0.084	-0.0897	0.111	0.116	-0.158	-0.109	-0.0268	-0.0776	0.168	0.134	0.312	0.216	-0.0533	0.00543	0.0294	-0.0335	-0.108	-0.101	-0.082	-0.0268	0.00159	-0.0558	0.0122	0.0801	0.0468	1066.37	4545	3653.99	5104	-0.123	-0.141	-0.164	-0.175	0.0553	0.189	0.127	0.191	-0.0888	0.107	0.0827	0.0874	-0.0181	-0.0175	-0.0638	0.0846	0.0623	-0.102	-0.0803	0.0937	0.119	2303.69	3541	2223.74	3550	1196.02	3541
BAGE3	BAGE3	880.073	2905	909.352	2905	-0.14	-0.111	-0.106	-0.171	0.194	0.219	0.0379	0.143	0.104	0.0609	0.035	0.13	-0.346	0.087	0.124	0.0328	0.00961	0.169	-0.286	0.2	0.202	0.011	0.167	0.175	0.0857	-0.0254	0.0249	0.19	0.283	0.182	0.259	0.303	0.302	-0.0618	0.197	0.289	0.288	0.329	0.338	0.0516	0.333	0.348	225.304	1173	624.455	1173	0.0558	-0.0299	0.125	-0.02	-0.0336	0.0949	0.164	0.273	0.0256	0.0928	0.0459	0.000774	-0.0549	0.00462	0.0664	0.0995	0.0501	0.182	-0.0448	0.156	0.228	3006.69	4886	4066.57	5113	507.846	2905
BTN3A3.1	BTN3A3	880.571	890	900.077	915	-0.251	0.199	0.142	0.12	0.0234	-0.0464	-0.184	-0.156	-0.183	-0.199	-0.19	-0.169	0.0755	-0.182	-0.171	-0.215	-0.204	-0.154	0.0555	-0.162	-0.178	-0.17	0.0961	0.0399	-0.000421	-0.00343	-0.0341	-0.13	-0.0571	-0.179	-0.119	-0.0989	-0.0787	0.0892	-0.142	-0.102	-0.127	-0.105	-0.1	0.115	-0.183	-0.156	2873.37	3940	3240.47	4363	-0.267	0.0684	-0.00299	-0.04	0.069	-0.0171	-0.208	-0.192	-0.268	-0.176	-0.193	-0.186	0.163	-0.223	-0.188	-0.192	-0.206	-0.157	0.116	-0.279	-0.238	416.391	829	605.585	960	772.153	890
ALK	ALK	881.581	1892	822.298	1892	-0.22	-0.0648	-0.0698	-0.0809	0.168	0.00877	-0.121	-0.0692	0.111	-0.201	-0.144	-0.0917	-0.371	-0.124	-0.127	-0.185	-0.127	-0.14	-0.239	0.162	0.143	-0.128	-0.0527	-0.0357	-0.0331	0.236	-0.0096	-0.219	-0.148	0.128	-0.208	-0.173	-0.151	-0.147	-0.0708	-0.193	-0.203	-0.167	-0.196	-0.0788	-0.0139	0.0105	2051.6	2690	2227.9	2690	-0.0879	0.0139	0.0827	0.0542	0.183	-0.053	-0.123	-0.111	0.122	-0.212	-0.159	-0.169	-0.0533	-0.0299	-0.167	-0.218	-0.162	-0.151	0.0341	-0.0651	-0.0227	1754.21	2547	1591.18	2547	1368.73	2547
PUF60	PUF60	881.994	2619	743.878	1732	0.304	-0.0422	0.0548	0.138	-0.137	0.0137	-0.0651	-0.0145	0.151	0.105	0.174	0.122	0.168	0.187	0.19	0.0993	0.171	0.0998	0.251	0.0625	0.0801	-0.0508	-0.064	-0.127	-0.00371	0.17	0.0378	-0.211	-0.268	0.0329	-0.212	-0.168	-0.231	0.0852	-0.0789	-0.186	-0.209	-0.165	-0.0886	-0.00417	-0.189	-0.19	2330.49	2713	3077.66	4176	0.0727	0.0936	0.0191	0.0643	0.0486	-0.0735	-0.0895	-0.225	-0.156	-0.127	-0.164	-0.121	0.0483	-0.115	-0.104	-0.046	-0.1	-0.0138	-0.059	-0.238	-0.376	1687.5	3482	3024.88	3806	1391.8	2713
ACYP2	ACYP2	882.037	4274	747.238	4700	0.0776	0.0342	0.0183	-0.0597	0.0142	-0.183	0.0885	-0.0256	-0.063	0.00224	-0.00781	-0.174	0.4	-0.0879	-0.215	-0.00415	-0.0131	-0.0158	0.149	-0.0574	-0.072	0.0126	-0.0755	-0.0993	0.00352	-0.115	-0.107	-0.0789	-0.14	-0.157	-0.107	-0.105	-0.149	0.157	-0.0936	-0.152	-0.0715	-0.0755	-0.0372	0.167	-0.0742	-0.0993	3675.94	4399	3515.27	3778	-0.0185	0.126	0.00933	0.0799	-0.131	-0.0954	-0.0854	-0.116	-0.171	-0.119	-0.159	-0.142	-0.0537	-0.0751	-0.146	-0.103	-0.149	-0.076	-0.285	-0.181	-0.218	1834.42	2271	1892.16	2271	1537.74	4274
DMRTB1	DMRTB1	882.221	1344	834.388	1344	-0.0971	-0.0852	-0.139	-0.151	0.0263	0.168	-0.0513	-0.212	-0.168	-0.215	-0.244	-0.21	0.00113	-0.133	-0.232	-0.181	-0.219	-0.069	-0.123	-0.177	-0.113	0.0704	-0.0619	-0.108	-0.246	-0.00974	-0.00209	0.0284	0.0336	-0.159	-0.0664	-0.155	-0.0531	-0.0933	-0.0751	-0.106	-0.0643	-0.156	-0.0823	-0.208	-0.148	-0.0888	2808.87	4350	2697.16	4350	-0.102	0.00715	0.0437	-0.0232	-0.103	-0.114	0.0408	0.0377	-0.0544	-0.0306	-0.0562	0.0377	-0.0961	0.0454	-0.157	-0.0366	-0.062	-0.049	-0.0946	0.13	0.0792	3812.22	5027	3980.05	5027	1712.49	4350
THRA	THRA	882.244	1635	799.576	1635	0.056	-0.113	-0.125	-0.0819	0.0632	0.189	-0.0696	-0.226	-0.129	-0.235	-0.231	-0.261	-0.00804	-0.146	-0.262	-0.194	-0.199	-0.109	-0.0358	-0.156	-0.0624	0.0321	-0.0377	-0.156	-0.169	0.0671	-0.0508	-0.27	-0.322	-0.0984	-0.176	-0.239	-0.183	-0.0323	-0.0889	-0.225	-0.145	-0.217	-0.105	-0.147	-0.204	-0.276	1474.25	2606	2712.99	3408	-0.23	0.0958	0.0388	-0.0132	-0.137	-0.0506	0.0523	-0.00389	-0.188	0.0144	-0.0368	0.0405	-0.195	0.0337	-0.094	0.0609	0.00132	-0.0202	-0.195	0.055	-0.0374	2113.83	4955	1860.69	4896	1312.99	2606
SORCS3.1	SORCS3	882.453	2255	857.922	3444	-0.152	-0.143	-0.166	-0.103	0.079	0.318	-0.178	-0.131	0.0135	0.0301	0.037	0.113	-0.322	0.0234	0.151	0.0556	0.0575	0.00527	-0.178	0.142	0.0544	-0.0589	-0.111	0.00439	-0.0482	-0.0118	0.274	0.0472	0.157	-0.0209	0.179	0.165	0.203	-0.191	0.0442	0.216	0.22	0.2	0.0773	-0.0838	0.115	0.188	2072.87	3409	1851.22	2769	0.0923	-0.0855	0.123	0.03	-0.00185	0.068	0.133	0.176	0.146	0.16	0.203	0.0885	0.202	0.127	0.192	0.165	0.208	0.168	0.293	0.118	0.205	1442.09	2053	1323.07	1798	1299.23	2255
FUT2	FUT2	882.573	2120	767.675	2120	0.0325	0.162	0.241	0.269	-0.125	0.0112	-0.0819	-0.0227	-0.0393	0.118	0.12	0.16	-0.294	0.0373	0.167	0.0894	0.0948	0.0125	-0.174	0.121	0.12	0.00645	0.128	0.237	0.257	-0.003	0.0638	-0.0456	-0.03	-0.0335	0.135	0.121	0.097	-0.124	0.0386	0.0496	0.12	0.109	0.0367	-0.147	0.0101	-0.0133	2549.16	4949	2238.93	4293	-0.0678	-0.128	-0.096	-0.111	0.13	-0.00138	0.0177	0.0936	0.227	-0.0892	-0.0221	0.0162	0.0783	0.114	0.076	-0.136	-0.0597	0.176	0.0797	0.203	0.251	1939.22	3663	2252.11	3663	1469.86	3663
FAIM	FAIM	883.224	2581	855.141	2581	0.0872	0.187	0.127	-0.0161	-0.111	-0.311	0.193	0.19	-0.0777	0.176	0.126	0.108	-0.0567	-0.00433	0.0474	0.213	0.156	-0.132	-0.0914	-0.0823	-0.0403	0.0946	0.0586	-0.0525	-0.107	-0.116	-0.0494	-0.157	-0.112	-0.0714	0.0413	-0.00369	0.0341	-0.248	-0.111	-0.0496	0.0202	-0.0221	-0.355	-0.299	-0.074	-0.0923	785.255	4409	669.764	4409	0.0904	0.036	0.0469	-0.0788	-0.141	-0.0257	-0.0336	-0.0223	-0.0421	-0.0198	-0.0499	0.0624	-0.168	0.0485	-0.0241	-0.0101	-0.0429	-0.0786	-0.193	0.0201	-0.00491	4184.54	5324	3896.33	5232	1134.36	4409
DHRS4	DHRS4	883.241	2057	765.785	2057	-0.217	-0.149	-0.0756	-0.0503	0.0282	0.273	-0.146	-0.111	-0.136	-0.209	-0.219	-0.119	-0.172	-0.0922	-0.0701	-0.22	-0.229	-0.0402	-0.179	0.000847	0.0258	-0.237	-0.136	-0.0774	-0.00109	0.138	0.175	0.0041	-0.0596	-0.189	-0.19	-0.185	-0.0952	-0.103	-0.131	-0.0742	-0.214	-0.206	-0.0428	-0.152	-0.0628	-0.112	1927.5	2761	1662.33	2304	-0.226	-0.021	-0.0273	-0.0183	0.0163	0.193	-0.127	-0.051	-0.12	-0.14	-0.121	-0.0479	-0.125	-0.0992	-0.0326	-0.152	-0.131	-0.00936	-0.181	0.0298	0.0973	1884.26	3019	1715.75	3019	1375.07	2761
NISCH	NISCH	883.4	3380	911.544	3380	-0.0233	-0.0297	-0.114	-0.0653	-0.0508	0.0682	0.00976	-0.125	-0.253	-0.185	-0.215	-0.118	-0.00847	-0.051	-0.146	-0.138	-0.18	-0.012	-0.12	-0.201	-0.128	0.18	0.124	0.0313	-0.0254	-0.267	-0.169	0.0231	0.0779	-0.0528	0.157	0.0808	0.132	0.0475	0.133	0.0662	0.157	0.0783	0.00368	-0.0955	-0.0901	0.0041	2228.31	4197	1968.57	4153	-0.0789	0.0949	-0.0324	-0.0342	-0.151	0.00674	-0.165	-0.0957	-0.189	0.0556	0.0189	0.16	-0.0405	0.154	0.0103	0.08	0.0379	-0.0525	-0.117	0.0344	-0.033	2702.91	4649	2908.27	4649	1537.88	4197
ZAP70.1	ZAP70	883.615	2471	864.932	2471	0.0549	0.258	0.183	0.0828	-0.0139	-0.272	0.201	0.245	0.0163	0.163	0.104	0.194	-0.00993	0.221	0.142	0.185	0.121	0.0687	-0.0793	-0.0189	0.0857	0.133	-0.0295	-0.0707	-0.0499	-0.203	0.125	-0.189	-0.0349	0.133	0.156	0.146	0.164	-0.0874	-0.0159	0.11	0.152	0.142	-0.18	-0.071	0.179	0.216	2411.15	3268	2835.72	3417	0.132	-0.0729	-0.0891	-0.128	-0.107	0.0662	-0.0692	0.0158	0.122	0.118	0.0787	0.159	0.0315	0.101	0.0935	0.139	0.0954	-0.0152	-0.00792	0.0921	0.0952	3031.22	3506	2879.62	3165	1598.84	3268
FBLN1	FBLN1	883.885	1508	1149.61	1508	0.0833	0.0764	-0.0165	0.0417	0.0287	-0.255	0.232	0.147	0.19	0.155	0.166	0.227	-0.0178	0.14	0.205	0.171	0.18	0.0948	-0.0203	-0.00144	0.0503	0.059	0.238	0.247	0.315	0.0794	-0.113	0.199	0.0638	0.168	0.0441	0.0567	0.136	-0.0854	0.179	0.166	0.0314	0.0464	0.0857	-0.0476	-0.0612	-0.0195	1096.3	4075	993.483	4075	0.0148	0.188	0.234	0.189	0.134	-0.195	0.145	0.0388	0.216	-0.0353	-0.0322	0.0529	0.00419	0.199	0.112	-0.0451	-0.0404	0.284	0.0376	-0.0145	0.018	1174.67	2824	1036.42	2824	1036.33	2824
LYPLAL1	LYPLAL1	884.314	4283	746.761	4283	-0.148	-0.0597	0.00511	0.0254	-0.139	0.187	-0.0809	-0.0993	-0.194	-0.0798	-0.0618	0.000711	-0.373	-0.0825	-0.0318	-0.0457	-0.0315	-0.0238	-0.3	0.0521	-0.0164	0.00776	0.0501	0.162	0.0485	-0.235	0.158	-0.0456	0.0412	-0.15	0.089	0.059	0.118	-0.24	-0.0215	0.0913	0.108	0.0744	-0.0103	-0.211	0.0592	0.0373	2451.56	4969	2172.03	4771	0.0111	0.03	0.155	-0.119	-0.126	0.0856	0.0414	0.0579	0.00234	-0.139	-0.108	-0.0444	-0.142	-0.0806	-0.1	-0.13	-0.0991	-0.112	-0.0643	0.108	0.115	3197.16	3217	3069.21	3217	1620.31	4283
SUMO2	SUMO2	885	4253	751.636	4253	0.133	-0.138	-0.0659	-0.0485	-0.152	-0.000489	0.00217	-0.0736	-0.126	-0.0377	-0.0179	-0.125	0.358	-0.043	-0.0846	-0.00924	0.00693	0.0633	0.325	-0.102	-0.127	0.15	-0.105	-0.159	-0.1	-0.241	-0.184	-0.122	-0.221	-0.0827	-0.254	-0.199	-0.22	0.2	-0.0974	-0.128	-0.218	-0.167	-0.0301	0.155	-0.0713	-0.129	1909.13	2498	1712.7	2201	0.0558	0.0648	-0.0965	0.127	-0.133	-0.139	-0.0962	-0.115	0.0558	-0.0966	0.00856	-0.0643	-0.0763	0.0591	-0.017	-0.0629	0.0375	-0.081	-0.0986	0.0282	-0.0453	3690.83	4458	3580.39	4458	1558.7	4253
GP1BB	GP1BB	885.148	4694	747.25	4740	-0.0152	0.162	0.148	0.0998	-0.124	-0.0597	-0.0569	-0.0495	-0.068	0.0344	0.0371	0.0562	-0.351	-0.0222	-0.0464	0.0284	0.032	-0.0969	-0.326	0.0708	0.0363	0.138	-0.033	0.0111	-0.058	-0.131	-0.00196	-0.117	0.00456	-0.0694	0.0973	0.0923	0.0971	-0.153	-0.0137	-0.0169	0.114	0.107	-0.139	-0.116	0.0107	0.0989	4038.82	4739	3970.4	4739	-0.0257	-0.0293	-0.0265	-0.0671	0.00681	-0.115	-0.145	-0.263	-0.0732	-0.2	-0.179	-0.0664	0.0769	-0.0303	-0.112	-0.183	-0.163	-0.0844	-0.000899	-0.134	-0.169	2206.97	4122	2287.86	4288	1638.93	4694
PPP3R2	PPP3R2	885.162	3386	751.035	2758	-0.0232	0.291	0.261	0.0502	-0.0359	-0.19	0.0886	0.165	0.0262	0.124	0.0875	0.204	-0.0017	0.17	0.168	0.141	0.101	0.0724	-0.0225	0.0626	0.0883	0.00703	0.085	0.105	-0.0299	-0.0176	0.0858	-0.0431	0.031	0.137	0.118	0.124	0.177	-0.0224	0.082	0.0994	0.11	0.118	-0.0607	0.0284	0.17	0.112	3831.89	4333	4245.84	4333	-0.0403	0.039	0.0276	0.0789	0.0674	-0.0252	0.0146	-0.146	-0.211	-0.113	-0.194	-0.144	-0.102	-0.141	-0.136	-0.0971	-0.183	-0.0038	-0.197	-0.295	-0.36	589.081	3147	1958.44	3147	971.42	3386
ANXA2	ANXA2	886.348	1213	834.15	1505	0.241	0.00857	0.0355	-0.0388	0.0149	-0.154	0.158	0.173	0.178	0.152	0.189	0.0751	0.339	0.14	0.0996	0.162	0.198	0.106	0.283	0.145	0.11	0.0113	-0.128	-0.154	-0.0897	-0.0823	-0.00515	-0.245	-0.224	-0.0505	-0.167	-0.146	-0.206	0.0504	-0.147	-0.174	-0.137	-0.119	-0.17	0.0157	-0.105	-0.121	2199.24	3676	3189.06	3676	0.0334	-0.0414	-0.176	-0.0881	0.025	0.00526	-0.158	-0.192	-0.0206	-0.18	-0.188	-0.162	-0.0448	0.0547	-0.0599	-0.141	-0.155	0.0102	-0.176	-0.134	-0.142	2163.05	2215	2309.9	4784	1466.82	2215
FGF9	FGF9	886.389	2543	746.072	1644	-0.158	0.011	-0.039	0.00463	0.23	-0.118	0.0805	0.13	-0.0442	0.16	0.136	0.274	-0.0393	0.138	0.311	0.159	0.134	0.151	-0.0219	0.0351	-0.00524	0.00474	0.212	0.339	0.319	0.0848	-0.237	0.315	0.265	0.128	0.205	0.255	0.309	0.157	0.314	0.393	0.196	0.249	0.424	0.275	0.147	0.138	124.895	625	112.359	625	0.0756	0.0154	0.191	0.126	0.0702	-0.0855	0.248	0.276	0.0566	0.0716	0.0508	0.0277	0.16	0.11	0.196	0.0636	0.044	0.315	0.207	0.028	0.133	942.455	3984	1404.33	3984	294.235	2543
VAV3	VAV3	886.685	2202	776.371	2202	0.0339	-0.182	-0.271	-0.222	-0.105	0.25	-0.152	-0.25	-0.0731	-0.107	-0.139	-0.154	-0.289	-0.0691	-0.147	-0.119	-0.149	-0.0173	-0.248	-0.0182	0.0226	0.126	-0.00735	-0.0242	-0.203	0.0329	-0.0499	0.0162	-0.0376	-0.198	-0.037	-0.168	-0.149	0.00627	-0.12	-0.184	-0.0666	-0.191	-0.1	-0.223	-0.211	-0.229	2310.8	3766	2562.73	3766	-0.0832	-0.0678	-0.0266	-0.0527	-0.136	-0.0723	-0.00013	-0.00668	-0.182	0.0779	0.0334	0.0239	-0.178	-0.117	-0.231	0.0496	0.00728	-0.244	-0.166	0.0707	-0.104	2086.77	3873	1820.57	3696	1470.76	3766
GHRH.1	GHRH	886.96	1689	820.286	1689	-0.0484	-0.105	-0.148	-0.114	-0.0579	0.149	-0.179	-0.18	-0.0312	-0.195	-0.199	-0.141	-0.306	-0.188	-0.171	-0.179	-0.184	-0.183	-0.292	-0.0587	-0.0118	0.186	-0.0649	-0.0809	-0.151	-0.101	0.107	-0.222	-0.0994	0.0235	0.0188	-0.0408	-0.0107	-0.324	-0.0754	-0.0911	5.58e-05	-0.058	-0.158	-0.33	0.00596	0.0708	1156.43	4293	1103.09	4293	0.116	-0.125	-0.073	-0.135	-0.101	0.0961	0.0109	0.0388	0.0339	0.0419	0.021	0.00888	-0.0552	-0.0243	-0.0762	0.0316	0.0118	-0.0217	-0.0287	0.127	0.151	3781.27	5266	3843.03	5266	1329.41	4293
BMP5	BMP5	888.705	2562	2087.59	3331	-0.0796	0.201	0.206	0.13	0.0416	-0.0944	0.252	0.35	0.0649	0.0789	0.121	0.216	-0.089	0.0744	0.154	0.0856	0.127	0.0628	0.0305	0.0979	0.089	-0.215	0.0236	0.122	0.193	0.142	0.0911	0.276	0.234	0.0869	0.0455	0.153	0.138	-0.133	0.093	0.0786	0.0286	0.144	0.108	0.126	0.116	0.114	1449.07	3368	2388.13	3586	-0.115	0.133	0.144	0.0759	0.146	-0.0351	0.0806	0.032	-0.00721	-0.101	-0.109	-0.101	-0.139	-0.0241	0.0024	-0.152	-0.153	0.208	-0.112	-0.147	-0.0528	2408.81	2630	2394.34	2630	1345.01	2630
APOA2	APOA2	888.904	1977	757.98	1399	-0.0478	0.273	0.268	0.164	0.177	-0.0675	0.0964	0.237	0.151	0.0804	0.114	0.198	0.196	0.144	0.193	0.0922	0.124	0.122	0.246	0.0716	0.0673	-0.0834	0.0453	0.137	0.212	0.161	0.137	0.127	0.206	0.176	0.172	0.217	0.206	-0.0267	0.148	0.188	0.183	0.227	0.138	0.227	0.166	0.178	2022.87	2384	1967.44	2384	-0.0805	0.0672	0.0617	-0.00908	0.202	0.045	-0.0574	-0.0146	0.0225	-0.0924	-0.0823	-0.0117	0.159	0.0512	0.109	-0.101	-0.0895	0.2	0.199	-0.118	-0.00719	2731.44	3517	2606.46	3517	1511	2384
SULT4A1	SULT4A1	889.041	3477	767.857	4344	0.178	-0.292	-0.255	-0.198	-0.0955	0.207	-0.123	-0.131	-0.0189	-0.0887	-0.0285	-0.0679	-0.0375	0.0623	-0.0313	-0.091	-0.0287	0.0329	0.0196	0.0746	0.0943	-0.0527	-0.0881	-0.174	-0.153	-0.00705	0.222	-0.326	-0.332	-0.162	-0.324	-0.322	-0.277	-0.267	-0.182	-0.254	-0.301	-0.306	-0.241	-0.369	-0.139	-0.135	366.413	1073	479.001	1073	0.103	0.0454	0.115	0.2	-0.0962	-0.13	0.108	-0.0315	0.0382	0.0465	0.0696	0.0624	-0.0776	0.0683	0.0124	0.0717	0.09	0.0171	0.0329	0.0813	-0.0174	2964	4060	2892.75	4429	715.76	3477
SSB.1	SSB	889.534	1715	804.848	1715	-0.234	-0.164	-0.214	-0.0516	0.0156	0.158	-0.134	-0.252	-0.17	-0.125	-0.129	-0.0971	-0.147	-0.223	-0.0971	-0.128	-0.132	-0.234	-0.22	-0.136	-0.145	-0.185	-0.133	-0.0754	-0.076	-0.0212	0.0588	-0.0477	-0.0731	-0.0599	0.0127	-0.0084	0.0513	-0.156	-0.101	0.095	0.00523	-0.0155	-0.144	-0.211	-0.0611	0.0124	3246.04	4921	2970.93	4677	-0.0308	-0.106	0.00948	0.115	0.0967	0.0466	0.131	0.102	-0.00774	0.065	0.0766	-0.0364	0.155	-0.119	0.0588	0.0651	0.0771	-0.147	0.163	0.000464	0.0433	3400.3	3788	3432.97	3788	1737.78	3788
IFNA4	IFNA4	889.925	2448	770.486	2448	0.0312	-0.238	-0.183	-0.194	-0.0166	0.318	-0.133	-0.0827	-0.0866	0.118	-0.00346	-0.0595	-0.176	-0.125	-0.087	0.136	0.00537	-0.157	-0.142	-0.0618	-0.048	0.123	-0.159	-0.107	-0.174	-0.0564	0.13	-0.012	0.0528	-0.0504	0.16	0.0492	-0.0277	0.0266	-0.0791	-0.0595	0.185	0.0656	-0.0996	-0.04	-0.0982	-0.0686	3449.51	4426	3216.08	4426	0.0609	-0.134	-0.00272	-0.0868	0.0795	-0.0182	0.146	0.159	-0.0136	0.095	0.0778	-0.104	0.188	-0.104	-0.097	0.0786	0.0633	-0.0113	0.233	0.00235	0.0632	2912.38	3697	2959.39	3697	1707.51	3697
TYMS	TYMS	889.959	1293	791.28	1293	-0.0441	0.212	0.172	0.0839	0.0932	-0.0269	0.0833	0.181	0.0654	0.119	0.153	0.293	0.0927	0.155	0.287	0.161	0.189	0.152	0.144	0.141	0.062	-0.214	0.0898	0.0839	0.167	0.345	0.187	0.142	0.171	0.115	0.0241	0.126	0.179	0.184	0.091	0.145	0.0752	0.173	0.166	0.309	0.169	0.173	714.818	2497	618.671	2837	0.0886	0.0606	0.0208	0.0756	-0.0176	-0.103	-0.085	0.0362	0.00961	-0.102	-0.115	-0.138	0.0435	0.077	-0.121	-0.0924	-0.108	-0.0905	-0.0679	-0.169	-0.115	3006.98	3631	3469.12	3838	1050.73	2497
KNG1.2	KNG1	890.655	2364	767.063	2364	-0.161	0.0404	-0.0579	0.0138	0.0187	-0.0327	-0.137	-0.15	-0.105	-0.146	-0.126	0.00571	-0.335	-0.229	0.00684	-0.117	-0.0995	-0.238	-0.248	0.0118	-0.176	-0.0859	0.00987	0.0778	0.0424	0.0693	0.0962	0.0316	0.114	0.144	0.175	0.194	0.271	-0.225	0.141	0.23	0.193	0.21	0.0699	-0.046	0.0875	0.166	2701.26	3753	2436.28	2610	-0.0701	0.144	0.226	0.105	0.21	-0.103	0.213	0.134	0.165	-0.047	0.0415	0.0211	0.0359	0.0124	0.032	-0.0544	0.0379	0.0867	0.19	-0.0233	0.00378	1713.75	4234	2175.26	4234	1444.75	3753
LINGO3	LINGO3	891.654	1917	755.085	1240	-0.0677	0.135	0.147	0.206	0.268	-0.0378	0.0684	0.0731	0.114	0.16	0.176	0.215	0.0647	0.127	0.214	0.156	0.173	0.196	0.128	0.0732	0.0632	-0.1	0.118	0.137	0.195	0.311	-0.0498	0.117	0.129	0.0864	0.153	0.181	0.219	0.171	0.127	0.229	0.158	0.186	0.231	0.229	0.046	0.0584	1217.42	2419	1045.06	2307	-0.0937	0.0894	0.145	0.152	0.32	-0.0686	0.155	0.165	0.114	0.112	0.146	0.153	0.228	0.0971	0.188	0.115	0.149	0.2	0.274	0.0568	0.108	702.257	1570	604.034	1570	891.028	1917
CNTN4	CNTN4	892.044	1933	879.3	2765	0.072	0.127	0.0326	0.0828	0.000329	-0.138	0.146	0.158	0.139	0.09	0.129	0.267	-0.0259	0.197	0.299	0.0846	0.126	0.198	-0.0411	0.174	0.145	0.209	0.14	0.173	0.172	-0.109	-0.0106	0.165	0.294	0.319	0.426	0.46	0.4	0.306	0.263	0.423	0.425	0.459	0.281	0.372	0.247	0.308	58.5553	382	48.2265	288	0.154	0.047	0.122	0.0727	0.12	0.0482	0.00967	0.179	0.311	0.268	0.267	0.198	0.22	0.188	0.267	0.222	0.227	0.332	0.285	0.172	0.267	384.928	901	323.004	665	144.253	901
BIN1	BIN1	892.236	3168	3427.3	3993	0.0294	-0.0117	-0.0777	0.0166	-0.112	0.0771	-0.221	-0.201	-0.122	0.00192	-0.106	-0.0306	0.232	-0.0913	-0.041	0.0182	-0.099	-0.0834	-0.124	-0.24	-0.253	0.0641	0.0293	-0.0414	-0.0504	-0.06	0.123	-0.0962	-0.089	0.0198	0.0083	-0.0547	-0.0427	0.237	-0.0759	-0.0797	0.015	-0.0516	-0.0537	-0.0562	-0.183	-0.14	3436.49	5306	4016.36	5501	-0.000834	0.00957	-0.00721	0.0211	0.048	0.117	-0.123	-0.145	-0.118	-0.0615	-0.164	-0.135	0.218	-0.197	-0.174	-0.0214	-0.142	-0.11	-0.0234	-0.273	-0.304	866.738	2333	2194.54	3272	1169.35	3168
RB1	RB1	893.623	2071	754.283	1167	-0.197	-0.0433	-0.103	-0.121	-0.0522	0.248	-0.0921	-0.148	-0.0803	-0.241	-0.23	-0.127	-0.256	-0.155	-0.157	-0.208	-0.201	-0.138	-0.235	-0.0289	0.00725	0.103	0.0501	0.00569	-0.0838	-0.192	-0.0112	-0.0315	0.0944	-0.0224	0.172	0.111	0.221	-0.202	0.0599	0.0967	0.175	0.111	-0.071	-0.179	0.0381	0.126	3268.95	4639	2950.97	4250	-0.0373	0.0545	0.0431	-0.0701	-0.183	-0.0406	0.0311	0.0416	-0.122	0.0706	0.047	0.17	-0.0328	0.115	0.0232	0.0869	0.0599	-0.0059	0.0224	0.0912	0.0552	3419.08	4547	3236.58	4547	1746.8	4547
AASDHPPT	AASDHPPT	893.663	4075	764.541	4075	0.16	-0.0701	-0.0188	-0.0658	0.0217	-0.181	0.124	0.122	0.0521	0.109	0.103	-0.0745	0.379	-0.0685	-0.0862	0.0784	0.0778	-0.0407	0.301	-0.0295	0.0112	0.0777	0.00132	-0.00823	-0.0107	-0.206	-0.117	0.0214	-0.113	-0.0663	-0.117	-0.103	-0.277	0.173	-0.155	-0.21	-0.116	-0.102	-0.0938	0.121	0.04	-0.00149	3001.87	4223	2678.21	4062	0.101	0.0071	-0.154	-0.0369	-0.111	0.0811	-0.0565	-0.0272	-0.00988	0.0229	0.0319	-0.0432	-0.171	-0.0454	-0.0318	0.045	0.0505	-0.129	-0.238	0.0169	-0.0226	3636.79	5254	3364.38	5254	1737.03	4223
KLHL12	KLHL12	894.304	4124	752.321	4124	-0.145	0.0733	0.0818	0.123	-0.0346	0.0043	0.0383	0.0306	-0.0427	-0.0283	-0.0731	-0.066	-0.12	-0.0521	-0.304	-0.0206	-0.0678	-0.212	-0.311	-0.067	-0.0583	0.0253	0.0595	0.106	-0.0385	-0.0668	-0.0921	0.119	0.161	0.0131	0.0387	0.00828	-0.0671	-0.213	-0.0189	-0.266	0.0503	0.0176	-0.159	-0.25	-0.0842	-0.0579	2827.91	4383	2685.76	5659	0.0742	0.153	0.292	0.105	-0.0505	-0.132	0.232	0.233	0.0782	0.132	0.128	0.000964	0.0874	-0.0107	-0.159	0.117	0.115	-0.081	0.0699	-0.0192	0.0293	1167.72	2646	1511.61	2646	1288.56	4124
WFIKKN2.1	WFIKKN2	894.37	1629	774.824	1312	0.0114	-0.044	-0.0361	-0.0066	0.197	0.174	0.0192	0.195	0.252	0.203	0.202	0.193	-0.173	0.0923	0.23	0.171	0.174	0.0796	-0.0675	0.127	0.183	-0.0725	-0.105	0.0048	0.1	0.195	0.264	0.0291	0.151	0.253	0.223	0.254	0.178	-0.153	0.12	0.199	0.181	0.223	0.116	0.0714	0.179	0.246	1421.54	2520	1288.37	2520	-0.026	-0.121	-0.0711	-0.0937	0.23	0.2	-0.139	-0.0274	0.154	0.045	0.034	-0.0425	-0.0488	0.0196	0.0789	-0.018	-0.0205	0.134	-0.0212	-0.0212	0.105	2108.51	5112	1980.41	5112	1306.71	2520
PLEK	PLEK	894.581	3594	772.264	3594	-0.0544	-0.103	-0.0744	-0.159	0.125	0.0855	-0.0524	-0.0675	0.0416	-0.00699	-0.0239	-0.284	0.226	-0.191	-0.304	-0.078	-0.0842	-0.2	0.0938	0.118	0.0764	0.153	-0.0369	-0.121	-0.169	-0.246	-0.0943	-0.0505	-0.185	-0.201	-0.224	-0.271	-0.326	0.135	-0.232	-0.343	-0.23	-0.277	-0.112	0.0238	-0.0722	-0.115	1131.09	1788	956.191	1496	0.0582	0.0793	0.0125	0.0945	-0.181	-0.0816	0.0802	-0.125	-0.156	0.0577	-0.00684	-0.135	0.01	-0.179	-0.205	0.0823	0.0106	-0.168	-0.097	-0.0825	-0.173	2442.74	3820	2245.98	3434	1244.13	3594
TADA3	TADA3	894.792	2652	1113.65	2652	0.139	0.131	0.111	0.0918	-0.0449	-0.232	0.228	0.17	0.099	0.201	0.188	0.124	-0.00113	0.126	0.0736	0.228	0.211	0.0135	-0.0188	-0.0741	0.0621	0.13	0.0457	-0.00758	-0.000515	0.0449	-0.0263	-0.148	-0.238	-0.0113	-0.15	-0.176	-0.126	-0.17	-0.0234	-0.138	-0.172	-0.195	-0.211	-0.272	-0.17	-0.187	2280.58	2735	2347.27	3538	0.2	0.122	0.158	0.0928	-0.108	-0.0735	0.125	0.0239	-0.02	-0.000609	-0.0485	-0.00999	-0.0985	0.074	-0.0493	0.00515	-0.0453	-0.0314	-0.161	-0.0463	-0.107	2879.65	4198	2810.41	4198	1576.19	2735
MPI	MPI	895.485	4995	745.579	4366	0.213	-0.0508	0.0753	0.0528	-0.0823	-0.0419	0.0432	0.0738	-0.0169	0.124	0.134	-0.0689	0.367	0.0365	-0.0386	0.12	0.131	0.0425	0.314	-0.000349	0.0151	0.07	-0.0544	-0.0972	0.00386	-0.0658	-0.0439	-0.0945	-0.124	-0.0671	-0.143	-0.131	-0.22	0.15	-0.0966	-0.166	-0.118	-0.11	-0.063	0.0514	-0.068	-0.0732	4005.77	4246	3931.34	4246	0.0133	0.192	0.0853	0.229	-0.0166	-0.0682	-0.0678	-0.148	-0.0836	0.0215	-0.0134	-0.0686	-0.0628	0.0391	-0.0356	0.0868	0.0399	0.0704	-0.182	-0.104	-0.172	1993.61	4329	1800.29	4583	1606.03	4329
LRRC24	LRRC24	895.763	1899	877.031	1899	-0.0494	-0.0224	-0.0472	-0.0522	-0.132	0.116	-0.129	-0.0546	0.0833	0.177	0.218	0.245	-0.0455	0.139	0.295	0.168	0.212	0.118	0.0521	0.179	0.0654	-0.162	0.166	0.225	0.154	0.00823	0.19	-0.0215	0.045	-0.0266	0.204	0.156	0.121	0.00419	-0.00807	0.122	0.202	0.153	0.0538	-0.0145	0.00567	0.0759	2482.22	4394	2160.22	3122	0.0678	0.0757	0.206	0.0741	0.0899	-0.0441	0.0354	0.0116	0.0612	0.0192	0.0152	-0.027	0.158	-0.0143	0.0916	-0.013	-0.0112	0.157	0.209	-0.0961	-0.0171	3401.83	4339	3242.76	4339	1654.54	4339
SYT17	SYT17	896.285	2454	1153.99	2596	0.0428	-0.267	-0.222	-0.2	0.012	0.0953	-0.224	-0.178	0.102	-0.164	-0.0934	-0.157	-0.17	0.029	-0.0985	-0.149	-0.0779	0.0934	-0.0516	0.152	0.101	0.0619	-0.209	-0.207	-0.353	0.00147	-0.00141	-0.218	-0.0852	-0.13	-0.157	-0.247	-0.196	-0.169	-0.108	-0.114	-0.124	-0.223	0.0262	-0.229	-0.102	-0.0447	714.049	2724	638.668	2724	0.0827	-0.0453	0.228	0.199	-0.0267	-0.129	0.193	0.158	-0.0693	-0.0505	-0.0531	-0.128	-0.0671	-0.131	-0.111	-0.0548	-0.0564	-0.0138	0.0538	-0.00414	0.00624	2049.7	4696	2350.63	4696	998.649	2724
DNPH1	DNPH1	898.945	1392	978.581	1392	0.106	-0.152	-0.214	-0.174	-0.127	0.016	0.0416	-0.143	-0.152	-0.177	-0.225	-0.188	0.111	-0.124	-0.209	-0.171	-0.222	-0.0665	0.0162	-0.208	-0.119	0.207	0.0354	-0.0119	-0.0955	-0.178	-0.162	0.00465	-0.0601	-0.0412	0.121	0.00932	0.00321	0.174	0.0362	0.0257	0.126	0.0101	0.0387	-0.0381	-0.0236	-0.036	3101.93	5939	2749.85	5595	-0.00152	-0.144	-0.169	-0.127	-0.128	0.191	-0.132	-0.0262	0.0503	0.014	0.0772	0.099	-0.0374	0.0303	0.00996	0.012	0.0773	-0.146	0.00619	0.281	0.2	750.587	3135	2495.68	3780	1084.17	3135
STIM1	STIM1	899.353	1362	837.414	1362	-0.215	-0.0799	-0.168	-0.108	0.165	0.222	-0.13	-0.159	-0.225	-0.221	-0.218	-0.197	0.0751	-0.106	-0.188	-0.149	-0.159	-0.086	-0.0065	-0.155	-0.0992	-0.186	-0.0283	-0.138	-0.052	0.135	-0.0358	-0.046	-0.179	-0.32	-0.324	-0.311	-0.211	0.0318	-0.0867	-0.197	-0.333	-0.318	-0.0584	0.00613	-0.186	-0.233	620.352	2391	530.131	2391	-0.0534	0.143	-0.00585	0.0815	-0.0927	-0.0714	0.0625	-0.135	-0.268	-0.0542	-0.146	-0.105	-0.1	-0.108	-0.213	-0.0322	-0.131	-0.133	-0.211	-0.237	-0.273	1100.87	2915	1362.19	2915	825.929	2391
DPH5	DPH5	899.448	2493	803.24	2493	-0.135	0.205	0.19	0.208	0.251	-0.0816	0.166	0.0248	-0.0316	-0.00701	-0.0324	0.043	0.29	0.189	0.0378	-0.00423	-0.0307	0.218	0.22	0.0037	-0.0368	-0.0828	0.0972	0.0745	0.0813	0.124	-0.12	0.17	0.0979	-0.0361	0.076	0.074	0.133	0.23	0.127	0.125	0.0722	0.0709	0.151	0.192	-0.01	-0.0647	2936.94	3878	2944.42	3878	-0.107	0.178	0.0885	0.0923	0.0995	-0.0566	0.0888	0.125	0.00759	0.153	0.172	0.254	0.132	0.201	0.197	0.171	0.188	0.212	0.129	0.105	0.0863	1160.33	2775	1006.66	1408	1296.4	2775
MXRA8	MXRA8	900.491	3573	772.117	3573	0.0962	-0.00562	-0.0965	-0.0384	0.0273	-0.0876	0.12	0.116	0.0745	0.0732	0.0785	0.245	-0.0939	0.164	0.322	0.0757	0.0807	0.215	-0.144	0.052	0.0842	0.289	0.047	0.14	0.105	-0.0849	-0.0458	0.286	0.401	0.364	0.339	0.376	0.349	0.211	0.302	0.416	0.349	0.386	0.315	0.264	0.198	0.309	128.212	233	110.758	218	0.0776	-0.0819	0.0227	0.0676	0.202	-0.00311	0.00258	0.149	0.26	0.219	0.23	0.193	0.137	0.19	0.249	0.181	0.198	0.249	0.246	0.0963	0.154	848.644	986	711.666	865	297.371	986
MANF	MANF	901.472	4000	748.726	3275	-0.0606	-0.112	-0.0734	-0.122	0.163	0.119	-0.0135	-0.0794	0.00813	-0.0381	-0.0693	-0.272	0.307	-0.0703	-0.323	-0.0662	-0.0931	-0.00559	0.168	0.00923	0.053	0.15	-0.107	-0.189	-0.222	-0.0999	-0.097	-0.105	-0.163	-0.238	-0.283	-0.337	-0.287	0.237	-0.173	-0.271	-0.278	-0.335	-0.0764	0.0627	-0.136	-0.15	971.516	1534	837.036	925	-0.0493	0.0485	0.0395	0.087	-0.101	-0.0832	0.0632	-0.111	-0.204	0.0106	-0.0721	-0.157	-0.0819	-0.193	-0.275	0.0247	-0.0632	-0.186	-0.173	-0.0994	-0.194	1372.99	3368	1192.87	3368	1046.41	3368
RAB3D	RAB3D	902.425	1965	939.45	2048	-0.0403	-0.14	-0.123	-0.196	-0.144	-0.0156	-0.183	-0.138	-0.0534	-0.127	-0.102	-0.0761	-0.351	-0.122	-0.143	-0.151	-0.122	-0.137	-0.286	0.168	-0.000972	-0.0323	-0.0433	-0.139	-0.219	-0.156	-0.115	0.0361	0.0542	-0.184	-0.138	-0.148	-0.00481	-0.398	-0.107	-0.127	-0.16	-0.168	-0.253	-0.386	0.0284	-0.0685	418.727	3189	343.451	2811	0.0382	-0.0297	0.0187	-0.152	0.0274	-0.0637	0.124	0.144	0.0943	-0.129	-0.0859	-8.18e-05	-0.0879	-0.0477	-0.0314	-0.153	-0.106	0.00553	0.0393	0.178	0.177	2787.42	4184	3504.23	5273	778.196	3189
ASAH2	ASAH2	902.469	3483	807.513	3483	-0.22	0.125	0.0751	0.0884	0.0712	-0.0918	0.166	0.146	-0.0281	0.0709	0.0752	0.319	0.131	0.223	0.147	0.0816	0.0845	0.068	0.103	0.0156	-0.0771	-0.119	0.164	0.13	0.185	0.023	-0.152	0.192	0.173	0.107	0.101	0.18	0.343	0.268	0.319	0.179	0.147	0.221	0.163	0.33	0.133	0.0285	741.568	1986	651.592	1986	-0.0252	0.149	0.077	0.00521	0.123	-0.152	0.111	0.103	0.116	-0.039	0.0323	0.169	0.389	0.247	0.0839	-0.0278	0.0437	0.256	0.392	0.0834	0.0345	212.576	2746	174.282	2746	418.949	2746
GEMIN7	GEMIN7	903.592	1294	795.967	1294	-0.163	0.0293	-0.108	-0.169	0.00172	0.11	-0.00805	-0.0588	-0.164	-0.214	-0.258	-0.0837	-0.156	-0.168	-0.12	-0.161	-0.215	-0.134	-0.214	-0.142	-0.0973	0.0267	0.107	0.0807	-0.0383	-0.0698	0.014	0.17	0.24	-0.0461	0.284	0.177	0.222	-0.126	0.0452	0.153	0.293	0.181	0.0347	-0.136	0.0466	0.0724	2365.73	3333	2288.6	3333	-0.257	-0.104	-0.074	-0.125	-0.091	0.112	0.0475	0.0662	0.0644	-0.0768	0.0275	0.155	-0.296	0.127	0.0508	-0.11	0.00478	-0.0373	-0.0303	0.298	0.288	434.141	3659	961.572	3659	782.718	3333
SIX6	SIX6	903.899	2226	773.486	1847	-0.0323	0.164	0.198	0.274	-0.122	-0.0109	0.118	0.127	-0.0754	0.159	0.138	0.206	0.0414	0.0998	0.213	0.139	0.119	0.115	0.0563	0.0446	-0.0123	-0.0746	0.144	0.226	0.272	-0.084	0.0889	0.207	0.246	0.0482	0.251	0.223	0.146	0.244	0.169	0.208	0.23	0.203	0.249	0.141	0.107	0.154	1300.87	1717	1240.81	1717	0.124	0.0801	0.199	0.243	-0.0894	-0.16	0.154	0.203	0.156	0.149	0.208	0.0707	0.25	0.0736	0.2	0.133	0.195	0.153	0.288	0.194	0.244	915.331	1480	888.231	1480	1010.94	1717
TPM3.1	TPM3	903.901	1634	765.263	1333	0.111	0.228	0.2	0.221	-0.188	-0.114	0.101	0.0176	0.0454	0.132	0.136	0.269	-0.215	0.178	0.27	0.144	0.146	0.162	-0.146	-0.0279	-0.0712	0.12	0.165	0.203	0.177	-0.0885	-0.0228	0.162	0.146	0.0925	0.288	0.258	0.324	-0.219	0.208	0.289	0.268	0.24	0.196	-0.208	0.0487	0.0953	1240.89	1225	1091.96	1085	0.105	0.0853	0.207	0.207	-0.0181	-0.119	0.198	0.152	0.152	0.104	0.147	0.236	-0.0928	0.232	0.267	0.079	0.126	0.258	0.00989	0.13	0.158	844.997	2025	811.307	2025	969.11	1634
BRICD5	BRICD5	904.25	4350	750.595	3776	0.288	-0.177	-0.133	-0.054	-0.11	-0.0662	-0.004	-0.0545	0.0353	0.0653	0.129	-0.023	0.324	0.0622	0.0036	0.0738	0.138	0.0503	0.31	-0.0102	0.0311	0.073	-0.0745	-0.199	-0.15	-0.13	-0.123	-0.196	-0.213	-0.0959	-0.162	-0.173	-0.225	0.118	-0.129	-0.206	-0.142	-0.156	-0.153	-0.0313	-0.179	-0.164	2235.23	2575	2593.63	2847	0.126	0.0624	-0.0911	-0.014	-0.176	-0.108	0.00819	-0.0557	-0.103	0.039	0.0127	-0.0432	0.0882	-0.0725	-0.0773	0.144	0.0993	-0.109	-0.0386	-0.105	-0.174	3331.64	3974	3162.44	3974	1618.63	3974
APBB2.1	APBB2	904.789	2027	862.238	2027	-0.00471	-0.0246	0.153	0.183	-0.0827	0.136	-0.0901	-0.0566	-0.0349	-0.18	-0.191	-0.151	-0.353	0.0538	0.027	-0.183	-0.194	0.0583	-0.271	-0.175	-0.162	-0.0469	-0.00778	0.11	0.183	-0.00315	0.109	0.00203	-0.0607	-0.169	-0.281	-0.274	-0.234	-0.15	-0.0657	-0.0714	-0.282	-0.276	-0.028	-0.183	-0.354	-0.374	164.063	2584	1687.07	2584	-0.0241	-0.0395	0.0847	0.127	-0.0546	0.142	-0.114	-0.0837	-0.0826	-0.306	-0.279	-0.235	-0.256	0.0304	-0.0483	-0.316	-0.286	0.0772	-0.178	-0.172	-0.132	292.986	2166	245.323	2166	282.657	2166
PSMA2	PSMA2	905.649	2778	756.259	1035	0.202	-0.00187	0.008	0.0846	-0.193	-0.111	0.0553	0.126	0.00409	0.197	0.188	0.196	0.0642	0.246	0.209	0.206	0.195	0.169	0.0925	0.00789	0.0259	0.00899	-0.0793	-0.115	-0.0966	0.0339	-0.121	-0.0215	-0.246	0.0119	-0.246	-0.205	-0.241	0.103	-0.138	-0.218	-0.264	-0.219	-0.121	0.0414	-0.2	-0.29	2298.89	3105	2414.65	3105	0.342	-0.0409	0.0619	0.0513	-0.13	-0.143	0.151	0.133	0.0158	0.0821	0.0668	0.049	0.182	0.0487	0.0458	0.135	0.11	0.0404	0.127	0.0308	0.0287	303.625	4190	251.715	4190	620.769	3105
SMIM10	SMIM10	906.523	2695	1440.86	2695	-0.0987	0.192	0.195	0.03	0.137	-0.0426	0.0441	0.075	-0.189	0.0313	-0.103	-0.102	-0.152	-0.179	-0.134	0.0234	-0.112	-0.176	-0.215	-0.234	-0.301	-0.0907	0.0889	0.143	0.0888	0.177	-0.0366	0.272	0.22	-0.0714	0.171	0.0474	0.0306	-0.0645	-0.00128	-0.00908	0.163	0.0399	0.009	-0.0757	-0.132	-0.215	1838.74	4163	3807.25	4615	0.0158	-0.0621	-0.00222	-0.0609	0.124	-0.132	0.0205	0.0565	-0.138	-0.21	-0.243	-0.218	0.0826	-0.206	-0.153	-0.254	-0.273	-0.099	-0.131	-0.205	-0.144	742.528	2020	683.149	2020	1002.1	2695
FOLH1	FOLH1	907.182	2558	866.05	2558	0.025	0.265	0.201	0.1	0.0167	-0.248	0.192	0.239	0.00359	0.16	0.0929	0.196	-0.0442	0.226	0.154	0.179	0.107	0.0836	-0.111	-0.0144	0.069	0.101	-0.0166	-0.0507	-0.0246	-0.166	0.137	-0.168	-0.00641	0.13	0.169	0.156	0.17	-0.114	-0.00308	0.111	0.165	0.152	-0.158	-0.0941	0.185	0.231	2679.32	3004	3172.32	3162	0.116	-0.0658	-0.0721	-0.118	-0.0762	0.0845	-0.0742	0.0132	0.0945	0.122	0.0693	0.13	0.00741	0.0973	0.0675	0.131	0.0751	-0.0108	-0.0216	0.0872	0.0935	3448.54	3809	3353.87	3809	1699.21	3004
GLIPR1	GLIPR1	907.717	2936	772.116	1582	0.0782	0.0282	0.0357	0.101	-0.0142	-0.154	-0.0962	-0.0927	-0.12	0.179	0.149	0.217	-0.139	0.176	0.213	0.176	0.146	0.255	-0.111	0.0586	-0.0123	0.111	0.0472	0.0889	0.112	0.0276	-0.161	0.0678	0.0416	-0.0525	0.211	0.239	0.262	-0.000599	0.262	0.275	0.218	0.245	0.351	0.055	0.166	0.156	790.503	1893	677.523	1796	0.129	-0.0437	0.0657	0.0668	0.0422	-0.0807	0.0353	0.062	0.00583	0.115	0.148	0.108	0.0856	0.162	0.185	0.0865	0.126	0.258	0.172	0.11	0.171	2160.17	2949	1956.05	2834	1060.22	2936
IRF4.1	IRF4	907.758	3783	4240.72	4126	0.0368	-0.101	-0.102	-0.0416	0.08	0.104	-0.252	-0.163	0.024	-0.099	-0.0891	-0.0562	-0.0141	0.0337	-0.039	-0.0679	-0.0662	-0.0798	-0.0371	-0.196	-0.186	-0.131	-0.133	-0.257	-0.232	0.173	0.0945	-0.226	-0.211	-0.113	-0.23	-0.266	-0.264	-0.0337	-0.277	-0.271	-0.171	-0.218	-0.259	-0.189	-0.297	-0.264	492.653	1320	944.662	1419	-0.0117	0.0102	-0.0378	-0.1	0.0434	0.0598	-0.0667	-0.0908	-0.0656	0.0341	-0.0113	-0.0483	0.278	-0.235	-0.0405	0.122	0.0601	-0.0965	0.187	-0.152	-0.103	1841.37	4446	1740.03	4587	816.434	3783
APOC1	APOC1	909.296	5463	758.078	4655	-0.124	0.0741	-0.0163	0.0516	0.0246	-0.0112	-0.0403	0.00487	-0.0811	0.0101	0.00306	0.132	-0.361	-0.2	0.156	0.0308	0.0212	-0.208	-0.301	0.0142	-0.127	0.0174	0.102	0.145	0.109	0.0215	0.0352	0.127	0.237	0.243	0.298	0.319	0.396	-0.214	0.222	0.358	0.308	0.327	0.135	-0.0326	0.0789	0.16	557.072	2577	464.851	1170	0.0116	0.197	0.25	0.15	0.15	-0.0381	0.264	0.317	0.173	0.174	0.167	0.102	-0.0413	-0.0482	0.139	0.131	0.128	0.0462	0.0307	-0.0479	0.0205	758.872	2055	1456.26	2055	712.15	2577
ELAPOR2	ELAPOR2	911.048	3947	764.035	2271	-0.0592	0.0485	-0.0344	0.00747	0.00627	0.0249	0.0443	0.123	-0.0634	0.152	0.127	0.299	-0.317	0.164	0.252	0.14	0.115	0.0696	-0.288	0.0482	0.0236	-0.0622	-0.00906	-0.0266	-0.0713	0.0462	0.147	0.13	0.201	-0.0585	0.194	0.161	0.221	-0.125	0.0529	0.144	0.179	0.148	-0.0074	-0.117	0.0469	0.106	3562.47	3400	3520.63	3400	0.0799	-0.148	-0.0507	-0.0685	0.082	0.05	0.0877	0.167	0.0894	0.213	0.19	0.102	0.0884	0.0204	0.156	0.165	0.149	0.107	0.169	0.0657	0.142	2049.6	3535	1837.69	3358	1607.51	3535
B3GNT4	B3GNT4	911.394	4620	3827.99	4620	0.0954	0.131	0.0702	-0.038	-0.0608	-0.00134	-0.0551	-0.0766	-0.124	-0.073	-0.12	-0.00194	0.0181	0.0181	-0.00372	-0.0292	-0.0847	-0.111	-0.0481	-0.253	-0.187	0.0816	0.161	0.205	0.00411	-0.0114	0.0144	0.0568	0.0782	-0.0251	-0.0664	-0.0755	0.0771	-0.208	0.108	0.055	-0.0909	-0.096	-0.0718	-0.157	-0.00296	0.0559	3281.52	5186	2963.48	4944	-0.136	0.0776	0.219	0.109	0.052	-0.0995	0.143	0.125	0.12	-0.0866	0.00211	0.103	-0.0214	0.234	0.0113	-0.0889	0.00283	0.113	0.131	0.212	0.199	1624.58	2993	2063.83	3234	1486.99	4620
ELL2	ELL2	911.519	2213	779.748	1442	-0.0932	0.174	0.18	0.217	0.122	-0.0782	0.106	0.132	0.122	0.114	0.17	0.266	-0.152	0.227	0.271	0.118	0.175	0.134	-0.067	0.0649	0.0762	0.00154	0.193	0.248	0.333	-0.0855	-0.0903	0.254	0.243	0.134	0.219	0.273	0.219	0.0718	0.319	0.274	0.209	0.266	0.21	0.146	0.0366	0.0396	583.848	1641	542.837	1641	-0.0604	0.195	0.194	0.188	0.0771	-0.213	0.0892	0.0974	0.0737	0.124	0.17	0.261	0.194	0.278	0.288	0.131	0.177	0.391	0.242	0.0954	0.111	342.362	1287	282.44	991	523.494	1641
ROPN1B	ROPN1B	911.605	1476	895.86	1476	-0.11	0.0869	0.154	0.145	0.192	0.0237	0.0204	-0.107	-0.0212	-0.216	-0.201	-0.246	0.01	-0.0966	-0.262	-0.214	-0.198	-0.143	0.0416	-0.188	-0.184	-0.143	-0.0634	0.0166	-0.107	0.414	0.127	-0.0706	-0.12	-0.181	-0.191	-0.255	-0.192	-0.178	-0.154	-0.225	-0.18	-0.249	-0.14	-0.151	-0.299	-0.3	147.029	2267	142.681	2267	-0.308	0.0966	0.183	0.0741	0.182	0.0831	0.174	-0.0487	-0.337	-0.0728	-0.18	-0.157	-0.092	-0.131	-0.245	-0.0634	-0.175	-0.138	-0.095	-0.258	-0.327	267.846	1430	256.668	2132	257.913	1476
STATH	STATH	911.666	4668	765.169	4668	0.0472	0.0807	0.0378	0.134	-0.0413	-0.0361	0.0365	0.111	0.0889	0.2	0.217	0.142	-0.000639	-0.0312	0.072	0.247	0.258	0.0246	0.0722	0.0565	0.102	-0.0263	0.0335	0.0332	0.169	0.0224	0.0485	0.00717	0.0691	0.0709	0.153	0.174	0.0885	-0.0538	-0.029	0.0513	0.199	0.213	0.0377	0.0404	0.000196	0.0867	4209.89	5864	3836.02	5597	-0.129	0.0248	-0.000825	0.095	0.233	0.0524	-0.054	-0.0465	-0.035	0.015	0.00105	0.0248	0.0146	-0.0545	0.0384	0.0286	0.0115	0.0286	0.0555	-0.199	-0.127	2362.04	5692	2947.54	5929	1706.69	5692
ALOX5	ALOX5	911.686	2148	773.384	1699	0.00594	0.168	0.14	0.197	0.000835	-0.0688	0.104	0.108	0.111	0.214	0.199	0.239	-0.0912	0.132	0.219	0.251	0.229	-0.000288	-0.039	0.0293	0.0629	-0.085	0.132	0.159	0.0856	0.157	0.128	-0.0499	-0.0561	0.0919	0.0328	0.00525	-0.0305	-0.16	0.0211	-0.0705	0.000443	-0.0214	-0.156	-0.156	0.0278	-0.00361	3491.51	5351	3189.17	3792	-0.0734	0.058	0.126	0.0874	0.0557	-0.0326	0.0179	-0.0214	-0.0149	-0.0921	-0.115	-0.0543	0.142	-0.00414	-0.0567	-0.121	-0.141	-0.00249	0.154	-0.0878	-0.0688	3688.65	4102	3502.89	4102	1813.37	4102
CHCHD7	CHCHD7	912.296	4931	764.277	4156	-0.146	-0.0878	-0.0612	-0.0455	0.0721	0.0865	-0.049	0.00995	-0.00237	0.0752	0.0408	0.328	-0.0562	0.0683	0.268	0.0979	0.0586	-0.0283	0.00421	-0.0385	-0.00546	-0.0246	0.154	0.126	0.134	0.083	-0.0971	0.0788	0.204	0.189	0.223	0.233	0.399	0.179	0.294	0.33	0.248	0.255	0.163	0.229	0.0275	0.0822	595.494	1866	492.801	1346	-0.138	-0.0678	-0.0293	0.0666	0.0269	0.0357	-0.0604	0.124	-0.0148	0.045	0.0258	0.0974	0.0237	0.0363	0.0631	-0.00699	-0.0201	-0.0138	0.0541	-0.0248	0.0381	4864.2	5699	4766.07	5699	1006.37	4931
ADIPOQ	ADIPOQ	912.989	3915	787.82	4054	-0.0558	-0.0908	0.0164	0.0777	0.302	0.139	0.124	0.0926	0.0802	-0.0303	0.0231	0.0633	0.111	-0.0634	0.204	-0.0218	0.0318	0.0745	0.252	0.0644	0.0806	0.0263	0.0448	0.127	0.193	0.33	0.0791	0.188	0.108	0.161	0.122	0.119	0.112	-0.00555	-0.00437	0.258	0.113	0.111	0.2	0.0933	0.0969	0.124	1052.11	4016	942.463	4053	-0.0199	-0.0502	0.0332	0.0338	0.295	0.0783	0.143	0.091	0.168	0.121	0.157	0.107	0.178	-0.0549	0.236	0.111	0.15	0.148	0.232	0.137	0.164	1008.05	2096	906.356	2207	987.561	3915
SYT11	SYT11	913.444	1972	780.592	1707	-0.0499	-0.0918	-0.0463	-0.0126	0.197	0.244	-0.0967	-0.0201	0.000643	-0.125	-0.14	-0.2	-0.287	-0.227	-0.172	-0.126	-0.142	-0.228	-0.181	-0.0734	-0.0509	-0.0389	-0.199	-0.185	-0.223	0.192	0.139	-0.216	-0.139	-0.107	-0.15	-0.221	-0.213	-0.277	-0.22	-0.14	-0.125	-0.204	-0.117	-0.269	-0.133	-0.108	1257.83	1920	1232.43	1920	-0.167	-0.113	0.00963	-0.0235	0.141	0.151	0.104	-0.0213	-0.131	-0.0735	-0.139	-0.17	-0.0839	-0.184	-0.104	-0.0678	-0.136	-0.0022	-0.0332	-0.0634	-0.0522	2317.9	2962	2134.74	2237	1292.43	1972
CCN6	CCN6	914.868	1849	1876.8	2554	-0.235	0.0769	0.0841	0.0667	0.151	0.0429	-0.23	-0.192	-0.0731	-0.132	-0.122	-0.00641	-0.268	-0.132	-0.0409	-0.107	-0.102	-0.125	-0.207	-0.208	-0.189	-0.316	-0.0195	0.00667	-0.00623	0.295	0.0206	-0.0828	-0.262	-0.162	-0.383	-0.323	-0.263	-0.0216	-0.157	-0.303	-0.405	-0.339	-0.111	0.0302	-0.198	-0.343	288.317	1583	240.655	1583	-0.0793	0.0806	0.0715	0.0755	0.0364	-0.0642	0.011	0.0333	-0.188	-0.193	-0.193	-0.161	-0.13	-0.23	-0.186	-0.199	-0.198	-0.0947	-0.133	-0.215	-0.13	1190.67	2848	1261.7	2848	555.42	1849
GIMAP6	GIMAP6	915.536	1746	814.379	1746	0.0997	0.152	0.129	0.122	-0.0525	-0.152	0.161	0.164	0.0478	0.183	0.176	0.224	0.0307	0.174	0.17	0.245	0.227	0.206	0.0483	0.0203	0.0299	0.00221	-0.00674	-0.0172	-0.102	-0.102	0.0403	-0.104	-0.142	-0.112	-0.208	-0.276	-0.218	-0.105	-0.208	-0.243	-0.201	-0.273	-0.16	-0.195	-0.239	-0.255	1568.93	2251	1932.04	2251	0.00821	0.0437	0.268	0.235	0.0075	-0.00969	0.149	0.0897	0.0987	-0.0396	-0.035	-0.154	0.0822	-0.0988	-0.104	-0.027	-0.0244	0.00234	0.112	0.00433	0.0369	1758.49	4893	1632.81	4893	1305.31	2251
GRM4	GRM4	915.616	2382	801.093	2382	-0.0728	0.0907	0.165	0.117	0.0778	-0.113	-0.0866	-0.0546	-0.0995	-0.258	-0.208	-0.152	0.00886	-0.0249	-0.169	-0.251	-0.201	-0.141	0.0879	-0.122	-0.128	0.0228	-0.014	0.0879	0.0366	-0.0227	-0.0308	-0.106	-0.0422	-0.0986	-0.129	-0.14	-0.0581	-0.00666	0.0279	-0.0798	-0.112	-0.125	-0.0843	0.072	-0.204	-0.148	3533.57	4382	4879.5	5096	0.0884	0.0225	0.0765	0.0697	-0.0352	-0.064	-0.0652	-0.0547	-0.00363	-0.168	-0.13	-0.0348	-0.01	0.0853	-0.0284	-0.114	-0.0831	-0.028	0.115	-0.136	-0.0846	3428.87	4257	3596.85	4257	1799.85	4257
ARFIP2	ARFIP2	915.964	3229	985.595	4895	-0.111	0.00427	0.0621	0.041	0.129	-0.0529	0.115	0.186	0.115	0.22	0.243	0.0158	0.0775	0.0491	-0.0222	0.203	0.228	0.00903	0.112	0.201	0.181	-0.0947	0.0988	0.1	0.109	0.024	-0.14	0.292	0.174	0.00939	0.0944	0.124	-0.0337	0.359	0.0477	-0.0558	0.104	0.133	0.0766	0.285	-0.00635	0.0109	840.209	3892	1106.38	3892	0.0392	0.185	0.178	0.0904	-0.0091	-0.331	0.119	0.0136	-0.083	-0.0448	-0.0141	0.0321	0.262	0.163	0.0533	-0.0318	-0.00222	0.251	0.166	-0.0208	0.0147	407.579	3902	337.292	3902	633.521	3892
GRP	GRP	916.006	1949	795.423	1352	-0.215	-0.018	0.0274	0.0346	0.103	0.187	-0.132	-0.119	0.00571	-0.169	-0.175	-0.191	-0.156	-0.13	-0.303	-0.151	-0.16	-0.223	-0.15	-0.0674	-0.0721	-0.0386	-0.0988	-0.0224	-0.225	-0.034	0.117	-0.0462	0.0543	-0.067	-0.108	-0.162	-0.113	-0.0435	-0.17	-0.203	-0.0479	-0.114	-0.169	-0.0122	-0.0957	-0.0416	3136.45	4444	2912.87	4444	0.0299	-0.00376	0.236	0.188	0.0223	-0.0335	0.242	0.231	0.0952	0.136	0.157	-0.0228	0.183	-0.0265	-0.0301	0.128	0.151	0.0586	0.25	0.0673	0.122	1193.82	3457	1919.75	3457	1334.42	3457
LMO4	LMO4	916.241	4295	1736.18	5475	0.204	-0.0925	-0.0388	-0.0418	-0.252	0.0682	-0.216	-0.136	-0.0915	0.0163	-0.0141	-0.0466	-0.167	-0.0163	0.0317	0.0171	-0.0143	-0.0532	-0.171	-0.221	-0.194	-0.0975	0.0295	0.0243	0.0155	0.149	-0.112	0.0433	-0.167	-0.0964	-0.209	-0.18	-0.216	0.0703	-0.0287	-0.194	-0.215	-0.184	0.0165	0.00803	-0.178	-0.33	2996.54	3294	3146.82	3294	0.117	-0.00487	-0.0179	-0.0689	-0.155	0.154	-0.137	-0.0869	-0.223	-0.0167	-0.0692	-0.0877	-0.245	-0.159	-0.0721	0.0243	-0.039	-0.195	-0.284	-0.248	-0.272	1036.2	1924	1518.58	3505	1255.13	3294
DEFB115	DEFB115	916.502	3316	922.204	3422	-0.211	-0.238	-0.271	-0.22	-0.109	0.223	-0.202	-0.157	0.0376	-0.0769	-0.0326	-0.0694	-0.171	-0.0801	-0.0657	-0.0833	-0.0369	-0.0336	-0.14	0.0787	0.0749	-0.144	-0.184	-0.165	-0.142	-0.0736	0.25	-0.213	-0.165	0.105	-0.0523	-0.0103	-0.102	-0.234	-0.00781	-0.104	-0.0635	-0.0189	0.0518	-0.196	0.165	0.187	1655.42	2464	1775.52	4279	-0.148	-0.239	-0.217	-0.187	-0.0169	0.222	-0.244	-0.221	0.0873	-0.144	-0.0995	-0.261	-0.119	-0.0919	-0.226	-0.164	-0.116	0.0129	-0.078	0.0954	0.126	588.91	1583	643.317	1583	884.112	2464
DPEP1	DPEP1	916.983	2293	2035.97	3214	-0.0507	0.227	0.218	-0.0019	-0.0748	-0.114	0.248	0.194	-0.121	-0.00451	-0.117	-0.0636	-0.0613	-0.119	-0.0807	0.00299	-0.115	-0.0775	-0.157	-0.131	-0.0995	0.0993	0.259	0.265	0.164	-0.051	-0.249	0.367	0.365	0.0107	0.343	0.227	0.271	0.00135	0.155	0.204	0.304	0.194	0.114	-0.0483	-0.0575	-0.0267	236.584	2020	712.19	2020	-0.104	-0.0109	0.184	0.0172	0.011	0.0174	0.159	0.14	-0.165	-0.126	-0.127	-0.0844	-0.13	-0.103	-0.114	-0.154	-0.15	-0.0719	-0.0921	0.0237	0.0465	2557.58	2879	2639.45	2879	525.546	2293
TSC22D3	TSC22D3	917.344	3812	771.812	3449	-0.191	0.186	0.216	0.277	-0.108	-0.0107	0.0778	0.0301	0.0759	-0.00189	0.0186	0.0417	-0.126	0.15	0.225	-0.0166	0.00603	0.0911	-0.0634	0.0275	0.0257	-0.207	0.124	0.188	0.299	0.0639	-0.0432	0.177	0.0126	0.0828	-0.0162	0.0324	0.0498	-0.136	0.207	0.164	-0.0385	0.0141	0.169	-0.0456	0.00994	-0.113	1594.22	3955	1456.05	3955	-0.153	0.113	0.181	0.261	0.101	0.0603	0.0603	0.0222	0.00513	-0.124	-0.129	-0.131	-0.282	0.0863	0.126	-0.145	-0.145	0.103	-0.181	-0.115	-0.0764	1113.67	2122	959.844	2074	1147.09	3812
PFN2	PFN2	917.641	1291	820.279	1291	-0.0491	-0.143	-0.241	-0.216	-0.183	0.261	-0.164	-0.289	-0.173	-0.167	-0.189	-0.167	-0.149	-0.0771	-0.165	-0.153	-0.179	-0.00789	-0.174	-0.028	-0.0313	-0.0809	-0.0772	-0.14	-0.215	0.163	-0.105	0.00937	-0.142	-0.306	-0.3	-0.307	-0.253	-0.0154	-0.178	-0.265	-0.316	-0.319	-0.106	-0.154	-0.249	-0.348	646.966	1538	632.087	1538	-0.181	0.0297	0.0161	0.0663	-0.108	-0.119	0.0456	0.022	-0.262	-0.0556	-0.0403	-0.000707	-0.19	-0.0746	-0.224	-0.066	-0.049	-0.243	-0.173	0.0935	-0.039	1449.87	4177	1255.81	4177	902.217	1538
TRAPPC2	TRAPPC2	918.75	4809	772.04	4809	0.0147	-0.0919	-0.00904	-0.0369	0.0496	0.0745	-0.0588	-0.0818	0.00505	0.00678	-0.0146	-0.294	0.255	-0.134	-0.318	-0.0348	-0.0512	-0.128	0.155	-0.0441	-0.0143	0.136	-0.0394	-0.108	-0.137	-0.111	-0.104	-0.0652	-0.171	-0.128	-0.283	-0.267	-0.344	0.194	-0.198	-0.321	-0.292	-0.274	-0.157	0.0856	-0.16	-0.193	1204.84	2037	1060	1898	0.114	0.102	0.00427	-0.00497	-0.149	-0.0768	-0.0131	-0.124	-0.0985	0.051	0.0124	-0.118	-0.0411	-0.175	-0.201	0.0746	0.0311	-0.224	-0.167	-0.122	-0.231	2411.54	3328	2229.67	3328	1285.85	3328
ITPKA	ITPKA	918.811	2567	793.083	2567	-0.132	-0.16	-0.287	-0.219	0.0768	0.0486	-0.136	-0.2	-0.171	-0.183	-0.158	-0.0699	-0.103	-0.099	-0.0716	-0.176	-0.152	-0.0518	-0.0995	-0.0153	-0.0598	-0.0298	-0.0785	-0.108	-0.127	0.176	-0.104	-0.135	-0.0595	-0.265	-0.0574	-0.0683	-0.00362	0.00826	-0.103	-0.0265	-0.065	-0.0751	-0.0894	-0.0635	-0.0756	-0.0209	2300.29	4677	2138.8	5033	-0.0559	0.0252	0.0921	0.000479	0.0173	-0.137	0.0217	0.138	-0.0254	0.165	0.212	0.228	-0.0135	0.116	0.086	0.138	0.19	-0.0403	0.128	0.217	0.194	1425.52	3748	1634.97	3748	1348.56	3748
CER1	CER1	919.107	2473	786.116	2473	-0.0613	-0.136	-0.228	-0.171	-0.0186	0.233	0.0147	-0.17	-0.169	-0.015	-0.0648	-0.0774	-0.278	-0.248	-0.101	0.00569	-0.0511	-0.187	-0.171	-0.109	-0.14	0.0718	0.242	0.201	0.0815	-0.0808	-0.0394	0.155	0.157	-0.0623	0.414	0.269	0.254	-0.036	0.0987	0.143	0.417	0.268	0.0463	-0.0513	-0.0839	0.0396	270.598	3812	222.993	3812	-0.0723	-0.0724	0.0997	0.0166	0.0958	0.171	0.0953	0.0632	-0.0221	0.231	0.131	0.0126	0.0257	-0.0468	-0.0218	0.21	0.116	-0.106	0.153	-0.0147	0.0145	2007.77	3472	1780.1	3472	568.01	3472
CTSZ	CTSZ	919.166	4722	771.556	3808	-0.312	0.166	0.17	0.138	0.204	0.0517	0.049	0.12	0.0436	0.0122	-0.00634	0.103	-0.235	0.0539	0.0985	0.0307	0.00855	0.0468	-0.14	0.0474	0.0393	-0.0834	0.0983	0.122	0.0936	0.146	0.063	0.082	0.195	0.04	0.0449	0.0145	0.0141	0.0157	-0.0368	-0.0377	0.0804	0.0432	-0.0459	0.0577	0.043	0.132	4600.65	5641	4528.82	5641	-0.124	0.0686	0.145	0.102	0.193	-0.0672	0.0102	-0.0266	-0.0452	-0.145	-0.146	-0.0852	0.245	-0.0804	-0.0824	-0.127	-0.132	0.00576	0.264	-0.0962	-0.039	2021.48	3454	1786.42	2305	1666.68	4722
MYC	MYC	919.878	3292	775.155	2774	-0.0566	-0.0921	-0.119	-0.1	0.0522	0.0292	-0.00941	-0.143	-0.0702	-0.259	-0.208	-0.18	-0.0651	-0.224	-0.177	-0.232	-0.182	-0.132	0.00257	-0.0793	-0.0333	0.0971	-0.245	-0.28	-0.361	-0.0379	0.0383	-0.198	-0.168	-0.0767	-0.209	-0.236	-0.142	-0.149	-0.308	-0.124	-0.181	-0.211	-0.189	-0.141	-0.0559	0.0114	462.364	2543	391.647	2543	-0.0348	-0.0315	0.046	0.0556	0.0407	-0.0567	0.18	0.0694	0.00222	-0.0424	-0.0125	-0.0342	0.0116	-0.135	-0.0419	-0.0294	-0.000101	0.0232	0.0929	0.118	0.139	3426.2	5525	5138.44	5604	847.035	3292
PRKAR2B	PRKAR2B	919.883	3691	794.47	3691	0.0418	-0.175	-0.134	-0.141	-0.000125	0.0847	-0.123	-0.131	-0.0664	0.0265	-0.0207	-0.292	0.2	-0.192	-0.299	-0.031	-0.0722	-0.187	0.0324	-0.0683	-0.042	0.159	-0.06	-0.0896	-0.0501	-0.0962	-0.165	0.0226	-0.107	-0.171	-0.213	-0.2	-0.288	0.193	-0.0923	-0.223	-0.241	-0.223	-0.0299	0.101	-0.0973	-0.138	2225.46	3488	1972.38	1756	0.0643	0.0188	-0.109	-0.0313	-0.12	-0.0263	-0.128	-0.245	-0.195	-0.0581	-0.107	-0.103	-0.0903	-0.156	-0.173	-0.068	-0.117	-0.206	-0.243	-0.146	-0.279	2098.94	2602	2120.9	3005	1490.41	3488
KLK3.1	KLK3	920.123	2361	814.011	2361	-0.134	0.00711	0.0289	0.0651	0.231	0.0256	-0.15	-0.0295	-0.0254	-0.182	-0.172	-0.12	-0.284	-0.113	-0.0898	-0.168	-0.16	-0.099	-0.314	-0.067	-0.061	-0.0278	0.0927	0.17	0.116	-0.0262	-0.0208	0.0838	0.0862	-0.0929	-0.068	-0.0284	-0.0536	-0.167	-0.0767	-0.0396	-0.0362	6.17e-06	0.0114	-0.0748	0.028	0.0464	4334.9	5991	4191.37	5991	-0.00765	-0.0245	-0.0138	-0.0263	-0.076	-0.0272	-0.053	-0.00581	0.00894	-0.205	-0.157	-0.157	-0.0254	-0.00943	-0.0887	-0.19	-0.142	0.115	-0.0315	0.0233	0.0998	2640.62	5942	2350.75	5942	1768.66	5942
LEP	LEP	920.191	1544	931.978	2845	-0.284	0.148	0.181	0.142	0.0319	-0.171	0.183	0.139	-0.218	0.0616	0.0411	0.261	0.025	0.147	0.119	0.0987	0.0724	0.00632	0.0621	-0.152	-0.184	-0.187	0.164	0.104	0.0929	0.0369	-0.242	0.198	0.125	-0.177	0.128	0.135	0.233	0.181	0.0851	0.098	0.168	0.168	0.00218	0.21	-0.0191	-0.101	1765.11	2827	1706.47	2827	-0.283	0.181	0.105	0.049	0.167	-0.222	0.0828	-0.0617	-0.221	-0.11	-0.106	-0.013	0.207	-0.0801	-0.0779	-0.0893	-0.0881	-0.0782	0.197	-0.0907	-0.168	739.039	3381	622.016	2709	997.879	2827
CX3CL1	CX3CL1	920.454	1596	1010.47	1596	0.0128	0.231	0.2	0.113	0.0288	-0.125	0.214	0.324	0.0691	0.161	0.103	0.264	-0.217	0.212	0.219	0.172	0.111	0.0939	-0.224	0.11	0.156	0.0308	0.0346	0.0349	0.0609	-0.128	0.171	-0.0917	0.0724	0.186	0.168	0.178	0.225	-0.166	0.0443	0.167	0.154	0.166	-0.134	-0.0845	0.198	0.249	2474.22	2788	2711.94	2788	0.16	0.0231	0.0468	-0.0261	-0.141	0.012	0.0258	0.11	0.111	0.0875	0.0271	0.0787	0.0754	0.0604	0.0687	0.0828	0.0216	0.0226	0.00955	0.0297	0.0917	4100.77	5959	3807.6	4738	1729.66	2788
TBX22	TBX22	923.058	2359	792.454	2359	0.0852	0.0209	-0.0328	0.0318	-0.0783	0.0229	-0.123	-0.0626	0.03	0.116	0.113	0.288	-0.256	0.171	0.312	0.14	0.133	0.133	-0.115	0.0419	-0.0445	0.0121	0.0991	0.108	0.163	0.00282	0.135	-0.0786	0.0216	0.0768	0.172	0.162	0.296	-0.16	0.228	0.353	0.223	0.206	0.21	-0.137	0.019	0.0901	1515.35	2705	1297.26	2307	0.176	0.0111	0.0644	0.0839	0.0108	0.102	0.0384	0.0966	0.294	0.111	0.207	0.253	-0.0256	0.223	0.315	0.101	0.202	0.18	0.132	0.163	0.258	469.097	2488	395.155	2488	774.189	2488
DEFB110	DEFB110	923.132	1918	1405.69	1918	-0.208	-0.156	-0.132	-0.065	0.197	0.069	-0.238	-0.193	-0.208	-0.135	-0.135	-0.0644	-0.2	-0.124	-0.0302	-0.139	-0.138	-0.0695	-0.124	-0.0286	-0.128	-0.166	-0.0185	0.206	0.182	0.0108	0.215	-0.0774	-0.0727	-0.127	0.0601	-0.0719	-0.0518	-0.155	-0.0881	-0.0285	0.0558	-0.0768	0.00028	-0.113	-0.117	-0.108	2619.79	4459	2439.46	5185	-0.132	-0.12	0.129	0.0665	0.0161	0.219	-0.133	-0.127	-0.168	-0.115	-0.131	-0.126	-0.128	-0.147	-0.0934	-0.15	-0.141	-0.0864	-0.0747	-0.185	-0.159	1581.09	2068	1659.43	2223	1430.3	2068
FUT3	FUT3	923.885	2636	1100.42	4263	0.0103	-0.0141	-0.0706	0.0316	-0.00774	-0.0548	0.16	0.245	0.153	0.0624	0.104	0.206	-0.131	0.242	0.219	0.0619	0.105	0.191	-0.0834	0.207	0.179	0.027	-0.0831	-0.135	-0.0266	0.0376	0.0224	0.142	0.261	0.135	0.153	0.201	0.375	0.149	0.23	0.375	0.219	0.26	0.221	0.157	0.2	0.245	784.532	2271	702.794	2271	-0.145	-0.0248	-0.075	-0.221	0.0618	0.0724	-0.169	-0.248	-0.231	-0.308	-0.321	-0.104	-0.188	-0.0793	-0.0384	-0.31	-0.324	0.013	-0.255	-0.235	-0.185	190.567	1163	165.756	1600	394.502	2271
HEXIM2	HEXIM2	924.15	3054	2429.02	3054	-0.0389	0.0379	-0.0729	0.103	-0.184	-0.0909	-0.253	-0.311	-0.137	-0.0997	-0.0925	-0.0543	-0.108	0.00203	-0.112	-0.157	-0.138	-0.0947	-0.131	0.0271	-0.0641	-0.141	0.172	0.157	0.318	0.171	-0.174	-0.142	-0.236	-0.0673	-0.188	-0.141	-0.103	0.138	0.0284	-0.124	-0.214	-0.163	0.0283	0.0959	-0.261	-0.303	969.776	2486	1216.27	2853	-0.164	0.172	0.195	0.254	0.0694	-0.172	-0.0724	-0.247	-0.188	-0.199	-0.17	-0.0857	-0.0956	-0.137	-0.214	-0.215	-0.182	-0.11	-0.0672	-0.222	-0.247	801.336	1070	801.611	1070	892.55	2486
TADA1	TADA1	925.088	4145	1849.08	5423	-0.134	0.0398	0.0397	0.161	0.0716	0.00063	-0.221	-0.208	-0.221	-0.0376	-0.107	-0.0547	-0.0116	-0.0329	-0.0414	-0.0641	-0.13	-0.0137	-0.112	-0.22	-0.275	-0.193	0.129	0.149	0.24	0.223	-0.197	0.206	-0.0598	-0.0195	-0.192	-0.0654	-0.0818	0.105	0.145	-0.0525	-0.199	-0.0674	0.213	0.203	0.0353	-0.134	1579.1	2124	1530.92	2124	-0.135	0.102	-0.0893	0.0359	0.091	-0.0808	-0.185	-0.174	-0.248	-0.16	-0.183	-0.0804	-0.0634	0.0539	-0.0482	-0.162	-0.185	0.0443	-0.179	-0.182	-0.196	1401.1	2149	1580.72	3469	1235.6	2149
SLC22A16	SLC22A16	925.413	1881	772.468	1862	-0.158	-0.0625	-0.149	-0.198	0.0249	0.141	0.00495	-0.142	-0.0871	-0.225	-0.227	-0.18	-0.162	-0.169	-0.173	-0.229	-0.23	-0.099	-0.13	-0.0439	-0.00901	0.131	0.0157	0.0225	-0.0435	-0.179	-0.011	0.0897	0.161	-0.0451	0.29	0.175	0.205	-0.177	0.105	0.166	0.282	0.165	0.0945	-0.146	0.0784	0.148	2303.64	3637	2076.82	2794	-0.168	-0.0847	-0.0555	-0.103	-0.108	0.0105	0.0118	0.0352	0.055	0.0612	0.107	0.164	-0.258	0.168	0.0487	0.0033	0.0622	0.0171	-0.0857	0.291	0.219	633.259	4399	2161.33	4399	969.672	3637
SAR1A.1	SAR1A	925.686	2579	789.405	1751	-0.0142	-0.0883	-0.0148	-0.0425	0.136	0.107	0.043	-0.0959	0.0398	-0.204	-0.151	-0.281	-0.105	-0.237	-0.229	-0.198	-0.144	-0.177	-0.00325	-0.0973	-0.128	-0.00246	-0.35	-0.333	-0.334	0.135	0.0693	-0.078	-0.139	-0.0868	-0.205	-0.197	-0.203	-0.147	-0.136	-0.159	-0.173	-0.17	-0.00743	-0.0415	-0.119	-0.158	319.733	2701	263.089	2650	-0.227	-0.0817	-0.00422	-0.0318	0.188	0.105	0.142	-0.0434	-0.229	-0.149	-0.207	-0.211	-0.17	-0.238	-0.193	-0.134	-0.195	-0.0774	-0.173	-0.197	-0.209	904.7	1475	871.196	1475	564.629	2579
EIF4A1	EIF4A1	925.731	4379	776.072	3964	0.132	-0.114	-0.0753	-0.0667	-0.00998	-0.0848	0.0318	-0.0771	-0.04	-0.0465	-0.0377	-0.179	0.378	-0.0954	-0.115	-0.0693	-0.0566	0.0227	0.305	-0.0515	-0.105	0.105	-0.113	-0.129	-0.0953	-0.173	-0.107	-0.0404	-0.179	-0.0397	-0.198	-0.153	-0.286	0.0901	-0.123	-0.176	-0.193	-0.146	-0.0366	0.119	0.0901	0.00319	2815.18	3095	2561.63	3027	0.0281	-0.00546	-0.243	-0.0187	0.0041	0.0446	-0.116	-0.1	0.0765	-0.081	0.0192	0.0428	-0.153	0.123	0.122	-0.0794	0.0232	0.0241	-0.163	0.0836	0.0407	3022.5	3935	3004.4	5150	1698.47	3935
PDHB	PDHB	926.171	2122	799.438	938	-0.0221	-0.145	-0.213	-0.175	-0.0992	0.227	-0.125	-0.323	-0.112	-0.211	-0.207	-0.224	-0.0957	-0.119	-0.213	-0.228	-0.22	-0.045	-0.124	-0.0598	-0.0394	0.116	-0.00341	-0.0604	-0.134	-0.0815	-0.158	0.0638	-0.0415	-0.204	-0.0398	-0.121	-0.0739	0.115	0.00783	-0.0689	-0.0517	-0.132	0.0462	-0.0894	-0.172	-0.213	3109.58	4137	3267.09	4137	-0.126	0.0065	-0.032	-0.00392	-0.174	-0.0767	0.00288	0.0423	-0.0907	0.126	0.155	0.203	-0.128	0.104	-0.0292	0.133	0.162	-0.0796	-0.0743	0.166	0.0329	2211.7	3047	2193.88	3047	1618.61	3047
IGHE	IGHE	926.228	2006	941.703	2280	0.0506	0.142	0.141	0.185	-0.187	-0.235	0.13	0.161	0.0338	-0.00106	0.0405	0.17	-0.0353	0.234	0.18	-0.0302	0.0174	0.207	-0.0447	0.186	0.14	0.0213	0.0323	0.0226	0.107	-0.113	-0.179	0.0964	0.0885	0.00497	0.00245	0.0489	0.188	-0.0674	0.231	0.174	-0.00984	0.04	0.233	-0.068	0.226	0.174	2021.37	3835	2473.29	5158	0.0569	0.0602	0.0952	-0.064	-0.112	-0.174	0.194	0.152	0.035	0.00175	-0.0201	0.0451	-0.0617	0.0224	-0.0282	-0.0226	-0.0418	0.083	-0.172	0.0741	0.0713	2605.16	4372	3539.42	5039	1532.01	3835
MYBPC3	MYBPC3	926.451	4014	791.282	4014	0.0865	-0.0746	-0.278	-0.25	-0.0558	0.252	-0.106	-0.0586	0.117	0.00658	0.0267	-0.0709	-0.216	0.108	-0.00949	0.00616	0.027	0.0825	-0.146	-0.0568	-0.0428	0.0296	0.0284	0.0174	-0.193	0.0411	0.154	-0.0628	-0.0442	0.0816	-0.107	-0.184	-0.229	-0.156	-0.108	-0.164	-0.134	-0.208	-0.105	-0.215	-0.166	-0.163	2648.21	3504	2627.09	3504	-0.0252	-0.1	-0.0142	-0.149	0.145	0.108	0.126	0.14	0.193	0.0103	0.0545	0.0407	0.145	0.00796	0.0835	-0.00809	0.04	0.0603	0.245	0.103	0.143	2591.77	3203	2579.34	4722	1627.92	3504
TNFRSF12A	TNFRSF12A	926.737	3294	876.108	3722	-0.133	0.0607	0.0717	-0.0483	-0.0594	-0.0677	0.0911	0.12	0.196	0.205	0.249	0.125	-0.124	-0.00806	-0.0301	0.184	0.231	-0.105	-0.0382	0.17	0.0978	-0.133	0.00254	0.0576	-0.00667	-0.00201	-0.0888	0.176	0.174	0.176	0.228	0.298	0.196	-0.00753	0.0826	0.0436	0.214	0.286	0.0293	0.12	0.2	0.133	1876.04	2713	2070.31	3766	-0.0924	-0.0236	0.0515	-0.0978	-0.0291	-0.0818	0.118	0.0326	0.249	0.0861	0.156	0.04	-0.052	-0.0518	-0.0374	0.0546	0.13	-0.0474	0.0641	0.0918	0.104	2295.52	3612	2181.1	5091	1465.04	3294
B2M.1	B2M	926.782	4661	895.364	4661	0.0522	0.0743	0.0353	-0.11	-0.0645	-0.0615	0.00515	0.0781	0.269	-0.0669	0.00164	-0.142	0.066	-0.0446	-0.0553	-0.0792	-0.00687	0.0013	0.123	0.183	0.165	-0.00727	-0.33	-0.261	-0.205	0.148	0.36	-0.277	-0.111	0.0844	-0.238	-0.193	-0.194	-0.291	-0.253	-0.177	-0.234	-0.189	-0.258	-0.0874	0.0543	0.14	328.071	1430	299.718	1430	0.0328	-0.111	-0.0114	0.00954	0.0256	0.181	-0.225	-0.201	0.167	-0.102	-0.0593	-0.0713	-0.116	-0.0662	-0.055	-0.0934	-0.0507	-0.204	-0.0348	-0.000751	0.0285	1707.59	4510	2580.45	4510	636.572	4510
TUFT1	TUFT1	927.444	1698	791.58	1545	-0.0329	-0.201	-0.29	-0.194	-0.0823	0.231	-0.116	-0.306	-0.11	-0.137	-0.135	-0.186	-0.0594	-0.141	-0.179	-0.148	-0.143	-0.0492	-0.125	-0.0285	-0.0606	0.134	0.0199	-0.0497	-0.153	-0.0462	-0.104	0.0861	0.00014	-0.185	0.0279	-0.0979	-0.0946	0.106	-0.0543	-0.0858	0.0223	-0.105	0.0292	-0.145	-0.181	-0.174	3171.55	4370	3519.34	4929	-0.0309	-0.0942	-0.0806	-0.0293	-0.133	-0.0383	0.0899	0.0859	-0.0197	0.133	0.159	0.168	-0.118	0.0525	-0.0186	0.137	0.163	-0.0245	-0.0434	0.219	0.113	1901.78	3466	2721.82	4171	1563.02	3466
SPECC1	SPECC1	929.05	2759	785.802	2326	-0.00638	-0.213	-0.295	-0.211	-0.148	0.209	-0.0978	-0.261	-0.093	-0.123	-0.118	-0.0727	-0.147	-0.0238	-0.0744	-0.118	-0.114	0.0492	-0.145	0.019	0.022	0.153	-0.0338	-0.0637	-0.199	-0.0832	-0.138	0.114	0.065	-0.148	0.0946	-0.0261	0.0452	0.0689	0.0297	0.0294	0.0801	-0.0396	0.0825	-0.172	-0.101	-0.104	3259.71	4400	3204.11	4913	-0.0648	-0.0566	-0.00216	0.0346	-0.116	-0.135	0.0867	0.0944	-0.0243	0.159	0.209	0.255	-0.041	0.0836	0.0297	0.17	0.219	-0.0419	0.0289	0.226	0.0657	1096.58	3570	1243.04	4244	1307.15	3570
POMGNT1	POMGNT1	929.353	2420	1114.01	2918	-0.105	-0.1	-0.163	-0.0948	0.0779	0.297	-0.222	-0.211	-0.0653	-0.0176	-0.0916	-0.13	-0.187	-0.175	-0.144	-0.0338	-0.106	-0.115	-0.209	-0.106	-0.062	-0.143	0.0663	0.00203	-0.0254	0.192	0.129	-0.0225	-0.014	-0.0777	-0.0275	-0.0654	-0.0654	-0.179	-0.0334	-0.126	-0.0534	-0.0867	0.0284	-0.178	-0.0163	-0.0105	3552.02	5702	3205.28	4887	0.000965	0.0052	0.0123	0.0183	0.14	0.0373	0.0693	0.0797	0.0455	0.0334	0.0185	-0.146	-0.0608	-0.0892	-0.0967	0.00512	-0.00404	0.0456	0.0445	0.016	0.0666	4607.39	5654	4488.05	5654	1905.26	5654
KLHL40	KLHL40	931.062	2636	784.908	1771	-0.0713	-0.0909	-0.123	-0.174	-0.176	0.149	-0.0556	-0.00606	-0.0561	-0.222	-0.233	-0.14	-0.207	-0.0315	-0.0611	-0.223	-0.234	0.0104	-0.236	0.0585	0.0476	0.0328	-0.142	-0.171	-0.192	-0.222	0.0511	-0.0209	0.0774	-0.0773	-0.182	-0.153	-0.0406	-0.332	0.015	-0.0177	-0.192	-0.16	-0.0259	-0.258	0.0208	0.0148	1464.89	4167	1238.68	2920	0.003	-0.132	-0.0726	-0.09	-0.0155	-0.0701	-0.00524	0.0791	0.0204	-0.11	-0.0878	-0.0651	-0.0155	0.0337	-0.0406	-0.149	-0.118	0.022	-0.00231	0.0765	0.123	3824.7	4476	3591.45	4476	1486.51	4167
APOE.3	APOE	931.104	5069	780.77	4411	-0.153	-0.0357	-0.00975	0.023	0.0659	0.0228	-0.0467	0.0196	-0.069	0.0487	0.0129	0.322	-0.275	0.0129	0.284	0.0854	0.0422	-0.0839	-0.169	-0.0421	-0.0773	-0.0665	0.138	0.145	0.174	0.0406	-0.019	0.0747	0.182	0.172	0.244	0.252	0.388	0.00344	0.288	0.342	0.276	0.279	0.182	0.0986	0.0233	0.0685	742.344	1687	617.241	1503	-0.212	0.00472	0.0366	0.087	0.111	0.0666	-0.0315	0.0877	-0.00904	-0.0181	-0.0365	0.0409	-0.0476	0.0413	0.0711	-0.0588	-0.0723	0.0489	0.00738	-0.089	-0.0279	3262.7	5448	3058.39	5448	1099.88	5069
IL1A	IL1A	932.023	1599	855.155	1599	0.099	-0.207	-0.16	-0.0976	0.0255	0.135	-0.0668	-0.0981	-0.0359	-0.156	-0.137	-0.293	-0.108	-0.184	-0.246	-0.149	-0.131	-0.195	-0.145	-0.16	-0.142	0.124	-0.0492	-0.149	-0.26	0.0964	0.00577	0.0896	0.0689	-0.131	-0.0351	-0.109	-0.186	0.139	-0.0926	-0.112	-0.0308	-0.108	0.0476	-0.0101	-0.181	-0.182	2554.66	4051	2647.18	4197	0.0433	-0.0905	-0.0484	-0.0854	0.0632	-0.0311	0.0699	0.0358	-0.205	-0.00739	-0.143	-0.248	-0.0413	-0.251	-0.264	-0.0445	-0.175	-0.112	-0.161	-0.228	-0.284	835.969	3204	870.893	3204	1127.57	3204
HEPACAM2	HEPACAM2	932.085	3784	793.942	3916	-0.21	0.0146	-0.0102	-0.077	0.265	0.0122	-0.0884	-0.122	-0.247	-0.16	-0.159	-0.0435	-0.0853	-0.0925	-0.0463	-0.136	-0.139	-0.0302	-0.0525	-0.0677	-0.0594	-0.0373	-0.0159	-0.0171	-0.195	0.0855	-0.0789	-0.0658	0.0122	-0.21	-0.0143	-0.028	0.11	-0.0205	-0.00219	0.0745	-8.81e-05	-0.0162	0.0345	0.0139	-0.0125	0.0274	3923.42	6492	3656.28	6492	-0.135	0.0962	0.186	-0.0417	0.0916	-0.154	0.0905	0.088	-0.121	0.117	0.146	0.0693	0.166	0.00777	0.0371	0.117	0.146	0.0348	0.254	0.12	0.152	2258.59	2565	2138.42	2453	1694.44	3784
PRC1	PRC1	932.152	2647	1055.24	2647	0.00458	-0.268	-0.233	-0.182	-0.147	0.224	-0.22	-0.022	-0.0397	0.0572	0.0647	0.0692	-0.189	0.111	0.0276	0.059	0.0663	-0.14	-0.145	-0.0268	-0.00336	0.0605	-0.165	-0.15	-0.188	-0.0475	0.167	-0.157	0.0202	-0.0573	0.0812	0.0142	0.0472	-0.161	0.0335	0.0122	0.0557	-0.009	-0.192	-0.253	-0.186	-0.195	2135.01	2270	2274.68	4946	-0.064	0.0257	0.0602	0.0151	-0.146	0.0395	0.136	0.227	0.0401	0.191	0.178	0.223	-0.037	0.118	0.0253	0.184	0.172	-0.087	-0.0445	0.19	0.156	1619.27	2554	1758.11	4510	1389.71	2554
DNAJB11	DNAJB11	932.434	3558	794.997	4019	-0.0767	0.0522	0.0722	0.062	0.283	0.0534	0.0844	0.0434	0.062	-0.202	-0.159	-0.248	0.0101	-0.133	-0.247	-0.171	-0.132	-0.0586	0.0527	-0.0746	-0.0315	0.0877	-0.31	-0.323	-0.305	0.128	0.0314	-0.168	-0.105	-0.0368	-0.133	-0.124	-0.0829	-0.137	-0.0742	-0.0611	-0.0888	-0.0904	-0.0158	-0.0111	-0.0354	-0.0203	587.142	4584	494.671	4584	-0.261	-0.0357	-0.0299	-0.0266	0.147	0.00721	-0.0135	-0.153	-0.231	-0.205	-0.266	-0.116	-0.266	-0.0855	-0.107	-0.183	-0.249	-0.0108	-0.322	-0.266	-0.291	445.365	1807	489.463	1807	597.493	3558
LEP.1	LEP	932.547	2464	935.539	3765	-0.282	0.136	0.161	0.114	0.0585	-0.172	0.169	0.121	-0.241	0.0356	0.0048	0.225	0.0237	0.112	0.0966	0.074	0.0367	0.00697	0.0586	-0.163	-0.198	-0.174	0.154	0.106	0.113	0.0166	-0.244	0.192	0.12	-0.15	0.136	0.15	0.241	0.164	0.107	0.118	0.174	0.182	0.0256	0.222	-0.000675	-0.0771	1839.14	2691	1761.32	2691	-0.31	0.146	0.0473	0.00264	0.195	-0.189	0.0403	-0.0889	-0.224	-0.135	-0.125	-0.0249	0.177	-0.0779	-0.08	-0.113	-0.107	-0.0674	0.18	-0.0885	-0.158	485.006	2689	400.975	2121	815.684	2689
HMG20B	HMG20B	933.226	1679	838.123	1679	0.149	-0.052	0.0449	0.147	-0.0282	0.0964	-0.146	-0.0924	0.127	0.202	0.243	0.174	-0.13	0.186	0.193	0.189	0.233	0.118	-0.0747	0.108	0.114	-0.0107	0.0305	0.00368	0.0379	0.0739	-0.0308	-0.164	-0.156	0.0208	0.0153	-0.00751	-0.00624	0.0061	0.0888	0.0167	0.011	-0.0119	0.125	-0.125	-0.129	-0.119	4395.31	6067	5533.6	6850	0.0582	0.104	0.186	0.213	-0.0284	-0.0538	0.0474	0.022	-0.0156	0.228	0.193	0.144	-0.0639	0.0244	0.129	0.267	0.225	0.124	-0.0699	-0.0132	-0.13	1090.16	4743	915.016	2274	1353.57	4743
VAMP2.1	VAMP2	933.469	2365	1069.1	2365	-0.13	0.0352	-0.145	-0.0988	-0.0339	-0.0245	-0.22	-0.249	-0.25	-0.166	-0.13	-0.00733	-0.203	0.111	-0.116	-0.16	-0.123	0.133	-0.151	0.0594	0.073	-0.0738	0.0565	-0.0466	-0.185	-0.0511	-0.0675	-0.152	-0.0805	-0.288	-0.13	-0.138	0.0226	-0.196	0.0798	-0.116	-0.129	-0.136	0.118	-0.188	0.0102	0.0647	1603.53	3899	1425.96	3899	-0.112	0.0511	0.0649	0.053	-0.0105	-0.0932	0.086	0.119	-0.213	-0.0864	-0.0593	0.0115	-0.132	0.0896	-0.114	-0.0981	-0.0688	0.121	-0.0697	0.129	0.145	2827.46	3582	2830.11	3582	1464.44	3582
G3BP1	G3BP1	934.885	4103	814.892	4103	0.216	-0.112	-0.0548	-0.0716	0.0212	-0.0749	0.145	0.142	0.0548	0.111	0.105	-0.0693	0.375	-0.0176	-0.0787	0.0766	0.0776	0.0276	0.3	0.0193	0.0732	0.098	-0.104	-0.155	-0.0796	-0.12	-0.0738	-0.0554	-0.112	-0.0294	-0.14	-0.106	-0.203	0.193	-0.137	-0.144	-0.129	-0.0949	-0.0922	0.136	0.00949	-0.0183	3399.24	3875	3086.11	3383	0.0886	0.0132	-0.177	-0.0421	-0.123	0.0431	-0.132	-0.165	-0.136	-0.0441	-0.067	-0.152	-0.09	-0.182	-0.206	-0.0159	-0.0446	-0.232	-0.19	-0.141	-0.229	1995.86	2083	1986.77	3469	1608.69	3875
TFIP11	TFIP11	935.611	3471	2621.67	3684	0.011	0.101	0.0372	-0.00698	0.0304	-0.11	0.0865	0.0384	-0.158	-0.0798	-0.16	-0.0999	-0.0755	-0.0715	-0.148	-0.0156	-0.114	-0.141	-0.128	-0.247	-0.144	0.133	-0.068	-0.116	-0.159	-0.079	0.0979	-0.235	-0.102	-0.0176	0.131	0.0328	0.127	-0.251	-0.0186	0.0616	0.154	0.0493	-0.208	-0.234	-0.0522	-0.0126	1947.6	3839	2329.63	3839	-0.0903	-0.00151	0.0328	-0.0478	-0.0875	0.0653	0.0325	0.00294	-0.105	-0.028	-0.0924	-0.00574	-0.0983	0.0121	-0.0764	-0.0104	-0.0811	-0.0654	-0.117	-0.0412	-0.0368	4658.68	5075	4465.46	4195	1669.52	3839
CYTIP	CYTIP	936.641	5278	794.869	5728	-0.134	0.0887	0.12	0.132	0.311	0.0147	-0.0444	-0.051	0.0453	0.041	0.0286	0.024	0.0194	-0.042	0.00269	0.0313	0.0197	0.0178	-0.0108	0.085	0.118	-0.0854	0.101	0.148	0.114	0.361	-0.0327	0.0471	0.0528	0.0722	0.153	0.132	0.0822	0.149	0.0126	0.057	0.134	0.114	0.0546	0.108	0.125	0.125	679.086	3744	568.334	3744	-0.212	-0.0552	0.0472	0.0588	0.549	0.0485	0.172	0.174	0.0832	0.146	0.132	0.0784	0.0789	0.016	0.0657	0.128	0.116	0.0378	0.141	0.133	0.167	20.8014	3081	16.8847	3891	59.2722	3744
LILRA5.1	LILRA5	936.954	3096	800.301	3096	-0.286	0.153	0.204	0.193	0.263	0.00184	0.036	0.124	0.0894	-0.2	-0.0913	-0.00369	-0.0879	0.0181	0.0523	-0.172	-0.0664	0.0206	0.0158	0.101	-0.000783	-0.213	-0.0806	0.0522	0.161	0.304	0.181	-0.000726	0.0322	0.037	-0.0315	0.0377	0.0658	-0.249	-0.0517	0.0512	-0.0357	0.0367	-0.0239	-0.00997	0.124	0.0904	1401.71	5694	1208.89	5694	-0.166	-0.0719	-0.0305	-0.0723	0.214	0.0364	-0.111	-0.196	-0.104	-0.2	-0.23	-0.0918	-0.00504	-0.00147	0.023	-0.226	-0.254	0.0566	-0.0638	-0.204	-0.183	1033.06	3136	1025.51	3496	1091.43	3136
NAB1	NAB1	937.235	1367	832.076	1200	0.0178	-0.146	-0.177	-0.15	-0.0754	0.212	-0.095	-0.285	-0.167	-0.241	-0.22	-0.225	0.0573	-0.145	-0.216	-0.211	-0.197	-0.0678	0.00633	-0.132	-0.0996	0.172	0.0359	-0.0634	-0.135	-0.171	-0.19	0.00512	-0.0317	-0.195	-0.00928	-0.0864	-0.0389	0.095	0.0185	-0.0779	-0.0013	-0.0828	0.00291	-0.103	-0.17	-0.148	2726.94	4926	2700.8	4926	-0.0917	0.0592	0.0231	-0.024	-0.22	-0.0411	-0.0494	-0.0372	-0.151	0.123	0.122	0.21	-0.13	0.125	0.0107	0.156	0.151	-0.0701	-0.0565	0.111	-0.0218	2033.11	2923	1837.89	2846	1558.01	2923
CD48	CD48	937.515	1495	949.328	1495	-0.0525	0.256	0.248	0.191	0.133	-0.0509	0.124	0.262	0.186	0.146	0.164	0.167	-0.0157	0.0918	0.182	0.157	0.173	0.0604	0.0532	0.185	0.178	-0.131	-0.0295	0.0632	0.16	0.216	0.219	0.113	0.2	0.166	0.169	0.206	0.181	-0.094	0.064	0.16	0.186	0.22	0.0876	0.154	0.207	0.252	1852.41	2421	1946.04	2421	-0.167	-0.0388	-0.00356	-0.0614	0.232	0.108	-0.116	-0.094	-0.031	-0.0565	-0.077	0.00117	-0.0117	0.00317	0.0926	-0.0724	-0.091	0.0837	0.0229	-0.107	-0.0191	2533.16	4094	2478.1	4517	1499.06	2421
MTCP1.1	MTCP1	938.124	3323	1142.58	3323	-0.0887	0.242	0.221	-0.00359	-0.067	-0.16	0.0475	0.0462	-0.221	-0.0252	-0.161	-0.096	0.0809	-0.0874	-0.072	-0.000474	-0.155	-0.0797	-0.179	-0.218	-0.179	-0.0988	0.0789	0.0723	-0.0793	0.00642	-0.0758	-0.0594	-0.0792	-0.237	-0.0919	-0.197	-0.167	0.0465	-0.211	-0.223	-0.128	-0.217	-0.226	-0.19	-0.249	-0.261	1406.88	3362	1853.45	3362	-0.154	0.119	0.12	-0.12	-0.099	-0.106	-0.0386	0.00896	-0.227	-0.0453	-0.16	-0.129	0.188	-0.142	-0.165	-0.0559	-0.169	-0.124	-0.0951	-0.19	-0.166	1622.47	2123	1652.96	2123	1253.61	3323
ITM2C	ITM2C	939.136	5105	1209.69	5105	0.102	0.0364	-0.099	-0.195	-0.253	0.00596	-0.0174	-0.108	-0.212	0.0197	-0.0212	0.0542	-0.15	-0.0391	-0.0342	0.0446	-0.00137	-0.0662	-0.15	-0.223	-0.176	0.165	0.00655	0.0149	-0.173	-0.158	-0.0284	0.0583	0.0457	-0.121	0.0475	0.042	0.115	-0.0945	0.0542	0.0267	0.00805	0.00755	-0.0459	-0.0916	-0.0119	-0.0165	3932	5668	3648	5668	0.0955	0.028	0.0131	-0.106	-0.105	-0.0896	0.0369	0.0146	-0.00508	0.0458	0.0535	0.161	-0.00416	0.139	0.0819	0.0217	0.0322	0.11	0.065	0.0695	0.0671	3810.1	4759	3610.07	4759	1896.82	5105
PIN1.1	PIN1	939.275	3264	808.506	4054	0.123	-0.115	-0.0946	-0.171	-0.0538	-0.109	0.103	0.0394	-0.0498	-0.0166	-0.0277	-0.0949	0.373	-0.0889	-0.0898	-0.0365	-0.0442	0.00904	0.304	-0.0822	-0.0432	0.129	0.000689	0.0217	-0.00997	-0.277	-0.15	0.0479	-0.094	0.0249	-0.0946	-0.0719	-0.213	0.081	-0.0735	-0.111	-0.103	-0.0784	0.00142	0.0934	0.136	0.0729	2317.32	4759	2134.86	4759	0.114	-0.0719	-0.243	-0.096	-0.162	0.0594	-0.0956	-0.0283	0.0466	-0.0562	0.0172	0.0134	-0.169	0.0174	0.0322	-0.0552	0.0201	-0.101	-0.157	0.107	0.0676	2790.78	3494	2714.99	4467	1617.68	3494
CNP	CNP	939.282	3349	802.997	2932	0.237	-0.181	-0.178	-0.112	-0.168	0.0257	-0.0896	-0.0856	0.12	0.0451	0.0959	-0.0295	0.335	0.0205	0.0163	0.00827	0.0664	0.061	0.319	0.0767	0.106	-0.0121	0.00227	-0.0405	0.00465	-0.17	-0.0875	-0.132	-0.252	0.00467	-0.167	-0.137	-0.281	0.0402	-0.101	-0.171	-0.181	-0.148	-0.0133	0.0122	-0.00596	-0.058	3443.75	3825	3340.77	3825	0.116	0.0803	-0.075	0.115	-0.101	-0.0195	-0.000378	-0.104	-0.0145	0.0493	0.0696	0.0687	-0.0112	0.0761	0.096	0.0934	0.106	0.0752	-0.0166	0.0606	-0.0411	4115.04	4386	3848.46	4107	1877.31	3825
TAGLN3	TAGLN3	940.394	3301	1174.74	3301	0.279	-0.149	-0.209	-0.11	-0.23	0.0125	-0.0195	-0.138	-0.131	-0.0254	-0.0667	-0.0677	0.251	-0.045	-0.0264	-0.0484	-0.0863	-0.0167	0.16	-0.221	-0.184	0.0966	-0.0288	-0.138	-0.0715	0.0649	-0.127	0.0113	-0.256	-0.169	-0.191	-0.21	-0.198	0.13	-0.108	-0.123	-0.222	-0.237	-0.0483	-0.0395	-0.281	-0.333	1059.8	3202	2670.15	3202	0.227	-0.0681	-0.23	-0.0459	-0.0581	0.0615	-0.0517	-0.0115	0.0378	0.00393	0.00359	0.079	0.064	-0.0168	0.134	-0.00454	-0.00294	-0.0189	-0.0639	0.0269	0.00329	2493.73	5140	2208.59	5140	1245.87	3301
SNRPD3	SNRPD3	940.996	1412	838.416	862	0.0674	-0.146	-0.195	-0.205	-0.119	0.204	-0.0935	-0.223	-0.174	-0.202	-0.225	-0.228	-0.0403	-0.0943	-0.243	-0.171	-0.202	-0.0358	-0.129	-0.136	-0.0658	0.148	-0.137	-0.263	-0.335	-0.151	-0.0487	-0.131	-0.0735	-0.287	-0.0564	-0.207	-0.153	0.0413	-0.115	-0.167	-0.0621	-0.216	-0.12	-0.234	-0.321	-0.25	298.419	1894	627.456	1894	0.0834	0.0456	0.0513	-0.013	-0.204	-0.17	0.15	0.151	-0.0957	0.155	0.083	-0.00637	0.075	-0.0428	-0.158	0.165	0.0892	-0.0907	0.000525	0.0884	0.0222	2265.66	3680	2275.38	3680	617.911	1894
PLA2G2E.1	PLA2G2E	941.479	2337	853.796	2668	-0.141	0.0327	0.0344	0.0531	-0.049	-0.119	-0.119	-0.0854	0.13	-0.257	-0.167	-0.138	-0.00757	0.0893	-0.0431	-0.261	-0.167	0.156	0.0942	0.14	0.112	-0.0183	-0.0252	-0.04	-0.0821	-0.0355	-0.106	-0.0382	0.00905	0.0714	-0.187	-0.136	-0.0357	0.0726	0.01	0.0604	-0.149	-0.1	0.152	0.105	0.14	0.168	4058.85	4529	4191.72	4529	0.051	0.00474	0.157	-0.0114	-0.000261	-0.143	0.173	0.166	0.15	-0.0682	0.00793	-0.0343	0.197	0.0285	0.0597	-0.0813	-0.000975	0.147	0.286	0.123	0.177	2129.75	3735	2356.02	4790	1687.22	3735
SDF2	SDF2	941.537	3464	1899.29	4342	-0.00958	-0.127	-0.165	-0.0899	-0.0371	0.163	-0.232	-0.137	-0.0755	0.0161	-0.0618	0.0865	-0.26	0.0298	0.0698	0.0356	-0.0488	-0.0304	-0.278	-0.201	-0.162	0.00952	-0.109	-0.113	-0.0296	-0.0495	-0.00393	-0.0312	0.065	-0.102	0.205	0.0946	0.188	-0.24	0.0914	0.138	0.206	0.0927	0.0354	-0.233	-0.21	-0.192	2336.26	3529	2588.73	3529	-0.0711	-0.193	-0.213	-0.173	-0.072	0.0578	-0.229	-0.0692	-0.0368	0.0912	0.032	0.0987	-0.281	-0.0236	0.0427	0.0859	0.0262	-0.0632	-0.238	-0.0643	-0.0392	1135.09	4198	1410.49	4198	1265.23	3529
TRIM55	TRIM55	942.388	2283	915.077	2283	-0.0463	0.0317	0.0883	0.0611	0.0373	-0.126	0.0385	0.154	0.0646	0.205	0.195	0.249	0.0254	0.206	0.256	0.149	0.146	0.216	0.0685	0.182	0.07	0.0358	0.124	0.17	0.184	0.0308	-0.139	0.258	0.297	0.0812	0.226	0.291	0.303	0.276	0.284	0.276	0.191	0.262	0.326	0.325	0.185	0.136	587.187	1421	573.348	1474	0.139	0.0582	0.184	0.151	0.0309	-0.109	0.194	0.262	0.183	0.0992	0.155	-0.0316	0.232	0.0195	0.0827	0.0549	0.119	0.169	0.311	0.124	0.212	1362.8	2330	1439.82	2330	857.644	2283
SPRN	SPRN	942.901	1755	801.326	1208	0.0839	-0.237	-0.242	-0.139	-0.0632	0.232	-0.0964	-0.299	-0.0596	-0.188	-0.132	-0.261	-0.0862	-0.199	-0.206	-0.216	-0.152	-0.106	-0.0455	-0.0462	-0.0211	0.0533	-0.0788	-0.162	-0.115	0.0914	-0.113	0.0224	-0.16	-0.264	-0.207	-0.205	-0.165	-0.0563	-0.0904	-0.144	-0.234	-0.227	-0.00109	-0.103	-0.185	-0.254	1846.01	3388	1760.98	3388	-0.0814	-0.0465	-0.113	-0.0752	-0.0992	-0.1	0.00145	-0.0286	-0.227	-0.028	-0.0812	0.00627	-0.22	-0.0675	-0.128	-0.061	-0.109	-0.0862	-0.262	-0.031	-0.0878	2262.47	3849	1960.06	3563	1467.52	3388
CTSO	CTSO	943.78	4564	795.709	5337	-0.067	0.299	0.213	0.139	0.131	-0.244	0.0627	0.144	0.0204	0.00723	0.0302	0.0864	0.065	0.0389	0.0969	0.0118	0.0347	0.0186	0.0357	0.0516	-0.0312	0.0135	0.143	0.229	0.247	0.00973	-0.0689	0.272	0.333	0.22	0.212	0.299	0.251	0.103	0.202	0.22	0.228	0.315	0.169	0.313	0.248	0.259	694.416	1100	910.546	1548	-0.0958	-0.0111	0.0204	-0.0919	0.144	-0.0573	-0.107	-0.0845	-0.0421	-0.134	-0.148	-0.034	0.0992	0.0377	0.0638	-0.161	-0.171	0.151	0.1	-0.136	-0.0626	2648.64	3146	2701.41	3791	1042.69	3146
GSTA2	GSTA2	944.303	3866	793.562	1740	-0.201	0.217	0.237	0.263	0.0781	-0.205	0.0206	0.0595	-0.142	0.00633	-0.0119	0.084	-0.209	-0.085	-0.0261	-0.0416	-0.0515	-0.153	-0.185	-0.0629	-0.0924	-0.0347	0.109	0.157	0.301	-0.121	-0.00241	0.0282	0.0833	0.0468	0.264	0.291	0.272	0.183	0.149	0.144	0.29	0.312	0.0371	0.305	0.0294	0.0721	1049.34	2340	877.507	1856	-0.188	0.00359	-0.0189	-0.0169	0.112	0.104	-0.216	-0.24	0.0777	-0.0942	-0.0308	0.00884	0.131	-0.0015	0.000548	-0.121	-0.0501	0.113	0.211	0.035	0.0621	2003.94	4115	2970.66	4115	1194.75	3866
PRMT3	PRMT3	944.625	1282	1254.05	1306	0.0952	0.0759	0.125	-0.0572	-0.00604	-0.176	0.223	0.174	0.064	0.163	0.16	0.154	0.233	0.104	0.192	0.153	0.151	0.217	0.222	0.158	0.0675	-0.0538	0.0569	0.0854	0.0511	-0.0792	-0.118	0.227	0.0288	0.0196	0.173	0.145	0.162	0.14	0.0645	0.2	0.18	0.15	0.223	0.124	0.064	0.0174	2326.92	3291	2878.28	3291	0.034	0.00683	0.0477	-0.00595	-0.13	-0.118	0.259	0.129	0.096	0.269	0.277	0.227	0.165	0.141	0.256	0.266	0.275	0.258	0.191	0.168	0.165	369.462	1322	404.827	1909	715.135	1322
WNT16.1	WNT16	945.346	2645	2914.49	3934	-0.176	-0.0565	-0.0836	-0.131	0.0765	0.105	-0.11	-0.0838	0.148	-0.119	-0.00942	0.067	-0.17	-0.0162	0.151	-0.117	-0.00542	0.038	-0.022	0.247	0.083	-0.143	-0.0717	-0.00206	-0.0405	0.161	0.137	-0.0133	0.126	0.0575	0.139	0.141	0.152	-0.0741	0.00943	0.189	0.156	0.156	0.118	0.0263	0.125	0.191	3457.97	3619	3316	3619	0.0259	0.0224	0.144	-0.105	0.0704	-0.0585	0.131	0.13	0.187	-0.00638	0.0769	0.0614	0.242	0.102	0.137	-0.034	0.0559	0.258	0.352	0.175	0.226	1058.32	2650	991.014	3734	1308.96	2650
B4GALT3	B4GALT3	946.138	2248	1245.68	2248	-0.146	-0.141	-0.136	-0.0536	-0.0635	0.106	-0.23	-0.194	-0.145	-0.191	-0.22	-0.167	-0.21	0.0161	-0.147	-0.177	-0.21	0.0793	-0.13	-0.0542	-0.0807	-0.0477	0.0457	-0.0632	-0.0858	-0.123	0.151	-0.134	0.0498	0.0316	0.276	0.164	0.188	0.0523	0.0274	0.154	0.304	0.183	0.0724	0.0377	0.0513	0.165	2441.14	4259	2267.11	4259	0.0548	0.0946	0.105	0.00758	-0.0668	0.0692	0.108	0.182	0.122	0.161	0.173	0.106	0.31	-0.0776	0.126	0.166	0.178	-0.0335	0.375	0.11	0.168	679.266	2822	575.62	2533	1020.84	2822
CDC25B	CDC25B	946.554	3861	1647.53	4058	0.093	0.0959	0.0306	0.0501	-0.202	-0.00784	0.0948	0.000668	-0.224	-0.0854	-0.113	0.0585	0.0477	0.069	0.0236	0.0676	0.0102	0.0694	0.00545	-0.235	-0.178	0.177	0.209	0.124	0.0901	-0.174	-0.241	0.142	0.112	-0.134	0.0657	0.0572	0.248	0.111	0.249	0.188	0.241	0.196	0.18	0.0441	-0.181	-0.171	1367.78	2079	1282.51	2079	0.0288	0.151	0.0124	-0.0139	-0.156	-0.0309	-0.0197	0.0173	-0.168	-0.0151	0.00566	0.255	-0.0687	0.212	0.114	0.147	0.148	0.0484	-0.0861	-0.0758	-0.119	1565.36	4566	1345.92	4566	1236.4	3861
ITGA2B.ITGB3.1	ITGA2B.ITGB3	947.009	4497	3185.37	4526	0.0644	-0.0348	0.0393	0.086	0.0243	-0.0567	0.0617	0.0485	0.171	-0.0567	0.0617	-0.131	-0.00756	-0.0452	-0.164	-0.0922	0.0357	-0.0519	0.114	0.25	0.261	-0.0244	-0.109	-0.111	-0.0706	-0.0411	-0.0657	-0.0758	-0.0573	-0.0282	0.035	0.0271	-0.144	-0.14	-0.0312	-0.147	0.0339	0.0259	-0.048	-0.0231	-0.0033	-0.0116	4779.56	5592	4628.99	5592	0.0263	0.101	0.0303	0.0306	-0.0623	-0.158	0.17	-0.0406	-0.178	0.0485	0.00121	-0.0674	-0.0456	-0.103	-0.0894	0.121	0.0618	0.0385	-0.0838	-0.105	-0.144	2695.28	4340	3134.3	4632	1833.52	4497
DGCR6	DGCR6	947.145	2073	1134.31	2073	-0.0443	-0.171	-0.232	-0.236	-0.127	0.131	-0.224	-0.179	-0.117	-0.15	-0.169	-0.104	-0.085	0.0655	-0.0866	-0.143	-0.164	0.023	-0.155	-0.0388	0.0103	-0.123	-0.147	-0.215	-0.223	-0.109	0.163	-0.257	-0.151	-0.0529	-0.13	-0.144	-0.134	-0.0896	0.033	-0.123	-0.159	-0.168	-0.0686	-0.19	-0.0711	-0.054	1634.5	3094	2157.82	3094	-0.171	-0.0293	0.00897	0.0395	0.121	0.0176	-0.0947	-0.0261	0.053	-0.0679	-0.0469	-0.00968	0.292	0.14	-0.00833	-0.0593	-0.0385	0.155	0.3	0.0722	0.0887	1632.28	4367	1440.73	5071	1315.64	3094
DFFA	DFFA	948.119	3464	797.603	1182	0.224	0.0498	0.0567	0.0872	-0.0253	-0.0954	0.0734	0.0642	-0.00575	0.161	0.164	0.103	0.346	0.163	0.107	0.19	0.189	0.14	0.299	-0.026	-0.0259	-0.0269	-0.187	-0.269	-0.128	-0.0456	-0.0129	-0.263	-0.273	-0.179	-0.227	-0.227	-0.174	0.0809	-0.177	-0.18	-0.204	-0.208	-0.2	0.0222	-0.186	-0.216	1142.66	1562	1443.05	2013	-0.0111	-0.0211	-0.237	-0.123	-0.0576	0.0477	-0.151	-0.0959	-0.0869	-0.0521	-0.031	0.0604	-0.167	0.116	0.0678	0.0247	0.036	-0.0886	-0.23	-0.0417	-0.0854	2687.82	4631	2751.1	4631	1303.26	3464
NR1D2	NR1D2	950.437	2920	809.199	2920	-0.23	0.048	0.0916	0.0944	0.277	0.0907	0.00678	-0.131	0.118	-0.217	-0.151	-0.0845	0.0326	0.0974	-0.0488	-0.219	-0.15	0.146	0.0892	0.0997	-0.109	-0.3	0.0538	0.0608	0.105	0.272	0.113	0.0227	-0.15	0.0697	-0.26	-0.161	-0.144	0.00937	0.0454	-0.126	-0.251	-0.15	0.139	0.101	0.0953	-0.115	912.791	3819	765.915	3585	-0.137	0.113	0.21	0.226	0.331	-0.0178	0.0929	-0.054	0.159	-0.119	-0.0191	-0.0364	0.269	0.186	0.0215	-0.129	-0.0244	0.282	0.36	0.161	0.00851	417.573	1820	351.665	1820	660.433	2920
CHID1	CHID1	950.968	3271	802.662	2369	-0.183	0.0223	0.031	0.0703	0.291	0.0163	-0.0102	-0.028	0.155	-0.192	-0.134	0.0422	0.105	0.091	0.0591	-0.17	-0.113	0.163	0.185	0.0798	0.0698	-0.157	0.109	0.0147	0.0941	0.199	-0.076	0.175	0.0396	0.029	-0.0717	-0.0408	0.0494	0.165	0.0336	0.0535	-0.0449	-0.0179	0.117	0.167	-0.00192	-0.054	3047.68	5427	3129.53	5427	-0.0542	0.0472	0.0615	0.131	0.121	-0.166	0.218	0.215	0.097	0.0528	0.0709	0.174	0.25	0.207	0.185	0.0537	0.0722	0.265	0.227	0.13	0.191	1145.09	2294	1329.85	2579	1331.58	3271
HSPA1L	HSPA1L	951.396	3247	796.498	1863	-0.0364	0.258	0.252	0.149	-0.046	-0.0962	0.0527	0.245	-0.0214	0.195	0.103	0.234	0.000146	0.206	0.209	0.228	0.128	0.0474	-0.062	-0.0204	0.0342	-0.15	0.0425	0.0867	0.138	-0.0356	0.227	-0.0174	0.115	0.117	0.154	0.163	0.23	-0.133	0.195	0.173	0.175	0.182	0.0472	-0.081	0.147	0.164	2364.55	2772	2194.7	2772	-0.112	-0.0317	0.0174	-0.0968	-0.00837	0.225	0.0107	0.164	-0.0275	0.109	0.011	0.0383	-0.111	-0.00234	0.109	0.107	0.00687	0.0352	-0.129	-0.0242	0.0777	2560.52	5820	2239.51	5560	1608.97	3247
PANK3	PANK3	951.914	1107	890.483	1107	0.0092	-0.189	-0.218	-0.175	-0.125	0.148	-0.178	-0.337	-0.139	-0.198	-0.206	-0.236	-0.0631	-0.136	-0.217	-0.21	-0.216	-0.0215	-0.0906	-0.0758	-0.0844	-0.0731	-0.0798	-0.102	-0.139	0.183	-0.156	0.0216	-0.212	-0.205	-0.322	-0.314	-0.268	0.0959	-0.138	-0.252	-0.332	-0.322	-0.0591	0.00757	-0.224	-0.372	971.377	1629	920.48	1629	0.0581	-0.0688	-0.088	0.00193	-0.207	-0.0261	0.0139	0.0651	-0.133	0.0297	0.0217	-0.00266	-0.0778	-0.101	-0.152	0.0458	0.0344	-0.205	-0.0888	0.0807	-0.00458	2963.95	4542	2702.21	4542	1241.02	1629
EPHB6	EPHB6	952.397	4050	850.861	4585	-0.104	-0.0277	-0.103	-0.0917	0.265	0.169	-0.0725	-0.0184	0.25	0.0252	0.0549	0.0742	-0.17	0.0384	0.116	-0.023	0.0172	0.00342	-0.0604	0.142	0.0927	-0.139	-0.0772	-0.0563	-0.00731	0.339	0.253	0.0378	0.13	0.191	0.164	0.123	0.158	-0.115	0.0375	0.11	0.134	0.0993	0.0244	0.0156	0.0371	0.0923	931.39	4251	777.215	3741	-0.168	-0.0583	0.0426	0.0512	0.367	0.113	-0.0073	0.0504	0.127	0.00683	0.0012	0.015	0.0274	0.0223	0.00656	-0.033	-0.0289	0.0859	0.174	-0.00801	0.0246	450.177	5942	368.979	5578	690.449	4251
BEX4	BEX4	952.672	2534	801.988	2237	-0.11	0.144	0.0771	0.116	-0.0443	0.00549	-0.077	-0.0193	0.208	0.109	0.175	0.231	-0.207	0.184	0.3	0.105	0.173	0.184	-0.0949	0.0228	-0.0213	-0.0802	0.1	0.126	0.215	-0.0637	0.0816	0.00164	0.023	0.239	0.204	0.235	0.216	-0.249	0.17	0.265	0.194	0.227	0.17	-0.14	0.0774	0.103	1728.57	2274	1485.94	1957	0.0329	-0.00209	0.0484	0.0549	0.00984	0.118	-0.0861	-0.0137	0.182	0.0461	0.105	0.109	-0.04	0.0955	0.265	0.0546	0.114	0.132	0.0463	0.00936	0.0639	1887.05	4770	1653.4	4770	1390.1	2534
CNGB1	CNGB1	952.922	3779	798.346	3415	-0.111	0.163	0.176	0.24	-0.0598	-0.000541	0.0498	0.162	-0.111	-0.0785	-0.103	0.0769	-0.369	0.085	0.0927	-0.000366	-0.0422	0.0648	-0.262	-0.0285	-0.0814	-0.0893	-0.0747	0.00461	0.056	-0.0179	0.00912	-0.00653	0.0486	0.0123	-0.0411	-0.0286	0.0435	-0.421	-0.019	0.0301	-0.0473	-0.0336	0.0336	-0.323	0.117	0.0957	501.748	6245	414.952	6245	0.0417	-0.152	-0.106	-0.0788	0.0652	-0.145	0.0798	0.0976	0.128	0.00324	0.0385	-0.0381	-0.177	-0.0521	0.0506	-0.0275	0.0122	0.0758	-0.093	0.102	0.156	3166.59	4376	3092.17	4607	893.327	4376
FABP12	FABP12	954.189	979	797.077	774	-0.0432	-0.0674	0.0512	-0.208	-0.11	0.218	0.0214	0.0752	-0.219	-0.191	-0.189	-0.142	-0.255	-0.178	-0.119	-0.19	-0.189	-0.161	-0.225	-0.0339	-0.0327	-0.138	-0.069	0.0343	-0.141	0.0659	0.291	0.0802	0.181	-0.213	-0.153	-0.144	-0.0842	-0.263	-0.118	-0.113	-0.16	-0.15	-0.102	-0.231	0.0467	0.0626	1513.33	3336	1301.24	3195	0.0111	0.0148	0.197	-0.136	-0.0744	0.118	0.168	0.17	-0.207	-0.181	-0.175	-0.172	-0.0518	-0.195	-0.158	-0.19	-0.182	-0.156	-0.0669	-0.0252	0.0148	1478.46	1522	1393.35	1522	1257.77	1522
CA9	CA9	955.128	4185	2539.64	4185	-0.245	-0.123	-0.111	-0.0713	0.0432	-0.0128	-0.0697	0.0532	0.155	-0.0703	0.0314	0.0148	-0.211	0.00725	0.0863	-0.0927	0.0155	0.00353	-0.0134	0.246	0.177	-0.199	-0.0614	-0.0572	0.0225	-0.0653	0.0397	0.0549	0.13	0.114	0.174	0.236	0.267	0.0933	0.149	0.314	0.23	0.285	0.12	0.165	0.115	0.176	1795.33	3179	1584.55	2638	-0.116	0.0475	0.0656	-0.0171	-0.0462	0.0225	0.108	0.0908	0.195	0.16	0.235	0.234	0.218	0.19	0.324	0.169	0.244	0.215	0.33	0.131	0.215	404.521	1259	337.848	894	736.008	3179
MFAP2	MFAP2	955.672	1706	835.526	1265	0.0161	-0.115	-0.264	-0.207	-0.184	0.0946	-0.0644	-0.275	-0.104	-0.182	-0.186	-0.126	-0.32	-0.0954	-0.11	-0.155	-0.167	-0.0542	-0.23	-0.124	-0.106	0.158	0.0508	0.0299	-0.0886	-0.047	-0.181	0.188	0.0858	-0.0958	-0.0532	-0.116	-0.0022	0.0474	0.0478	0.00879	-0.0199	-0.0941	0.04	-0.0638	-0.195	-0.205	2770.89	4786	3761.75	5343	-0.0588	0.0309	0.0886	0.0986	-0.0757	-0.0663	0.0296	0.0114	-0.00835	0.0263	0.0346	0.0712	-0.288	0.0656	-0.106	0.0328	0.0402	-0.0319	-0.116	0.077	-0.00302	2464.87	4526	2205.56	4526	1654.73	4526
CALY	CALY	955.873	3875	2619.47	3875	-0.0913	-0.118	-0.185	-0.0904	0.123	0.221	-0.252	-0.157	0.114	0.00114	-0.0045	-0.031	-0.0642	-0.0738	-0.024	-0.0401	-0.0411	-0.0901	-0.0181	-0.023	-0.0889	0.00025	-0.0648	-0.0141	0.0255	0.056	-0.0749	0.153	0.174	0.0448	0.132	0.173	0.232	0.247	0.155	0.256	0.131	0.174	0.258	0.317	-0.0334	-0.0438	1533.66	3809	1362.77	3809	-0.0266	-0.0859	0.0685	-0.00353	0.118	0.0553	0.128	0.156	0.0759	-0.00506	0.0565	-0.0581	0.083	-0.101	0.0253	-0.0478	0.0215	0.0613	0.173	0.129	0.144	3658.39	4628	4285.58	4663	1521.65	3875
JCHAIN	JCHAIN	955.934	1750	872.54	1750	-0.163	0.108	0.108	0.0139	-0.0284	0.0776	-0.109	-0.0466	-0.0707	-0.21	-0.245	-0.146	-0.214	-0.111	-0.186	-0.19	-0.231	-0.139	-0.193	-0.146	-0.116	-0.101	0.038	0.0951	0.0344	0.0769	0.196	-0.0522	0.0901	0.0219	0.0674	0.0626	0.174	-0.15	0.0542	0.0742	0.0746	0.0687	0.015	-0.104	-0.00993	0.0567	3926.12	5348	3626.57	5279	-0.0378	0.0756	0.203	0.14	0.0796	-0.125	0.141	0.159	0.132	0.00876	0.036	-0.0424	0.2	0.0519	0.00248	-0.0226	0.0104	0.151	0.229	-0.014	0.071	2646.64	4063	2597.84	4063	1787.16	4063
ELP1	ELP1	956.031	2430	2821.91	2849	0.0109	-0.039	0.00612	0.127	-0.123	0.112	-0.216	-0.276	-0.115	-0.112	-0.122	-0.115	-0.0683	-0.0114	-0.103	-0.0986	-0.111	-0.142	-0.113	-0.233	-0.172	0.0964	0.0822	0.035	-0.00837	0.0187	-0.0767	-0.0983	-0.151	-0.0237	-0.0454	-0.0851	-0.0364	0.0852	0.0288	-0.072	-0.0695	-0.106	-0.105	-0.0459	-0.252	-0.27	2183.86	4937	4997.48	5493	0.035	0.14	0.116	0.0985	-0.102	0.0231	-0.0795	-0.0289	-0.0941	0.137	0.0523	0.109	0.104	0.0829	-0.0587	0.132	0.0461	-0.183	-0.0246	-0.0986	-0.118	3003.58	3497	2890.87	3497	1633.25	3497
KCTD17	KCTD17	956.275	2420	811.684	1830	-0.138	0.0958	0.168	0.225	0.0339	-0.0157	-0.103	-0.0471	0.0826	-0.226	-0.154	-0.141	-0.238	0.105	-0.17	-0.258	-0.18	0.115	-0.152	0.0197	0.0343	-0.269	0.0468	0.0202	0.123	0.114	0.149	-0.141	-0.131	0.0118	-0.195	-0.147	-0.137	-0.214	0.0226	-0.176	-0.209	-0.158	0.0809	-0.16	-0.0793	-0.067	1599.19	2969	1428.9	2969	-0.226	0.00156	0.0362	0.0745	0.186	0.156	-0.145	-0.105	0.0654	-0.296	-0.244	-0.187	-0.209	-0.0919	-0.182	-0.309	-0.253	-0.0146	-0.15	-0.0601	-0.00649	416.979	1719	348.433	1040	737.237	2420
SCGN.1	SCGN	956.387	2563	836.303	2563	-0.0245	0.0274	0.0561	0.0699	0.059	0.163	0.052	0.118	0.0846	0.18	0.187	0.271	-0.171	0.231	0.252	0.196	0.201	-0.00759	-0.0679	0.127	0.111	0.00945	-0.00833	0.0421	0.108	0.0793	0.198	0.0245	0.0128	0.107	0.145	0.175	0.233	-0.113	0.235	0.231	0.154	0.183	0.0525	-0.0211	0.183	0.0725	2340.11	3436	2331.04	3436	0.046	-0.0737	0.00254	0.0125	0.0153	0.244	-0.115	-0.178	-0.0384	0.0392	-0.0133	0.00274	-0.0275	0.00774	0.0421	0.0311	-0.0216	-0.12	-0.00505	-0.0931	-0.0952	2145.02	5675	2010.32	6258	1547.09	3436
WNT5B	WNT5B	956.395	3375	814.937	3375	-0.238	0.191	0.206	0.127	0.292	-0.0659	0.116	0.118	0.0181	0.027	-0.0145	0.176	-0.151	0.0576	0.111	0.027	-0.0157	0.0219	-0.177	-0.00442	-0.0669	-0.102	0.158	0.251	0.281	0.102	-0.0105	0.214	0.253	0.221	0.242	0.296	0.366	-0.0925	0.277	0.289	0.247	0.302	0.21	0.115	0.268	0.225	560.164	944	630.401	1004	-0.179	0.0143	0.057	-0.0753	0.184	0.0335	-0.0413	0.0187	0.0357	-0.0705	-0.0745	0.0585	-0.0881	0.0861	0.0656	-0.0986	-0.0984	0.163	-0.0584	-0.0144	0.0463	3142.11	4562	2826.52	4040	952.671	3375
ZNF415	ZNF415	957.763	1782	1306.96	2123	-0.176	0.0387	-0.143	-0.15	-0.0366	0.0377	-0.199	-0.194	-0.215	-0.153	-0.193	-0.125	0.0857	-0.13	-0.143	-0.112	-0.181	-0.106	-0.14	-0.204	-0.178	-0.0104	-0.021	-0.103	-0.237	-0.156	0.00905	-0.158	0.0255	-0.122	0.0983	-0.0404	0.0717	0.0664	-0.0334	0.00353	0.0889	-0.0512	-0.111	-0.126	-0.103	-0.0442	3134.26	4719	3256.56	5190	-0.199	-0.128	-0.114	-0.195	0.0153	0.074	-0.128	-0.0684	-0.164	-0.0428	-0.121	-0.0216	0.103	-0.0326	-0.129	-0.0447	-0.125	-0.0845	0.0593	-0.0324	-0.0317	2174.41	3657	2021.17	3657	1645.6	3657
GPR37	GPR37	957.859	3608	807.784	3584	-0.0379	0.212	0.148	0.0824	-0.0756	-0.0371	0.0832	0.214	0.0391	0.245	0.15	0.199	-0.07	0.0809	0.158	0.272	0.168	0.0274	-0.0504	-0.0219	-0.0423	-0.131	0.0671	0.126	0.185	0.0148	0.169	0.0427	0.169	0.0434	0.239	0.209	0.235	-0.159	0.106	0.181	0.26	0.224	0.0617	0.0338	0.115	0.152	2381.82	2752	2158.57	2345	0.0506	-0.0133	-0.0298	-0.0206	0.0321	0.0964	0.0364	0.00475	0.0272	-0.0239	-0.0777	-0.00977	-0.052	0.102	0.106	-0.021	-0.077	0.157	-0.12	-0.155	-0.058	3766.35	5383	4250.71	5383	1734.75	3608
GGCT	GGCT	957.953	1499	911.871	1499	0.0692	-0.19	-0.246	-0.23	-0.0315	0.0165	-0.0517	-0.168	-0.172	-0.133	-0.184	-0.208	0.209	-0.146	-0.178	-0.143	-0.194	-0.0169	0.144	-0.174	-0.133	0.116	-0.0376	-0.055	-0.1	-0.181	-0.152	-0.0255	-0.109	0.0297	-0.015	-0.0332	-0.0616	0.0894	0.0467	0.0567	-0.0245	-0.0422	0.114	0.00929	0.0743	0.0528	4113.44	5536	3894.37	5536	0.114	-0.114	-0.198	-0.0986	-0.13	0.00735	-0.0588	0.076	0.13	0.0675	0.139	0.174	-0.00433	0.135	0.16	0.0561	0.132	-0.0366	0.0304	0.232	0.179	1587.98	2297	2337.45	2297	1565.17	2297
COQ9	COQ9	960.445	3842	810.461	3413	0.265	-0.272	-0.269	-0.192	0.00795	0.153	-0.0663	-0.17	0.0132	-0.0847	-0.00428	-0.114	0.0638	-0.104	-0.0977	-0.0492	0.0281	-0.126	0.106	-0.0491	-0.0364	0.117	-0.116	-0.207	-0.185	-0.0766	-0.043	-0.139	-0.172	-0.0366	-0.0569	-0.0692	-0.206	-0.0267	-0.157	-0.219	-0.019	-0.0361	-0.201	-0.0642	-0.0566	-0.11	2710.66	4177	2579.77	4177	0.00766	0.13	0.0097	0.0941	-0.125	-0.146	-0.000961	-0.0821	-0.0542	0.0171	0.00564	-0.0606	-0.0775	0.00599	-0.0275	0.0646	0.0444	-0.0151	-0.15	-0.00341	-0.0784	4025.92	6183	3647.34	5033	1808.88	4177
SWAP70	SWAP70	962.641	3643	805.534	2663	0.271	-0.114	-0.0423	0.0611	-0.0446	-0.0587	0.0513	0.074	0.0957	0.0696	0.123	0.0943	0.298	0.165	0.145	0.0773	0.131	0.185	0.312	0.0158	0.0586	0.131	-0.0874	-0.124	0.0193	-0.0914	-0.105	-0.144	-0.149	0.155	-0.133	-0.0548	-0.0255	0.224	0.135	0.0324	-0.099	-0.0241	0.0261	0.193	-0.0367	-0.0165	3029.52	3671	2939.68	3671	0.0843	-0.0137	-0.0929	0.0798	-0.0449	-0.0346	-0.181	-0.0261	0.116	-0.0761	-0.0127	0.000269	-0.0155	0.179	0.0895	-0.0458	0.0158	0.00467	0.0137	-0.0322	-0.0386	3129.92	5431	3996.45	5431	1776.84	3671
CXCL11.1	CXCL11	963.992	2316	851.089	2316	0.00851	0.00843	0.0856	0.0137	0.212	0.0562	0.132	0.189	0.176	-0.118	-0.0622	-0.21	0.288	-0.138	-0.148	-0.115	-0.0575	-0.0755	0.317	0.0986	0.186	-0.0458	-0.391	-0.361	-0.293	0.153	0.334	-0.398	-0.344	-0.0193	-0.389	-0.353	-0.327	-0.205	-0.301	-0.285	-0.383	-0.347	-0.248	-0.131	-0.0434	-0.0437	72.3551	245	115.622	245	-0.291	-0.0944	-0.076	0.0126	0.131	0.164	-0.152	-0.273	-0.217	-0.204	-0.259	-0.206	-0.0808	-0.218	-0.155	-0.202	-0.258	-0.264	-0.142	-0.238	-0.226	417.853	670	397.704	670	173.9	670
CLIC3	CLIC3	964.214	2598	810.77	2070	0.288	-0.0833	-0.106	-0.0466	-0.0635	-0.0427	-0.0674	0.00427	0.141	0.181	0.223	0.14	0.188	0.12	0.228	0.174	0.218	0.0376	0.172	0.028	0.0692	0.0148	-0.067	-0.202	-0.109	0.00446	-0.0241	-0.165	-0.143	-0.0396	-0.107	-0.105	-0.148	0.23	-0.0565	-0.112	-0.061	-0.0699	0.000529	0.0804	-0.179	-0.161	2842.33	4390	3340.62	4474	0.00167	-0.02	-0.152	-0.0613	0.0779	-0.0332	-0.219	-0.265	-0.0659	0.0258	-0.0165	-0.0625	0.279	-0.0669	-0.0143	0.0699	0.0184	0.09	0.103	-0.16	-0.17	1614.29	4476	2487.12	4532	1493.72	4390
RGS19	RGS19	964.603	2216	1309.54	2216	-0.116	0.176	0.126	0.122	-0.0471	-0.0579	-0.0554	-0.124	-0.22	-0.14	-0.196	-0.0648	-0.102	-0.0229	-0.0497	-0.118	-0.179	-0.123	-0.172	-0.225	-0.213	-0.201	-0.12	-0.121	-0.0572	0.0591	0.0817	-0.101	-0.171	-0.241	-0.172	-0.148	-0.114	-0.12	-0.176	-0.183	-0.185	-0.159	-0.274	-0.0614	-0.248	-0.317	1215.3	2918	1468.38	2918	-0.111	-0.00423	-0.133	-0.176	-0.0772	0.0381	-0.0634	-0.00766	-0.224	-0.00448	-0.0426	0.0325	0.0109	-0.0456	-0.0755	0.0148	-0.0277	-0.0998	-0.00966	-0.139	-0.135	2644.4	4489	2606.73	5346	1340.66	2918
PRSS8.1	PRSS8	964.757	3279	956.858	3279	-0.0939	-0.0395	-0.0531	-0.132	0.138	0.105	0.0215	0.11	0.0792	0.0989	0.0583	0.172	-0.334	0.0498	0.132	0.0864	0.0461	0.0695	-0.314	0.187	0.164	0.0568	0.213	0.245	0.0777	-0.017	-0.0162	0.199	0.266	0.251	0.208	0.275	0.288	-0.0637	0.277	0.271	0.244	0.308	0.376	0.0618	0.319	0.324	230.336	911	343.28	911	0.0846	0.00811	0.184	0.0221	-0.0121	0.0543	0.201	0.29	0.097	0.0866	0.0483	-0.00234	-0.0493	0.0235	0.0767	0.0778	0.0396	0.18	-0.0363	0.137	0.23	2454.61	4134	3835.33	5006	518.546	3279
FOLH1.1	FOLH1	964.785	1528	849.58	1503	-0.106	0.171	0.193	0.0942	-0.197	-0.0996	0.0626	0.148	-0.0238	0.16	0.183	0.306	-0.129	0.158	0.00122	0.143	0.168	-0.129	-0.0943	0.131	0.1	-0.137	0.0728	0.0424	0.00207	-0.164	0.0148	0.0298	0.0172	0.0247	0.0533	0.114	0.165	-0.0826	0.0499	-0.00644	0.0427	0.106	-0.0885	-0.0273	0.0831	0.0115	4344.86	5430	4189.49	5430	-0.207	0.138	0.18	-0.000834	-0.114	-0.0738	0.00575	-0.00808	-0.0781	-0.0618	-0.00337	-0.0305	0.0649	-0.132	-0.0991	-0.0874	-0.0238	-0.128	0.152	-0.102	-0.0697	2577.65	3498	2345.51	3498	1813.12	3498
ETS2	ETS2	965.777	3217	823.881	2077	-0.166	0.126	0.167	0.265	0.126	-0.088	0.0931	0.109	-0.16	-0.00484	0.00506	0.175	-0.324	-0.00743	0.173	0.0384	0.0419	0.000834	-0.177	-0.0609	-0.153	-0.0624	0.142	0.223	0.285	0.207	-0.0391	0.268	0.258	0.138	0.157	0.218	0.253	0.0432	0.193	0.207	0.15	0.213	0.211	0.186	0.056	0.0984	1082.74	1616	1279.04	1616	0.0493	0.0156	0.0427	-0.0619	0.133	-0.0887	0.0929	0.204	0.00802	0.0785	0.103	-0.0194	-0.000689	-0.0682	-0.0156	0.0635	0.0902	0.0698	0.0688	0.0128	0.0847	4376.35	4598	4352.18	4598	1371.42	3217
CD79B	CD79B	966.019	1584	842.34	1216	-0.0266	0.21	0.172	0.0812	-0.224	-0.0959	0.144	0.132	0.00345	0.199	0.174	0.27	-0.171	0.184	0.196	0.219	0.19	0.0771	-0.131	0.0102	0.0167	-0.0225	0.161	0.173	0.0432	-0.0482	0.103	0.011	0.0245	0.0846	0.225	0.182	0.193	-0.128	0.162	0.0807	0.191	0.153	-0.0169	-0.17	0.0307	0.0627	2906.55	3273	2569.98	3116	0.0478	0.0764	0.209	-0.088	-0.0333	-0.0209	0.108	0.105	0.122	0.0531	0.0686	0.0582	0.171	0.148	0.0277	0.0331	0.0518	0.09	0.189	0.092	0.12	3046.15	3606	3022.2	4105	1756.94	3273
LGMN	LGMN	966.886	1569	890.847	1569	-0.0064	-0.112	-0.194	-0.241	0.168	0.204	-0.172	-0.199	0.0431	-0.0985	-0.128	-0.249	-0.06	-0.177	-0.259	-0.109	-0.137	-0.15	-0.102	-0.0621	-0.0395	0.0768	-0.16	-0.164	-0.308	0.155	0.226	-0.173	-0.0312	-0.0266	0.0439	-0.0781	-0.146	-0.062	-0.183	-0.154	0.0517	-0.076	-0.134	-0.102	-0.0895	-0.0144	1451.68	3743	1322.59	3743	-0.0187	-0.0835	-0.0247	-0.105	-0.047	0.0613	-0.0193	0.0237	0.0253	0.0951	0.0849	-0.0396	0.109	-0.0972	-0.187	0.1	0.0888	-0.127	0.122	0.065	0.0282	3451.79	3535	3180.87	3411	1490.45	3535
ANXA7	ANXA7	967.337	4353	870.327	4872	0.129	-0.0176	0.00614	-0.0554	0.0442	-0.213	0.16	0.131	-0.00602	-0.0141	-0.0139	-0.122	0.364	-0.145	-0.106	-0.028	-0.0253	-0.0609	0.302	-0.0559	-0.0622	0.0423	-0.0245	0.0303	0.0313	-0.168	-0.0858	0.029	-0.123	0.013	-0.0895	-0.0489	-0.184	0.0585	-0.091	-0.104	-0.0998	-0.0563	-0.0357	0.117	0.193	0.0989	3581.81	5457	4296.74	5457	0.0445	-0.0559	-0.261	-0.0925	-0.0647	0.0889	-0.124	-0.119	0.011	-0.106	-0.0408	0.00929	-0.195	0.0843	0.0787	-0.101	-0.0344	-0.0398	-0.203	0.0387	-0.0028	2536.33	4049	2407.53	4049	1757.24	4353
ARRDC5	ARRDC5	968.003	3103	806.789	2088	-0.098	-0.118	-0.141	-0.158	0.0663	0.197	-0.0153	-0.21	-0.0437	-0.224	-0.18	-0.222	0.033	-0.118	-0.202	-0.263	-0.21	0.0106	0.0362	0.0202	0.0427	0.0869	-0.0797	-0.0785	-0.0396	-0.182	-0.0765	0.0917	-0.00355	-0.157	0.0879	0.0126	0.035	0.0692	0.129	0.062	0.0697	-0.00391	0.188	0.00527	-0.0331	-0.0547	3607.5	4994	3402.79	4994	-0.139	0.0267	-0.00568	-0.00811	-0.0915	-0.0341	-7.89e-05	0.0389	0.0138	0.0883	0.0947	0.167	-0.117	0.224	0.105	0.0438	0.0582	0.161	-0.0677	0.206	0.158	1989.37	3634	2416.45	3634	1654.78	3634
ST3GAL6	ST3GAL6	968.385	4992	849.591	5364	-0.0587	-0.0695	-0.0653	-0.0553	0.307	0.0417	-0.0736	-0.0337	0.131	-0.0414	0.00228	0.0499	-0.116	-0.0108	-0.0412	-0.0386	0.00599	-0.00814	0.0105	0.125	0.0731	0.0533	-0.115	-0.104	-0.131	0.254	0.0339	-0.122	-0.0237	0.0398	0.0805	0.0811	0.157	-0.092	0.0123	0.0522	0.1	0.0983	0.119	0.0185	0.141	0.113	2653.56	4409	2626.5	4678	0.0001	-0.00407	0.101	0.00677	0.0675	-0.109	0.13	0.0758	-0.0324	0.0649	0.0429	0.0703	-0.0675	0.0119	-0.112	0.0639	0.0413	0.0466	-0.017	0.0823	0.0228	4130.88	4509	4673.04	5231	1816.44	4509
SLITRK5	SLITRK5	969.674	1460	925.085	1857	0.108	0.116	0.0553	0.0439	0.0954	-0.137	0.148	0.207	0.247	0.149	0.158	0.233	-0.041	0.177	0.239	0.13	0.143	0.136	-0.028	0.151	0.158	0.101	0.0427	0.0999	0.134	0.0371	0.0466	0.254	0.358	0.282	0.306	0.34	0.321	0.124	0.219	0.319	0.331	0.361	0.175	0.322	0.167	0.24	525.949	847	491.701	847	-0.00247	-0.0509	0.0119	-0.0265	0.223	0.0539	-0.0567	0.0129	0.129	0.00229	-0.028	0.0375	0.00545	0.0919	0.0983	-0.0174	-0.0451	0.206	0.0919	-0.0771	0.0156	2937.45	4767	2718.8	5181	916.581	1460
COPS8	COPS8	969.707	2734	1027.9	2757	-0.148	-0.0879	-0.143	-0.115	-0.0622	0.306	-0.207	-0.281	-0.148	-0.138	-0.167	-0.0978	0.0898	-0.0319	-0.0884	-0.101	-0.138	0.012	0.0244	-0.093	-0.0943	-0.117	0.032	0.0177	-0.132	0.105	-0.0474	0.094	-0.0023	-0.27	-0.184	-0.22	-0.142	-0.00538	-0.139	-0.181	-0.205	-0.237	-0.0733	-0.132	-0.243	-0.302	1393.14	2722	1700.68	2722	-0.217	-0.0856	-0.152	-0.142	-0.0462	-0.00527	-0.0581	0.0163	-0.273	-0.0146	-0.0236	0.0634	-0.101	-0.0756	-0.161	-0.032	-0.0394	-0.21	-0.0628	0.0811	-0.0243	1464.73	4127	1267.09	4127	1233.67	2734
PNLIPRP2	PNLIPRP2	969.712	3106	870.913	3106	0.115	-0.0687	-0.0665	0.0446	-0.0345	-0.131	-0.0267	-0.000952	0.122	0.0564	0.11	0.138	-0.388	0.176	-0.024	0.0593	0.115	0.0592	-0.229	0.148	0.175	0.0481	0.0788	0.108	0.136	0.203	-0.149	0.0688	0.112	0.107	0.108	0.105	0.222	-0.344	0.237	0.0575	0.0895	0.089	0.118	-0.326	0.0634	0.11	1067.66	3525	901.495	3242	-0.109	-0.0788	-0.0391	0.0393	0.238	0.0556	-0.0745	-0.0738	-0.0358	0.102	0.0337	0.0808	-0.353	0.0838	-0.0337	0.0791	0.0189	0.011	-0.215	-0.0494	-0.0342	737.86	4043	616.229	3834	902.764	3525
BMP6	BMP6	969.837	1516	1669.95	1516	-0.0265	0.161	0.163	0.0926	0.0818	-0.0344	0.238	0.298	0.162	0.148	0.167	0.204	-0.0238	0.109	0.199	0.151	0.17	0.127	0.0699	0.121	0.127	-0.165	0.00553	0.135	0.166	0.169	0.0637	0.341	0.295	0.122	0.178	0.234	0.17	-0.0488	0.0838	0.146	0.159	0.222	0.149	0.18	0.0896	0.106	530.916	2566	2317.9	2566	-0.0901	0.103	0.145	0.0562	0.11	-0.122	0.173	0.158	0.0532	0.0198	0.00149	-0.0206	-0.024	0.00249	0.0498	-0.0302	-0.0421	0.241	-0.0338	-0.0673	0.0334	2637.5	4723	2988.25	5198	910.806	2566
DKK3.1	DKK3	970.416	2856	809.498	2554	-0.0157	-0.00206	-0.115	0.027	0.112	0.0641	0.0263	0.00666	0.162	0.16	0.15	0.303	0.0282	0.135	0.291	0.155	0.146	0.0941	0.0113	0.0172	0.0183	0.00435	0.0847	0.149	0.214	0.0616	0.018	0.244	0.296	0.302	0.41	0.412	0.434	0.0726	0.241	0.394	0.389	0.392	0.242	0.152	0.128	0.239	120.055	589	99.6331	589	-0.0884	-0.0412	-0.0465	0.00187	0.233	0.012	-0.0463	-0.00979	0.143	0.161	0.145	0.0847	0.069	0.0202	0.101	0.124	0.112	0.157	0.0759	0.0238	0.0942	2384.29	4825	2097.26	3476	306.767	2856
LNPK	LNPK	970.465	2964	817.711	2378	0.174	-0.0991	-0.078	0.0083	0.0756	0.0293	0.0401	-0.0302	-0.0176	0.2	0.171	0.133	0.18	0.161	0.125	0.198	0.168	0.251	0.2	0.0601	0.0851	0.121	-0.0514	-0.116	-0.0252	-0.0505	-0.0625	-0.075	-0.0666	-0.0468	0.0839	0.0279	0.0726	0.0471	0.0325	0.042	0.0784	0.0215	0.045	-0.0503	0.00847	0.0359	5068.85	5519	4974.12	5519	0.0733	-0.0513	-0.00959	0.122	0.0198	0.0525	0.11	0.158	0.13	0.166	0.162	0.109	-0.119	0.109	0.116	0.168	0.164	0.0551	-0.0754	0.169	0.191	2265.03	2732	2427.03	2873	1797.25	2964
TRADD	TRADD	970.687	2041	873.478	2041	0.0531	0.15	0.128	0.0862	-0.0261	-0.19	0.16	0.204	0.0607	0.217	0.163	0.243	-0.135	0.162	0.17	0.259	0.196	0.00462	-0.089	-0.0596	0.0468	0.017	0.0945	0.0783	0.0968	-0.0183	0.0801	-0.113	-0.0662	0.195	0.123	0.114	0.156	-0.186	0.16	0.0784	0.114	0.106	-0.115	-0.142	0.0103	0.0288	3210.75	4038	3014.17	4038	0.0186	0.094	0.103	0.0424	-0.0786	0.106	-0.0195	-3.78e-05	0.0393	-0.00495	-0.0504	0.027	-0.218	0.0847	-0.0321	-0.0169	-0.0617	-0.0334	-0.227	-0.0564	-0.0116	3517.99	5016	3233.38	4888	1845.13	4038
CD8B	CD8B	971.081	4481	867.859	4564	-0.0574	0.291	0.246	0.174	0.0983	-0.19	0.146	0.137	-0.0505	-0.00693	-0.0452	0.0809	0.0195	0.157	0.0773	0.0343	-0.0115	0.0436	-0.0309	-0.0927	-0.114	0.064	0.0825	0.0592	0.0257	-0.0792	0.0861	-0.0901	0.031	0.11	0.172	0.164	0.231	-0.15	0.0787	0.132	0.164	0.158	-0.116	-0.103	0.12	0.132	3388.36	3341	3345.9	3341	0.0765	0.0085	0.012	-0.101	-0.122	0.0302	0.0169	0.0598	0.0264	0.0429	0.00614	0.0952	0.0298	0.0749	0.0166	0.0564	0.0159	0.00615	0.00601	0.0464	0.0796	5057.68	6129	4891.74	6129	1970.28	4481
FOXC2	FOXC2	971.203	3765	993.433	4720	-0.136	-0.206	-0.283	-0.212	-0.0433	0.227	-0.196	-0.236	-0.0677	-0.0781	-0.04	-0.0407	-0.0877	-0.036	-0.0304	-0.0527	-0.0173	-0.00533	-0.0343	0.115	-0.0266	-0.194	0.117	0.0709	-0.169	-0.0674	-0.043	0.198	0.164	-0.105	0.108	0.0689	0.00579	0.0444	-0.0616	-0.0503	0.113	0.072	-0.00516	0.00497	0.0232	0.0838	2940.56	5027	3265.89	5027	-0.0269	0.0774	0.251	0.0926	0.000622	-0.123	0.193	0.173	0.0547	0.0452	0.112	-0.00234	0.227	-0.0158	0.0294	0.0516	0.12	0.11	0.338	0.0917	0.141	1268.3	3265	1278.72	3265	1390.06	3765
HTN1	HTN1	971.423	2134	1929.69	2134	0.12	-0.166	-0.14	-0.132	-0.033	0.078	0.11	0.17	0.165	0.0202	0.0977	0.201	-0.0927	0.139	0.196	0.0432	0.12	0.159	0.0433	0.239	0.203	0.0931	-0.264	-0.199	-0.0967	0.000402	0.0964	0.0117	0.0818	0.12	0.0484	0.0952	0.134	-0.358	0.0812	0.108	0.0494	0.0973	0.0924	-0.139	0.184	0.178	974.516	4070	854.783	4070	0.0137	-0.18	-0.14	-0.0792	0.0273	0.0835	0.0847	0.0653	0.0868	0.0426	0.0788	0.125	-0.275	0.101	0.17	0.034	0.0721	0.134	-0.104	0.0606	0.0922	1947.3	3654	1730.37	3654	1167.72	3654
KIRREL2.1	KIRREL2	971.931	1740	967.463	1740	-0.0584	-0.053	-0.0145	-0.0103	0.013	0.147	-0.0298	-0.2	-0.203	-0.217	-0.223	-0.195	-0.204	-0.176	-0.204	-0.179	-0.197	-0.0719	-0.122	-0.187	-0.151	0.194	0.0627	-0.0207	-0.208	-0.129	-0.101	0.0442	0.0877	-0.152	0.2	0.0391	0.0535	-0.114	-0.0516	0.0259	0.221	0.0511	0.0257	-0.171	-0.155	-0.0596	2556.92	3720	2450.59	3720	-0.0201	0.0932	0.301	0.191	-0.109	-0.0623	0.268	0.217	-0.0413	0.284	0.21	0.196	-0.00486	0.111	0.052	0.301	0.221	0.0853	0.132	0.105	0.0846	369.417	2787	436.272	2787	726.931	2787
GADD45GIP1	GADD45GIP1	972.25	1514	810.943	1312	-0.024	0.193	0.17	0.189	-0.00402	-0.0319	0.0247	0.131	0.0219	0.212	0.182	0.274	-0.233	0.139	0.246	0.227	0.194	0.0933	-0.176	0.0173	-0.0448	-0.0207	0.218	0.273	0.188	0.0338	0.0897	0.0895	0.167	0.122	0.266	0.239	0.299	-0.231	0.243	0.233	0.264	0.236	0.158	-0.203	0.124	0.146	1082.54	1377	930.904	1261	-0.0933	-0.0939	-0.0221	-0.071	0.164	0.118	0.039	-0.0039	-0.00423	0.0262	-0.00735	-0.0844	-0.18	-0.00933	-0.11	0.00908	-0.0208	-0.0344	-0.0651	-0.0319	0.00298	3816.07	5499	3537.86	5219	1354.8	1514
CEP41	CEP41	972.839	4205	826.805	4205	0.113	0.013	0.0385	-0.0635	0.0705	-0.166	0.109	0.203	0.159	0.25	0.226	0.0713	0.104	-0.0307	-0.0366	0.235	0.213	-0.155	0.0736	0.00121	0.0936	0.191	0.0788	-0.00413	-0.00739	-0.189	-0.0604	-0.0647	-0.107	-0.0897	-0.142	-0.177	-0.203	-0.0192	-0.135	-0.246	-0.16	-0.193	-0.201	-0.115	-0.0832	-0.045	2460.17	3525	2214.54	3059	0.141	0.0141	-0.0802	-0.0299	-0.205	0.0576	-0.108	-0.179	-0.111	0.0486	-0.0337	-0.13	-0.192	-0.161	-0.188	0.0577	-0.0287	-0.265	-0.311	-0.166	-0.176	1355.98	2819	1277.02	2908	1381.3	3525
POMC.1	POMC	973.33	3119	974.459	3542	-0.293	-0.117	-0.152	-0.0668	0.237	0.221	-0.193	-0.103	0.0543	-0.125	-0.0822	-0.0552	-0.121	-0.0541	0.041	-0.125	-0.0801	0.00335	-0.0433	0.101	-0.00693	-0.0604	-0.0819	-0.0794	-0.18	0.0987	0.159	-0.104	0.0597	-0.0127	-0.000379	-0.0273	-0.0295	-0.0604	-0.115	0.0373	0.0259	-0.00496	-0.0361	-0.0245	-0.0435	0.073	4140.55	5746	4082.49	6027	0.0272	0.0374	0.184	0.0735	0.00756	-0.0419	0.147	0.189	0.0593	0.0896	0.125	0.0116	0.226	-0.00232	0.103	0.0824	0.119	0.0817	0.298	0.0662	0.124	2115.71	3929	2052.05	3929	1722.58	3929
PIANP	PIANP	973.389	2544	1961.52	5632	0.0122	-0.0464	-0.206	-0.154	0.157	0.198	-0.245	-0.155	0.118	-0.0245	-0.0141	0.0103	0.0152	-0.137	0.00846	-0.0429	-0.0293	-0.176	0.00146	-0.0985	-0.0359	-0.0978	-0.0028	0.0164	0.0898	0.17	0.304	-0.097	-0.00249	0.135	0.0906	0.12	0.139	-0.109	-0.0455	0.0996	0.0749	0.109	-0.0603	0.0734	0.029	0.137	1849.64	4292	1617.39	4292	-0.0651	-0.203	-0.225	-0.21	0.257	0.263	-0.286	-0.245	0.101	-0.163	-0.153	-0.184	0.00471	-0.203	-0.143	-0.199	-0.185	-0.101	-0.0196	-0.153	-0.0129	367.179	870	602.342	870	699.064	2544
KIR2DL3	KIR2DL3	974.207	3368	1264.56	3787	-0.093	0.00361	0.0703	0.152	0.161	0.131	-0.0891	-0.0433	0.12	-0.113	-0.027	0.0589	-0.361	0.0205	-0.000804	-0.113	-0.0245	0.0174	-0.192	0.22	0.262	-0.134	-0.0462	0.0689	0.231	0.129	0.213	-0.0927	-0.0675	0.103	-0.111	-0.00856	0.0389	-0.316	0.00428	-0.0276	-0.122	-0.015	0.0107	-0.0721	0.206	0.262	1650	4076	1656.53	4731	-0.132	-0.0866	-0.00863	0.0933	0.219	0.214	-0.0936	-0.095	0.127	-0.192	-0.0957	-0.111	-0.207	-0.0553	-0.0921	-0.216	-0.113	-0.0055	-0.0488	0.172	0.272	1393.82	2700	1325.16	2700	1276.6	3368
CSNK2B	CSNK2B	975.021	2250	1004.09	2250	0.014	-0.143	-0.138	-0.0881	-0.0366	0.0449	-0.1	-0.139	-0.0679	-0.221	-0.205	-0.154	-0.107	-0.181	-0.177	-0.227	-0.21	-0.148	-0.0863	-0.19	-0.108	0.0993	-0.0683	-0.0169	0.0516	-0.0821	-0.178	-0.0699	-0.0768	-0.0454	-0.164	-0.0865	-0.0622	-0.0784	-0.0609	-0.0762	-0.171	-0.0907	-0.0427	-0.0336	0.0419	0.0659	4046.39	4900	3844.71	4900	0.0793	-0.124	-0.114	-0.0416	-0.0918	-0.0633	-0.232	-0.158	0.0756	-0.208	-0.121	-0.114	-0.0865	-0.0638	-0.114	-0.227	-0.134	-0.137	-0.0125	-0.0314	-0.0103	1316.59	3127	1872.01	3127	1476.17	3127
ITGA2B.ITGB3.2	ITGA2B.ITGB3	976.486	4022	2652.16	4758	-0.125	-0.0713	-0.0641	0.0478	-0.0256	0.227	-0.0732	-0.12	0.144	-0.0963	-0.0138	-0.0555	-0.149	-0.0871	-0.073	-0.115	-0.027	-0.0289	-0.0576	0.245	0.257	-0.146	-0.0214	-0.00853	0.0764	0.187	-0.0312	0.164	-0.00555	-0.0102	-0.0751	-0.0337	-0.0793	-0.0173	-0.00136	-0.114	-0.102	-0.0566	0.0447	0.058	-0.0413	-0.136	3820.52	5689	4112.36	5689	-0.0814	0.134	0.0813	0.0759	-0.101	-0.101	0.269	0.137	-0.167	0.0708	0.0422	-0.0736	-0.0942	-0.186	-0.205	0.0946	0.0615	-0.0874	-0.11	0.0352	-0.000583	818.143	3824	2276.22	3824	1196.12	4022
KRT1	KRT1	977.474	2360	879.22	2360	0.0745	0.179	0.179	0.117	0.0176	-0.178	0.15	0.144	0.0791	0.109	0.122	0.184	0.052	0.187	0.246	0.066	0.0877	0.248	0.08	0.0937	0.0685	-0.0982	0.0146	0.151	0.257	0.0857	0.0804	0.107	0.0296	0.153	0.0705	0.148	0.171	0.0578	0.108	0.194	0.0722	0.152	0.163	0.247	0.0643	0.0446	2273.03	3452	2056.87	3267	0.0266	0.214	0.223	0.19	0.125	-0.137	0.171	0.196	0.144	-0.00552	0.0592	0.148	0.118	0.239	0.303	0.00842	0.073	0.336	0.196	-0.0435	0.0453	525.967	1796	450.009	1796	891.73	2360
PIK3CG	PIK3CG	977.986	2130	847.372	1712	0.0128	0.241	0.186	0.0878	-0.00218	-0.26	0.126	0.218	0.0582	0.182	0.133	0.198	-0.00176	0.232	0.149	0.194	0.142	0.0587	-0.0662	0.058	0.118	0.0876	-0.0293	-0.0797	-0.0675	-0.178	0.162	-0.207	-0.039	0.109	0.149	0.125	0.128	0.000712	-0.0501	0.0624	0.138	0.116	-0.202	-0.0199	0.161	0.196	2505.49	3688	3098.65	4091	0.159	-0.0371	-0.0376	-0.139	-0.132	0.0441	0.0175	0.108	0.0965	0.148	0.0948	0.139	0.123	0.0653	0.0633	0.162	0.104	-0.000516	0.0472	0.0979	0.115	2849.56	3395	2626.58	3081	1692.46	3395
PRRG4	PRRG4	978.146	3166	828.677	3166	0.157	-0.202	-0.256	-0.261	0.0955	-0.0235	-0.0956	-0.0522	-0.046	-0.0215	-0.0641	0.106	-0.155	0.0959	0.0822	-0.0497	-0.0888	0.0888	-0.245	0.0196	0.0596	0.154	-0.231	-0.264	-0.284	0.0638	-0.0566	-0.0324	0.0251	-0.0855	0.00548	-0.0268	0.135	-0.222	0.131	0.124	-0.0255	-0.0536	0.0399	-0.27	0.0209	0.0269	1246.78	4677	1048.78	3885	0.152	-0.166	-0.199	-0.216	-0.0559	-0.115	0.0115	0.0744	-0.0899	0.15	0.0691	0.109	-0.15	0.131	0.109	0.12	0.0421	0.132	-0.252	0.0704	0.12	1748.66	2579	1509.28	2320	1251.94	3166
SRM	SRM	978.428	3471	873.599	3471	0.0956	0.08	0.199	0.111	-0.105	-0.0906	0.159	0.105	-0.0239	0.264	0.205	0.0483	0.16	-0.0257	-0.0105	0.245	0.188	-0.00391	0.116	0.028	0.0115	0.06	0.0314	0.0466	0.0749	-0.162	-0.201	0.0699	-0.0598	-0.0539	-0.00442	0.00158	-0.192	0.143	-0.161	-0.215	-0.0105	-0.00361	-0.156	0.0711	0.00501	-0.111	3207.99	4752	2910.24	4752	0.101	-0.0476	0.00356	-0.00508	0.0422	-0.0173	-0.0451	-0.0135	0.134	0.0263	0.0694	-0.0703	-0.0752	-0.148	-0.0729	0.0154	0.061	-0.299	-0.0296	0.15	0.142	2085.93	4640	1989.14	4640	1654.56	4640
POMGNT2	POMGNT2	978.543	2236	861.56	1859	-0.0107	0.203	0.204	0.243	-0.0139	-0.132	0.117	0.163	0.174	0.0959	0.128	0.217	0.0174	0.179	0.24	0.0623	0.0993	0.193	0.0239	0.107	0.119	0.119	0.232	0.32	0.373	-0.117	-0.183	0.23	0.305	0.334	0.282	0.361	0.309	0.197	0.33	0.367	0.243	0.331	0.346	0.314	0.261	0.29	160.132	293	139.975	270	0.0561	0.111	0.183	0.204	0.0283	-0.107	0.027	0.133	0.284	0.104	0.157	0.2	0.111	0.248	0.271	0.055	0.116	0.326	0.179	0.201	0.276	596.951	1962	531.522	1962	335.497	1962
FBXL4	FBXL4	978.702	2393	949.865	2393	-0.155	-0.0475	-0.0147	-0.00496	-0.116	0.222	-0.193	-0.254	-0.139	-0.203	-0.214	-0.139	-0.135	-0.0229	-0.0743	-0.224	-0.231	0.106	-0.1	0.00406	-0.0614	-0.127	-0.0663	-0.0517	-0.117	0.118	-0.0787	0.0787	-0.0797	-0.228	-0.226	-0.243	-0.161	0.00742	-0.151	-0.162	-0.243	-0.257	-0.0211	-0.106	-0.196	-0.31	1963.92	2968	1985.48	2968	-0.0605	-0.0444	0.0192	0.0559	-0.119	-0.107	0.0649	0.154	-0.00226	0.0511	0.143	0.228	-0.0494	0.0737	0.0821	0.0211	0.12	-0.0345	0.0895	0.229	0.167	1647.15	4433	2416.5	4650	1403.14	2968
HENMT1	HENMT1	979.942	1737	892.38	1737	-0.2	0.0202	-0.0824	-0.135	0.0519	0.0805	-0.165	-0.167	-0.242	-0.166	-0.164	-0.132	0.0181	-0.199	-0.126	-0.16	-0.161	-0.184	-0.162	-0.069	-0.0769	-0.121	-0.0999	-0.065	-0.133	0.00703	0.131	0.0109	0.032	-0.204	-0.0453	-0.0626	-0.000917	-0.00271	-0.0913	-0.0173	-0.0567	-0.0728	-0.0462	-0.0668	0.0421	0.0268	3817.7	5656	3492.81	5285	-0.0437	-0.102	-0.106	-0.135	-0.0127	0.111	0.0103	-0.179	-0.103	-0.228	-0.219	-0.181	-0.0448	-0.225	-0.185	-0.24	-0.229	-0.163	-0.132	-0.213	-0.193	937.802	1782	920.426	1782	1277.29	1782
MLYCD	MLYCD	980.524	3818	835.767	3818	-0.0921	-0.00163	-0.0111	0.0653	0.0347	0.00722	0.0591	-0.0858	-0.139	-0.0396	-0.101	-0.118	-0.233	-0.262	-0.0938	-0.0295	-0.0959	-0.207	-0.2	-0.0832	-0.186	-0.0548	0.0951	0.113	0.0566	0.00356	-0.0393	0.0458	-0.0532	-0.276	0.113	-0.0466	-0.0501	-0.248	-0.228	-0.045	0.131	-0.0388	-0.173	-0.236	-0.234	-0.259	1290.58	4314	1381.01	4314	0.0363	0.194	0.389	0.329	-0.00936	-0.196	0.314	0.126	-0.106	0.106	0.0162	-0.0916	0.0667	-0.149	-0.0709	0.0914	0.00361	0.0103	0.0402	-0.101	-0.0811	97.9991	3293	124.308	3381	250.023	3818
GSC2	GSC2	980.726	2568	1317.5	2568	-0.0127	-0.0506	-0.0443	0.0041	-0.133	0.0743	0.00302	-0.216	-0.217	-0.0708	-0.13	-0.207	0.264	-0.148	-0.245	-0.107	-0.159	-0.0459	0.0734	-0.224	-0.151	-0.00278	-0.0211	-0.0377	-0.0452	-0.0201	-0.0468	0.135	-0.0424	-0.223	0.0579	-0.0308	0.0142	0.19	-0.124	0.000436	0.0463	-0.0437	-0.0842	0.0925	-0.22	-0.204	2509.33	5679	3416.21	5900	-0.0701	-0.0637	0.09	0.0114	0.0873	-0.0675	0.135	0.0904	-0.0261	0.00533	-0.0216	0.0339	0.186	-0.0925	0.0393	-0.0146	-0.0393	0.0532	0.237	-0.078	-0.0216	3422.82	4152	3655.06	5178	1754.06	4152
CANX	CANX	981.212	5252	829.497	5252	-0.0597	-0.0189	0.00718	0.0772	0.00548	0.112	-0.0328	0.00329	-0.00784	0.0397	0.038	-0.0517	-0.372	-0.134	-0.0624	0.0414	0.0393	-0.179	-0.299	0.0728	0.0425	0.0576	-0.0845	-0.0554	-0.0388	-0.0389	0.0337	0.0329	0.0999	-0.000709	0.0983	0.0788	0.065	-0.109	-0.0251	0.0462	0.1	0.0799	-0.0337	-0.0905	0.0478	0.041	5217.44	5613	5093.43	5226	0.0613	0.0121	0.108	0.139	-0.0254	-0.0382	0.141	0.185	0.104	0.145	0.174	0.197	0.037	0.0982	0.167	0.132	0.163	0.085	0.154	0.133	0.151	2052.4	2202	2066.47	3148	1766.73	5252
ASCC1	ASCC1	981.838	2646	1239.77	2646	-0.05	-0.172	-0.113	-0.0485	-0.168	0.114	-0.226	-0.316	-0.121	-0.198	-0.196	-0.209	-0.0761	-0.0335	-0.122	-0.211	-0.207	0.0544	-0.0882	0.0376	-0.0931	-0.0896	-0.0455	-0.102	-0.102	0.0495	-0.125	-0.0113	-0.261	-0.273	-0.395	-0.351	-0.276	0.0654	-0.196	-0.259	-0.407	-0.359	-0.0847	-0.102	-0.219	-0.347	330.186	2521	279.824	2521	-0.0551	0.0409	-0.00551	0.0669	-0.19	-0.167	0.0783	0.0612	-0.177	-0.0314	0.0244	0.0491	-0.0316	-0.093	-0.052	-0.0116	0.0436	-0.17	-0.013	0.0721	-0.0386	2907.27	4917	2718.86	5098	683.207	2646
ITGA6.1	ITGA6	982.131	2547	866.898	3361	-0.271	-0.00595	-0.0174	0.0895	-0.0515	0.183	-0.113	-0.146	-0.0334	-0.246	-0.205	-0.0973	-0.222	-0.025	0.00394	-0.231	-0.192	0.0229	-0.162	0.114	0.0179	-0.261	0.0611	0.102	0.198	0.0921	-0.0611	0.0155	0.0137	-0.126	-0.223	-0.214	-0.0516	-0.00574	0.139	0.0678	-0.196	-0.191	0.272	0.0259	-0.101	-0.0675	1432.43	3636	1228.23	2526	-0.126	0.222	0.275	0.15	0.0536	-0.15	0.175	0.185	-0.0355	-0.0529	-0.0503	-0.00414	0.114	0.087	0.139	-0.0706	-0.0652	0.209	0.11	0.0163	0.0704	1303.31	3667	1220.55	3667	1207.93	3636
IFNB1.1	IFNB1	982.138	2769	1390.02	2769	-0.067	0.0934	0.0887	0.106	0.00599	-0.15	0.0646	0.093	-0.208	-0.0327	-0.117	-0.0818	-0.215	-0.216	-0.0807	-0.0406	-0.124	-0.131	-0.184	-0.227	-0.268	-0.186	0.0429	0.128	0.181	0.112	0.00609	0.138	0.191	0.0619	0.0621	0.121	0.0944	-0.0325	0.00545	0.0918	0.0689	0.129	0.126	0.11	0.117	0.152	3127.85	3748	3178.73	4760	-0.165	0.145	0.225	0.197	0.0557	-0.103	0.135	0.106	-0.0719	-0.0743	-0.0617	-0.174	0.133	-0.102	0.0456	-0.109	-0.0882	0.0273	0.112	-0.0781	-0.108	1980.03	3116	1864.64	3116	1627.84	3116
RAP1GAP	RAP1GAP	982.589	4838	2547.58	5594	-0.167	-0.0474	-0.0224	0.014	-0.0875	-0.106	-0.0539	0.0109	-0.203	0.0393	0.00343	0.0273	-0.0546	-0.0882	0.0108	0.0296	-0.0056	-0.102	-0.0796	-0.244	-0.237	-0.144	0.135	0.178	0.0478	-0.0577	-0.114	0.148	0.12	0.109	0.127	0.173	-0.0372	-0.026	-0.0113	-0.019	0.112	0.161	-0.012	0.0333	0.0569	0.0556	3300.59	4373	3308.72	4373	0.0329	0.124	0.229	0.125	-0.00665	-0.138	0.202	0.135	0.0543	0.069	0.092	-0.167	0.0287	-0.141	-0.128	0.0361	0.063	-0.0659	0.0871	-0.00901	-0.0312	1982.91	4098	2408.01	4098	1643.83	4373
TOR1AIP1.1	TOR1AIP1	983.311	1609	876.453	1609	-0.2	0.0741	-0.0044	-0.111	0.0664	0.0433	0.0385	0.0499	-0.204	-0.198	-0.241	-0.0665	-0.147	-0.178	-0.112	-0.147	-0.2	-0.178	-0.185	-0.142	-0.119	-0.0465	0.0682	0.083	-0.00895	-0.0627	0.0754	0.128	0.253	0.0175	0.267	0.226	0.278	-0.211	0.0656	0.184	0.277	0.233	0.00206	-0.124	0.12	0.171	2222.86	3226	2091.65	3982	-0.221	-0.086	-0.056	-0.139	-0.0608	0.0949	0.0419	0.0156	-0.0453	-0.253	-0.143	-0.00632	-0.258	0.0426	-0.0621	-0.276	-0.157	-0.0628	-0.0937	0.0995	0.149	943.329	3336	798.529	2891	1187.22	3226
H2AC11	H2AC11	984.522	2277	890.548	2277	0.268	-0.131	-0.0757	-0.0189	-0.12	0.12	-0.0737	-0.0663	0.106	0.139	0.196	-0.013	0.289	0.0871	0.0507	0.135	0.194	0.124	0.298	0.146	0.151	0.0129	-0.11	-0.13	-0.0459	0.0665	-0.0442	-0.141	-0.156	-0.0185	-0.137	-0.142	-0.146	0.229	0.00133	-0.0394	-0.126	-0.133	0.116	0.0619	-0.0846	-0.0366	3423.7	3980	3483.1	3980	0.0702	0.116	0.115	0.184	0.127	-0.169	0.108	0.0113	-0.105	0.00329	-0.0381	-0.0776	-0.024	-0.0143	-0.0554	0.0744	0.0173	0.0414	-0.104	-0.134	-0.282	2646.79	3910	2692.59	4033	1779.76	3910
GDNF	GDNF	985.024	2700	1151.15	2700	0.0388	-0.0278	0.0322	0.119	-0.053	-0.0468	0.0148	0.13	0.124	0.0777	0.158	0.171	-0.0262	0.219	0.221	0.102	0.182	0.214	0.1	0.213	0.15	-0.0501	0.014	-0.00327	-0.045	-0.0432	0.123	-0.0517	0.0394	0.0745	0.0688	0.0567	0.0554	0.255	0.0877	0.143	0.0914	0.0742	0.211	0.168	0.0973	0.12	3063.22	5176	2844.48	5176	0.0851	0.0479	0.154	0.132	-0.0244	-0.0575	0.161	0.126	0.152	0.152	0.219	0.0799	0.258	0.0186	0.176	0.134	0.206	0.146	0.35	0.101	0.118	967.779	1970	867.036	1970	1263.18	2700
TNC.7	TNC	985.466	2764	1044.25	2764	0.0533	-0.0363	-0.036	-0.0483	0.107	0.182	0.21	0.179	0.0581	0.192	0.163	0.263	0.0108	-0.0452	0.283	0.206	0.175	0.088	-0.0125	0.0457	0.12	0.146	0.0508	0.0691	0.0428	0.0628	0.144	0.305	0.346	0.193	0.413	0.37	0.342	0.163	-0.0148	0.358	0.41	0.366	0.1	0.142	0.0763	0.203	218.099	1971	205.14	1971	0.128	-0.159	-0.104	-0.121	0.12	0.23	0.131	0.144	0.0963	0.273	0.204	0.186	0.0568	-0.101	0.195	0.251	0.183	0.0669	0.0627	0.0297	0.148	791.664	2100	673.393	2091	437.127	2100
CDKN3	CDKN3	986.819	3113	1057.16	4223	-0.146	-0.107	-0.116	-0.0956	0.278	0.231	-0.207	-0.076	-0.0248	0.00472	-0.0581	0.0447	-0.263	-0.00574	0.0651	-0.00197	-0.0638	0.0133	-0.18	-0.105	-0.0854	-0.175	-0.0841	-0.0714	-0.024	0.255	0.289	-0.144	-0.0514	-0.00288	0.0698	-0.0118	0.0233	-0.147	-0.0157	0.0469	0.0624	-0.0178	0.0119	-0.0797	-0.0648	-0.0269	1690.53	5053	1516.81	5685	-0.168	-0.15	-0.163	-0.127	0.191	0.295	-0.17	0.00333	-0.0812	0.073	-0.0212	0.0215	-0.146	-0.031	0.0536	0.0655	-0.0283	-0.0809	-0.119	-0.19	-0.142	781.126	2430	743.748	3926	1039.83	3113
AARS1	AARS1	986.939	4785	870.31	4785	0.121	-0.0334	0.0315	-0.0646	0.0552	-0.00811	0.00161	0.0598	-0.0457	-0.00318	-0.0324	-0.22	0.342	-0.222	-0.236	-0.0122	-0.0404	-0.2	0.268	-0.137	-0.0947	0.124	-0.0616	-0.0789	-0.0703	-0.194	-0.0592	0.00679	-0.0347	-0.0351	-0.104	-0.0868	-0.194	0.202	-0.108	-0.133	-0.0945	-0.0783	-0.0386	0.187	0.115	0.0928	3175.99	4365	2961.35	4365	0.123	-0.051	-0.231	-0.105	-0.159	0.174	-0.181	-0.125	-0.0502	0.0061	0.0108	0.0375	-0.0972	-0.0591	0.0113	0.0477	0.0448	-0.186	-0.162	-0.0511	-0.0696	2153.55	4518	2351.18	4518	1673.69	4518
CAMKK1	CAMKK1	987.32	4644	2087.38	4644	-0.0917	0.0744	0.14	-0.0173	0.132	-0.00948	0.0164	0.0533	0.155	0.00723	0.0507	0.0267	-0.306	0.122	0.0654	0.00454	0.0497	0.129	-0.188	0.241	0.137	-0.14	0.0175	0.0499	0.0371	0.15	0.107	0.0202	0.087	0.155	0.0954	0.139	0.097	-0.314	0.164	0.158	0.106	0.15	0.241	-0.147	0.209	0.218	1612.43	3080	1597.03	3080	0.0681	0.166	0.343	0.287	0.0774	-0.065	0.221	0.195	0.159	0.171	0.187	0.0271	0.029	0.119	0.155	0.146	0.166	0.272	0.0972	0.11	0.185	445.664	1604	410.59	1604	773.821	3080
GLIPR2	GLIPR2	987.54	2985	831.516	1277	0.0873	0.112	0.0678	0.162	-0.0916	-0.241	0.00725	-0.0377	0.0871	0.00462	0.124	0.276	0.255	0.153	0.292	0.0464	0.157	0.135	0.235	0.0686	-0.0241	0.171	0.121	0.142	0.179	-0.0831	-0.151	0.11	0.139	0.186	0.231	0.29	0.307	0.329	0.254	0.28	0.259	0.315	0.205	0.351	0.104	0.115	660.228	1116	554.161	1063	0.0889	0.187	0.18	0.183	0.101	-0.225	0.0113	-0.0733	0.0775	-0.00823	0.0449	0.12	0.305	0.169	0.16	-0.00894	0.0459	0.251	0.29	-0.0209	-0.058	916.46	3264	762.02	1535	829.096	2985
SDHAF1	SDHAF1	988.246	3306	833.393	3040	-0.116	-0.14	-0.207	-0.15	-0.0579	0.286	-0.085	-0.125	-0.0627	-0.0888	-0.0859	-0.0656	-0.352	-0.12	-0.0876	-0.0529	-0.0568	-0.158	-0.233	0.00576	0.0418	-0.00157	-0.117	-0.169	-0.276	-0.0588	0.322	-0.168	-0.0159	-0.088	0.177	0.0372	-0.00614	-0.185	-0.18	-0.0863	0.186	0.0401	-0.27	-0.286	-0.0613	0.0346	928.715	2416	803.724	2416	-0.0769	-0.0862	0.0206	-0.0977	-0.00445	0.144	0.196	0.198	0.0937	0.21	0.203	0.114	0.0624	0.0324	-0.0256	0.226	0.217	-0.0576	0.15	0.203	0.201	1198.98	2844	1457.65	2924	1026.45	2844
TLK1	TLK1	989.135	5896	830.84	5896	-0.0713	-0.0673	0.0108	-0.0223	0.0786	-0.0322	-0.0595	-0.0752	0.0318	-0.0158	0.000618	-0.158	-0.0255	-0.173	-0.247	-0.019	-0.00168	-0.264	-0.0237	0.0247	-0.0106	-0.0363	-0.16	-0.157	-0.144	0.155	-0.0778	-0.0323	-0.149	-0.129	-0.159	-0.195	-0.198	-0.0561	-0.211	-0.236	-0.132	-0.175	-0.169	-0.0985	-0.253	-0.252	1501.86	2418	2168.72	2418	-0.101	0.249	0.263	0.119	-0.0548	-0.145	0.293	0.119	-0.104	0.0881	0.0175	0.0269	0.0436	-0.122	-0.153	0.144	0.0625	-0.0773	-0.0238	-0.0241	-0.0423	389.534	3145	950.782	3145	706.882	3145
FCGRT	FCGRT	989.4	4509	856.442	4509	-0.0661	0.0946	0.0708	0.0554	0.0719	-0.07	0.133	0.172	-0.0339	-0.0153	-0.0453	0.146	-0.309	0.0627	0.125	0.00926	-0.0244	0.0492	-0.329	0.0258	0.0522	0.14	0.163	0.273	0.245	-0.153	-0.0729	0.342	0.422	0.364	0.303	0.367	0.319	0.117	0.319	0.349	0.322	0.385	0.304	0.228	0.366	0.444	58.8298	250	136.323	438	-0.0145	-0.0156	0.058	-0.0499	-0.0184	0.0308	0.0398	0.213	0.183	0.0177	0.0678	0.0306	-0.0753	0.11	0.0955	0.0143	0.0664	0.209	0.0324	0.266	0.398	1207.51	5013	3319.94	5013	159.261	4509
CHEK1	CHEK1	989.438	1912	822.287	1700	0.0563	0.164	0.148	0.223	-0.131	-0.108	-0.000113	0.124	-0.00764	0.137	0.123	0.224	-0.186	0.247	0.197	0.165	0.147	0.0962	-0.182	-0.00201	0.0383	0.0717	0.00366	-0.0422	0.0177	-0.0873	0.0682	-0.216	-0.0413	0.118	0.136	0.16	0.235	-0.131	0.126	0.187	0.152	0.174	-0.0674	-0.143	0.139	0.178	2611.92	2947	3364.63	3280	0.195	-0.0887	-0.033	-0.128	-0.133	0.11	0.0292	0.196	0.223	0.275	0.302	0.261	0.139	0.164	0.239	0.285	0.311	-0.00965	0.186	0.224	0.264	271.15	1353	234.82	1353	590.373	1912
BAGE2	BAGE2	989.886	4841	846.147	4841	0.311	-0.2	-0.126	-0.0221	-0.16	0.0633	-0.117	-0.16	0.0448	-0.0296	0.0443	-0.105	0.169	0.00772	-0.0498	-0.0283	0.0476	-0.0235	0.174	-0.00681	0.0218	0.0784	-0.089	-0.167	-0.103	-0.00833	-0.0446	-0.234	-0.297	-0.0161	-0.261	-0.227	-0.305	0.126	-0.142	-0.258	-0.245	-0.212	-0.164	0.00909	-0.175	-0.209	1598.79	1732	1923.82	2438	0.114	0.0829	-0.00896	0.0623	-0.123	-0.114	-0.0506	-0.163	-0.0943	-0.00686	-0.0376	-0.12	0.0185	-0.117	-0.153	0.0526	0.00867	-0.119	-0.104	-0.0857	-0.239	3515.44	3852	3362.48	3484	1562.38	3852
QTRT2	QTRT2	990.235	2919	2542.31	3739	0.0942	-0.175	-0.113	-0.0965	0.0584	0.167	-0.226	-0.144	-0.142	0.0617	-0.0479	-0.171	-0.0954	-0.043	-0.163	0.0467	-0.0604	-0.129	-0.0921	-0.218	-0.16	0.00138	-0.168	-0.234	-0.138	0.0707	0.23	-0.395	-0.387	-0.14	-0.189	-0.226	-0.253	-0.131	-0.187	-0.233	-0.206	-0.241	-0.313	-0.181	-0.265	-0.289	131.878	1458	934.981	1530	0.101	-0.033	-0.169	-0.13	-0.104	0.0901	-0.192	-0.192	-0.149	-0.00521	-0.093	-0.0149	-0.129	-0.0848	-0.0757	0.0443	-0.057	-0.176	-0.273	-0.185	-0.241	1776.42	2992	2395.3	3126	327.671	2919
ZWINT	ZWINT	991.212	3688	3436.26	3688	0.132	0.0563	0.0502	0.0818	-0.112	-0.0651	0.0719	-0.051	-0.0728	0.0873	0.00967	-0.0168	-0.123	0.0101	-0.105	0.114	0.0292	-0.134	-0.139	-0.248	-0.113	-0.0191	0.101	0.0981	0.143	0.0475	-0.00853	-0.0347	-0.166	-0.132	-0.168	-0.184	-0.153	-0.199	-0.0143	-0.217	-0.192	-0.205	-0.197	-0.197	-0.28	-0.313	1056.36	2432	2440.38	2432	-0.113	0.127	-0.0364	-0.00705	0.00725	0.12	-0.071	-0.107	-0.134	-0.0763	-0.0733	-0.00547	-0.232	0.0288	-0.155	-0.0693	-0.067	-0.14	-0.215	-0.0706	-0.11	2677.76	4191	2458.71	3770	1288.13	3688
S100A3	S100A3	991.345	4466	3144.58	4466	0.0533	0.0393	-0.0656	-0.0469	-0.101	-0.0532	-5.55e-05	-0.117	-0.141	-0.0771	-0.147	-0.114	0.0319	-0.0499	-0.147	-0.0446	-0.127	-0.05	-0.126	-0.247	-0.101	0.16	0.152	0.0515	-0.0313	-0.102	-0.209	-0.115	-0.174	-0.102	0.0452	-0.0728	-0.0162	-0.0584	0.092	-0.0747	0.0202	-0.0946	-0.023	-0.287	-0.222	-0.163	1811.82	4020	2067.71	5239	-0.0523	0.125	0.0725	-0.0425	-0.122	-0.115	-0.114	-0.187	-0.134	-0.105	-0.147	-0.112	-0.148	0.0142	-0.207	-0.121	-0.16	-0.0809	-0.31	-0.126	-0.168	1644.17	2439	1519.58	2363	1383.21	4020
PLA2G12B	PLA2G12B	992.781	2895	1425.93	2895	-0.135	0.206	0.149	0.0957	0.121	-0.0871	0.0554	-9.52e-05	-0.214	0.0092	-0.0586	0.0739	-0.157	-0.107	0.0512	0.0216	-0.0509	-0.123	-0.261	-0.227	-0.22	0.0469	0.32	0.317	0.269	-0.142	-0.176	0.126	0.232	0.00238	0.271	0.256	0.321	0.0596	0.179	0.215	0.291	0.272	0.163	-0.0108	0.0237	0.0323	498.843	1813	413.581	1185	0.0899	0.114	0.116	0.0842	-0.181	-0.0748	0.119	0.232	0.137	0.267	0.265	0.229	0.205	0.0882	0.213	0.269	0.266	0.205	0.146	0.16	0.203	559.719	1519	480.446	1098	625.193	1813
DDIT4	DDIT4	992.822	3443	900.53	3443	-0.198	0.0961	0.0986	0.141	0.293	0.0855	-0.00488	-0.125	-0.0532	-0.123	-0.134	-0.000117	0.118	0.0374	-0.0336	-0.103	-0.119	0.0742	0.0304	-0.153	-0.116	-0.0162	0.0577	0.0419	0.0237	0.179	0.0455	-0.0779	-0.0255	-0.035	0.104	0.0256	0.165	0.0718	0.0705	0.116	0.0972	0.0182	0.0445	-0.0413	-0.121	-0.0618	4264.1	4774	4415.64	5449	-0.0751	0.02	0.059	0.0764	0.0969	0.0583	0.124	0.154	0.0582	0.238	0.221	0.251	0.11	0.183	0.113	0.23	0.213	0.0949	0.122	0.203	0.152	941.143	2797	918.372	3468	1301.92	3443
CD33	CD33	992.92	1970	1105.69	1970	0.00603	-0.0431	-0.089	-0.129	0.00482	0.00721	0.0871	0.275	0.066	0.2	0.167	0.22	-0.239	0.0683	0.249	0.226	0.187	-0.0247	-0.245	0.204	0.175	-0.0774	-0.173	-0.127	-0.0499	0.049	0.199	0.0648	0.213	0.128	0.224	0.236	0.207	-0.239	0.114	0.214	0.255	0.26	0.0439	-0.101	0.294	0.292	716.175	2470	1692.17	2470	0.00781	-0.105	-0.13	-0.153	0.0623	0.0756	-0.028	0.128	0.0222	0.102	0.0546	0.0625	-0.193	-0.00247	0.191	0.108	0.0584	0.0309	-0.237	0.0935	0.164	2694.31	3715	2464.23	3715	1081.24	2470
PON1	PON1	993.006	1578	901.677	1578	0.1	0.0288	0.000984	0.0654	-0.16	-0.159	0.0361	0.104	0.147	0.149	0.161	0.179	0.105	0.174	0.303	0.107	0.126	0.207	0.13	0.152	0.0509	0.0417	0.0603	0.0485	0.0979	0.00503	-0.0599	-0.0282	0.0928	0.221	0.0994	0.138	0.175	0.312	0.196	0.33	0.0881	0.13	0.21	0.235	0.193	0.209	1333.91	3734	1228.09	3734	0.153	0.0186	0.148	0.0997	-0.0278	-0.119	0.243	0.281	0.0711	0.0206	0.0768	-0.0528	0.357	-0.0599	0.0693	0.0101	0.0691	0.0205	0.384	-0.0638	-0.0022	373.04	4369	359.22	4369	676.073	3734
FKBP3	FKBP3	993.02	4644	846.45	4644	0.0277	-0.0318	0.00117	-0.0553	0.148	-0.00517	0.0995	0.0295	0.024	-0.0539	-0.0348	-0.213	0.36	-0.186	-0.218	-0.0612	-0.0404	-0.138	0.298	-0.0427	-0.0166	0.112	-0.106	-0.124	-0.0813	-0.233	-0.0211	-0.0483	-0.181	-0.0652	-0.187	-0.133	-0.267	0.0586	-0.196	-0.227	-0.177	-0.122	-0.156	0.132	0.111	0.0461	2298.8	2869	2072.48	2747	-0.0598	-0.00966	-0.177	-0.0125	-0.121	0.102	-0.131	-0.178	-0.101	-0.0655	-0.0501	-0.133	-0.227	-0.134	-0.134	-0.057	-0.0429	-0.278	-0.252	-0.0609	-0.112	1803.34	2632	1654.12	2632	1502.58	2869
IGFBP5.1	IGFBP5	995.798	2442	1025.72	2442	-0.108	0.201	0.21	0.217	-0.11	-0.276	0.204	0.181	-0.0782	-0.048	-0.0268	0.181	-0.189	0.173	0.158	-0.0204	-0.00246	0.0877	-0.151	0.0471	-0.0322	-0.013	0.285	0.332	0.317	-0.176	-0.309	0.236	0.236	0.141	0.19	0.24	0.389	-9.23e-06	0.392	0.345	0.219	0.266	0.281	0.0558	0.212	0.163	181.036	899	153.667	899	-0.0194	0.363	0.333	0.213	-0.105	-0.42	0.25	0.241	0.0401	-0.0392	0.0128	0.074	0.0189	0.287	0.105	-0.0217	0.029	0.292	0.0477	0.147	0.0998	16.2494	3093	13.2677	4068	44.0732	2442
APOL1.1	APOL1	995.892	2075	897.489	2075	-0.163	0.235	0.223	0.185	0.00363	-0.0968	0.0655	-0.0445	0.0102	-0.15	-0.105	0.078	0.133	0.245	0.085	-0.127	-0.0829	0.146	0.165	-0.145	-0.267	-0.141	0.202	0.164	0.0968	-0.0339	-0.119	-0.0219	-0.0953	0.0141	-0.169	-0.11	0.0649	0.0594	0.247	0.0447	-0.166	-0.104	0.157	0.112	-0.0661	-0.153	2274.23	4283	1993.93	3430	-0.0357	0.182	0.144	0.0441	-0.0634	-0.152	-0.0142	-0.0713	0.0384	-0.0309	0.000543	0.159	0.15	0.254	0.117	-0.0297	0.00255	0.124	0.192	-0.0509	-0.118	1686.24	5202	1444.4	2789	1472.85	4283
IL10RB	IL10RB	996.779	3969	860.311	3969	-0.0503	0.286	0.268	0.154	0.0532	-0.133	0.131	0.161	0.0517	0.0563	0.0393	0.0977	-0.134	0.12	0.0861	0.0926	0.0696	0.0156	-0.122	0.00852	0.0397	0.0347	-0.0119	-0.0291	-0.157	-0.0874	0.0649	-0.0683	0.127	0.0592	0.215	0.159	0.242	-0.193	0.0327	0.189	0.247	0.184	-0.0223	-0.124	0.115	0.207	2948.31	3404	2779.49	3100	0.0506	0.0519	0.209	-0.00496	-0.0281	-0.0432	0.214	0.226	0.0793	0.174	0.0871	0.0336	0.0431	0.00544	0.0212	0.182	0.0907	0.00156	0.0499	0.0745	0.114	2019.89	4465	2967.51	5225	1632.67	3969
JAG1	JAG1	996.869	1669	908.014	1478	-0.0598	0.242	0.202	0.193	0.067	-0.0641	0.138	0.217	0.144	0.144	0.17	0.27	-0.0324	0.1	0.272	0.144	0.171	0.0569	-0.00347	0.126	0.0705	-0.00011	0.0987	0.18	0.235	0.085	0.0706	0.248	0.352	0.222	0.34	0.371	0.336	0.0627	0.18	0.316	0.344	0.376	0.17	0.26	0.2	0.267	465.313	687	430.333	687	-0.0285	0.00949	0.0727	0.0221	0.223	0.0159	-0.0174	0.0153	0.0964	0.0349	0.0139	0.0589	0.167	0.0703	0.176	-0.00123	-0.0184	0.206	0.14	-0.0649	0.0355	2670.3	4693	2384.46	4693	850.648	1669
NTN1	NTN1	997.194	1157	843.177	976	-0.036	0.261	0.194	0.171	-0.109	-0.121	0.0796	0.169	-0.0291	0.188	0.166	0.271	0.0404	0.175	0.206	0.174	0.155	0.169	0.0499	0.0339	-0.05	0.0279	0.248	0.27	0.225	-0.0887	-0.213	0.165	0.179	0.0275	0.174	0.262	0.313	0.123	0.237	0.255	0.157	0.251	0.277	0.255	0.159	0.149	811.549	1131	711.912	874	0.115	0.0821	0.0969	0.0621	-0.117	-0.113	-0.0395	0.0345	0.0535	-0.027	0.0622	0.0767	0.227	0.0908	0.118	-0.0526	0.0436	0.146	0.294	0.0551	0.123	2322.41	3963	2052.59	3532	1125.45	1157
ESRRA	ESRRA	998.369	3539	839.295	2844	-0.122	0.0629	0.0815	0.104	-0.0427	-0.0712	0.0727	0.0502	-0.0619	-0.234	-0.236	-0.16	-0.223	0.0551	-0.177	-0.223	-0.226	0.0697	-0.233	0.00561	0.0322	0.0578	0.0189	0.0752	0.0562	-0.14	-0.122	0.138	0.273	0.0426	0.148	0.142	0.206	-0.141	0.248	0.136	0.151	0.145	0.201	-0.0971	0.112	0.164	2459.42	3381	2363.39	3381	-0.0609	0.0766	0.165	0.0897	-0.035	-0.123	0.12	0.242	0.0847	0.0385	0.0523	0.0942	-0.101	0.17	-0.00436	0.0183	0.0363	0.183	-0.0028	0.183	0.223	2544.74	3296	3130.08	3831	1665.56	3381
TMEM234	TMEM234	998.401	3559	869.947	3666	0.0429	-0.104	-0.188	-0.218	-0.102	0.317	-0.0995	-0.207	-0.138	-0.0224	-0.0836	-0.0512	-0.0962	-0.0344	-0.0686	-0.00973	-0.0767	-0.0185	-0.112	-0.101	-0.0441	0.237	0.105	-0.0209	-0.108	-0.206	-0.104	0.0411	-0.00673	-0.127	0.2	0.0683	0.151	-0.0831	0.152	0.0897	0.179	0.0508	0.0633	-0.19	-0.131	-0.107	2003.04	3191	1800.64	3191	-0.133	0.0653	0.0939	-0.0418	0.0232	-0.0304	0.027	-0.00393	0.0158	0.0417	0.0506	0.171	-0.0226	0.151	0.0632	0.0245	0.0361	0.127	0.0728	0.0905	0.108	3625.88	4972	3457.69	4972	1688.58	3559
MTSS2	MTSS2	998.705	2167	911.258	2167	0.161	-0.13	-0.236	-0.175	-0.142	-0.0477	-0.164	-0.226	-0.121	-0.0746	-0.0761	-0.262	0.155	-0.0978	-0.3	-0.12	-0.113	-0.125	0.0134	0.0699	0.0786	0.0897	-0.0558	-0.0872	-0.00535	-0.0553	-0.127	-0.0963	-0.177	-0.181	-0.107	-0.125	-0.257	0.268	-0.0652	-0.239	-0.132	-0.148	0.00285	0.177	-0.0813	-0.128	2470.88	3837	2256.91	3790	0.117	0.12	0.0356	0.0879	-0.181	-0.187	-0.0142	-0.219	-0.236	-0.0755	-0.12	-0.247	-0.011	-0.238	-0.328	-0.0797	-0.125	-0.198	-0.116	-0.166	-0.261	422.61	2163	354.671	2163	795.279	2167
SPOCK1.1	SPOCK1	999.191	2292	879.963	1228	0.0403	-0.274	-0.239	-0.159	-0.118	0.0771	-0.12	-0.243	-0.151	-0.158	-0.167	-0.217	0.0293	-0.0939	-0.182	-0.172	-0.178	0.0154	0.0208	-0.101	-0.0969	0.046	-0.000217	-0.0848	-0.139	0.0479	-0.22	0.0182	-0.211	-0.221	-0.318	-0.314	-0.281	0.134	-0.121	-0.226	-0.323	-0.319	-0.037	-0.0766	-0.256	-0.362	855.157	2537	942.199	2537	0.151	-0.0354	-0.133	-0.0267	-0.197	-0.08	0.0313	0.0877	0.0027	0.0791	0.141	0.143	-0.113	0.0713	0.0266	0.115	0.173	-0.0726	-0.0821	0.199	0.0825	2078.76	3509	2408.25	3509	1131.55	2537
ARHGEF10	ARHGEF10	999.757	1278	1050.46	1278	0.0138	-0.187	-0.227	-0.142	-0.203	0.171	-0.194	-0.324	-0.202	-0.197	-0.189	-0.136	-0.0755	-0.0912	-0.0995	-0.163	-0.162	-0.0617	-0.0958	-0.139	-0.151	0.0487	0.0613	0.0187	-0.153	-0.0895	-0.0562	-0.0554	-0.0816	-0.187	-0.00509	-0.133	-0.114	0.0486	-0.129	-0.115	-0.00903	-0.14	-0.133	-0.228	-0.244	-0.214	1949.21	4117	2984.57	4117	0.019	0.0657	0.0596	0.0693	-0.177	-0.112	0.102	0.0878	-0.038	0.0822	0.128	0.139	0.0703	0.00912	-0.0301	0.12	0.161	-0.144	0.124	0.13	0.0399	2732.52	3029	2764.55	3525	1596.4	3029
HIPK3	HIPK3	1000.36	1560	861.45	1355	0.189	0.144	0.161	0.202	-0.144	-0.123	-0.0083	0.124	0.113	0.19	0.185	0.214	-0.175	0.146	0.265	0.222	0.212	0.00328	-0.0961	-0.113	-0.0575	0.0578	0.231	0.25	0.226	0.0221	-0.0718	0.0433	0.0418	0.177	0.149	0.235	0.203	0.0306	0.117	0.246	0.19	0.272	0.103	0.171	-0.105	-0.0387	1439.62	3227	1241.43	2336	0.126	0.271	0.347	0.185	-0.00653	-0.0901	0.104	0.102	0.188	0.129	0.189	0.0283	0.0762	0.102	0.105	0.127	0.189	0.226	0.164	-0.000673	0.0929	409.068	2500	337.376	2163	724.839	2500
MAT2A	MAT2A	1000.83	2190	886.06	1452	-0.062	-0.0792	-0.199	-0.204	-0.113	0.185	-0.123	-0.263	-0.158	-0.204	-0.227	-0.155	-0.111	-0.0945	-0.184	-0.192	-0.219	-0.0654	-0.179	-0.107	-0.072	0.106	0.012	-0.0456	-0.188	-0.131	-0.0883	0.0429	0.0353	-0.18	0.117	-0.0376	0.0127	-0.0658	-0.011	-0.0299	0.114	-0.0433	-0.0013	-0.226	-0.162	-0.144	3051.46	5209	3079.41	5209	-0.19	-0.00656	-0.00749	-0.0622	-0.173	-0.055	0.0352	0.0632	-0.0723	0.133	0.166	0.233	-0.228	0.0953	0.0201	0.125	0.159	-0.0861	-0.114	0.219	0.0984	1319.68	3376	1507.33	3376	1439.1	3376
PIK3C3	PIK3C3	1001.22	2175	1222.17	2175	-0.116	-0.181	-0.108	-0.056	-0.166	0.082	-0.224	-0.219	-0.187	-0.19	-0.11	-0.14	-0.133	-0.172	-0.152	-0.22	-0.134	-0.16	-0.0458	0.00582	-0.106	-0.138	-0.0851	-0.0779	-0.115	0.051	-0.0969	-0.0651	-0.213	-0.175	-0.349	-0.246	-0.293	-0.0137	-0.184	-0.294	-0.372	-0.262	-0.128	0.0161	-0.151	-0.321	856.54	2275	731.843	1838	-0.0483	-0.062	-0.00235	-0.101	-0.0459	0.0355	-0.0175	-0.0279	-0.238	-0.177	-0.151	-0.254	-0.155	-0.364	-0.286	-0.18	-0.153	-0.259	-0.122	-0.188	-0.294	280.194	1479	234.624	1479	523.083	2175
NFKBIA	NFKBIA	1001.98	3290	1236.37	4263	0.111	-0.0744	-0.0782	0.0631	-0.144	0.116	-0.223	-0.303	0.0546	-0.164	-0.0612	0.0164	-0.361	0.0389	0.0369	-0.127	-0.0258	0.0814	-0.225	-0.0793	-0.0581	0.0552	0.0609	-0.0241	0.0647	-0.0367	0.0715	-0.113	-0.266	0.114	-0.279	-0.168	-0.0393	-0.24	0.0575	-0.0173	-0.212	-0.106	0.118	-0.136	-0.188	-0.166	2432.75	3289	2594.02	4347	0.07	-0.0598	0.0163	0.0651	-0.0896	0.151	-0.0806	-0.215	0.137	-0.0727	-0.0198	-0.0545	-0.121	-0.104	-0.0412	-0.084	-0.028	0.0286	-0.0502	0.0428	0.0652	3765.1	4240	3623.65	4240	1791.39	3290
COQ7	COQ7	1002.79	3839	837.686	3360	-0.309	0.122	0.156	0.204	0.138	0.131	0.0178	0.0657	-0.0693	-0.0198	-0.061	-0.0161	-0.158	-0.0636	0.0963	0.00246	-0.0432	-0.0796	-0.121	0.0266	-0.00191	-0.19	0.0425	0.132	0.0396	0.336	0.00807	0.304	0.292	-0.0176	0.0361	0.0426	0.204	-0.0544	0.174	0.198	0.0424	0.0481	0.188	0.0467	0.0423	0.0101	646.587	5582	880.223	5582	-0.22	0.0552	0.164	0.133	0.29	0.0248	0.142	0.119	0.135	0.0936	0.106	0.15	0.063	0.0708	0.182	0.0584	0.0752	0.0944	0.12	0.107	0.148	1123.34	3080	1003.59	3112	873.618	3839
KHDC1L	KHDC1L	1003.19	3057	926.649	3459	-0.116	0.0365	-0.017	-0.00581	0.195	0.0356	0.15	0.184	0.148	0.209	0.226	0.117	0.0615	0.00251	0.101	0.219	0.235	-0.0357	0.118	0.124	0.102	-0.152	0.206	0.255	0.234	0.0573	-0.024	0.153	0.151	0.199	-0.0496	0.025	0.00658	-0.154	0.17	-0.0155	-0.0674	0.0117	0.143	-0.0398	0.169	0.155	1634.17	2488	1567.68	4932	0.0204	-0.0751	-0.0132	-0.0413	-0.0104	-0.105	-0.0828	-0.0848	0.161	-0.272	-0.213	-0.178	-0.221	-0.0258	-0.147	-0.294	-0.23	0.0285	-0.137	0.109	0.154	714.311	2992	603.005	2484	997.107	2992
CACNA2D3	CACNA2D3	1005.76	2404	891.985	2883	-0.0155	0.21	0.185	0.254	0.0134	-0.0854	0.129	0.133	0.139	0.0679	0.0975	0.246	-0.0981	0.145	0.247	0.0558	0.0881	0.14	-0.0841	0.102	0.0734	0.0853	0.235	0.313	0.394	-0.0838	-0.119	0.261	0.283	0.277	0.298	0.37	0.366	0.032	0.274	0.392	0.31	0.382	0.317	0.199	0.295	0.306	127.377	258	121.513	258	0.0274	0.166	0.163	0.142	0.0483	-0.166	0.0251	0.101	0.232	-0.0263	0.0484	0.0598	0.125	0.192	0.218	-0.056	0.0261	0.351	0.162	0.163	0.229	863.746	2559	752.845	2559	299.918	2404
MAGEA6	MAGEA6	1005.78	3564	1370.75	3909	-0.0238	0.243	0.221	0.162	-0.119	-0.117	0.0993	0.189	-0.209	0.0584	-0.0786	0.0549	0.0286	0.0502	0.0148	0.0732	-0.0712	-0.0124	-0.088	-0.222	-0.172	-0.179	0.0503	0.0658	0.119	0.0182	0.0888	0.0848	0.0359	-0.024	-0.00224	0.0311	0.0636	0.125	0.0849	0.00871	-0.00535	0.0295	0.0325	0.117	-0.0358	-0.159	4124.45	5755	3967.58	5755	0.0676	0.134	0.157	0.0313	-0.014	-0.016	0.103	0.242	0.115	0.125	0.152	0.18	0.121	0.163	0.189	0.1	0.132	0.173	0.129	0.105	0.216	2138.82	2984	1998.06	2079	1760.3	3564
WAS.1	WAS	1006.15	2839	1963.01	2839	0.00917	-0.149	-0.221	-0.187	0.0842	0.146	-0.243	-0.174	-0.0135	-0.108	-0.125	-0.145	-0.0391	-0.149	-0.079	-0.0737	-0.0986	-0.0716	-0.0396	-0.0842	-0.194	-0.0885	-0.19	-0.227	-0.193	0.0869	0.315	-0.155	-0.13	-0.216	-0.222	-0.283	-0.28	0.0535	-0.288	-0.227	-0.121	-0.206	-0.115	-0.0123	-0.232	-0.225	758.715	1575	730.485	1575	0.111	-0.146	-0.0743	-0.0277	0.0143	0.0965	0.0721	0.0689	0.011	-0.0909	-0.0765	-0.15	0.0717	-0.162	-0.00456	-0.018	-0.0147	0.0585	0.116	0.00652	0.0459	3383.28	4421	3125.46	4421	1150.54	2839
CHST6	CHST6	1006.19	3586	907.83	3586	-0.161	0.0835	0.133	0.27	-0.124	0.0665	-0.162	-0.141	-0.038	0.0265	-0.000456	0.103	-0.219	0.16	0.165	-0.0114	-0.03	0.138	-0.114	-0.041	-0.114	-0.184	0.155	0.186	0.237	0.0328	-0.0712	-0.0109	0.0244	0.0361	0.138	0.128	0.27	0.0673	0.25	0.317	0.156	0.143	0.281	0.0664	-0.0536	0.0118	1326.45	3645	1120.33	3166	0.0552	0.035	0.142	0.0986	0.0258	0.0523	0.00443	0.0363	0.148	0.158	0.212	0.186	0.299	0.162	0.205	0.153	0.209	0.0396	0.385	0.135	0.165	535.402	2164	447.167	1507	829.762	3586
KIAA0319L	KIAA0319L	1007.15	3388	987.089	3388	-0.147	-0.0748	-0.0355	-0.00667	-0.0249	0.31	-0.0304	-0.0569	-0.189	0.0837	-0.0886	-0.0814	-0.159	-0.0908	-0.11	0.116	-0.0773	-0.0801	-0.119	-0.181	-0.173	-0.0546	-0.111	-0.0313	-0.179	-0.0503	0.19	-0.0726	-0.0291	-0.13	0.265	-0.0403	-0.0639	-0.1	-0.082	-0.0729	0.286	-0.0375	-0.0876	-0.111	-0.197	-0.177	2207.57	4225	2302.39	4225	-0.154	-0.114	0.122	-0.0656	-0.0121	0.242	-0.0583	-0.00329	-0.11	0.0359	-0.11	-0.0779	-0.0976	-0.105	-0.0779	0.0614	-0.106	-0.0849	-0.0512	-0.0952	-0.0704	1838.75	3847	1631.08	3847	1507.74	3847
SLC30A3	SLC30A3	1007.45	2661	1488.47	2661	-0.0499	0.262	0.155	0.102	-0.0412	-0.216	0.234	0.215	-0.0409	0.107	0.0251	0.149	-0.186	0.104	0.0955	0.136	0.0468	0.0232	-0.183	-0.0688	0.0041	0.121	0.0684	0.0514	0.0334	-0.14	0.101	-0.019	0.0741	0.101	0.233	0.166	0.218	-0.315	0.0544	0.122	0.207	0.143	-0.11	-0.218	0.133	0.158	1871.62	3314	1666.5	3314	0.0482	-0.0356	-0.00802	-0.0397	-0.0919	0.083	0.0475	0.0897	0.0653	0.0484	0.00044	0.117	-0.229	0.166	0.0506	0.0347	-0.0118	0.04	-0.161	0.0851	0.109	3331.18	5143	3148.62	5165	1641.95	3314
BGLAP.1	BGLAP	1008.94	1546	981.663	1546	-0.0965	-0.175	-0.165	-0.11	0.27	0.0186	-0.192	-0.172	-0.0452	-0.146	-0.163	-0.125	-0.226	-0.138	-0.0942	-0.153	-0.169	-0.0938	-0.177	0.00894	-0.0109	-0.171	-0.155	-0.152	-0.159	0.384	0.0645	-0.185	-0.152	-0.0824	-0.177	-0.214	-0.193	-0.185	-0.222	-0.18	-0.189	-0.225	-0.174	-0.174	-0.0723	-0.0524	345.17	1798	287.822	1798	-0.107	-0.2	-0.152	-0.112	0.357	0.0329	-0.122	-0.0893	0.0444	-0.0832	-0.0724	-0.126	-0.0808	-0.159	-0.0992	-0.0931	-0.0802	-0.0895	0.00612	0.0261	0.0626	497.262	3297	413.955	3297	508.537	1798
LDLRAD4	LDLRAD4	1009.01	2634	860.988	1746	0.0217	0.0415	0.0492	0.138	0.00422	-0.0619	0.0864	0.0386	0.138	0.106	0.214	0.145	0.208	0.202	0.174	0.0972	0.211	0.145	0.303	0.0618	-0.024	-0.0709	0.0127	-0.00877	0.0562	0.138	0.0052	-0.235	-0.209	-0.0687	-0.16	-0.19	-0.225	-0.0211	-0.105	-0.191	-0.156	-0.187	-0.204	-0.0495	-0.232	-0.242	1733.51	3000	3091.61	3622	0.11	0.014	-0.105	0.0439	-0.0505	-0.0102	-0.03	-0.0692	0.0102	0.12	0.0922	-0.00204	0.198	0.0123	0.0354	0.178	0.141	-0.0554	0.111	-0.0891	-0.197	3287.09	5099	3082.83	5099	1602.43	3000
UBE2L3.UBB	UBE2L3.UBB	1009.02	3857	850.159	1991	-0.243	-0.0685	-0.00168	-0.061	0.262	0.0537	-0.0769	-0.111	-0.116	-0.121	-0.149	-0.265	0.0616	-0.14	-0.268	-0.128	-0.156	-0.0295	0.0217	0.0116	-0.062	0.0087	-0.053	-0.0664	-0.186	-0.0683	-0.00691	-0.0372	0.00538	-0.287	-0.191	-0.269	-0.159	-0.102	-0.254	-0.154	-0.178	-0.262	-0.171	-0.173	-0.102	-0.105	1278.22	3553	1092.23	2608	0.0238	-0.134	-0.0118	-0.0189	-0.0855	0.0365	0.236	0.194	0.0629	-0.0586	-0.0384	-0.0644	0.0157	0.103	-0.0848	-0.0557	-0.035	0.113	0.0937	0.139	0.141	1714.19	4453	4065.14	4677	1272.93	3857
FBLN5	FBLN5	1009.26	2609	871.823	2609	-0.112	0.267	0.258	0.227	0.11	-0.196	0.129	0.214	0.0524	0.0634	0.0874	0.155	-0.189	0.0317	0.154	0.0886	0.108	-0.029	-0.0662	0.0214	-0.0421	-0.171	0.0678	0.181	0.248	0.136	0.106	0.0165	0.0392	0.0797	0.03	0.103	0.0649	-0.228	0.0259	0.0494	0.0262	0.102	-0.0144	0.0426	0.0915	0.104	2585.26	4452	2316.13	4452	-0.144	0.0255	0.0175	-0.0597	0.17	0.0529	-0.102	-0.144	-0.101	-0.189	-0.218	-0.0777	-0.108	0.0381	0.0675	-0.206	-0.233	0.16	-0.142	-0.198	-0.133	1359.02	3032	1397.11	3246	1419.48	3032
PRKAR1A	PRKAR1A	1009.68	2685	861.727	2040	0.277	-0.00337	-0.00951	0.107	-0.137	-0.0301	0.0681	0.00111	-0.0168	0.129	0.181	0.138	0.158	0.165	0.158	0.199	0.243	0.102	0.173	-0.0783	-0.0596	0.112	-0.0217	-0.121	0.0355	-0.0602	-0.0696	-0.106	-0.192	-0.0237	-0.02	0.0301	0.0427	0.0838	0.0524	0.0602	0.0551	0.0971	-0.0252	0.1	-0.16	-0.213	4190.14	4808	4902.11	5639	0.0792	0.154	0.00546	0.109	-0.0743	-0.0299	0.01	-0.0664	-0.00327	0.101	0.101	0.117	-0.0593	0.109	0.0941	0.155	0.148	0.0837	-0.0937	-0.0356	-0.11	3065.75	4149	2735.66	3478	1928.95	4149
RAET1G	RAET1G	1012.83	2968	851.648	2664	-0.172	0.271	0.234	0.219	0.0694	-0.147	0.0528	0.175	0.0507	0.104	0.0947	0.237	-0.153	0.177	0.209	0.104	0.0944	0.0227	-0.117	0.0342	0.0223	-0.248	-0.0539	-0.000961	0.116	0.221	0.087	0.048	-0.0858	0.0439	-0.134	-0.0231	0.0148	-0.134	0.0529	-0.0123	-0.145	-0.0291	-0.0332	0.0339	0.014	-0.12	2163.03	5503	1878.11	5324	0.0384	0.116	0.132	0.0106	-0.0307	-0.049	0.145	0.24	0.135	0.216	0.194	0.189	0.061	0.196	0.236	0.211	0.188	0.247	0.0622	0.09	0.195	1161.75	1817	1039.1	1817	1298.47	2968
AGAP3	AGAP3	1014.18	995	1017.96	995	-0.0353	-0.166	-0.194	-0.167	-0.012	0.0999	-0.197	-0.21	-0.0114	-0.218	-0.192	-0.121	-0.286	-0.13	-0.128	-0.204	-0.179	-0.17	-0.229	-0.0483	-0.0284	0.0734	-0.125	-0.138	-0.19	-0.0342	-0.018	-0.179	-0.118	0.0391	-0.128	-0.104	-0.0637	-0.228	-0.116	-0.108	-0.151	-0.123	-0.172	-0.192	0.0379	0.0763	2595.14	3889	2615.76	3889	-0.0733	-0.144	-0.157	-0.158	0.0945	-0.0778	-0.134	-0.0695	0.0857	-0.16	-0.0661	-0.0888	-0.174	-0.11	-0.137	-0.183	-0.0836	-0.14	-0.0673	0.258	0.246	1090.03	2029	2105.09	2822	1310.75	2029
XPO5	XPO5	1014.47	3027	1123.03	3027	-0.00598	0.249	0.228	0.189	-0.0796	-0.209	0.213	0.0743	0.0858	0.00269	0.073	0.16	0.00217	0.201	0.176	0.00914	0.08	0.152	-0.00227	0.0711	0.0795	0.0178	0.213	0.168	0.203	-0.21	-0.175	0.128	-0.00671	-0.046	-0.0492	0.0277	0.0964	-0.134	0.0798	0.0554	-0.0352	0.0416	0.0414	-0.073	0.089	0.0109	2202.48	4397	2032.08	4965	-0.015	0.119	0.0719	0.00936	-0.0833	-0.0458	-0.0485	-0.0516	0.038	-0.0319	-0.00213	0.139	-0.0311	0.229	0.112	-0.0219	0.0075	0.255	-0.0149	0.0428	0.0821	2354.04	5550	2081.27	5686	1608.95	4397
MYDGF	MYDGF	1014.97	1684	879.795	1079	-0.166	0.0631	0.0531	0.017	-0.0411	0.206	0.00875	-0.0948	-0.19	-0.139	-0.185	-0.214	0.0108	-0.224	-0.221	-0.164	-0.204	-0.183	-0.15	-0.119	-0.128	-0.171	-0.0292	-0.163	-0.0757	-0.0177	0.385	-0.00128	-0.142	-0.214	-0.14	-0.196	-0.24	0.0546	-0.255	-0.241	-0.157	-0.209	-0.207	-0.169	-0.148	-0.144	525.355	2062	437.659	1806	-0.0173	0.0683	0.0691	0.0675	0.0315	0.105	0.124	-0.0774	-0.163	-0.168	-0.204	-0.282	0.148	-0.273	-0.235	-0.215	-0.228	-0.135	-0.0831	-0.212	-0.152	607.169	2311	563.969	2372	661.417	2062
MBNL2	MBNL2	1015.61	4637	850.924	2853	-0.131	-0.0467	-0.00727	-0.108	0.207	0.0472	0.0429	-0.00956	-0.012	-0.0115	-0.0599	-0.245	0.194	-0.18	-0.317	-0.0541	-0.098	-0.165	0.045	0.0216	0.0355	0.156	0.0717	0.000925	-0.0421	-0.064	-0.213	0.221	0.0336	-0.132	-0.16	-0.136	-0.145	0.138	-0.0828	-0.202	-0.168	-0.142	-0.0104	0.14	-0.0506	-0.0662	2255.59	3416	2596.41	3416	-0.0679	-0.13	-0.232	-0.172	-0.152	0.115	-0.133	-0.106	-0.217	0.131	0.0422	0.0842	-0.135	-0.116	-0.0534	0.135	0.0423	-0.215	-0.252	-0.0398	-0.0764	1645.95	2049	1487.41	1963	1473.82	3416
C16orf54	C16orf54	1016.42	5294	853.381	4453	-0.12	0.0889	0.184	0.278	0.0811	0.0281	0.044	0.0508	0.0524	-0.0298	-0.0114	0.0247	-0.276	-0.00697	0.0284	-0.0381	-0.0177	0.0567	-0.164	0.0336	0.0532	-0.14	0.0623	0.201	0.243	0.188	0.0535	0.129	0.17	0.0124	0.0988	0.0455	0.0536	-0.24	0.0252	0.0453	0.084	0.0326	0.115	-0.135	-0.0149	0.045	2391.16	4698	2185.25	4698	-0.0669	0.149	0.261	0.315	0.101	-0.052	0.167	0.218	0.0431	0.0925	0.0356	-0.0248	-0.215	0.0552	-0.0138	0.0671	0.0157	0.114	-0.127	0.00929	0.0581	491.852	4289	417.15	4289	873.316	4698
C3.1	C3	1016.46	2137	1256.23	2137	-0.0727	-0.147	-0.082	-0.0801	-0.0859	0.235	-0.223	-0.219	-0.103	-0.194	-0.161	-0.243	-0.00401	-0.18	-0.12	-0.18	-0.147	-0.145	-0.0197	0.0799	-0.0706	0.0341	-0.321	-0.4	-0.328	-0.0546	0.119	-0.194	-0.275	-0.141	-0.413	-0.342	-0.213	-0.274	-0.17	-0.232	-0.391	-0.319	-0.123	-0.139	-0.0549	-0.159	139.315	1494	114.24	1494	0.0565	-0.0316	-0.148	-0.0425	-0.0472	-0.138	0.0102	-0.0841	-0.0667	-0.00457	0.0226	0.0231	-0.000652	-0.0292	-0.0411	0.0276	0.0511	-0.0755	0.0854	-0.0433	-0.0895	4660.13	5528	4413.99	5327	358.151	2137
CXCL2.1	CXCL2	1016.87	3504	872.568	4626	-0.146	-0.067	-0.00345	-0.0405	0.301	0.104	0.0898	0.0448	0.0473	-0.0981	-0.0397	-0.0361	0.107	-0.0348	-0.0733	-0.115	-0.0519	-0.0724	0.175	0.0741	0.0501	-0.064	-0.206	-0.241	-0.22	0.28	0.197	-0.101	-0.0949	-0.0336	-0.158	-0.158	-0.0493	-0.0437	-0.0546	-0.0844	-0.136	-0.139	-0.0405	-0.00151	0.0517	0.00703	1476.84	3690	1277.17	3690	-0.0966	0.0163	0.0349	0.062	0.13	-0.0166	0.147	-0.0738	-0.197	0.0281	-0.0518	0.0175	0.0171	-0.06	-0.0917	0.0605	-0.0276	-0.000925	-0.0287	-0.0966	-0.179	3284	4756	3694.88	5875	1526.69	3690
DKKL1.1	DKKL1	1016.93	4356	3188.07	4356	0.0209	0.0103	-0.0729	-0.071	-0.018	0.0886	-0.00373	-0.0831	-0.169	-0.0575	-0.125	-0.086	0.000815	-0.0653	-0.124	-0.0291	-0.107	-0.0781	-0.0438	-0.247	-0.133	0.109	-0.0146	-0.0718	-0.0443	-0.106	0.105	-0.121	-0.0191	-0.0149	0.297	0.184	0.186	-0.119	0.0604	0.116	0.292	0.178	-0.069	-0.096	-0.0127	0.0462	2419.43	3573	2197.41	3573	0.0684	0.0822	-0.0181	-0.00952	-0.156	0.0173	-0.105	-0.0705	-0.0393	0.101	0.0923	0.105	-0.0143	0.107	-0.00166	0.11	0.0995	-0.0405	-0.0341	0.0228	-0.0152	3821.98	4304	3779.37	4304	1809.06	4304
WNT16	WNT16	1017.17	2976	865.879	2655	-0.0886	0.15	0.171	0.21	-0.0586	0.0869	0.0636	0.0787	0.0873	0.0291	0.0447	0.198	0.0604	0.171	0.265	0.0953	0.104	0.241	0.163	0.0725	0.0538	-0.122	-0.0217	0.0854	0.0695	0.0361	0.194	-0.064	0.119	0.178	0.0798	0.115	0.203	-0.126	0.272	0.257	0.0756	0.112	0.139	0.0147	0.0962	0.137	2069.73	4137	1840.18	4137	-0.0388	-0.00158	0.17	0.134	0.0366	-0.0381	0.0776	0.105	0.157	0.0405	0.0811	0.161	0.26	0.281	0.265	0.00439	0.0515	0.23	0.368	-0.00094	0.0471	601.711	3930	498.302	1744	959.018	3930
CDC42BPB	CDC42BPB	1017.2	1269	1199.13	2062	-0.0803	-0.0748	-0.142	-0.0913	0.179	0.218	-0.162	-0.184	-0.21	-0.125	-0.16	-0.135	-0.115	-0.171	-0.154	-0.0969	-0.149	-0.167	-0.101	-0.199	-0.188	-0.0706	-0.0717	-0.109	-0.0765	0.204	0.232	-0.126	-0.0224	-0.17	0.265	0.0133	0.0387	-0.151	-0.127	-0.0189	0.277	0.0147	-0.112	-0.137	-0.146	-0.0869	1946.71	2937	1831.42	3339	-0.0886	0.00379	-0.0414	-0.0932	0.0328	0.0843	-0.0614	-0.104	-0.241	-0.00808	-0.11	-0.0486	-0.127	-0.11	-0.15	-0.0128	-0.116	-0.134	-0.113	-0.121	-0.172	2372.28	3327	2224.32	3327	1563.87	2937
RHEX	RHEX	1017.56	3981	1874.6	4941	-0.113	0.00571	-0.0258	-0.00752	-0.0447	0.0328	-0.241	-0.193	-0.0627	-0.0628	-0.0265	0.158	-0.318	0.175	0.0195	-0.048	-0.0127	0.146	-0.216	0.083	0.0964	0.116	-0.0828	0.0656	-0.0395	-0.0912	-0.0976	-0.058	-0.00285	-0.19	-0.0513	-0.0131	0.0491	0.0194	-0.0164	-0.0256	-0.044	-0.00529	0.0108	0.103	0.0334	0.0604	4260.43	5964	4033.5	5964	0.0918	-0.153	0.00124	-0.0384	-0.0345	-0.0511	-0.149	-0.111	-0.173	-0.195	-0.152	-0.139	-0.149	-0.176	-0.166	-0.212	-0.165	-0.135	-0.00839	0.0874	0.136	1668.53	1841	1571.06	1841	1651.26	3981
PTPRN	PTPRN	1017.83	3710	1380.7	3710	-0.117	0.101	0.0116	0.0725	-0.0175	-0.0807	0.0619	0.0933	0.151	-0.029	0.0386	0.134	-0.296	0.211	0.105	-0.0384	0.0323	0.197	-0.213	0.222	0.222	-0.0882	0.098	-0.0327	0.0678	0.0795	0.0431	0.115	0.0559	0.0285	-0.0133	-0.00793	0.0492	-0.36	9.2e-05	0.00228	-0.0246	-0.0171	0.0398	-0.282	0.0548	0.0911	1343.33	5567	1160.87	6064	-0.143	0.159	0.131	0.109	0.0226	-0.0763	0.176	0.139	0.05	0.0201	0.0324	0.081	-0.203	0.0986	0.0718	-0.00806	0.00786	0.212	-0.104	0.127	0.16	2162.81	3249	2445.35	3775	1370.32	3710
MTFR1	MTFR1	1019.84	1388	1428.08	1942	-0.00783	-0.133	-0.187	-0.168	0.0932	0.00829	-0.151	-0.0847	-0.0211	0.128	0.183	0.19	-0.117	0.141	0.243	0.104	0.164	0.176	-0.00668	0.219	0.121	-0.00829	-0.108	-0.116	-0.076	0.167	-0.0635	-0.119	-0.112	-0.0334	-0.116	-0.0112	0.0324	0.0809	0.207	0.0664	-0.128	-0.0183	0.274	0.169	0.0792	0.0914	2336.76	4551	2149.35	4608	0.121	-0.0379	0.0545	-0.085	0.0763	-0.0897	-0.0214	-0.0372	0.0562	-0.0862	-0.014	0.0141	0.113	0.0904	0.0957	-0.119	-0.04	0.208	0.196	0.0671	0.131	3320.01	4182	3050.54	3422	1754.7	4182
DHODH	DHODH	1019.98	3041	880.492	2261	-0.143	0.222	0.178	0.259	-0.00756	-0.151	-0.0985	-0.0522	0.0762	0.000855	0.0501	0.185	-0.055	0.143	0.213	-0.0211	0.032	0.193	0.00632	0.0812	0.0407	-0.0753	0.203	0.192	0.201	0.123	-0.123	-0.065	0.0583	0.111	0.049	0.104	0.305	0.087	0.188	0.337	0.042	0.0994	0.251	0.137	0.0104	0.0758	1423.65	2980	1209.63	2600	-0.00655	0.0946	0.204	0.169	0.128	-0.0534	0.00367	0.0605	0.159	0.0268	0.106	0.188	0.231	0.152	0.226	-0.0132	0.0735	0.17	0.354	0.0446	0.123	1014.8	2515	847.938	1636	1124.33	2980
MASP1	MASP1	1020.94	1674	1252.08	3090	-0.0327	-0.123	-0.22	-0.139	0.0589	0.228	-0.141	-0.211	-0.213	-0.0768	-0.171	-0.0472	-0.149	-0.0304	-0.0453	-0.0334	-0.146	0.0301	-0.226	-0.209	-0.19	0.0259	0.102	0.0866	-0.0615	0.104	0.0646	0.0382	0.0603	-0.191	0.239	-0.0628	-0.0204	0.00954	-0.0351	-0.0154	0.259	-0.059	0.0283	-0.15	-0.299	-0.242	694.525	5121	2932.28	5121	-0.00883	0.0594	0.126	0.114	-0.117	-0.152	0.122	0.161	-0.0751	0.163	0.124	0.16	0.14	0.0639	0.0106	0.169	0.128	0.0261	0.149	0.08	0.0124	2441.91	2724	2339.01	2724	1060.51	2724
BMPER	BMPER	1021.57	2368	952.299	3322	-0.165	0.243	0.253	0.202	0.233	-0.0485	0.118	0.194	0.181	0.00302	0.0471	0.0286	0.0593	0.106	0.053	-0.0324	0.0197	0.118	0.122	0.15	0.0961	-0.104	-0.0059	0.109	0.165	0.113	0.132	0.0691	0.198	0.175	0.179	0.238	0.19	0.00308	0.134	0.177	0.172	0.235	0.164	0.236	0.187	0.23	2102.52	2618	2089.94	2618	-0.165	-0.111	-0.0203	-0.00942	0.212	0.0322	-0.0489	-0.0427	-0.0523	0.0306	-0.0383	-0.0494	0.0234	-0.00432	0.0361	-0.0201	-0.0791	0.124	0.037	-0.161	-0.0781	2782.04	5108	2923.28	5734	1653.85	2618
SIGLEC14.2	SIGLEC14	1021.7	2355	876.519	1822	0.209	0.139	0.236	0.133	-0.127	-0.221	0.0182	-0.0917	-0.063	-0.215	-0.193	-0.054	0.144	0.0424	-0.0169	-0.212	-0.189	0.197	0.115	-0.103	-0.133	0.148	0.0908	0.207	0.123	-0.0634	-0.144	-0.0116	-0.121	-0.119	-0.23	-0.238	-0.0834	0.0492	-0.0265	-0.0607	-0.236	-0.242	0.137	0.0284	-0.144	-0.166	2374.78	2727	2195	2727	0.164	0.0918	0.215	0.0843	-0.0923	-0.194	0.0622	-0.0937	-0.0954	-0.242	-0.235	-0.0969	0.142	0.031	-0.0349	-0.258	-0.249	0.183	0.104	-0.141	-0.149	871.151	2548	750.08	2548	1177.51	2548
PPARGC1A	PPARGC1A	1021.95	2450	917.171	2450	-0.141	-0.122	-0.166	-0.117	-0.0906	0.00337	-0.146	-0.209	0.0226	-0.247	-0.203	-0.129	0.112	0.11	-0.107	-0.239	-0.195	0.177	0.114	0.0894	0.0556	0.109	0.0351	0.0398	0.00726	-0.114	-0.137	-0.00751	-0.0243	-0.0153	-0.155	-0.157	-0.0366	0.00448	0.152	0.00646	-0.143	-0.148	0.172	0.0154	-0.116	-0.148	3790.8	3489	3646.25	3489	-0.0599	0.00803	0.0822	0.0705	-0.0556	-0.0244	0.0538	0.051	0.107	-0.0733	0.0223	0.0612	0.166	0.18	0.0116	-0.0871	0.0135	0.176	0.323	0.238	0.214	1282.12	4121	1759.63	4121	1483.47	3489
SNPH	SNPH	1022.19	2761	932.904	2761	-0.16	-0.0792	-0.0167	0.0772	-0.0424	0.135	-0.091	-0.184	-0.129	-0.169	-0.101	-0.134	-0.0122	-0.245	-0.114	-0.187	-0.115	-0.214	0.0603	-0.146	-0.139	-0.114	-0.111	-0.0232	-0.0341	-0.0171	0.134	-0.0875	-0.119	-0.151	-0.165	-0.127	-0.105	-0.0521	-0.239	-0.099	-0.189	-0.146	-0.191	0.0119	-0.133	-0.101	2623.31	3314	2498.19	3314	-0.0834	0.00783	0.0765	0.131	-0.0565	0.081	0.0669	-0.025	-0.0147	-0.023	0.0418	-0.0212	0.217	-0.166	-0.0412	-0.0162	0.0499	-0.127	0.317	-0.0443	-0.00332	2053.77	4965	1808.19	4965	1624.78	3314
ARFGAP2	ARFGAP2	1022.19	5648	855.32	4447	-0.0421	-0.0608	0.0392	-0.0651	0.164	0.0864	0.0356	0.029	0.0106	-0.0166	-0.00178	-0.26	0.22	-0.18	-0.321	-0.0311	-0.0136	-0.14	0.153	0.0188	0.0549	0.109	-0.138	-0.183	-0.143	-0.178	-0.0278	-0.0695	-0.153	-0.109	-0.236	-0.188	-0.247	0.0844	-0.197	-0.254	-0.231	-0.182	-0.141	0.0949	0.0703	0.0325	2149.17	2448	1902.1	2233	-0.0192	-0.0405	-0.127	-0.00589	-0.187	0.0665	-0.117	-0.143	-0.146	-0.0028	-0.0242	-0.113	-0.27	-0.144	-0.17	0.0174	-0.00818	-0.237	-0.324	-0.0253	-0.0711	1349.26	2752	1175.92	2752	1373.16	2752
PMEL	PMEL	1022.31	2539	967.071	2539	0.0568	0.148	0.0793	0.11	0.101	-0.125	0.18	0.158	-0.0264	0.0633	0.0549	0.287	0.172	0.113	0.286	0.139	0.118	0.185	0.0976	-0.0541	-0.0535	0.0841	0.0118	0.0988	0.161	0.0616	0.0419	0.252	0.284	0.218	0.383	0.396	0.385	0.279	0.203	0.384	0.418	0.425	0.255	0.397	0.169	0.199	127.172	483	106.323	464	0.0663	0.082	0.0238	0.043	0.17	-0.0517	0.0835	0.215	0.197	0.227	0.239	0.287	0.316	0.257	0.408	0.21	0.225	0.428	0.28	0.135	0.224	34.9592	784	28.3699	502	80.1147	784
CLPSL1	CLPSL1	1022.97	2489	870.605	2442	-0.215	0.135	0.176	0.121	0.0913	0.121	-0.105	-0.0452	0.0589	-0.111	-0.077	-0.225	-0.0969	-0.177	-0.187	-0.139	-0.1	-0.25	-0.0485	0.00801	-0.0261	-0.395	-0.133	-0.0586	-0.1	0.378	0.433	-0.19	-0.178	-0.13	-0.258	-0.252	-0.306	-0.474	-0.384	-0.373	-0.312	-0.295	-0.411	-0.379	0.0162	-0.0341	40.6353	685	33.0075	432	-0.249	-0.104	-0.0409	-0.0287	0.0882	0.144	0.0169	-0.129	-0.128	-0.156	-0.153	-0.156	-0.108	-0.245	-0.218	-0.203	-0.192	-0.37	-0.0643	-0.106	-0.157	587.138	2205	488.309	1421	109.931	2205
ERH	ERH	1023.87	3876	866.111	3876	0.309	-0.215	-0.147	-0.0261	-0.123	0.0696	-0.0865	-0.117	0.065	0.0402	0.109	-0.0676	0.222	0.0144	-0.0214	0.0455	0.115	-0.0137	0.214	0.0153	0.031	0.12	-0.106	-0.19	-0.13	-0.0262	-0.0404	-0.218	-0.27	-0.0153	-0.215	-0.187	-0.267	0.14	-0.141	-0.238	-0.2	-0.173	-0.168	0.0327	-0.157	-0.181	1984.28	2254	2309.31	2445	0.107	0.0475	-0.0274	0.0242	-0.113	-0.123	-0.0588	-0.158	-0.0915	-0.0335	-0.0646	-0.085	0.0195	-0.0522	-0.0978	0.025	-0.0183	-0.0869	-0.106	-0.124	-0.258	3860.11	4290	4038.26	4290	1724.43	3876
LETMD1	LETMD1	1023.89	3496	857.423	3371	-0.0875	0.206	0.23	0.266	0.042	-0.0924	0.0399	0.0914	0.132	-0.0975	-0.0549	-0.0521	-0.11	0.0731	0.126	-0.13	-0.0812	0.142	-0.12	0.0196	-0.0678	-0.178	0.228	0.33	0.365	0.185	-0.0788	0.19	0.213	0.186	0.0515	0.154	0.136	0.137	0.151	0.19	0.0394	0.147	0.248	0.276	0.138	0.151	402.369	2162	340.221	2162	0.107	0.15	0.337	0.189	0.0995	-0.112	0.255	0.288	0.194	0.124	0.162	0.0645	0.347	0.102	0.198	0.0837	0.131	0.255	0.382	0.0776	0.172	290.422	1207	284.375	1207	434.455	2162
FSHB	FSHB	1024.05	2426	1254.39	2426	0.132	0.038	0.0891	-0.147	-0.0781	-0.0477	0.0938	0.047	-0.23	-0.107	-0.162	-0.163	0.235	-0.131	-0.168	-0.111	-0.167	-0.0849	-0.0949	-0.214	-0.159	0.144	0.00585	0.0585	-0.124	-0.113	-0.0851	0.00311	0.00477	-0.242	-0.0624	-0.121	-0.12	0.17	-0.117	-0.133	-0.076	-0.131	-0.108	-0.111	-0.178	-0.164	2488.47	3636	2457.97	3636	0.0755	0.0763	0.166	-0.0912	-0.0557	-0.0372	0.121	0.18	-0.115	0.215	0.00547	-0.0203	0.117	-0.0829	-0.0385	0.193	-0.00572	-0.0945	-0.00515	-0.106	-0.0774	2448.22	3288	2392.74	3841	1678.95	3288
WFDC10B	WFDC10B	1025.17	1887	1606.63	2110	0.15	0.0939	0.103	0.184	-0.203	-0.126	-0.232	-0.104	0.119	0.134	0.137	0.158	-0.242	0.147	0.108	0.109	0.115	0.087	-0.147	0.128	0.0917	0.0846	-0.054	0.0327	0.0867	0.0277	0.0213	-0.147	0.0261	0.202	0.0902	0.146	0.129	-0.0996	0.1	0.0974	0.0783	0.137	0.0604	-0.0216	0.24	0.241	2200.62	4228	3675.8	4614	0.114	-0.114	-0.00115	-0.0159	-0.0607	-0.064	-0.0215	0.124	0.162	0.117	0.18	0.208	0.0965	0.172	0.224	0.0965	0.164	0.162	0.224	0.159	0.199	1609.72	1862	1486.6	1862	1462.63	1887
PRTG	PRTG	1025.43	2127	932.889	2127	-0.0562	0.179	0.205	0.201	0.122	-0.0905	0.163	0.22	0.103	0.121	0.0979	0.255	-0.0905	0.194	0.268	0.126	0.101	0.199	-0.0787	0.0562	0.104	-0.0134	0.0994	0.235	0.297	0.00186	0.00781	0.274	0.356	0.242	0.357	0.38	0.343	0.0612	0.248	0.347	0.363	0.386	0.258	0.245	0.19	0.278	321.294	437	296.646	437	-0.0942	0.0359	0.103	0.0872	0.156	-0.0219	0.00695	0.0662	0.0921	0.0901	0.0586	0.0665	0.0229	0.0999	0.168	0.0604	0.0326	0.272	0.0568	-0.0279	0.0972	2540.98	4554	2221.18	3558	669.47	2127
MGA	MGA	1025.98	3128	872.487	2063	-0.0721	-0.149	-0.266	-0.199	-0.0196	0.234	-0.0959	-0.244	-0.171	-0.203	-0.193	-0.0914	-0.105	-0.0221	-0.101	-0.181	-0.175	0.00379	-0.138	-0.0283	0.000522	0.0554	0.041	-0.00837	-0.0596	-0.00836	-0.0737	0.0738	0.0306	-0.187	0.118	0.00767	0.112	-0.254	0.0183	0.0436	0.119	0.00556	-0.00977	-0.274	-0.0991	-0.0263	2615.11	4604	2400.49	5184	-0.25	0.0046	-0.009	-0.0411	0.0613	-0.0469	-0.0397	-0.0769	-0.115	-0.0767	-0.0435	0.0717	-0.225	0.0426	-0.0682	-0.0843	-0.0491	-0.0475	-0.129	0.154	0.107	1653.14	4768	1528.87	4768	1529.06	4604
ANKS3	ANKS3	1026.53	3219	925.111	3449	-0.0784	0.187	0.126	0.117	-0.0828	-0.2	0.152	0.198	-0.0684	0.0126	0.0393	0.299	-0.139	0.224	0.108	0.0236	0.0498	0.15	-0.0836	0.0808	0.0768	-0.0366	0.136	0.118	0.0436	-0.0284	0.0226	-0.0203	0.0145	-0.0436	-0.0427	-0.0264	0.169	-0.192	0.022	-0.0159	-0.0584	-0.0397	-0.0571	-0.132	0.0209	0.0313	4335.54	6121	4015.94	5742	0.0472	0.0942	0.14	0.0624	-0.0124	-0.118	0.0899	0.089	0.0297	-0.0962	-0.0518	0.0839	0.0195	0.0763	-0.0111	-0.115	-0.0664	0.147	0.0818	0.0956	0.157	3596.42	3672	3628.29	4242	2023.11	3672
CCL3	CCL3	1027.06	3615	990.601	3749	0.0642	0.0214	0.0909	0.06	-0.0717	-0.0613	0.083	0.132	0.204	0.0907	0.153	0.0466	-0.363	-0.0551	0.0118	0.0798	0.145	-0.165	-0.193	0.172	0.186	-0.073	-0.0378	0.0218	0.123	0.0528	0.104	-0.0572	-0.0338	0.143	0.0463	0.0946	0.0374	-0.278	-0.062	0.00278	0.0338	0.0849	-0.155	-0.149	0.106	0.154	2962.84	4940	2762.21	4940	-0.0351	-0.0998	-0.0203	0.0714	0.0469	0.028	-0.136	-0.125	0.15	-0.0706	0.00135	0.0238	-0.0753	-0.0264	0.0301	-0.0753	-0.000553	-0.0794	0.0678	0.0591	0.13	3981.86	4923	4411.61	5340	1920.23	4923
LHCGR	LHCGR	1027.15	4092	891.997	4218	-0.044	0.109	0.161	0.235	0.0702	-0.0732	0.0823	0.0214	0.199	-0.0275	-0.00476	0.0367	0.0419	0.183	0.0888	-0.0458	-0.0202	0.235	0.0639	0.102	0.054	-0.11	-0.0258	0.00335	0.0291	0.312	0.0815	0.225	0.196	0.131	-0.133	-0.0953	-0.0328	0.138	-0.0195	-0.0418	-0.14	-0.1	0.0511	0.154	0.0829	0.0613	1393.46	4438	1413.64	4514	-0.0267	-0.0418	0.0392	0.0414	0.249	-0.155	0.0894	0.0963	-0.0279	-0.0827	-0.0444	-0.0787	0.169	-0.0795	-0.0344	-0.0971	-0.0558	0.0356	0.23	-0.0189	0.041	2167.65	4726	1929.93	4726	1393.7	4438
GFRA1	GFRA1	1027.31	1684	927.731	1249	-0.104	0.0377	0.0529	0.0472	0.143	0.0484	0.125	0.234	0.143	0.175	0.177	0.269	0.0314	0.165	0.277	0.174	0.177	0.191	0.104	0.125	0.138	0.0323	-0.0229	0.0124	0.0949	0.0548	0.0737	0.0946	0.209	0.135	0.216	0.253	0.288	0.0447	0.173	0.276	0.242	0.274	0.203	0.194	0.152	0.261	1859.38	2252	1718.68	1695	0.036	-0.0634	0.0513	0.0422	0.204	-0.0312	0.131	0.155	0.0735	0.00944	0.0292	-0.0314	0.218	0.0422	0.0654	-0.021	0.0048	0.208	0.304	-0.0353	0.08	1986.93	5295	1832.77	5295	1489.19	2252
IL1B	IL1B	1027.42	2497	864.323	2329	-0.00212	-0.176	-0.17	-0.118	0.00097	0.105	-0.0344	-0.085	-0.101	-0.24	-0.214	-0.144	0.136	-0.0617	-0.152	-0.244	-0.217	0.0444	0.185	-0.048	-0.0202	-0.128	0.0804	0.0717	0.146	0.0228	-0.0613	0.117	0.165	0.0941	0.245	0.264	0.273	0.171	0.193	0.22	0.273	0.289	0.176	0.219	-0.00506	0.116	1745.68	2199	1528.43	1724	-0.234	0.0858	0.072	0.033	0.00951	0.101	-0.0194	-0.0397	0.0737	0.129	0.193	0.273	0.0994	0.187	0.261	0.157	0.219	0.113	0.216	0.0672	0.109	787.295	2858	655.742	1993	1065.22	2497
CABP2	CABP2	1028.32	1925	866.32	948	0.138	-0.0854	-0.000978	0.0735	-0.127	0.203	-0.0657	0.0109	0.154	0.177	0.222	0.234	-0.00302	0.196	0.229	0.172	0.219	0.162	0.172	0.0264	0.0849	0.172	0.217	0.202	0.22	-0.0477	-0.262	0.258	0.248	0.244	0.244	0.323	0.375	0.418	0.363	0.363	0.289	0.363	0.328	0.454	0.00972	0.0995	76.0527	412	62.7079	329	0.16	0.0792	0.171	0.163	0.0714	-0.0591	0.178	0.237	0.275	0.147	0.227	0.189	0.466	0.217	0.234	0.165	0.245	0.306	0.556	0.0633	0.172	15.4006	993	12.4894	788	37.9488	993
FAS.1	FAS	1028.56	3115	864.105	2471	-0.286	0.117	0.0448	-0.021	0.238	-0.128	-0.037	0.0315	-0.212	-0.178	-0.133	0.0534	-0.234	-0.0364	-0.0545	-0.15	-0.108	-0.0161	-0.15	0.0403	0.0168	-0.134	0.111	0.177	0.095	0.118	-0.095	0.112	0.191	-0.103	-0.0675	-0.00469	0.173	-0.127	0.112	0.00526	-0.0561	0.00697	0.128	0.00498	0.183	0.211	3015.34	3318	3389.34	3376	-0.118	0.105	0.24	0.137	0.154	-0.129	0.0839	0.0781	-0.141	-0.151	-0.131	-0.0943	0.0237	0.0153	-0.0962	-0.182	-0.155	0.144	0.0911	-0.00656	0.0598	2053.63	2216	1809	1952	1675.22	3115
SLITRK3	SLITRK3	1028.56	1635	890.117	1436	0.175	0.149	0.192	0.139	-0.135	-0.0342	-0.0251	0.142	0.195	0.152	0.168	0.186	-0.095	0.166	0.3	0.121	0.143	0.16	-0.0681	0.114	0.119	0.102	0.083	0.197	0.23	-0.126	0.0427	-0.0128	0.119	0.264	0.173	0.264	0.207	-0.0942	0.215	0.316	0.142	0.242	0.207	0.0742	0.255	0.254	976.244	2474	1122.93	2474	0.142	0.0727	0.151	0.152	-0.151	-0.0211	-0.0598	0.0704	0.147	-0.0158	0.0375	0.0473	-0.137	0.152	0.203	-0.0512	0.00934	0.199	-0.114	0.0438	0.109	2421.61	3781	2157.86	2662	1245.07	2474
TFF3.1	TFF3	1028.89	3421	968.84	3421	-0.307	0.08	0.0244	0.0778	0.0892	0.0955	-0.0223	-0.121	0.066	-0.128	-0.0567	0.0467	-0.205	0.167	0.0122	-0.135	-0.0607	0.0798	-0.121	0.168	-0.0804	-0.308	0.091	0.0654	0.0357	0.133	0.0838	-0.00851	-0.104	-0.0343	-0.171	-0.154	-0.0436	-0.252	0.0455	-0.111	-0.183	-0.164	-0.069	-0.221	0.0465	-0.168	933.89	4213	778.104	3047	-0.265	0.141	0.156	0.0892	0.0774	-0.0273	0.0552	-0.0566	0.0145	-0.117	-0.0478	0.0665	-0.113	0.165	-0.0227	-0.128	-0.0554	0.044	-0.0178	0.108	-0.0971	1275.29	4134	1104.29	4134	1061.26	4134
SIGIRR	SIGIRR	1029.56	4265	900.676	6163	-0.312	0.0316	-0.00933	0.0692	0.116	0.0264	0.129	0.106	-0.0159	0.00988	0.0226	0.115	-0.118	0.02	0.0854	0.00581	0.0194	0.0118	-0.11	0.0686	0.0342	-0.332	0.128	0.152	0.189	0.134	0.111	0.109	0.129	0.0616	0.158	0.194	0.206	-0.0546	0.156	0.132	0.171	0.206	0.108	0.0259	0.0834	0.125	572.093	2948	476.638	2504	-0.284	0.139	0.18	0.108	0.191	-0.0357	0.0929	0.0905	0.0976	-0.00836	0.0462	-0.0206	0.215	0.0829	0.0463	-0.0326	0.0278	0.183	0.248	0.0459	0.13	889.561	3361	750.814	3361	780.558	3361
PI3	PI3	1029.6	2821	906.811	2821	0.0215	-0.00191	-0.00713	-0.0528	-0.131	0.0426	-0.0648	-0.0504	0.0383	-0.0877	-0.0913	-0.133	-0.228	-0.158	-0.132	-0.139	-0.133	-0.147	-0.326	0.125	0.0839	-0.0337	-0.101	-0.0432	0.0111	-0.0529	0.102	-0.169	-0.0471	0.04	-0.0709	-0.0567	-0.117	-0.145	-0.226	-0.125	-0.0799	-0.064	-0.257	-0.138	0.135	0.117	2346.89	3849	2383.73	5114	-0.0264	-0.00219	-0.00306	0.0104	-0.0369	0.0154	-0.179	-0.0497	-0.0303	-0.123	-0.124	-0.144	-0.153	-0.145	-0.0901	-0.132	-0.132	-0.177	-0.205	-0.0102	-0.00382	2470.02	2239	2762.91	2239	1664.63	2821
ERCC4	ERCC4	1029.6	2840	1054.13	3839	-0.134	-0.0286	-0.00178	-0.0207	-0.0131	-0.0182	-0.104	-0.00422	-0.239	-0.0253	-0.139	-0.102	-0.164	-0.181	-0.0937	-0.0417	-0.147	-0.191	-0.232	-0.185	-0.192	0.0467	-0.00426	0.142	0.0798	0.00464	-0.0138	0.108	0.194	0.0113	0.0119	0.0187	0.0671	-0.115	-0.000161	0.127	0.00367	0.0116	-0.000262	-0.139	0.14	0.155	4452.7	5659	5057.65	6792	0.0259	-0.0321	0.0925	0.0354	-0.0027	0.11	0.0715	0.234	-0.14	0.161	-0.0292	-0.0135	-0.118	-0.0847	-0.00386	0.132	-0.0438	-0.136	-0.142	-0.156	-0.111	3068.71	3779	3319.98	3779	1971.47	3779
TIMP1.2	TIMP1	1030.54	4030	866.802	1279	-0.0399	0.0567	0.0841	0.0792	0.155	0.0361	-0.0455	-0.0937	0.0404	-0.168	-0.174	-0.304	-0.0511	-0.183	-0.241	-0.167	-0.172	-0.145	-0.0121	-0.0389	-0.0202	-0.025	-0.174	-0.15	-0.17	0.258	0.0802	-0.159	-0.0694	-0.0914	-0.0204	-0.117	-0.0921	-0.215	-0.0825	-0.0696	0.00382	-0.103	-0.0178	-0.174	-0.0855	-0.0353	2069.45	4087	1949.52	4087	-0.229	0.102	0.259	0.196	0.128	-0.0725	0.227	-0.00685	-0.234	-0.0845	-0.171	-0.194	-0.122	-0.128	-0.227	-0.0712	-0.163	-0.0305	-0.149	-0.18	-0.242	805.135	1078	918.274	2253	1112.92	4030
OAT	OAT	1030.81	1539	1218.99	2059	-0.166	-0.0802	-0.0604	-0.0198	0.186	0.0534	0.192	0.256	0.112	0.209	0.191	0.209	-0.22	0.0779	0.157	0.21	0.191	-0.0666	-0.122	0.18	0.115	-0.104	-0.0626	0.0483	0.00166	0.0892	0.103	0.135	0.216	-0.0684	0.226	0.0594	0.0835	-0.133	-0.0732	0.061	0.257	0.0768	-0.0159	-0.101	-0.0694	-0.0365	3416.45	4516	3405.64	4516	-0.0518	-0.0823	0.11	0.0371	0.179	-0.0685	0.23	0.158	0.000107	-0.0213	-0.0501	-0.099	0.172	-0.07	-0.0243	-0.0356	-0.0628	0.146	0.214	-0.000436	0.0372	1754.67	4351	3079.4	4351	1636.91	4351
SIGLEC5	SIGLEC5	1031.14	1527	909.128	1527	0.174	0.157	0.256	0.175	-0.113	-0.213	0.0252	-0.121	-0.0569	-0.206	-0.193	-0.0331	0.103	0.0446	-0.0219	-0.205	-0.19	0.169	0.0691	-0.132	-0.157	0.13	0.112	0.229	0.166	-0.0667	-0.154	-0.00248	-0.146	-0.105	-0.215	-0.227	-0.0476	0.0171	-0.00563	-0.0546	-0.219	-0.231	0.117	-0.00737	-0.166	-0.184	2296.51	2226	2177.58	2226	0.135	0.128	0.245	0.148	-0.0902	-0.196	0.0498	-0.151	-0.0885	-0.232	-0.237	-0.068	0.0778	0.0344	-0.0467	-0.245	-0.249	0.142	0.0322	-0.189	-0.195	866.214	1875	786.861	1875	1172.02	1875
RNGTT	RNGTT	1031.35	1928	928.147	1928	0.0358	-0.174	-0.146	-0.0892	-0.00165	0.107	-0.147	-0.249	-0.12	-0.249	-0.221	-0.195	-0.0225	-0.172	-0.147	-0.218	-0.194	-0.112	0.0276	-0.0912	-0.188	0.026	-0.0795	-0.0773	-0.236	0.0438	0.0319	-0.144	-0.014	-0.132	0.0644	-0.0423	0.0388	-0.0183	-0.14	0.0385	0.0999	-0.0164	-0.0216	-0.0574	-0.114	-0.0263	3364.66	5263	3516.24	5614	-0.0366	0.0547	0.213	0.18	0.0651	0.0167	0.186	0.0929	0.0198	0.126	0.154	0.201	0.105	0.0322	0.124	0.139	0.165	0.0603	0.262	0.122	0.093	1613.45	2447	1720.35	2447	1590.16	2447
NOS3	NOS3	1031.62	2617	2137.11	2838	-0.0458	-0.0626	-0.116	-0.112	-0.0409	0.163	-0.166	-0.075	0.137	0.0199	0.0487	0.14	-0.282	0.055	0.218	0.00585	0.0378	0.0904	-0.212	0.233	0.0938	-0.0885	-0.0591	0.017	-0.0518	0.0544	0.201	-0.0574	0.171	0.0084	0.15	0.111	0.124	-0.172	-0.0527	0.146	0.158	0.117	-0.00118	-0.0675	-0.00413	0.113	3655.98	4892	3347.97	4334	-0.0635	-0.0529	0.126	0.0559	0.145	-0.00547	0.138	0.172	0.126	0.0656	0.0925	0.0877	0.156	0.0726	0.174	0.0254	0.0585	0.204	0.245	0.0961	0.176	2448.45	3458	2448.87	3505	1816.75	3458
FSTL5	FSTL5	1031.94	4744	862.182	2614	-0.149	0.0716	0.0641	0.125	-0.00872	0.0558	-0.00609	-0.0346	-0.0364	-0.138	-0.125	0.0152	-0.365	0.0967	-0.0337	-0.139	-0.126	0.0926	-0.301	0.0297	0.0584	0.0179	0.167	0.109	-0.0328	-0.023	-0.0413	0.102	0.22	-0.207	-0.0274	-0.0774	0.164	-0.187	0.0967	0.0508	0.108	0.0362	0.119	-0.171	-0.147	-0.0824	2796.44	3630	2776.98	4485	-0.101	0.09	0.226	0.191	0.158	-0.0353	0.163	0.207	-0.0715	-0.15	-0.123	-0.0352	-0.0493	-0.0422	-0.107	-0.167	-0.135	-0.0247	0.0491	-0.0308	0.00279	2057.05	3011	2041	3011	1654.92	3630
CEBPB	CEBPB	1032.36	1846	878.88	1308	0.142	0.237	0.202	0.202	-0.133	-0.244	0.106	0.115	-0.0172	0.136	0.125	0.193	-0.0866	0.223	0.193	0.166	0.15	0.107	-0.103	-0.0027	0.0544	0.0502	0.0351	-0.0433	-0.00696	-0.127	0.107	-0.344	-0.227	0.04	0.0565	-0.0189	0.024	-0.0907	-0.00647	-0.00505	0.0304	-0.0416	-0.118	-0.233	-0.0143	0.0284	536.545	5700	3896.93	5700	0.162	-0.0168	0.0594	0.00168	-0.124	-0.0194	0.0445	0.0292	0.00231	-0.0199	-0.0474	0.07	-0.0217	0.0942	0.043	0.0309	-0.00823	0.0263	-0.0277	0.0137	0.0068	4551.62	6188	4317.73	6188	982.92	5700
SORCS1	SORCS1	1033.1	3152	935.072	3152	-0.0988	-0.0516	-0.13	-0.0298	0.285	0.221	-0.158	-0.18	0.177	0.055	0.0967	0.156	-0.0806	-0.0297	0.157	0.0463	0.0902	-0.0851	-0.0205	0.0658	0.0482	-0.212	0.137	0.244	0.293	0.116	0.147	0.131	0.108	0.135	0.131	0.154	0.189	-0.0643	0.0992	0.213	0.112	0.139	0.158	0.0701	0.057	0.106	1431.91	2812	1252.91	2812	-0.0956	-0.12	-0.103	-0.122	0.206	0.103	-0.168	-0.173	0.0588	-0.136	-0.0805	-0.159	0.219	-0.186	-0.0707	-0.181	-0.118	-0.034	0.23	-0.0474	0.0457	1707.84	2080	1657.63	2080	1332.23	2812
PDIA6	PDIA6	1033.12	4073	883.841	4118	-0.0157	-0.119	-0.0819	-0.102	0.0931	0.0561	-0.0904	-0.0845	0.0297	0.000352	-0.0201	-0.28	0.183	-0.0862	-0.32	-0.0489	-0.0624	-0.0416	0.0997	0.0615	0.0713	0.105	-0.0998	-0.188	-0.166	-0.0797	-0.0746	-0.11	-0.135	-0.258	-0.296	-0.319	-0.324	0.173	-0.198	-0.307	-0.322	-0.34	-0.11	-0.0217	-0.144	-0.151	866.73	1981	744.652	1209	0.0752	0.0499	0.017	0.0572	-0.172	-0.108	0.0207	-0.145	-0.222	-0.00377	-0.0887	-0.209	-0.118	-0.239	-0.318	-0.003	-0.0905	-0.201	-0.244	-0.169	-0.254	568.102	3214	484.442	3214	772.807	3214
NDUFB10	NDUFB10	1033.33	3300	912.832	3300	-0.234	0.0713	0.0122	0.0069	-0.0275	0.302	-0.145	-0.115	0.00595	-0.0761	-0.086	-0.115	-0.189	-0.152	-0.113	-0.0892	-0.0975	-0.199	-0.174	-0.0458	-0.0934	-0.275	-0.0794	-0.0384	-0.0487	0.263	0.401	-0.14	-0.101	-0.031	-0.0979	-0.13	-0.0879	-0.295	-0.193	-0.171	-0.116	-0.147	-0.181	-0.267	-0.0838	-0.0782	385.86	3277	319.635	3277	-0.105	-0.0426	0.0624	-0.0197	0.054	0.157	0.0564	-0.022	-0.0232	-0.0881	-0.12	-0.167	0.105	-0.149	-0.132	-0.113	-0.142	-0.0815	0.0984	-0.0493	0.00621	2859.3	4204	2596.19	3318	767.442	3300
KRT6A	KRT6A	1033.68	2638	881.775	1284	0.0235	0.208	0.191	0.162	-0.155	-0.211	0.11	0.09	0.0484	0.106	0.0427	0.104	-0.274	0.201	0.0781	0.0832	0.0214	0.217	-0.278	0.00283	0.0666	-0.00115	0.205	0.226	0.282	-0.183	-0.155	0.0724	-0.0386	0.0972	0.0281	0.093	0.161	-0.214	0.198	0.118	0.00899	0.0784	0.211	-0.121	0.072	0.0301	1509.68	3503	1301.38	3174	0.119	0.184	0.144	0.216	-0.155	-0.262	0.129	0.131	0.0254	-0.0222	-0.0242	0.118	-0.281	0.155	0.0687	-0.0293	-0.0302	0.117	-0.226	0.00353	0.0342	923.928	2338	790.096	2338	1106.14	2638
TGM4	TGM4	1034.59	2462	1516.59	2462	-0.203	-0.107	-0.0503	-0.136	-0.0781	0.253	-0.233	-0.136	0.0376	-0.0375	-0.0715	-0.151	-0.208	-0.121	-0.142	-0.0508	-0.0835	-0.147	-0.239	0.0191	0.0386	-0.209	-0.115	-0.0423	-0.205	0.0181	0.191	-0.0433	-0.00365	0.023	-0.0518	-0.0554	-0.179	-0.174	-0.2	-0.183	-0.0487	-0.0527	-0.165	-0.121	-0.0124	-0.00338	2296.76	5671	2000.12	3076	-0.124	-0.0513	0.0521	-0.066	0.127	0.0333	0.0419	0.066	0.0548	-0.0407	-0.0665	-0.146	0.039	-0.166	-0.126	-0.0473	-0.0728	0.0208	0.0584	0.0303	0.0494	3647.44	5161	3363.39	4502	1789.84	5161
B3GALT6	B3GALT6	1034.69	3733	864.153	2968	-0.165	0.0326	-0.0624	-0.0491	0.289	0.0765	0.0016	0.0047	-0.0149	-0.0915	-0.135	-0.154	-0.278	-0.154	-0.125	-0.0739	-0.127	-0.0656	-0.232	-0.0292	0.00257	0.000152	-0.0731	-0.056	-0.181	0.203	0.0419	0.0721	0.178	0.0229	0.101	0.0176	0.0432	-0.0884	0.0212	0.142	0.136	0.0409	0.149	-0.0183	-0.0268	0.0338	3724.56	5203	3472.81	5203	-0.246	-0.123	-0.0286	-0.0766	0.492	0.077	0.114	0.182	0.103	-0.1	-0.0977	-0.108	-0.0431	-0.109	-0.05	-0.108	-0.105	-0.00357	0.0383	0.0461	0.0946	80.2814	2975	65.2725	2975	219.12	3733
ITGAV.ITGB8	ITGAV.ITGB8	1035.71	2627	1106.56	2627	-0.162	-0.0381	0.0128	0.0116	-0.0478	0.208	-0.105	-0.22	-0.197	-0.0885	-0.162	-0.234	0.168	-0.223	-0.207	-0.0946	-0.169	-0.0905	0.0156	-0.194	-0.204	-0.0913	0.0405	0.0352	-0.0469	0.0422	-0.171	0.21	0.112	-0.193	-0.0836	-0.124	-0.152	0.117	-0.134	-0.16	-0.0925	-0.133	-0.0603	0.0523	-0.146	-0.231	2576.72	3665	3191.39	3876	-0.0925	0.0819	0.216	0.154	0.00598	-0.13	0.166	0.124	-0.05	-0.0166	0.0195	-0.193	0.124	-0.212	-0.206	-0.0356	0.00378	-0.035	0.153	0.0664	0.0902	1806.36	3041	1772.62	3041	1572.98	3041
ITM2A	ITM2A	1036.06	3410	1527.91	3410	0.0832	-0.0311	-0.0799	-0.0706	-0.0597	-0.0548	0.0774	-0.0196	-0.221	-0.132	-0.182	-0.14	0.0333	-0.109	-0.156	-0.105	-0.165	-0.0725	-0.0148	-0.225	-0.14	0.187	0.012	-0.0818	-0.119	-0.277	-0.0649	-0.0978	-0.004	-0.0472	0.219	0.12	0.128	-0.0332	-0.00228	0.0918	0.227	0.124	-0.101	-0.12	-0.0618	0.0351	2023.54	3991	1796.77	3991	0.116	-0.0695	-0.141	-0.135	-0.269	0.194	-0.0324	0.0873	0.0827	0.189	0.224	0.205	-0.0284	0.119	0.105	0.201	0.236	-0.135	0.0046	0.193	0.187	887.768	2407	814.25	2407	1160.18	3410
IL18R1	IL18R1	1036.7	1871	991.256	1871	-0.151	0.212	0.233	0.214	0.203	-0.0661	0.185	0.175	0.0293	0.084	0.0797	0.258	0.0342	0.176	0.157	0.156	0.14	0.114	0.0923	-0.0329	-0.0973	-0.213	0.0779	0.154	0.213	0.162	-0.00468	0.142	0.106	-0.0217	0.0846	0.135	0.214	-0.049	0.127	0.0957	0.141	0.181	0.0816	0.17	0.0201	-0.0249	2331.17	3564	2150.67	3564	-0.196	-0.0358	0.119	0.0607	0.063	0.12	0.00364	-0.147	-0.252	-0.202	-0.192	-0.11	-0.105	-0.0796	-0.115	-0.2	-0.189	-0.0306	-0.0653	-0.117	-0.0934	1386.08	2735	1202.48	2735	1418.42	2735
KRT5	KRT5	1037.9	3262	913.076	4978	0.122	0.0307	-0.0257	-0.0423	-0.0211	-0.147	0.127	0.0598	0.0798	0.0466	0.064	0.17	0.0595	0.154	0.25	0.0259	0.0471	0.256	0.0355	0.0849	0.0478	0.027	-0.0491	0.0142	0.0594	-0.0394	0.00715	0.0968	0.0508	0.146	0.139	0.184	0.214	0.0369	0.12	0.264	0.139	0.185	0.181	0.154	0.0718	0.0523	3048.77	3815	2858.19	3616	0.0893	0.103	0.101	0.0967	0.0176	-0.188	0.268	0.306	0.156	0.02	0.0863	0.271	0.147	0.319	0.4	0.0399	0.105	0.421	0.195	0.0808	0.12	60.5146	2376	51.6984	2376	168.384	3262
MYSM1	MYSM1	1038.34	2275	878.667	1704	-0.202	-0.036	-0.0931	-0.114	-0.0764	0.25	-0.0761	-0.107	-0.055	-0.231	-0.202	-0.173	-0.184	-0.204	-0.167	-0.208	-0.182	-0.127	-0.104	-0.0335	-0.0171	-0.152	-0.0709	-0.0605	-0.109	-0.0629	0.207	0.00106	0.0217	-0.0527	-0.0357	-0.0433	-0.0609	-0.188	-0.12	-0.0838	-0.021	-0.0308	-0.0306	-0.104	0.00686	0.0458	3442.25	5131	3066.89	4996	-0.16	-0.0639	0.0827	0.0751	-0.0644	0.165	-0.0998	-0.101	-0.15	-0.0593	-0.0951	-0.128	-0.14	-0.145	-0.14	-0.0706	-0.103	-0.0911	-0.0376	-0.127	-0.0925	2482.6	3067	2434.67	3067	1811.17	3067
ERAP1	ERAP1	1038.51	2319	915.252	2319	-0.263	0.0885	0.0657	0.0581	0.182	-0.105	-0.0988	-0.0117	-0.182	-0.137	-0.146	-0.146	0.18	-0.162	-0.219	-0.101	-0.114	-0.23	0.124	-0.114	-0.172	-0.233	0.0333	0.0309	0.0483	0.126	0.0337	-0.108	0.0197	-0.166	-0.111	-0.141	-0.155	0.0821	-0.166	-0.216	-0.0912	-0.124	-0.221	0.013	-0.0337	-0.0455	2150	3871	1918.73	3871	-0.244	-0.0393	-0.0346	-0.0515	0.167	-0.0513	-0.153	-0.0871	-0.223	-0.195	-0.21	-0.225	0.128	-0.257	-0.309	-0.176	-0.193	-0.298	0.0562	-0.13	-0.161	445.462	1346	378.161	750	816.795	2319
ACADSB	ACADSB	1038.56	1965	2069.37	2489	0.124	0.125	0.157	0.184	-0.0827	-0.021	-0.238	-0.198	0.119	-0.148	-0.111	-0.071	0.106	0.133	-0.056	-0.165	-0.125	-0.0681	0.15	-0.153	-0.16	0.104	0.162	0.178	0.203	-0.00523	-0.0409	-0.177	-0.167	0.0627	-0.189	-0.16	-0.125	0.0976	0.111	-0.108	-0.205	-0.173	-0.0726	0.117	-0.25	-0.254	1585.61	2899	2575.99	3301	0.152	0.135	0.0949	0.0597	-0.0271	-0.105	-0.211	-0.158	0.114	-0.179	-0.131	-0.0808	0.227	0.158	-0.0197	-0.19	-0.139	-0.00826	0.216	-0.244	-0.197	1012.62	1499	1791	1923	1162.3	1965
ARPP21	ARPP21	1038.97	2000	883.212	1142	-0.195	-0.0895	-0.206	-0.128	0.171	0.258	-0.102	-0.117	-0.0468	-0.227	-0.194	-0.0876	-0.174	-0.205	-0.0622	-0.188	-0.16	-0.115	-0.0881	-0.0034	-0.123	-0.173	0.0319	-0.00599	-0.107	0.128	0.0983	-0.0398	0.0396	-0.153	-0.154	-0.193	-0.0964	-0.226	-0.216	-0.14	-0.153	-0.193	-0.123	-0.256	-0.0466	-0.0968	2172.63	3252	1895.81	3098	-0.00889	-0.0339	0.194	0.0436	-0.0188	-0.0065	-0.00136	0.0161	-0.0227	-0.152	-0.0682	-0.05	0.12	-0.0989	-0.0606	-0.175	-0.0858	-0.0457	0.243	0.0855	0.0773	3016.98	4761	2756.96	4761	1710.16	3252
SERF2	SERF2	1042.26	2588	1502.3	2943	0.0398	0.0221	-0.0716	-0.043	-0.101	0.127	-0.148	-0.21	-0.231	-0.0797	-0.153	-0.124	0.0253	-0.123	-0.136	-0.0275	-0.129	-0.0991	-0.147	-0.22	-0.181	0.131	0.0542	-0.0601	-0.182	-0.128	-0.0858	-0.105	-0.0792	-0.125	-0.0355	-0.0646	0.0127	-0.00775	0.00337	-0.0854	-0.013	-0.0472	-0.0497	-0.0981	-0.167	-0.105	3517.32	4609	3930.94	5058	-0.00414	-0.0601	-0.14	-0.175	0.0187	0.0383	-0.26	-0.226	-0.181	-0.0366	-0.0725	0.0333	-0.148	-0.0903	-0.0449	-0.041	-0.077	-0.149	-0.12	0.00375	0.00499	1046.49	3939	2836.27	3939	1364.05	3939
IL36G	IL36G	1042.91	1758	945.824	1596	0.0489	-0.11	-0.0936	-0.0799	-0.0129	0.00706	0.132	0.133	0.0859	0.199	0.213	0.232	0.15	0.183	0.221	0.189	0.204	0.197	0.186	0.123	0.0825	0.011	-0.142	-0.116	-0.117	0.0794	0.00546	0.186	0.119	0.0142	0.0821	0.107	0.0872	0.203	0.0944	0.0588	0.0671	0.0945	0.151	0.207	0.0153	-0.0473	2938.89	4346	3106	4346	0.0813	-0.0867	-0.0461	-0.148	-0.0383	-0.0916	0.116	0.14	0.0424	0.107	0.1	0.0589	0.158	0.0577	0.0519	0.0945	0.0891	0.122	0.181	0.0565	0.0803	3158.91	3248	3110.42	3248	1856.8	3248
ARHGEF2	ARHGEF2	1043.5	1759	1936.51	2166	0.109	-0.065	-0.108	0.0104	-0.091	0.13	-0.147	-0.298	-0.137	-0.158	-0.17	-0.17	0.0974	-0.101	-0.161	-0.147	-0.165	-0.138	-0.0681	-0.23	-0.196	0.148	0.083	-0.00464	-0.0622	-0.0104	-0.15	-0.0246	-0.111	-0.123	-0.175	-0.176	-0.115	0.0482	-0.0234	-0.0711	-0.189	-0.187	-0.0795	-0.0714	-0.238	-0.237	2234.04	4507	3292.02	4507	0.029	-0.00124	-0.00477	0.00248	-0.0372	-0.0444	-0.0326	-0.141	-0.179	-0.0558	-0.126	-0.0749	-0.0144	-0.102	-0.151	-0.0573	-0.13	-0.115	-0.118	-0.137	-0.203	3226.27	4639	3259.26	4639	1748.37	4507
NCF1	NCF1	1043.81	3787	892.52	3787	0.31	-0.161	-0.141	-0.0638	-0.0899	0.0154	-0.0311	-0.157	0.0742	-0.00266	0.0821	-0.0109	0.0807	0.0762	0.0541	0.0293	0.111	0.144	0.0874	0.093	0.0807	0.149	-0.139	-0.25	-0.192	-0.146	-0.105	-0.272	-0.29	-0.0573	-0.104	-0.117	-0.164	0.0182	-0.136	-0.141	-0.0788	-0.0975	-0.142	-0.0956	-0.1	-0.126	1413.08	3429	2095.47	3429	0.107	0.0462	0.00208	0.0899	-0.174	-0.206	0.0147	0.0255	0.12	0.0638	0.095	0.0378	-0.16	0.143	0.0633	0.0793	0.109	0.0436	-0.145	0.224	0.142	1630.7	3072	2175.58	3072	1316.4	3429
BTG1	BTG1	1043.87	2343	1374.74	2343	-0.163	-0.198	-0.175	-0.128	-0.118	0.181	-0.227	-0.178	-0.145	0.00719	-0.0523	0.015	-0.341	0.0118	0.0286	0.0446	-0.0255	-0.0233	-0.229	0.0282	-0.0893	-0.168	-0.0496	-0.0531	-0.076	0.287	-0.114	0.027	-0.178	-0.159	-0.289	-0.275	-0.225	0.0272	-0.0779	-0.234	-0.299	-0.283	-0.0413	-0.0336	-0.172	-0.37	1230.66	2089	1089.99	2089	-0.173	0.0481	0.11	0.145	-0.047	-0.0211	-0.0476	-0.0446	-0.206	-0.0644	-0.0957	-0.0666	-0.246	-0.134	-0.176	-0.0964	-0.124	-0.201	-0.221	-0.0339	-0.127	1867.26	3176	1616.3	2190	1300.9	2343
ARNT	ARNT	1044.02	1663	951.731	1663	0.00888	-0.264	-0.255	-0.157	-0.169	0.0861	-0.166	-0.296	-0.0688	-0.174	-0.163	-0.175	-0.112	-0.018	-0.153	-0.174	-0.163	0.0678	-0.102	-0.0228	-0.0295	0.0786	0.0319	-0.051	-0.15	0.000141	-0.167	0.0336	-0.149	-0.214	-0.245	-0.274	-0.219	0.0905	-0.102	-0.18	-0.249	-0.279	-0.0524	-0.144	-0.254	-0.337	1318.62	2530	1763.36	2530	0.133	-0.0157	-0.0575	-0.00705	-0.204	-0.107	0.101	0.143	0.0786	0.0547	0.145	0.213	-0.079	0.198	0.0731	0.0924	0.18	0.0166	0.0051	0.237	0.143	1296.59	3042	1797.07	4075	1206.05	2530
IFNGR1	IFNGR1	1044.9	1621	922.539	761	-0.128	0.231	0.233	0.218	0.0635	-0.0525	0.142	0.197	0.0702	0.187	0.184	0.232	-0.156	0.0495	0.226	0.184	0.182	0.0219	-0.0854	0.0513	0.0383	-0.0883	0.15	0.22	0.3	0.079	0.0792	0.194	0.193	0.172	0.287	0.335	0.256	0.00113	0.142	0.231	0.287	0.337	0.167	0.196	0.169	0.182	849.267	1389	769.795	1389	-0.0381	0.00804	0.0645	0.0366	0.177	0.039	0.0209	0.0354	0.0961	0.0344	0.0306	-0.0525	0.113	0.00694	0.0694	-0.000569	0.000776	0.19	0.0974	-0.00709	0.109	4015.08	5607	3673.02	5415	1258.61	1621
PTPRH	PTPRH	1045.43	2906	876.628	2666	-0.26	0.129	0.0592	0.0168	0.109	0.0644	0.00762	-0.122	-0.112	-0.22	-0.242	-0.146	-0.0792	-0.0979	-0.174	-0.187	-0.215	-0.0711	-0.132	-0.0448	-0.155	-0.112	-0.0361	-0.00519	-0.132	0.22	0.138	0.000404	0.017	-0.003	-0.0768	-0.0975	-0.0073	-0.172	-0.134	-0.0953	-0.0623	-0.0863	-0.13	-0.0829	0.0306	-0.0358	3327.81	4897	2973.95	4602	-0.145	-0.00381	0.0975	-0.00436	0.073	0.147	0.106	0.0144	-0.0204	-0.102	-0.121	-0.0505	0.152	-0.0545	-0.138	-0.109	-0.127	-0.0242	0.194	0.0311	-0.0268	2964.34	2892	2805.21	2812	1881.61	2906
IL1R1	IL1R1	1045.68	3418	900.044	3418	-0.145	0.279	0.268	0.18	0.0587	-0.0915	0.0937	0.149	0.102	0.0909	0.0923	0.114	-0.0314	0.0466	0.153	0.064	0.0702	0.0498	0.00542	0.074	0.0312	-0.105	0.0871	0.173	0.223	0.0703	0.1	0.188	0.221	0.159	0.181	0.239	0.207	-0.0238	0.117	0.194	0.197	0.253	0.147	0.212	0.227	0.232	1576.69	2200	1916.51	2396	-0.107	0.0581	0.0683	-0.00257	0.172	0.005	-0.0582	-0.0819	-0.0113	-0.118	-0.125	-0.0544	0.101	0.0303	0.095	-0.14	-0.143	0.241	0.0878	-0.114	-0.046	2568.52	3744	2412.99	3744	1515.24	3418
DLL4	DLL4	1047.06	1343	1068.16	1343	-0.0468	0.211	0.169	0.124	0.0895	-0.0874	0.186	0.318	0.162	0.23	0.184	0.21	-0.13	0.134	0.238	0.184	0.146	0.144	-0.116	0.133	0.138	-0.129	-0.0529	0.00917	0.114	0.0996	0.146	0.131	0.256	0.162	0.259	0.281	0.281	-0.141	0.159	0.283	0.26	0.283	0.15	0.0637	0.185	0.239	1563.17	1972	1502.21	1972	-0.133	0.00959	0.1	0.0151	0.184	0.0493	0.0307	0.0915	0.0352	0.0589	0.0509	0.0357	0.0139	-0.0137	0.143	0.0133	0.0125	0.0521	0.0969	-0.0948	-0.025	3776.92	5225	3656.78	5225	1613.29	1972
HSPA9	HSPA9	1047.32	2233	918.517	2233	-0.145	0.221	0.198	0.261	0.156	-0.0703	0.0832	0.132	0.0484	0.135	0.114	0.214	-0.0956	0.0604	0.156	0.135	0.112	0.052	-0.0391	0.114	0.0784	-0.159	-0.0303	-0.0125	0.0987	0.286	0.216	0.114	0.142	0.0372	0.0575	0.0538	0.141	-0.205	0.0608	0.0731	0.071	0.0652	0.0416	-0.0894	0.0341	0.0447	1852.35	5277	1635.35	5277	-0.203	-0.0147	-0.135	-0.0897	0.218	0.1	0.00103	-0.0612	0.00846	-0.0927	-0.134	-0.0284	-0.125	-0.0526	-0.00316	-0.0927	-0.135	0.0553	-0.102	-0.0425	0.0134	2367.43	4090	2064.46	3228	1564.89	4090
DGCR2	DGCR2	1048.18	4241	975.081	4755	-0.133	-0.129	-0.141	-0.23	-0.058	0.302	-0.0723	-0.141	0.0596	-0.0263	-0.00583	-0.0399	-0.0124	-0.012	-0.085	-0.0205	-0.000236	-0.0448	0.0306	0.156	0.174	-0.0517	-0.14	-0.105	-0.301	-0.119	0.261	-0.0622	-0.0214	-0.0688	0.146	0.0828	0.0399	0.0621	-0.059	0.0113	0.155	0.0884	-0.0826	-0.00102	0.0473	0.102	1625.13	4992	1397.22	4497	-0.0081	-0.108	0.00323	-0.0866	-0.0627	0.0247	0.0962	0.121	0.0731	0.101	0.156	-0.0144	0.226	-0.1	-0.0478	0.0813	0.141	-0.0545	0.3	0.134	0.173	2049.94	3243	1951.58	3732	1458.3	4241
MASP1.2	MASP1	1048.22	2518	1383.77	3416	-0.0731	0.0292	-0.0346	0.0589	-0.0893	0.116	-0.214	-0.26	-0.226	-0.174	-0.186	-0.0695	-0.173	-0.0572	-0.0702	-0.113	-0.139	-0.0481	-0.206	-0.169	-0.129	-0.0411	-0.0831	-0.134	-0.281	0.0389	0.16	-0.174	-0.0801	-0.207	-0.0228	-0.161	-0.0791	-0.21	-0.17	-0.128	-0.0218	-0.164	-0.207	-0.289	-0.189	-0.113	1375.14	1733	1344.59	2816	-0.173	-0.148	-0.00721	-0.0334	-0.0417	0.125	-0.0311	-0.0553	-0.138	-0.0935	-0.151	-0.0628	-0.0966	-0.112	-0.135	-0.101	-0.158	-0.111	-0.049	-0.0308	-0.0475	2580.97	3231	2277.24	3039	1450.22	2518
NID2.1	NID2	1048.91	2685	1050.11	2685	-0.13	-0.0393	-0.0406	-0.0293	0.258	0.108	0.192	0.148	0.077	-0.142	-0.103	-0.243	0.165	-0.201	-0.224	-0.133	-0.0942	-0.0561	0.179	0.0837	0.127	-0.0389	-0.221	-0.235	-0.246	0.238	0.0848	-0.0242	0.0366	-0.0232	-0.158	-0.174	-0.128	0.0405	-0.141	-0.103	-0.155	-0.172	-0.0264	-0.00648	0.0633	0.099	1676.86	4246	1438.37	3201	-0.2	-0.00256	0.0936	0.112	0.0365	-0.0797	0.235	0.0686	-0.141	-0.0309	-0.0549	-0.0224	-0.0765	-0.0676	-0.114	-0.00368	-0.0313	-0.0446	-0.0754	0.0212	-0.0547	1629.78	4709	3006.56	4709	1386.77	4246
FAM204A	FAM204A	1049.21	2082	952.565	2082	-0.197	-0.0377	-0.0655	-0.0698	0.229	0.207	-0.0714	-0.111	-0.231	-0.147	-0.185	-0.104	-0.182	-0.126	-0.121	-0.0824	-0.146	-0.107	-0.164	-0.145	-0.126	-0.057	0.00405	0.0127	-0.0639	0.0563	0.0424	-0.00473	0.0302	-0.188	0.0871	0.00463	0.0915	-0.399	-0.076	-0.0321	0.0977	0.0104	-0.135	-0.271	-0.122	-0.066	813.655	5017	682.751	5017	-0.112	-0.0856	0.0849	-0.095	0.0324	-0.013	0.229	0.202	0.0167	0.0894	0.0521	-0.0664	0.096	-0.0905	-0.0599	0.0865	0.0483	0.00359	0.148	0.0599	0.118	1988.02	4035	4011.45	4035	1117.26	4035
SCPEP1	SCPEP1	1049.23	2299	880.847	1770	-0.285	0.0905	0.179	0.0951	0.259	0.0267	0.00675	0.11	0.0801	-0.164	-0.133	-0.177	-0.0371	-0.113	-0.177	-0.162	-0.131	-0.104	-0.0146	0.0499	0.017	0.0665	0.044	0.12	0.187	0.00256	0.0191	0.179	0.329	0.0529	0.15	0.166	0.168	0.0881	0.147	0.186	0.167	0.18	0.173	0.167	0.139	0.21	2671.13	2744	2913.84	2957	-0.26	-0.107	-0.0301	0.0152	0.118	0.122	-0.207	-0.138	-0.146	-0.117	-0.159	-0.152	-0.0758	-0.071	-0.133	-0.142	-0.183	-0.108	-0.119	-0.18	-0.202	978.933	1929	1064.59	2152	1277.15	2299
C1D	C1D	1049.97	3572	882.675	2145	-0.252	0.0162	-0.0545	-0.0323	0.0529	0.255	-0.0522	-0.147	-0.111	-0.207	-0.202	-0.11	-0.317	-0.028	-0.14	-0.179	-0.181	-0.00262	-0.234	-0.0251	-0.00301	-0.0559	0.0142	-0.0104	-0.119	-0.0788	0.0828	-0.00444	0.0733	-0.174	0.0509	-0.0304	0.0656	-0.308	0.0275	-0.0249	0.0493	-0.034	-0.0188	-0.238	-0.0725	-0.00655	2375.76	5978	2087.99	5978	-0.2	-0.0305	0.055	0.00967	-0.0822	0.068	0.0411	0.0839	-0.0245	-0.0335	-0.00261	0.101	-0.268	0.0898	-0.0634	-0.0531	-0.0185	-0.0164	-0.0951	0.218	0.186	1739.08	4929	2242.18	4929	1539.77	4929
CRYGC	CRYGC	1050.77	2714	942.279	2714	-0.0208	0.276	0.242	0.0351	-0.0481	-0.195	0.157	0.231	0.00881	0.144	0.0853	0.213	-0.033	0.178	0.159	0.166	0.102	0.0494	-0.0964	0.0245	0.0769	0.0202	0.0281	0.0289	-0.0522	-0.161	0.101	-0.0832	0.0457	0.0291	0.154	0.148	0.233	-0.0831	0.0457	0.13	0.16	0.154	-0.135	-0.0381	0.113	0.144	3642.13	3734	3605.31	3734	0.0675	0.0243	0.0982	-0.0977	-0.0833	0.0309	0.0723	0.129	0.0398	0.105	0.0593	0.106	0.0408	0.049	0.0545	0.103	0.0564	0.0142	0.0212	0.0702	0.0965	4279.96	4451	4278.13	4693	2054.94	3734
CTRC	CTRC	1051.86	1354	1055.78	1354	-0.175	0.196	0.234	0.215	0.183	-0.0586	0.195	0.117	0.0162	-0.169	-0.161	-0.238	-0.103	-0.0773	-0.221	-0.15	-0.144	0.0203	-0.0562	-0.054	-0.0509	-0.0281	-0.0368	0.0183	-0.015	0.0129	-0.0479	-0.00058	-0.0403	-0.0241	-0.142	-0.177	-0.169	-0.223	-0.0611	-0.129	-0.101	-0.144	0.0678	-0.167	-0.0239	0.00723	3921.73	5359	3562.41	4905	-0.127	0.0615	0.281	0.202	0.0737	-0.115	0.311	0.182	-0.0388	-0.0766	-0.0982	-0.173	-0.0412	-0.0905	-0.081	-0.0711	-0.094	0.103	0.00111	-0.0292	0.00648	255.346	3547	1621.33	3547	585.715	3547
NAALAD2	NAALAD2	1053.7	1131	967.582	1131	-0.212	0.225	0.212	0.205	0.156	-0.179	-0.0291	-0.00173	-0.112	-0.207	-0.197	-0.0468	-0.0746	-0.0378	-0.048	-0.196	-0.188	-0.0382	-0.141	-0.154	-0.166	-0.0469	0.131	0.156	0.208	-0.11	-0.129	0.0892	0.0344	0.0614	0.102	0.19	0.222	-0.0332	0.0758	0.192	0.162	0.237	0.0886	0.0758	0.128	0.0637	2658.55	2981	2523.57	2963	-0.00458	0.0136	-0.0661	-0.0627	0.103	-0.104	-0.148	-0.0639	0.235	-0.0783	0.0348	0.102	0.12	0.194	0.167	-0.0596	0.0529	0.142	0.21	0.131	0.226	1938.08	3032	1949.17	3216	1629.41	2981
MSMP	MSMP	1053.86	3834	884.335	2928	0.153	-0.0784	-0.0884	-0.151	-0.245	-0.161	-0.00553	0.111	0.0197	0.158	0.096	0.0496	-0.328	0.0598	0.0178	0.134	0.0742	0.019	-0.297	0.0478	0.0558	0.271	-0.0602	-0.0347	-0.0355	-0.232	-0.175	-0.108	0.0544	-0.0684	0.177	0.0975	0.0764	-0.0754	-0.0726	0.0101	0.195	0.11	-0.0353	-0.0767	-0.114	-0.0854	1557.37	4339	1380.09	4579	0.0941	-0.134	-0.0336	-0.0616	-0.171	-0.031	-0.0945	0.129	0.0881	0.0351	0.0686	0.0818	-0.163	0.141	0.0405	0.0502	0.0808	0.171	0.0241	0.0969	0.142	2977.81	3642	2899.8	3747	1556.97	3834
COL6A2	COL6A2	1054.89	1883	1246.77	1883	-0.11	0.198	0.0994	0.136	0.00501	-0.00686	0.13	0.206	0.19	0.148	0.171	0.229	-0.201	0.116	0.262	0.125	0.153	0.0418	-0.135	0.204	0.171	-0.0682	0.139	0.195	0.193	-0.0334	0.105	0.217	0.356	0.183	0.29	0.326	0.308	-0.0834	0.199	0.294	0.287	0.324	0.126	0.066	0.213	0.288	938.694	1092	951.205	1166	-0.144	0.0467	0.169	-0.0312	0.0575	-0.0453	0.143	0.171	0.144	0.0963	0.111	-0.0312	0.144	-0.00632	0.0294	0.0636	0.0831	0.0622	0.218	0.0809	0.153	2931.65	4043	3071.51	4440	1274.22	1883
RPSA	RPSA	1055.34	2758	907.539	2758	-0.203	-0.0538	-0.0754	-0.0913	0.00845	0.262	-0.119	-0.061	-0.0108	-0.242	-0.212	-0.135	-0.0745	-0.128	-0.083	-0.212	-0.184	-0.112	-0.0531	-0.0172	-0.011	-0.114	-0.0825	-0.039	-0.0883	0.0127	0.179	0.0933	0.11	0.068	-0.129	-0.0565	-0.00639	-0.106	0.00246	0.023	-0.104	-0.0328	0.00796	0.0893	0.094	0.0257	4033.43	4185	4043.53	4562	-0.0867	-0.15	-0.125	-0.159	0.0129	0.0976	-0.0891	-0.00123	0.0722	-0.223	-0.145	-0.0718	-0.0605	0.0321	-0.014	-0.221	-0.141	0.0209	0.044	0.0974	0.181	1861.19	3494	1679.04	3535	1731.32	3494
AHSP	AHSP	1055.68	1790	1137.45	1790	0.108	0.173	0.139	0.14	-0.0732	-0.24	0.204	0.183	0.0359	0.191	0.157	0.209	-0.129	0.129	0.168	0.226	0.186	-0.0164	-0.11	-0.105	-0.0203	-0.0229	0.0565	0.0965	0.19	0.0831	0.00901	0.0245	-0.118	0.0837	-0.0559	0.00305	0.0723	-0.188	0.147	0.0291	-0.0941	-0.027	-0.0465	-0.0946	-0.0263	-0.125	4088.4	5645	3769.56	4861	0.0508	0.109	0.104	0.0781	-0.0375	0.0107	0.0373	-0.0159	0.0116	-0.0585	-0.0794	0.0737	-0.24	0.174	0.0395	-0.0811	-0.0987	0.0721	-0.24	-0.0765	-0.0634	2729.3	4218	2477.22	3743	1925.24	4218
MYOC	MYOC	1057.13	3387	947.801	3387	0.0524	0.14	0.118	0.0895	-0.0115	-0.323	0.159	0.124	-0.000196	-0.0438	-0.0246	0.126	-0.0763	0.105	0.164	-0.0467	-0.0264	0.134	-0.12	-0.000889	-0.0478	0.186	0.158	0.214	0.174	-0.19	-0.197	0.12	0.163	0.111	0.084	0.143	0.215	0.0629	0.221	0.244	0.113	0.17	0.231	0.105	0.104	0.0934	1615.02	2652	1438.23	1681	0.158	0.187	0.227	0.124	0.0282	-0.363	0.0371	0.0923	0.17	-0.102	-0.0234	-0.0274	0.271	0.196	0.103	-0.112	-0.029	0.314	0.269	0.0705	0.0423	160.273	2695	130.549	1250	384.394	2695
KIR3DL3	KIR3DL3	1057.78	3310	1015.47	3310	-0.0316	0.218	0.222	0.253	0.0423	-0.0591	0.185	0.186	0.103	0.137	0.131	-0.0221	0.0155	-0.0877	-0.0282	0.168	0.158	-0.0612	0.0363	0.0237	0.0306	-0.0121	0.173	0.208	0.196	0.0497	-0.0121	0.145	0.178	0.124	0.108	0.114	-0.0634	0.00517	-0.126	-0.0677	0.118	0.123	-0.0774	0.0622	0.0472	0.0638	2857.58	4470	2755.33	4470	0.0961	0.184	0.245	0.253	-0.0291	-0.108	0.265	0.254	0.116	0.18	0.181	-0.0495	0.149	-0.0963	-0.0295	0.173	0.174	-0.0112	0.187	0.0343	0.0923	622.462	2331	970.115	2331	1033.82	3310
POU2F1	POU2F1	1058.4	3263	1102.09	3984	-0.0433	0.0861	-0.0826	-0.144	-0.139	-0.0773	-0.131	-0.0777	-0.181	0.26	-0.027	-0.0536	0.204	-0.0821	-0.0715	0.224	-0.0476	-0.0454	-0.124	-0.183	-0.146	0.0765	0.13	0.102	-0.0355	-0.0728	-0.011	0.107	0.0893	0.0554	0.0798	0.0929	-0.147	0.296	0.0439	-0.17	0.0665	0.0811	0.0853	0.155	0.0897	0.0838	2605.81	4215	2424.75	4310	0.0338	0.0463	0.178	-0.0102	-0.000971	-0.05	0.146	0.182	0.0656	0.128	0.0916	-0.194	0.231	-0.196	-0.138	0.0831	0.0541	-0.0804	0.203	0.0323	0.0888	2116.95	3663	2022.12	3663	1665.78	3663
PWWP3A	PWWP3A	1058.59	3446	891.464	2174	0.104	-0.198	-0.138	-0.0813	0.0533	0.249	-0.0709	-0.0439	-0.0268	0.207	0.202	0.0607	0.216	0.0227	0.0757	0.22	0.213	-0.0926	0.252	-0.00469	-0.0137	-0.0365	-0.145	-0.235	-0.16	0.101	0.189	-0.0489	-0.0907	-0.0535	-0.049	-0.0553	-0.151	0.2	-0.0531	-0.139	0.00502	-0.00847	-0.133	0.0741	-0.0645	-0.111	2577.05	5065	2301.11	3723	-0.0264	-0.148	-0.248	-0.159	0.107	0.245	-0.199	-0.213	-0.0816	0.101	0.0837	-0.00475	0.189	-0.0768	0.0231	0.147	0.123	-0.132	0.0167	-0.0617	-0.0725	1221.08	2855	1241.7	2855	1394.29	3446
SIGLEC5.2	SIGLEC5	1058.83	1438	938.787	1438	0.179	0.149	0.237	0.164	-0.114	-0.209	0.0284	-0.109	-0.0963	-0.21	-0.205	-0.0371	0.12	0.0173	-0.0177	-0.204	-0.199	0.17	0.0779	-0.135	-0.165	0.142	0.112	0.22	0.163	-0.0677	-0.156	0.014	-0.113	-0.113	-0.206	-0.213	-0.0392	0.0644	0.000231	-0.0297	-0.206	-0.213	0.156	0.0413	-0.146	-0.166	2415.19	2424	2244.48	2171	0.145	0.121	0.23	0.134	-0.0916	-0.189	0.0546	-0.122	-0.112	-0.237	-0.241	-0.0718	0.113	0.0251	-0.0304	-0.244	-0.247	0.18	0.0673	-0.164	-0.174	902.193	1639	792.795	1639	1216.1	1639
CNTN1	CNTN1	1058.98	2572	979.718	2572	0.0333	0.185	0.116	0.185	-0.0496	-0.289	0.16	0.117	0.0545	0.108	0.12	0.213	0.0163	0.152	0.244	0.0808	0.0985	0.17	-0.0369	0.0972	0.0229	0.139	0.293	0.318	0.304	-0.182	-0.323	0.329	0.397	0.239	0.459	0.489	0.451	0.357	0.348	0.479	0.483	0.51	0.371	0.418	0.239	0.216	10.0771	89	8.26278	54	0.0464	0.285	0.346	0.234	0.0976	-0.306	0.27	0.397	0.32	0.311	0.32	0.28	0.328	0.353	0.389	0.299	0.311	0.499	0.365	0.242	0.258	23.222	84	19.3491	56	20.9437	89
SMAD2.1	SMAD2	1059.36	2778	896.109	2491	-0.113	-0.215	-0.264	-0.242	0.109	0.105	0.0603	-0.0261	-0.0646	-0.143	-0.13	-0.13	-0.162	-0.0775	-0.169	-0.118	-0.109	-0.154	-0.109	-0.0462	0.0214	0.0775	-0.108	-0.146	-0.222	-0.232	-0.061	0.0047	0.0924	-0.104	0.0371	-0.0224	0.0715	-0.235	0.000939	0.00338	0.0405	-0.0215	-0.132	-0.217	-0.113	-0.0204	2324.9	4070	2079.99	4070	-0.155	-0.0673	-0.0454	-0.12	-0.0408	0.141	0.235	0.234	-0.0545	0.131	0.141	0.0328	-0.00364	-0.0235	-0.164	0.134	0.143	-0.155	0.0538	0.221	0.172	1162.2	1934	2481.21	2131	1342.56	2778
FGB	FGB	1060.2	2958	1275.99	3335	-0.0536	-0.0113	-0.0444	-0.073	-0.154	0.141	-0.218	-0.233	-0.19	-0.0963	-0.186	-0.0731	-0.151	0.0126	-0.103	-0.0708	-0.168	-0.0739	-0.288	-0.0889	-0.0972	0.0494	0.00558	-0.0691	-0.173	-0.0443	-0.0212	0.0258	0.0189	-0.151	-0.00836	-0.132	-0.0706	-0.0481	-0.0452	-0.11	-0.0156	-0.141	-0.132	-0.275	-0.189	-0.248	2635.72	5211	2756.87	5211	-0.0915	0.0278	0.0803	0.000473	-0.139	-0.0672	0.136	0.251	0.0671	0.204	0.237	0.384	0.054	0.253	0.233	0.22	0.252	0.113	0.0991	0.334	0.313	35.3817	1956	32.6248	3183	101.4	2958
ANKMY2	ANKMY2	1061.96	2757	1050.9	3907	-0.131	0.0966	0.15	0.187	0.0149	-0.0351	0.144	0.198	0.145	-0.0707	-0.0155	0.0133	-0.163	0.195	0.0145	-0.0597	-0.00383	0.243	-0.0826	0.163	0.158	-0.214	0.0241	0.0849	0.156	0.228	0.0202	0.159	0.113	0.137	-0.0785	-0.0529	-0.0223	-0.259	0.0832	-0.0323	-0.079	-0.0525	0.152	-0.199	0.129	0.151	1893.79	2929	1801.5	4281	-0.112	0.119	0.19	0.221	0.0247	-0.167	0.265	0.222	-0.00543	-0.0492	-0.05	-0.08	-0.151	0.0662	-0.0488	-0.0596	-0.0588	0.196	-0.0634	0.0165	0.0556	821.759	4505	1863.2	4505	1116.65	2929
RNF34	RNF34	1062.64	1396	1022.28	1396	-0.121	-0.103	-0.189	-0.149	0.0226	0.263	-0.183	-0.208	-0.115	-0.173	-0.2	-0.153	-0.225	-0.166	-0.131	-0.139	-0.176	-0.138	-0.219	-0.0615	-0.109	0.0314	-0.0305	-0.0309	-0.2	-0.0414	0.175	-0.0919	0.0911	-0.0347	0.103	-0.029	0.0339	-0.15	-0.116	-0.00168	0.118	-0.0205	-0.112	-0.205	-0.0334	0.0823	3390.94	5573	3168.39	5573	-0.0925	0.0111	0.174	-0.0951	0.065	0.0465	0.159	0.108	-0.0276	-0.00816	-0.0623	-0.0363	0.0314	-0.141	-0.0785	-0.0231	-0.076	-0.104	0.0948	0.0481	0.0613	3372.84	4396	3866.85	4396	1957.66	4396
CXCL10	CXCL10	1062.8	1618	997.099	1618	-0.2	0.175	0.224	0.108	0.0167	-0.195	0.122	0.186	0.144	0.14	0.184	0.0651	0.172	-0.00591	0.0964	0.122	0.17	0.0346	0.3	0.149	0.0733	-0.165	-0.178	-0.141	-0.0994	0.0174	0.209	-0.305	-0.216	0.00646	-0.108	-0.0767	-0.111	0.00176	-0.219	-0.105	-0.114	-0.081	-0.208	0.109	0.00765	-0.0551	958.868	4286	2030.68	4286	-0.202	0.0968	0.165	0.049	0.0546	0.0354	-0.0274	-0.0154	-0.0261	0.0985	0.0676	0.0467	0.229	-0.0114	0.0888	0.0906	0.0599	-0.0341	0.275	-0.066	-0.0582	2247.84	4647	1981.06	4158	1235.24	4286
TXLNA	TXLNA	1063.04	4692	945.921	5128	0.176	0.0668	0.0673	0.144	-0.279	-0.271	-0.142	-0.0927	-0.0206	0.0335	0.0426	0.0179	0.104	0.0786	-0.0235	0.00732	0.0197	0.0272	0.0676	-0.0708	-0.0613	-0.0707	0.111	0.0774	0.196	-0.0713	-0.224	-0.135	-0.26	0.0305	-0.17	-0.103	-0.193	0.0102	-0.144	-0.26	-0.222	-0.145	-0.148	-0.0266	-0.195	-0.263	2059.46	2658	2176.59	2783	0.0489	0.0408	0.0869	0.105	-0.0188	-0.145	0.047	-0.0396	0.0393	-0.186	-0.148	-0.174	0.104	-0.105	-0.144	-0.177	-0.139	0.136	0.0993	-0.0846	-0.00883	2290.26	3631	2055.97	2660	1610.4	3631
KCNIP3	KCNIP3	1064.22	3838	1088.35	3838	-0.135	-0.096	-0.0629	0.0289	0.259	0.257	0.0248	0.0304	0.167	-0.11	-0.00712	0.0168	-0.228	-0.0652	-0.0274	-0.139	-0.0298	-0.0635	-0.112	0.188	0.18	-0.0842	-0.152	-0.0487	0.0267	0.13	0.277	-0.0863	0.00651	0.228	-0.0297	0.073	0.121	-0.25	-0.0193	0.0614	-0.0779	0.0344	-0.0801	-0.121	0.281	0.306	858.53	4160	1558.52	4492	0.0438	-0.058	0.0274	0.00893	0.134	0.0539	-0.00155	0.00872	0.27	-0.0959	0.0119	0.0678	0.0847	0.0834	0.0372	-0.13	-0.0144	0.176	0.206	0.301	0.359	493.353	4282	1694.73	4282	726.149	4160
LINGO1	LINGO1	1064.85	3241	903.533	2417	-0.0566	0.11	0.0295	0.0499	0.0272	0.00934	0.0925	0.291	0.0664	0.183	0.169	0.291	-0.226	0.11	0.266	0.203	0.186	-0.0714	-0.191	0.00788	0.0343	-0.0527	0.0732	0.112	0.106	0.0113	0.135	0.103	0.337	0.224	0.32	0.362	0.377	-0.12	0.228	0.354	0.322	0.365	0.0421	0.0441	0.258	0.29	471.737	2227	453.197	2227	-0.137	-0.0327	-0.0524	-0.114	0.104	0.159	-0.166	0.0662	0.083	0.063	0.0834	0.179	-0.0852	0.145	0.214	0.0359	0.06	0.0695	-0.0266	-0.0697	0.0325	2132.52	3899	2186.79	3899	850.376	3241
RNF149	RNF149	1065.88	3208	1617.58	3208	0.0969	0.194	0.13	0.111	-0.0602	-0.18	0.0796	0.0467	-0.215	0.0708	-0.0883	-0.0394	0.0592	-0.0708	-0.0732	0.113	-0.0692	-0.127	-0.191	-0.226	-0.162	0.179	0.0552	-0.0281	-0.107	-0.027	0.018	-0.207	-0.143	-0.0441	0.0598	-0.0446	0.0365	-0.098	-0.0555	-0.0396	0.0421	-0.0601	-0.218	-0.24	-0.103	-0.097	2455.85	5237	2769.43	5610	0.109	0.0721	0.0956	-0.0169	-0.0217	-0.0387	0.032	0.0329	-0.073	0.0425	-0.0888	-0.0149	0.15	-0.00424	-0.0658	0.0308	-0.0992	-0.0622	-0.0799	-0.12	-0.0946	4094.18	4758	4227.11	4758	1887.23	4758
CNTF	CNTF	1066.92	2903	943.487	2903	-0.121	-0.121	-0.108	-0.101	0.287	0.182	0.131	0.167	0.0353	0.157	0.138	-0.0884	0.162	-0.0881	-0.0832	0.14	0.122	-0.0621	0.174	0.0847	0.0733	-0.126	-0.0759	-0.0668	-0.0428	0.27	0.2	0.153	0.169	0.115	0.119	0.152	-0.09	0.255	-0.0709	-0.0664	0.11	0.144	-0.0339	0.25	0.138	0.124	1647.56	3097	1532.31	3642	0.0368	-0.0578	-0.018	-0.0198	0.192	0.0866	0.179	0.211	0.201	0.113	0.174	-0.122	0.261	-0.125	-0.0487	0.0782	0.144	-0.0166	0.322	0.135	0.183	1229.61	2328	1205.49	2416	1272.53	2903
KIR2DL5A.1	KIR2DL5A	1067.84	3391	944.711	3484	0.0305	-0.0617	-0.0861	-0.0778	-0.185	-0.0293	-0.0884	-0.00773	0.088	-0.138	-0.103	-0.112	-0.375	-0.0699	0.0113	-0.17	-0.13	-0.0665	-0.234	0.119	0.0529	0.113	-0.0592	-0.0691	-0.0924	-0.204	-0.0226	-0.0238	0.0292	0.0867	-0.0512	-0.045	-0.0947	-0.321	-0.0767	-0.00676	-0.0854	-0.0737	-0.0842	-0.21	0.102	0.0372	2002.18	4498	1761.71	4498	0.134	-0.107	-0.0796	-0.0867	-0.191	-0.0685	-0.0301	0.0224	0.152	-0.0775	-0.05	-0.115	-0.286	-0.0605	0.00476	-0.112	-0.0773	-0.0232	-0.134	0.12	0.116	1916.11	3342	1724.13	3342	1532.32	3391
ATOX1	ATOX1	1068.8	4877	928.935	4877	0.114	-0.02	0.0591	0.0271	-0.0225	0.031	-0.0111	-0.137	-0.116	-0.0489	-0.0521	-0.204	0.381	-0.0555	-0.185	-0.0153	-0.0237	0.0261	0.256	-0.118	-0.143	0.133	-0.18	-0.234	-0.139	-0.108	-0.0876	-0.151	-0.232	-0.118	-0.297	-0.248	-0.27	0.186	-0.175	-0.218	-0.257	-0.213	-0.13	0.156	-0.16	-0.195	1423.47	2002	1319	1713	-0.0997	-0.123	-0.19	-0.0321	-0.0729	0.0624	-0.182	-0.187	0.0552	-0.0279	0.0202	-0.00512	-0.177	0.0232	-0.0196	-0.00931	0.0372	-0.211	-0.177	0.0894	-0.0334	2458.8	4310	2905.56	4986	1467.1	4310
IRF5	IRF5	1069.39	4667	2261.48	4667	-0.181	0.149	0.192	0.148	0.0711	-0.0627	0.00701	0.0556	-0.185	0.0154	-0.0278	0.0289	-0.0442	-0.027	-0.0365	0.0537	0.00339	-0.118	-0.000892	-0.237	-0.21	-0.0774	-0.0764	-0.174	-0.131	-0.124	0.00176	-0.222	-0.163	-0.00969	-0.151	-0.099	-0.0439	-0.154	0.0216	-0.0224	-0.128	-0.0774	-0.105	-0.0943	-0.062	-0.114	2829.43	3994	3694.55	3994	-0.103	0.122	0.0613	-0.0209	0.0421	0.00838	0.0407	-0.00877	-0.235	-0.167	-0.227	-0.0958	-0.128	-0.0469	-0.0653	-0.114	-0.185	-0.0416	-0.216	-0.241	-0.186	1141.54	2917	1508.34	2917	1385.97	3994
GPNMB	GPNMB	1069.66	1772	1037.82	2137	0.124	0.146	0.0919	0.168	-0.0247	-0.168	0.137	0.0676	0.153	0.0743	0.119	0.193	-0.0429	0.171	0.205	0.0861	0.131	0.239	-0.0145	0.157	0.128	0.179	0.116	0.156	0.21	-0.0617	-0.0556	0.19	0.254	0.27	0.322	0.359	0.363	0.126	0.258	0.345	0.338	0.374	0.294	0.232	0.215	0.245	414.685	839	363.395	427	0.0841	0.132	0.188	0.173	0.091	-0.173	0.0948	0.189	0.322	0.174	0.234	0.226	0.0874	0.284	0.256	0.144	0.21	0.397	0.215	0.255	0.309	258.355	892	239.237	892	415.686	892
EXOG	EXOG	1070.26	1746	979.793	1746	-0.00823	-0.228	-0.243	-0.233	0.137	0.145	-0.0883	-0.0281	-0.181	-0.0873	-0.154	-0.0607	0.116	-0.132	-0.0618	-0.0549	-0.132	-0.152	-0.0153	-0.145	-0.164	-0.0102	-0.0235	-0.00706	-0.0187	0.147	0.00475	0.0576	0.0617	-0.00442	0.0666	0.0382	0.149	0.267	0.0727	0.182	0.127	0.0842	0.0623	0.174	0.00411	0.0241	3344.94	5149	3029.87	5105	0.00496	-0.062	-6.25e-05	0.0237	0.127	0.0617	0.145	0.129	0.0422	-0.0254	-0.0562	-0.131	0.163	-0.106	-0.0364	-0.000658	-0.0367	-0.0316	0.106	0.00499	0.0975	3755.88	5497	4105.93	5497	2000.58	5149
CALR	CALR	1070.53	2886	901.639	1946	-0.23	-0.074	0.00232	-0.064	0.2	0.167	-0.000472	-0.0555	-0.117	-0.231	-0.216	-0.162	0.0652	-0.0982	-0.17	-0.221	-0.207	-0.0689	0.104	-0.0608	-0.166	-0.253	-0.154	-0.132	-0.125	0.214	0.414	0.0388	-0.0247	0.106	-0.116	-0.0685	-0.125	-0.000137	-0.195	-0.163	-0.0998	-0.0527	-0.155	0.116	0.198	0.123	395.325	2962	332.909	2962	-0.15	-0.168	-0.00872	0.00374	0.17	0.141	0.0396	-0.105	0.0988	-0.222	-0.135	-0.293	0.0155	-0.153	-0.183	-0.259	-0.163	-0.1	0.159	0.0985	0.119	708.831	1837	592.976	1461	615.454	2886
YIPF6	YIPF6	1070.61	4352	2956.37	4352	0.0143	-0.102	-0.172	-0.113	-0.105	0.0533	-0.248	-0.0966	0.000628	1.96e-05	0.000659	0.0845	-0.262	0.0636	0.0816	0.0254	0.022	-0.0984	-0.184	0.0524	0.0424	0.123	-0.0174	-0.0119	-0.0694	-0.0851	0.0975	-0.259	0.0041	0.047	0.222	0.133	0.226	-0.239	0.0632	0.16	0.228	0.136	-0.137	-0.255	0.000824	0.0965	1636.73	3450	2203.86	3450	0.0939	-0.0809	0.0467	-0.0118	-0.0587	-0.00466	0.00529	0.192	0.183	0.257	0.264	0.319	-0.0127	0.247	0.241	0.252	0.26	0.0459	0.122	0.21	0.245	358.569	3090	310.022	3090	692.219	3450
PROS1	PROS1	1070.92	3791	1994.23	3791	-0.231	-0.0432	-0.061	-0.176	0.127	0.204	0.0276	0.0572	0.0938	-0.0793	-0.0474	0.0355	-0.102	0.0761	0.0685	-0.0811	-0.0479	0.158	-0.0105	0.234	0.149	-0.0333	-0.0666	-0.0537	-0.0914	0.0351	0.223	-0.0514	0.132	-0.00017	0.163	0.127	0.152	-0.0636	0.00107	0.152	0.186	0.145	0.0847	0.0216	0.159	0.26	3073.47	4079	3095.99	4079	0.0689	-0.129	-0.0503	-0.193	-0.0159	0.0552	0.0812	0.194	0.0955	0.0998	0.0476	-0.0324	0.25	0.00245	0.0412	0.114	0.0577	0.0984	0.217	0.0607	0.164	2378.57	4291	2155.16	4291	1786.18	4079
UBE2C.1	UBE2C	1072.22	1409	1070.9	1893	0.0685	0.252	0.213	0.202	-0.132	-0.219	0.165	0.201	-0.014	0.156	0.107	0.188	-0.18	0.14	0.143	0.18	0.127	0.0287	-0.166	-0.149	-0.095	0.0106	0.0456	0.066	0.127	-0.0412	0.126	-0.133	-0.165	0.113	0.0704	0.0812	0.118	-0.31	0.0608	0.0571	0.0458	0.0599	-0.064	-0.218	0.0309	-0.0483	2321.44	5038	2128.05	5038	0.109	0.088	0.12	0.123	-0.0683	0.00934	0.0186	0.0109	0.113	0.0741	0.0761	0.129	-0.203	0.134	0.118	0.0676	0.0703	0.119	-0.166	0.033	0.0963	3056.55	2976	2731.78	2857	1774.54	2976
NRP1.1	NRP1	1072.42	3868	1548.39	3868	0.0718	0.0495	-0.0516	-0.043	0.0826	-0.131	-0.0684	-0.0289	0.226	0.0211	0.107	0.101	0.0539	0.133	0.17	0.021	0.109	0.162	0.0783	0.223	0.155	0.0595	-0.0947	-0.0055	-0.0522	-0.0233	0.131	-0.0185	0.0975	0.267	0.185	0.244	0.114	0.0608	0.0824	0.22	0.151	0.221	0.196	0.238	0.189	0.277	1632.95	2854	1534.21	2854	-0.0215	-0.13	-0.0514	-0.0282	-0.0161	0.0773	-0.0628	0.0376	0.2	0.133	0.143	0.0298	-0.00336	0.00827	0.146	0.0768	0.0963	0.147	0.0869	0.0852	0.174	2847.81	3913	2650.39	3913	1582.27	3868
FABP9	FABP9	1072.52	3596	922.093	3596	-0.0855	0.258	0.215	0.172	0.19	-0.237	0.111	0.0524	0.0349	-0.0873	-0.0777	0.0292	0.0106	0.227	0.0204	-0.0766	-0.0681	0.135	0.00941	0.0366	-0.082	-0.0992	0.0362	0.0273	0.0923	0.14	0.0642	-0.106	-0.109	0.108	-0.0588	-0.0063	0.0615	-0.0204	0.11	0.0214	-0.0723	-0.0164	-0.0189	0.0596	0.138	-0.0229	4222.96	5180	4660.9	5471	-0.0248	-0.0597	-0.0293	-0.065	0.168	0.113	-0.0697	-0.0761	0.069	-0.13	-0.14	-0.0221	-0.0129	0.166	0.00428	-0.128	-0.138	0.117	0.00742	0.00427	-0.064	3098.06	4248	2820.94	4108	2010.77	4248
CHIT1	CHIT1	1072.94	3557	2809.87	3557	-0.115	0.194	0.161	0.0847	0.000911	-0.174	0.247	0.235	0.121	-0.106	-0.0432	-0.00575	-0.00572	0.0616	0.00811	-0.0943	-0.0309	0.0525	0.134	0.0343	0.0899	-0.189	0.124	0.12	0.0839	0.167	0.0311	0.0086	-0.0381	-0.0675	-0.185	-0.215	-0.185	-0.247	-0.184	-0.231	-0.233	-0.255	-0.217	-0.206	-0.126	-0.1	1736.66	1861	1524.71	1532	-0.221	0.206	0.23	0.185	0.142	-0.024	0.0486	-0.0503	-0.105	-0.236	-0.263	-0.224	-0.103	-0.0896	-0.21	-0.275	-0.297	-0.126	-0.0922	-0.195	-0.174	436.542	791	376.235	718	789.772	1861
H2BU1	H2BU1	1073.29	2735	959.271	2735	0.271	-0.125	-0.0671	-0.0127	-0.135	0.103	-0.0828	-0.0786	0.0764	0.108	0.158	-0.0497	0.312	0.0839	0.0105	0.101	0.153	0.125	0.297	0.13	0.152	0.0592	-0.109	-0.173	-0.123	-0.0515	-0.0457	-0.182	-0.18	-0.0764	-0.139	-0.172	-0.219	0.257	-0.0669	-0.12	-0.13	-0.166	0.0361	0.0348	-0.147	-0.0746	2480.77	3019	2687.15	3861	0.0993	0.0729	0.0693	0.13	0.0209	-0.194	0.0997	-0.0212	-0.106	-0.00166	-0.04	-0.114	-0.01	-0.0602	-0.107	0.0664	0.013	-0.0266	-0.0807	-0.0976	-0.281	2939.28	3451	2874.38	4605	1791.01	3019
FAM221A	FAM221A	1073.39	4873	898.921	4240	-0.0272	-0.127	-0.00973	0.0115	0.0784	0.0871	-0.0308	-0.0195	0.0251	-0.0539	-0.0274	-0.215	0.313	-0.0647	-0.106	-0.0817	-0.0496	-0.0319	0.325	0.0175	0.036	-0.0689	-0.0359	-0.0847	-0.0376	0.0151	-0.0446	-0.0996	-0.201	-0.113	-0.32	-0.301	-0.376	0.24	-0.199	-0.301	-0.319	-0.299	-0.128	0.146	-0.0891	-0.103	855.412	2981	722.256	2465	0.0634	0.0799	-0.049	0.0315	-0.0765	-0.0565	-0.0356	-0.0522	-0.151	-0.131	-0.128	-0.122	-0.0256	-0.165	-0.126	-0.124	-0.122	-0.0773	-0.0751	-0.199	-0.187	2301.64	3131	2816.94	3131	1183.37	3131
IL2RA	IL2RA	1073.64	2909	1112.53	2909	-0.0445	-0.125	-0.114	-0.0862	-0.017	-0.000601	-0.0223	-0.021	0.172	-0.195	-0.13	-0.0761	-0.141	0.229	-0.00111	-0.205	-0.137	0.181	-0.0279	0.191	0.146	-0.14	-0.155	-0.106	-0.0555	0.0308	0.0997	-0.0184	-0.0614	0.0927	-0.147	-0.0969	-0.0744	-0.151	0.129	-0.00953	-0.166	-0.112	0.141	-0.015	0.131	0.11	3317.42	3439	3188.88	3439	-0.146	-0.148	-0.083	-0.0139	0.0729	-0.0174	-0.00281	-0.0738	0.0828	-0.13	-0.0964	-0.0895	-0.0909	0.143	0.00445	-0.157	-0.119	0.225	-0.00655	0.087	0.0945	2559.32	3799	2297.2	3437	1847.77	3439
SRL	SRL	1074.61	3029	933.119	3029	0.117	0.0385	0.074	0.0847	-0.223	-0.117	0.0883	0.0802	0.0922	0.0658	0.087	0.187	-0.194	0.216	0.238	0.0643	0.0864	0.23	-0.127	0.0935	0.0545	0.0902	0.121	0.178	0.171	-0.057	-0.187	0.212	0.222	0.114	0.22	0.22	0.256	-0.233	0.186	0.268	0.233	0.232	0.215	-0.171	0.0633	0.123	1508.87	1480	1482.79	1480	-0.00778	0.041	0.105	0.0304	-0.00199	-0.153	0.0256	-0.0145	0.186	-0.103	-0.0847	-0.0455	-0.0964	0.0697	0.0501	-0.113	-0.0932	0.186	-0.0438	0.109	0.13	2987.58	3891	2817.54	3891	1555.99	3029
SBSN	SBSN	1074.63	1525	998.555	1328	-0.24	-0.0407	-0.0482	-0.0147	-0.0366	0.229	-0.146	-0.107	0.0248	-0.168	-0.172	-0.113	-0.273	-0.112	-0.093	-0.174	-0.177	-0.133	-0.289	-0.126	-0.12	-0.159	-0.103	-0.0573	-0.038	-0.0421	0.235	-0.0973	-0.046	0.094	-0.115	-0.0904	-0.0466	-0.145	-0.0716	-0.0447	-0.129	-0.102	-0.0857	-0.0771	0.0322	0.0465	2900.09	4456	2659.72	4456	-0.0932	-0.108	-0.0338	-0.0224	-0.0463	0.159	-0.0299	-0.00291	0.134	-0.0686	-0.0324	-0.0772	-0.0601	-0.124	-0.0643	-0.0907	-0.0506	-0.101	0.0703	0.0871	0.149	3455.68	4106	3260.88	4106	1917.24	4106
COL23A1	COL23A1	1075.08	2075	1054.12	2075	0.0567	0.132	0.142	0.209	-0.125	0.0123	-0.0405	0.0446	0.136	0.103	0.145	0.163	-0.13	0.203	0.189	0.103	0.147	0.22	-0.0879	0.177	0.0991	0.0507	0.182	0.194	0.142	-0.0655	-0.0954	-0.00912	0.0932	0.0739	0.0323	0.0209	0.0965	-0.115	0.12	0.119	0.031	0.0193	0.193	-0.159	0.0406	0.14	2940.62	4612	2609.75	4021	0.148	0.106	0.293	0.231	-0.0592	-0.135	0.23	0.203	0.161	0.0744	0.108	0.0477	0.0382	0.0355	0.104	0.0562	0.0932	0.144	0.0955	0.0847	0.11	1003.41	3113	1201.88	3113	1323.43	3113
CT45A1	CT45A1	1075.15	2302	934.198	1889	-0.0692	-0.175	-0.239	-0.218	-0.0997	0.267	-0.12	-0.247	-0.119	-0.184	-0.174	-0.101	-0.158	-0.0681	-0.0915	-0.155	-0.152	-0.0358	-0.139	-0.0572	-0.0349	0.12	0.0261	0.0153	-0.108	-0.155	-0.0402	0.0209	0.083	-0.116	0.212	0.0805	0.184	-0.118	0.0636	0.121	0.216	0.0798	-0.00228	-0.142	-0.101	-0.0257	3474.49	3820	3261.2	3587	-0.0534	0.138	0.21	0.132	-0.134	-0.121	0.172	0.169	-0.0301	0.253	0.243	0.238	-0.00608	0.129	0.0531	0.232	0.224	0.00991	0.086	0.194	0.134	811.85	1212	787.11	1955	1224.66	2302
MECP2	MECP2	1075.68	5384	901.564	4316	-0.12	-0.0468	-0.00976	0.0138	-0.0678	0.321	-0.0243	0.0373	-0.157	-0.0859	-0.0832	0.0393	-0.266	-0.0711	0.0545	-0.0363	-0.039	-0.0115	-0.225	-0.0278	-0.0473	-0.0982	0.105	0.244	0.256	0.0019	0.232	0.187	0.261	-0.057	-0.0325	0.0422	0.136	-0.157	0.0816	0.112	0.0119	0.0841	0.093	-0.0635	0.0741	0.107	1852.14	4195	1785.82	4195	0.0222	0.00131	0.21	0.206	0.0136	0.182	0.0916	0.112	-0.0287	-0.00525	0.0318	0.041	-0.0635	-0.0186	0.0794	0.0197	0.0543	0.0607	0.0371	0.0178	0.0984	2647.31	5761	2414.55	5761	1623.99	5384
SPEF1	SPEF1	1076.19	1934	1704.22	1934	-0.17	-0.186	-0.207	-0.158	-0.0692	0.207	-0.232	-0.185	0.054	-0.125	-0.103	-0.131	-0.101	-0.137	-0.0695	-0.152	-0.126	-0.124	-0.0716	0.114	0.0725	-0.156	-0.0833	-0.0367	-0.078	-0.0471	-0.0305	-0.0258	-0.0124	0.0319	-0.094	-0.00993	-0.0857	0.275	-0.0166	0.0338	-0.112	-0.0234	0.0243	0.287	0.0795	0.0591	2399.71	5342	2126.43	5342	-0.0431	-0.0338	0.108	0.0995	-0.00702	-0.0478	0.0585	0.0901	0.078	-0.0894	0.00804	-0.135	0.277	-0.0978	0.0315	-0.134	-0.0264	0.0175	0.345	0.0382	0.122	1396.41	4702	1191.84	4099	1454.87	4702
DEFB103A	DEFB103A	1076.73	2482	916.011	1839	-0.0625	-0.136	-0.2	-0.112	-0.0563	0.263	-0.0797	-0.249	-0.0118	-0.236	-0.186	-0.208	-0.205	-0.125	-0.196	-0.212	-0.166	-0.0334	-0.0927	-0.0455	-0.0431	0.185	-0.0301	-0.0652	-0.161	-0.141	-0.0303	-0.0263	0.0787	-0.0531	0.109	0.009	0.0244	-0.106	-0.0236	0.00795	0.134	0.0245	0.0211	-0.136	-0.113	0.00151	3603.94	5112	3449.17	5112	0.0704	0.0897	0.229	0.206	-0.101	0.0148	0.000392	0.0441	0.106	0.0684	0.0896	-0.0227	0.132	0.0948	-0.0736	0.0748	0.0956	-0.0428	0.241	-0.063	-0.0335	2363.78	4003	2076.01	3295	1841.32	4003
PLEKHA1	PLEKHA1	1077.3	3360	929.763	3360	0.00634	0.14	0.185	0.268	0.0774	-0.0267	0.125	0.12	0.0775	0.159	0.158	0.125	-0.137	0.012	0.105	0.139	0.139	0.0454	-0.042	0.00528	-0.0992	-0.0255	0.138	0.218	0.296	0.159	-0.0671	0.221	0.162	0.086	0.163	0.192	0.206	-0.0449	0.183	0.186	0.155	0.185	0.266	0.0995	0.0803	-0.0179	1269.02	2417	1241.52	2417	0.0796	0.113	0.189	0.232	0.0869	-0.0362	0.156	0.164	0.0517	0.153	0.14	-0.0145	0.000331	-0.0309	0.023	0.135	0.124	0.0808	0.0675	-0.0511	0.0161	1890.26	3837	1819.51	3837	1336.13	3360
SAMM50	SAMM50	1077.94	2898	1304.41	2898	0.0352	0.0421	-0.00916	0.00755	-0.0775	-0.0283	0.076	0.00983	-0.209	-0.0839	-0.181	-0.238	0.212	-0.156	-0.203	-0.0973	-0.194	-0.0994	0.0228	-0.21	-0.181	0.0561	-0.000941	-0.0458	0.00227	-0.0332	0.0233	0.103	-0.064	-0.0847	-0.0675	-0.0909	-0.171	0.0458	-0.162	-0.11	-0.0777	-0.0991	-0.127	-0.065	-0.0702	-0.153	4389.08	4871	4454.24	4975	0.0685	-0.0817	-0.328	-0.266	-0.0896	0.0887	-0.0833	-0.00603	-0.0785	-0.0788	-0.0785	0.0616	-0.0339	0.0483	0.0836	-0.0432	-0.0506	-0.0588	-0.13	-0.0327	-0.013	881.897	3843	741.193	3843	1310.36	3843
ZHX1	ZHX1	1077.98	2650	1113.35	3873	0.0347	-0.177	-0.145	-0.252	-0.226	0.114	-0.194	-0.239	0.0386	-0.12	-0.0504	-0.0571	0.0428	0.0566	-0.0364	-0.125	-0.0519	0.0711	0.105	0.106	0.0861	-0.0366	-0.174	-0.197	-0.335	-0.122	0.0951	-0.227	-0.183	-0.146	-0.0552	-0.0676	-0.0436	0.171	-0.0176	-0.0467	-0.0699	-0.0804	0.0239	0.0657	-0.0757	-0.0295	1087.52	4675	1049.77	5066	0.0112	-0.128	-0.0167	-0.191	0.11	0.0672	0.142	0.132	0.0596	-0.0819	-0.0027	-0.00741	0.295	-0.0562	-0.0198	-0.0819	-0.000216	0.0424	0.369	0.139	0.156	840.566	3704	742.464	4808	987.861	3704
PLXDC1	PLXDC1	1078.2	3405	2472.93	3560	-0.1	-0.00757	-0.0565	-0.112	0.0303	0.0441	-0.0939	-0.000332	0.167	0.147	0.175	0.11	-0.00435	-0.00173	0.11	0.102	0.142	-0.0512	0.0449	0.239	0.167	0.0375	-0.0248	-0.00613	-0.0351	-0.0205	0.178	-0.14	0.101	0.134	0.28	0.25	0.213	-0.215	-0.0134	0.179	0.27	0.239	-0.0363	-0.17	0.155	0.306	1960.01	2335	1886.43	2335	0.131	-0.179	-0.0407	-0.126	0.159	0.127	0.104	0.117	0.323	0.269	0.235	0.154	0.0858	0.0875	0.202	0.243	0.209	0.0955	0.0683	0.173	0.262	519.489	1506	446.357	1506	892.156	2335
TREML1	TREML1	1078.95	4669	1577.18	4669	0.0552	-0.0737	-0.0086	-0.0875	0.0334	0.0123	0.0349	0.0304	0.184	0.171	0.197	0.00305	0.247	0.0308	-0.0078	0.125	0.157	0.0263	0.251	0.225	0.172	-0.0612	-0.0431	-0.0908	-0.107	-0.0653	-0.0639	-0.0362	0.0414	-0.0643	-0.0596	-0.125	-0.171	0.211	-0.0485	-0.0927	-0.0797	-0.144	0.00398	0.0656	-0.0311	0.019	4178.15	4738	3893.14	4703	0.0179	-0.0817	-0.0238	-0.0737	-0.0842	0.0693	0.109	-0.039	0.0188	0.0561	0.00468	-0.0961	0.125	-0.164	-0.0562	0.0306	-0.0187	0.0275	0.0549	-0.0233	-0.0327	4042.03	4947	4086.8	4947	2122.29	4738
CXCL11	CXCL11	1079.81	4658	900.994	3938	-0.308	0.0933	0.0931	-0.0331	0.147	0.106	0.0113	-0.0342	-0.0436	-0.000108	-0.0413	-0.186	-0.0451	-0.17	-0.221	-0.0163	-0.0564	-0.103	-0.0821	0.00641	0.0253	-0.184	-0.0457	0.0673	-0.121	0.171	0.0941	0.2	0.207	-0.0279	0.0556	0.0123	-0.201	0.141	-0.179	-0.224	0.0379	-0.00409	-0.116	0.151	0.0357	0.0432	2504.51	3315	2661.57	3315	-0.0198	0.0613	0.208	0.12	0.0734	0.0162	0.18	0.195	0.0673	0.0862	0.0843	-0.13	0.165	-0.155	-0.126	0.0605	0.0627	-0.0549	0.221	0.0572	0.123	2338.21	3436	2623.63	3436	1711.3	3436
PFKFB1	PFKFB1	1080.67	3554	1086.92	3554	-0.0748	-0.271	-0.226	-0.139	0.137	0.233	-0.195	-0.154	-0.0181	-0.0367	-0.034	-0.206	0.0484	-0.0803	-0.188	-0.0372	-0.0343	-0.0843	0.115	-0.0318	-0.00981	-0.277	-0.145	-0.206	-0.0964	0.337	0.142	-0.158	-0.285	-0.0584	-0.247	-0.21	-0.329	0.0995	-0.121	-0.334	-0.238	-0.201	-0.104	0.109	-0.135	-0.216	601.975	2022	511.961	1769	-0.0915	-0.0499	-0.128	-0.184	-0.00195	-0.0525	-0.0679	-0.105	-0.248	-0.156	-0.199	-0.252	0.107	-0.172	-0.279	-0.128	-0.178	-0.0774	-0.0163	-0.166	-0.199	819.506	2158	717.189	2158	788.064	2158
KBTBD11	KBTBD11	1081.3	1636	938.431	1454	0.243	0.104	0.161	0.198	-0.0233	-0.016	0.016	0.0193	0.166	0.14	0.216	0.201	0.225	0.134	0.198	0.116	0.198	0.0962	0.258	0.115	0.149	0.0186	0.0436	-0.00859	0.0966	0.146	0.0786	-0.0328	-0.0597	0.199	0.108	0.147	0.0512	0.134	-0.0185	-0.0597	0.0985	0.14	-0.0316	0.104	-0.0193	0.0451	3832.11	5120	3506.73	4464	-0.0288	-0.0593	-0.0709	-0.0403	0.204	0.174	-0.107	-0.186	0.0414	-0.0622	-0.102	-0.171	0.187	-0.149	-0.187	-0.05	-0.094	-0.0481	0.0336	-0.177	-0.166	1918.1	2854	2003.43	4122	1757.35	2854
ITGB5	ITGB5	1081.78	1373	1081.39	1373	0.0188	0.224	0.2	0.176	-0.117	-0.226	0.195	0.124	-0.00934	0.14	0.13	0.234	-0.246	0.0998	0.223	0.147	0.136	0.132	-0.234	0.0112	-3.65e-05	0.0896	0.154	0.191	0.176	-0.108	-0.000439	0.0673	0.0936	0.0467	0.226	0.202	0.207	-0.0145	0.0458	0.168	0.218	0.194	0.0435	-0.0481	0.0423	0.105	2728.47	3592	2450.88	2833	0.159	0.156	0.262	0.15	-0.0708	-0.0954	0.19	0.165	0.145	0.173	0.19	0.172	0.139	0.122	0.162	0.16	0.179	0.137	0.171	0.119	0.149	1242.79	1365	1248.05	1365	1431.6	1373
COQ5	COQ5	1082.47	3320	1012.34	3320	-0.145	-0.0569	-0.102	-0.0509	0.0337	0.103	-0.175	-0.199	-0.138	-0.106	-0.136	0.00392	-0.312	-0.0531	-0.013	-0.0732	-0.11	-0.0217	-0.316	-0.0118	-0.0576	0.0402	-0.00157	0.0139	-0.0637	-0.0438	0.0336	-0.119	0.0729	-0.0475	0.176	0.117	0.2	-0.29	0.00127	0.128	0.183	0.122	-0.0346	-0.263	-0.0495	0.0154	2360.99	5037	2152.74	5037	-0.0106	0.108	0.278	0.187	0.0417	-0.0901	0.101	0.13	0.0756	0.135	0.148	0.174	-0.0616	0.137	0.0904	0.126	0.14	0.111	0.0341	0.155	0.185	1641.67	2210	1558.94	2210	1533.35	3320
DKK2	DKK2	1082.65	3917	2171.78	3987	0.0875	0.184	0.214	0.166	0.155	-0.09	0.241	0.174	0.159	0.00413	0.0348	-0.0089	0.0394	0.0445	0.00965	0.0447	0.07	0.0301	0.104	-0.0754	-0.00617	0.0902	-0.148	-0.125	-0.143	0.175	-0.0213	-0.0749	-0.035	0.000484	-0.117	-0.092	0.0131	-0.0671	0.0479	0.0707	-0.0638	-0.0508	0.101	0.0887	-0.0272	-0.0334	3750.29	4743	3508.27	4743	-0.127	-0.0119	0.00896	-0.00294	0.148	-0.0048	0.123	-0.000579	-0.147	-0.0405	-0.105	-0.0368	-0.194	0.00095	-0.00268	-0.0162	-0.0858	0.0784	-0.187	-0.176	-0.194	2718.36	3459	3322.68	5313	1925.33	3917
ICAM5	ICAM5	1083.52	1513	1159.43	1513	0.105	0.19	0.224	0.176	0.0107	-0.159	0.208	0.277	0.185	0.144	0.161	0.238	-0.0234	0.111	0.228	0.132	0.153	0.113	0.0728	-0.000791	0.057	0.0462	0.182	0.283	0.28	-0.017	-0.071	0.236	0.297	0.35	0.359	0.427	0.355	0.0542	0.261	0.359	0.354	0.425	0.278	0.249	0.239	0.307	127.091	395	107.559	314	0.11	0.132	0.132	0.0361	0.0413	0.00243	0.00626	0.138	0.342	0.208	0.291	0.199	0.0597	0.225	0.279	0.173	0.266	0.279	0.13	0.162	0.275	287.753	1456	238.361	1117	244.568	1456
CAB39L	CAB39L	1084.71	2736	1028.37	2736	0.257	-0.0949	0.000625	-0.0556	-0.0715	-0.142	0.175	0.197	0.0472	0.156	0.127	0.0494	0.35	0.102	0.0526	0.123	0.101	0.122	0.271	0.0685	0.1	0.222	-0.0117	-0.0155	0.0586	-0.241	-0.164	0.0828	0.0756	0.12	0.00358	0.0611	0.04	0.356	0.112	0.105	0.0143	0.0711	0.155	0.292	0.147	0.142	1033.62	4266	894.267	4383	0.101	-0.098	-0.248	-0.0868	-0.0611	0.129	-0.126	-0.023	0.0132	-0.000346	0.0271	-0.00497	-0.122	-0.0198	0.0159	0.0165	0.0422	-0.057	-0.149	0.0393	-0.00518	2961.29	5044	2907.84	5044	1347.06	4266
TCN2	TCN2	1084.73	3874	992.294	3874	-0.0109	0.193	0.237	0.213	-0.059	-0.284	-0.0432	-0.095	-0.177	0.00731	-0.00789	0.101	-0.0734	0.119	0.0329	0.0272	0.00837	0.092	-0.11	-0.15	-0.198	-0.0294	0.183	0.244	0.24	-0.0494	-0.259	-0.0402	-0.0904	-0.145	0.0453	0.0539	0.148	-0.0743	0.162	0.0732	0.0653	0.0712	0.127	-0.058	-0.11	-0.151	1665.46	4970	1453.2	4970	-0.0149	0.153	0.206	0.175	-0.0525	-0.269	-0.0514	-0.119	-0.17	-0.0155	-0.0251	0.0722	-0.0417	0.133	0.0251	-0.00296	-0.0148	0.126	-0.0801	-0.164	-0.193	1158.44	4748	1042.32	4748	1257.57	4748
GHRH	GHRH	1085.24	3353	2027.35	3353	-0.0389	0.171	0.137	0.113	-0.129	0.0254	-0.0458	-0.0434	-0.193	-0.00356	-0.104	-0.111	0.0848	-0.169	-0.111	0.0384	-0.0807	-0.105	-0.115	-0.233	-0.192	-0.16	0.0834	0.0823	0.141	0.139	0.0209	0.0106	-0.123	-0.222	-0.112	-0.147	-0.153	0.134	-0.109	-0.185	-0.128	-0.161	-0.0408	0.0297	-0.199	-0.282	2399.37	3302	2536.8	3302	0.0371	-0.0212	-0.0945	-0.0365	-0.118	0.208	-0.213	-0.169	-0.297	0.00881	-0.141	-0.138	0.153	-0.17	-0.149	0.0338	-0.136	-0.156	-0.126	-0.29	-0.248	472.522	1857	994.353	2241	868.424	3302
GPT	GPT	1085.41	3340	954.041	3340	-0.0702	0.285	0.221	0.174	0.105	-0.227	0.135	-0.0313	-0.0779	-0.0673	-0.116	-0.0505	0.148	0.085	-0.101	-0.0631	-0.113	0.036	0.0142	-0.0529	-0.193	-0.0225	-0.0154	-0.0115	0.0513	0.0305	-0.0152	0.0164	-0.106	-0.00268	-0.0278	0.0158	0.0786	-0.0191	0.0672	0.00132	-0.0409	0.00622	-0.0203	0.0551	0.0565	-0.109	6211.48	6592	6280.72	6592	-0.00699	0.0574	-0.0405	-0.0861	0.0451	0.0102	-0.0606	-0.122	-0.00859	-0.0928	-0.109	0.0387	-0.0196	0.127	-0.0395	-0.0857	-0.103	0.0827	-0.0907	0.0338	-0.0765	4331.15	4613	4170.58	4443	2284.52	4613
PSAP	PSAP	1086.4	6456	907.009	5984	-0.245	0.107	0.0874	0.0437	0.295	0.0492	-0.0178	0.0914	0.104	-0.0177	-0.0122	-0.0224	0.0157	-0.0436	-0.0197	-0.000153	0.00146	-0.0227	0.0392	0.00286	-0.00841	-0.0701	-0.105	-0.0373	0.0276	0.245	0.0773	0.0733	0.254	0.138	0.153	0.188	0.244	-0.0736	0.141	0.249	0.194	0.219	0.179	0.173	0.146	0.196	2048.03	2428	1889.64	2254	-0.198	-0.0773	-0.0441	-0.0981	0.228	0.0271	-0.0655	-0.0747	-0.118	-0.0704	-0.131	-0.044	0.0332	-0.024	0.0217	-0.0715	-0.133	0.0836	-0.0198	-0.183	-0.158	1986.25	4123	2098.46	4123	1568.87	4123
GAA	GAA	1087.72	1345	982.383	1198	0.162	0.226	0.193	0.118	0.0591	-0.216	0.153	0.129	0.151	0.139	0.156	0.203	0.165	0.157	0.175	0.143	0.16	0.215	0.134	0.0652	0.0621	-0.0102	0.16	0.188	0.246	-0.026	-0.0232	0.0363	0.0559	0.108	0.219	0.202	0.162	0.2	0.0974	0.123	0.234	0.214	0.188	0.205	0.0295	0.066	2019.63	3085	1745.2	1703	-0.0694	0.0826	0.0618	0.138	0.203	0.011	-0.0145	-0.00244	0.0185	0.117	0.109	0.133	0.0776	0.0718	0.0879	0.115	0.106	0.0303	0.0646	0.0499	0.0131	3011.96	4282	2702.66	3695	1717.71	3085
TMPRSS15	TMPRSS15	1088.04	3028	1750.47	3684	-0.0619	0.0422	0.0926	0.206	-0.0881	0.0645	-0.0989	0.0056	0.186	0.055	0.155	0.0941	-0.117	0.13	0.169	0.0354	0.142	0.0918	0.0538	0.227	0.145	-0.16	0.0892	0.111	0.134	0.0881	-0.0703	0.057	0.12	0.102	0.0399	0.0688	0.12	0.235	0.116	0.194	0.0492	0.0772	0.169	0.167	0.115	0.186	2835.25	3402	2642.82	3267	0.0847	0.0676	0.249	0.202	0.119	-0.162	0.182	0.175	0.125	0.0204	0.0944	-0.0507	0.282	-0.00931	0.0428	-0.00969	0.071	0.0463	0.349	0.0661	0.108	963.038	3620	884.51	3620	1298.61	3402
SPACA3	SPACA3	1090.28	3055	968.128	3055	0.0205	-0.211	-0.23	-0.255	-0.108	0.21	-0.0828	0.0356	-0.000364	-0.0203	0.0174	0.154	-0.179	0.163	0.122	0.033	0.0628	0.0448	-0.111	0.123	0.0776	-0.0697	-0.215	-0.267	-0.255	-0.0885	0.175	-0.151	-0.0944	-0.182	-0.0911	-0.155	-0.0476	-0.37	-0.105	-0.0977	-0.0794	-0.147	-0.261	-0.368	-0.17	-0.22	498.059	2266	423.176	3035	-0.178	0.00107	-0.144	-0.064	-0.0564	0.0185	-0.127	-0.13	-0.0933	-0.136	-0.112	-0.0156	-0.314	0.0153	-0.0645	-0.137	-0.113	-0.183	-0.255	-0.109	-0.159	1292.12	2515	1157.22	2515	811.05	2515
VILL	VILL	1090.3	2267	1739.81	4122	-0.0449	0.0761	0.0818	0.168	0.107	-0.0224	0.129	-0.0134	-0.151	0.0643	-0.0508	-0.034	-0.283	-0.128	-0.088	0.116	-0.0136	-0.155	-0.251	-0.225	-0.158	-0.161	-0.0134	0.0455	-0.0331	0.323	0.116	0.0491	-0.166	-0.0754	-0.14	-0.179	-0.226	-0.194	-0.174	-0.27	-0.161	-0.197	-0.196	-0.18	-0.168	-0.241	1089.21	2062	953.478	2062	-0.0638	-0.0293	0.0875	0.0638	0.11	0.0874	0.147	-0.0653	-0.0781	-0.0178	-0.0681	-0.0626	-0.0593	-0.0677	-0.0672	-0.0376	-0.0856	-0.0793	-0.0459	-0.0898	-0.0416	3719.26	4289	4355.7	4444	1425.75	2267
CYGB	CYGB	1091.33	2534	2426.93	2534	-0.0339	-0.134	-0.126	-0.073	-0.033	0.0524	-0.244	-0.205	0.0242	-0.135	-0.129	-0.0855	-0.221	-0.109	-0.0716	-0.16	-0.15	-0.103	-0.173	0.0699	-0.0391	-0.0565	-0.0139	0.0284	0.115	0.0159	0.0888	-0.0791	-0.0626	0.0942	0.0519	0.0894	0.143	-0.0594	0.047	0.14	0.0384	0.0785	0.0733	0.0272	0.0704	0.0982	4783.37	4866	4822.75	5124	0.0535	-0.0335	-0.0409	-0.049	0.039	0.0503	-0.0291	-0.0166	0.118	-0.0222	-0.0104	-0.0275	0.129	-0.127	0.0244	-0.0586	-0.0421	-0.0466	0.192	0.0895	0.168	4262.93	5331	4196.56	5331	2205.97	4866
OOSP2	OOSP2	1092.75	4249	1453.57	4970	-0.127	-0.0294	0.0143	0.0694	0.265	-0.0294	-0.168	-0.086	0.0372	-0.13	-0.108	0.0308	-0.0781	0.00955	0.0659	-0.146	-0.122	-0.0106	-0.0358	-0.207	-0.195	-0.172	0.0666	0.106	0.134	0.3	-0.0379	-0.158	-0.0939	0.0935	-0.118	-0.0986	0.0931	-0.109	0.105	0.203	-0.125	-0.104	0.124	-0.167	-0.169	-0.164	1497.61	3442	1421.5	3609	-0.0616	0.0834	0.101	0.157	0.262	-0.027	-0.157	-0.0946	0.149	-0.086	-0.0234	0.186	-0.0984	0.0798	0.218	-0.0919	-0.0267	0.0364	-0.00883	-0.123	-0.106	1425.8	3346	1356.54	3496	1313.37	3442
MEMO1	MEMO1	1092.84	4678	1016.84	4678	0.0669	0.0384	0.0412	-0.00227	-0.0419	-0.139	0.0298	0.00269	-0.145	0.083	-0.00964	-0.102	0.382	0.00145	-0.0364	0.087	-0.0091	0.0587	0.158	-0.158	-0.141	0.0139	0.0702	0.0296	-0.0559	-0.14	-0.131	0.0296	-0.0365	-0.0908	-0.0989	-0.13	-0.221	0.262	-0.101	-0.106	-0.113	-0.142	-0.0664	0.0387	-0.0527	-0.0516	3172.59	4355	2867.41	3886	-0.00779	0.107	0.0787	0.00716	-0.168	-0.0298	-0.023	-0.00648	-0.0409	0.0268	-0.0399	-0.0865	0.126	-0.0139	-0.00269	0.0163	-0.0488	-0.0726	-0.116	-0.022	-0.0407	4331.5	5857	4032.85	5380	2053.23	4678
PDIA5	PDIA5	1093.23	3756	961.346	3756	-0.0713	-0.00365	0.0411	-0.0472	0.183	0.0218	0.133	0.163	0.105	0.17	0.13	-0.0254	0.375	0.0123	-0.0986	0.145	0.107	0.0458	0.225	0.0574	0.151	0.162	-0.0562	-0.1	-0.109	-0.138	-0.109	0.0539	0.0281	-0.0964	-0.151	-0.159	-0.119	0.333	-0.0286	-0.12	-0.149	-0.158	0.0865	0.243	0.00133	0.0553	1676.45	3461	1431.76	3353	0.0206	0.0399	0.0128	0.0212	-0.106	-0.0754	0.074	-0.0925	-0.175	0.0269	-0.0655	-0.0999	-0.0218	-0.136	-0.15	0.0357	-0.0612	-0.0359	-0.172	-0.18	-0.162	2819.77	4065	3328.77	4486	1607.84	3756
OSM.1	OSM	1093.63	2429	1100.16	2429	0.0438	0.243	0.163	0.0568	0.0079	-0.25	0.195	0.234	-0.00595	0.113	0.0616	0.204	0.0083	0.219	0.151	0.173	0.111	0.0856	-0.0558	-0.0347	0.046	0.116	-0.0495	-0.092	-0.0947	-0.155	0.141	-0.184	-0.0133	0.106	0.135	0.127	0.206	-0.085	0.0186	0.144	0.167	0.154	-0.142	-0.0458	0.169	0.211	2717.7	3075	3208.65	3393	0.139	-0.0635	-0.0541	-0.13	-0.123	0.0983	-0.023	0.0661	0.0755	0.113	0.0512	0.151	0.0465	0.0809	0.0811	0.155	0.0835	-0.0176	0.0135	0.0559	0.074	3238.73	3956	2948.42	3922	1885.48	3075
SIGLEC12.1	SIGLEC12	1093.67	2147	1143.35	3700	-0.0672	-0.101	-0.0919	-0.0607	-0.08	0.229	-0.195	-0.354	-0.19	-0.231	-0.189	-0.173	-0.0155	-0.0564	-0.152	-0.199	-0.164	0.000455	-0.0223	-0.11	-0.129	-0.048	-0.00417	-0.08	-0.137	0.032	-0.2	0.0368	-0.14	-0.269	-0.281	-0.258	-0.162	0.00089	-0.0519	-0.19	-0.283	-0.26	-0.0226	-0.0882	-0.223	-0.314	1300.47	3487	1304.2	3487	-0.0583	0.0786	-0.0262	0.00314	-0.192	-0.246	-0.0275	-0.075	-0.152	-0.00715	0.0497	0.115	-0.143	0.132	-0.113	0.0102	0.0667	-0.00117	-0.0666	0.121	-0.00308	1726.3	4234	1537.37	4234	1325.92	3487
CRISP2	CRISP2	1094.79	3322	1117.08	3322	-0.00361	-0.0556	-0.0157	0.0595	-0.00144	0.0839	-0.197	-0.159	-0.0111	-0.221	-0.161	-0.228	-0.175	-0.162	-0.204	-0.244	-0.178	-0.0743	-0.086	-0.0414	0.00449	0.0352	0.0136	0.128	0.109	0.0743	0.139	-0.19	-0.134	0.00458	-0.104	-0.106	-0.221	-0.154	-0.189	-0.225	-0.158	-0.152	-0.0595	-0.13	-0.054	0.0246	2785.78	3132	2985.06	3132	0.0327	-0.0695	0.0227	0.0296	0.0654	0.00506	-0.137	-0.0667	0.0337	-0.201	-0.142	-0.243	0.0114	-0.092	-0.23	-0.247	-0.179	0.0117	0.0555	-0.0697	0.022	1255.76	4465	1115.5	4599	1450.18	3322
USP19	USP19	1095.64	3460	1067.18	3460	-0.0879	-0.251	-0.264	-0.21	0.0493	0.14	-0.084	-0.0806	0.111	0.0217	0.0612	0.115	-0.229	0.0477	0.108	0.0169	0.0581	0.111	-0.0346	0.17	0.149	0.0456	-0.11	-0.0848	-0.0837	0.0813	-0.0614	0.156	0.171	0.00999	0.166	0.146	0.214	0.136	0.138	0.193	0.169	0.148	0.22	0.155	0.0642	0.0848	2782.99	3037	2729.85	3037	0.116	-0.0138	-0.0646	-0.0748	-0.0919	0.0623	0.237	0.0454	-0.171	0.081	0.00888	-0.00961	0.0394	-0.0865	-0.0221	0.0587	-0.00743	-0.021	-0.0143	-0.00169	0.0325	1786.49	4768	4042.26	4768	1637.74	3460
B4GALT6	B4GALT6	1096.12	2276	1018.22	2276	0.00152	0.184	0.135	0.118	0.0692	-0.166	0.167	0.162	0.119	0.114	0.126	0.285	-0.122	0.152	0.28	0.0957	0.111	0.143	-0.0894	0.0637	0.0415	0.0157	0.14	0.186	0.268	0.0111	-0.0576	0.225	0.196	0.234	0.28	0.335	0.33	0.0579	0.225	0.314	0.269	0.328	0.238	0.251	0.165	0.165	730.288	773	676.38	670	-0.0444	0.0799	0.118	0.0437	0.112	-0.0108	-0.0285	-0.0216	0.122	0.0264	0.0265	0.0639	0.0811	0.0761	0.115	-0.0212	-0.0124	0.237	0.171	-0.0272	0.0421	3279.28	5220	2957.55	4407	1159.83	2276
GSTO1	GSTO1	1096.43	5423	920.019	4632	0.0859	-0.0352	-0.0177	-0.0422	-0.0652	0.00175	-0.0409	0.0363	-0.164	-0.0282	-0.0537	-0.101	0.369	-0.00257	-0.0165	-0.0375	-0.0618	0.0839	0.297	-0.0154	0.0117	0.102	0.0669	0.0334	-0.048	-0.0499	-0.139	-0.00796	-0.00313	-0.0477	-0.0457	-0.0675	-0.108	0.313	0.0456	0.0293	-0.0402	-0.0636	0.137	0.127	0.064	0.0428	2558.51	5305	2257.72	5305	0.157	0.107	0.015	0.0851	-0.0307	-0.137	0.044	0.224	0.0362	0.0649	0.136	0.11	0.169	0.12	0.14	0.104	0.169	0.0334	0.15	0.2	0.196	2057.62	2758	2412.53	2758	1677.01	5305
SVBP	SVBP	1096.93	3351	1332.8	4112	0.0547	-0.268	-0.219	-0.0964	-0.0444	0.219	-0.154	-0.121	0.118	-0.0722	0.0343	0.00319	-0.138	0.0132	0.0882	-0.0658	0.0429	0.092	0.0452	0.201	0.141	-0.126	-0.215	-0.252	-0.229	0.178	0.214	-0.118	0.00148	0.00105	-0.0755	-0.109	-0.185	0.00262	-0.183	-0.143	-0.0586	-0.0959	-0.049	-0.115	-0.00205	0.0678	1619.87	3367	1410.27	3367	-0.0895	-0.0697	0.0947	0.101	0.146	0.104	0.122	0.104	0.084	0.174	0.172	-0.0407	-0.0217	-0.117	0.0312	0.17	0.17	0.0115	0.137	0.0663	0.0445	2404.54	3162	2278.49	3162	1542.54	3351
PADI2	PADI2	1097.3	2267	1064.16	2412	0.294	-0.192	-0.099	0.00383	-0.142	0.1	-0.139	-0.231	-0.104	-0.141	-0.111	-0.239	0.0165	-0.114	-0.133	-0.134	-0.104	-0.0961	0.0126	-0.154	-0.153	0.0738	-0.0726	-0.135	-0.0728	-0.00569	-0.00847	-0.325	-0.388	-0.0991	-0.26	-0.267	-0.348	-0.0183	-0.174	-0.263	-0.257	-0.265	-0.174	-0.158	-0.238	-0.271	580.215	1608	1362.44	2167	0.208	0.0445	0.00685	0.0265	-0.103	-0.171	-0.034	-0.11	-0.0553	-0.0474	-0.0812	-0.134	-0.0822	-0.0998	-0.107	-0.00731	-0.0492	-0.0899	-0.151	-0.0696	-0.191	2635.08	4474	2369.66	3926	995.249	2267
HMGN1	HMGN1	1097.66	3921	975.033	3921	0.304	-0.185	-0.114	-0.0276	-0.199	0.0719	-0.148	-0.175	0.00345	0.0703	0.113	0.00539	0.0911	0.0897	0.0743	0.0587	0.104	0.0642	0.0754	-0.0271	0.00296	0.058	-0.068	-0.152	-0.116	-0.0552	-0.0526	-0.27	-0.285	-0.0393	-0.129	-0.128	-0.186	0.0525	-0.0817	-0.156	-0.129	-0.128	-0.0845	-0.0922	-0.177	-0.166	1785.31	3875	3833.73	3986	0.184	0.158	0.114	0.153	-0.137	-0.161	0.0432	-0.0667	-0.0816	0.0715	0.0234	-0.0481	0.174	-0.0782	-0.0946	0.134	0.0712	-0.016	0.0399	-0.103	-0.218	2290.04	3459	2079.45	3459	1572.47	3875
MYL6	MYL6	1098.43	3385	999.291	3385	-0.165	-0.133	-0.0177	-0.0192	0.0522	0.171	-0.158	-0.147	0.077	-0.0745	-0.0319	-0.276	-0.0358	-0.151	-0.292	-0.109	-0.0597	-0.19	-0.041	0.0574	0.0223	0.0923	-0.0693	-0.142	-0.072	-0.0175	0.0773	-0.0696	-0.128	-0.113	-0.288	-0.269	-0.299	-0.00466	-0.227	-0.294	-0.303	-0.281	-0.207	-0.107	-0.0994	-0.125	1418.38	3491	1225.9	2287	-0.096	0.0139	0.0902	0.0931	0.186	-0.0225	0.0821	-0.0101	-0.0313	0.139	0.0891	0.0403	0.0411	-0.113	0.0164	0.149	0.096	-0.0901	-0.00542	-0.0693	-0.0558	3210.67	3863	3056.37	3863	1556.92	3491
IL17F	IL17F	1099.88	3788	3472.24	4058	-0.0929	-0.0133	-0.0885	-0.0608	-0.0682	0.0656	-0.249	-0.316	-0.131	-0.0833	-0.111	-0.0878	-0.00465	-0.108	-0.0628	-0.067	-0.102	-0.058	-0.146	-0.0883	-0.178	0.0153	0.0868	0.0561	-0.0863	-0.0443	-0.0388	-0.281	-0.164	-0.174	0.121	-0.0513	-0.0272	0.0399	-0.154	-0.0478	0.121	-0.0555	-0.124	-0.188	-0.242	-0.213	1251.01	4109	3566.33	5198	-0.103	0.228	0.368	0.224	-0.0442	-0.131	-0.119	-0.121	-0.137	0.145	0.00624	0.0255	0.197	-0.0373	-0.0304	0.128	-0.00723	-0.0229	0.0166	-0.18	-0.204	443.35	2455	380.489	2922	756.793	3788
COPS2	COPS2	1100.01	1537	986.952	1477	0.0307	-0.191	-0.247	-0.202	-0.123	0.16	-0.0848	-0.225	-0.182	-0.18	-0.208	-0.144	0.0935	-0.0692	-0.141	-0.152	-0.188	0.0177	-0.00305	-0.131	-0.0728	0.017	0.0182	-0.0458	-0.123	-0.0359	-0.176	0.0427	-0.0644	-0.189	-0.128	-0.177	-0.1	0.205	0.0167	-0.0794	-0.13	-0.181	0.0406	-0.0336	-0.172	-0.24	2896.69	4869	2957.91	4869	-0.0142	0.0523	-0.0186	0.0676	-0.172	-0.038	0.0375	0.0859	-0.0152	0.0801	0.131	0.161	-0.118	0.0766	-0.0134	0.0906	0.141	-0.114	-0.0748	0.199	0.0994	2421.54	4085	3054.12	4085	1799.35	4085
NEO1	NEO1	1100.47	2126	1015.82	2692	0.0877	0.0189	-0.0962	-0.00397	0.0806	-0.0924	0.129	0.107	0.199	0.122	0.135	0.273	-0.073	0.154	0.285	0.102	0.12	0.145	-0.0803	0.134	0.145	0.15	0.0814	0.0927	0.121	-0.00596	-0.0293	0.245	0.363	0.262	0.33	0.358	0.357	0.288	0.226	0.365	0.333	0.362	0.218	0.362	0.105	0.228	366.281	548	319.893	400	0.0276	0.00513	0.0452	0.0879	0.205	0.0123	0.0656	0.159	0.285	0.142	0.166	0.178	0.149	0.202	0.215	0.122	0.15	0.335	0.237	0.134	0.235	758.036	2185	645.545	1530	605.078	2126
MUL1.1	MUL1	1100.59	3552	2929.08	5039	0.154	-0.139	-0.0583	0.0362	-0.151	0.207	-0.195	-0.274	-0.0142	0.0108	-0.0397	0.000447	-0.188	0.0854	0.0128	0.018	-0.0358	0.0566	-0.115	-0.23	-0.19	-0.043	-0.11	-0.12	-0.0183	-0.0204	0.0658	-0.255	-0.345	-0.107	-0.175	-0.206	-0.152	-0.169	-0.0889	-0.153	-0.189	-0.219	-0.123	-0.185	-0.281	-0.276	897.78	2626	2820.34	3112	-0.057	-0.0809	-0.0319	0.0709	0.0101	0.0619	-0.0742	-0.199	0.0195	0.0175	-0.0356	0.0234	-0.141	-0.00161	0.0276	0.00237	-0.0488	0.0124	-0.0611	-0.0998	-0.158	4744.15	5369	5101.46	6008	1343.33	3552
CUL9	CUL9	1101.11	4164	1320.17	4846	-0.223	0.255	0.233	0.204	0.117	-0.0572	-0.07	-0.116	0.00697	-0.016	-0.0599	0.0582	0.125	0.0813	-0.0129	0.0025	-0.0459	0.0144	0.00912	-0.208	-0.157	-0.214	0.0812	0.099	0.0304	0.295	-0.0616	-0.0541	-0.214	-0.0834	-0.247	-0.255	-0.18	0.124	-0.114	-0.233	-0.263	-0.268	-0.144	0.0247	-0.277	-0.406	769.798	3063	1098.71	3063	-0.0631	0.101	0.27	0.193	0.0551	-0.0421	-0.0698	-0.0646	-0.0223	-0.0366	-0.091	0.073	0.0811	0.00287	-0.00498	-0.035	-0.0913	0.00353	0.0274	-0.188	-0.134	2011.17	4406	2184.62	5021	1109.29	4164
MYO6	MYO6	1101.58	4218	933.608	3371	0.106	0.00826	-0.0111	-0.0476	-0.0933	-0.0248	0.069	0.0798	0.00532	0.0846	0.0519	0.18	-0.34	0.128	0.156	0.0819	0.0487	0.125	-0.314	0.0384	0.107	-0.134	-0.149	-0.035	-0.14	0.012	0.304	-0.0395	-0.0356	-0.212	-0.171	-0.162	-0.112	-0.155	-0.119	-0.131	-0.195	-0.183	-0.12	-0.144	0.00459	-0.00871	1525.31	2848	1293.45	2543	-0.18	-0.136	-0.0654	-0.152	-0.0468	0.262	-0.0349	-0.153	-0.212	-0.231	-0.211	-0.121	-0.303	-0.121	-0.197	-0.252	-0.229	-0.139	-0.25	0.0376	0.0607	593.194	1252	489.877	822	923.308	2848
PPP1R2	PPP1R2	1101.64	4981	926.082	2384	-0.19	0.023	0.0205	0.00974	0.291	-0.124	0.0284	0.105	-0.0091	0.14	0.124	0.117	0.191	0.0337	0.0631	0.127	0.112	0.00327	0.191	0.0362	0.00529	-0.0753	0.157	0.0718	0.152	0.146	-0.126	0.0342	0.0452	-0.146	-0.00507	-0.0453	0.0215	0.17	-0.00771	-0.0145	-0.0082	-0.0489	0.0416	0.0354	-0.0633	-0.0457	3623.1	5828	3352.01	5828	0.0562	0.0641	-0.0277	0.0229	0.0213	-0.0127	0.107	-0.054	-0.125	0.215	0.104	0.123	0.116	-0.0191	0.0365	0.223	0.108	-0.0261	-0.0273	-0.0746	-0.0949	2316.39	4283	2152.75	4870	1857.07	4981
ASGR1	ASGR1	1102.26	2546	985.194	2546	-0.227	0.213	0.106	0.0792	0.279	0.00824	-0.0402	-0.085	-0.0993	-0.11	-0.129	-0.0402	-0.105	-0.0792	-0.0689	-0.107	-0.127	-0.129	-0.124	-0.136	-0.193	-0.165	0.0258	0.0369	0.0549	0.207	0.139	-0.0209	0.00692	-0.16	0.00145	-0.0222	0.0823	-0.255	-0.0202	-0.0159	0.0111	-0.016	-0.0992	-0.121	-0.103	-0.0712	2750.91	5343	2502.75	5343	-0.0799	0.0776	0.136	0.0853	0.152	-0.0358	0.0415	-0.0532	-0.147	-0.0311	-0.0902	0.0298	-0.0831	0.00627	0.0355	-0.0504	-0.108	0.0646	-0.16	-0.154	-0.155	3211.1	3823	3424.09	3823	1896.14	3823
UBE2H	UBE2H	1102.75	3164	1006.23	3164	0.0709	-0.202	-0.165	-0.143	0.0842	0.0988	-0.0449	-0.103	-0.227	0.0531	-0.0597	-0.266	0.0141	-0.179	-0.246	0.057	-0.0599	-0.0944	-0.0349	-0.147	-0.11	0.165	-0.0487	-0.085	-0.156	-0.121	-0.123	-0.112	-0.137	-0.0626	-0.0728	-0.133	-0.224	0.132	-0.123	-0.159	-0.0861	-0.146	-0.0795	-0.0256	-0.0744	-0.0798	3208	3316	3080.67	3314	0.0216	-0.133	-0.149	-0.108	-0.119	0.169	-0.121	-0.12	0.0196	0.128	0.114	0.13	-0.185	0.0602	0.11	0.115	0.103	-0.212	-0.2	0.0937	0.04	2108.25	2443	1985.38	2443	1772.13	3164
ANXA7.1	ANXA7	1103.72	3590	1009.21	4469	0.154	-0.0323	-0.00276	-0.0646	0.0196	-0.196	0.158	0.114	-0.0156	-0.036	-0.0355	-0.134	0.353	-0.16	-0.125	-0.0551	-0.0514	-0.08	0.294	-0.072	-0.071	0.0354	-0.0228	0.0283	0.0257	-0.2	-0.0707	0.0211	-0.114	-0.000679	-0.0939	-0.0471	-0.186	0.0508	-0.0973	-0.101	-0.0903	-0.0428	-0.0311	0.12	0.187	0.104	3482.64	5688	3974.85	5688	0.0473	-0.00578	-0.199	-0.0434	-0.0811	0.0598	-0.0707	-0.0561	0.0124	-0.101	-0.0245	-0.00269	-0.186	0.0727	0.0694	-0.0914	-0.0149	-0.0135	-0.186	0.0552	0.0309	3652.32	4447	3484.67	4447	2045.04	4447
HCN1	HCN1	1104.13	2688	933.92	2441	-0.239	0.268	0.253	0.0732	0.0361	-0.0997	0.0167	0.0416	-0.165	-0.104	-0.157	-0.155	0.0686	-0.119	-0.137	-0.11	-0.163	0.00107	-0.0761	-0.0645	-0.0754	-0.277	0.11	0.148	0.0366	0.0202	-0.165	0.0841	0.145	0.00934	-0.0472	0.0215	-0.0423	0.0105	0.0688	-0.0493	-0.0717	0.00207	0.189	0.134	0.181	0.107	1565.28	4760	1461.55	5930	0.00527	-0.0217	-0.058	-0.136	-0.0306	-0.115	0.0213	-0.095	0.0447	-0.159	-0.114	-0.168	0.058	-0.0899	-0.117	-0.191	-0.139	0.0848	0.0782	-0.106	-0.00997	2620.75	3574	2409.55	3574	1557.53	3574
HNRNPR.1	HNRNPR	1104.63	4238	968.385	4238	0.0212	-0.0838	-0.229	-0.153	-0.0919	-0.0103	-0.137	-0.0863	-0.243	-0.209	-0.148	0.089	-0.0733	0.154	0.0767	-0.00493	0.0326	0.166	0.0457	-0.0235	-0.0257	0.000808	-0.103	-0.192	-0.154	-0.0103	0.0775	-0.15	-0.145	-0.23	-0.0794	-0.0739	0.0421	-0.108	0.0881	-0.0152	0.0459	0.0337	0.106	-0.06	-0.0408	-0.026	2883.62	5162	2797.51	5162	-0.0353	0.00585	0.0289	-0.154	-0.0236	-0.0569	0.113	0.151	0.0401	0.205	0.235	0.00523	0.225	0.000829	0.002	0.232	0.258	0.0523	0.265	0.166	0.199	1039.15	2650	944.358	5217	1354.77	4238
IRF3	IRF3	1104.96	4029	958.534	4058	0.167	-0.106	-0.0484	-0.0992	0.0125	-0.0759	0.112	0.033	0.0219	0.0512	0.0396	-0.144	0.364	-0.0882	-0.144	0.0275	0.0195	-0.0176	0.296	-0.0623	-0.0173	0.139	-0.064	-0.102	-0.0945	-0.206	-0.0977	-0.023	-0.151	-0.0539	-0.145	-0.138	-0.277	0.154	-0.148	-0.205	-0.142	-0.135	-0.101	0.0935	0.0322	-0.0199	2787.13	3577	2464.02	3502	0.0764	0.0139	-0.168	-0.013	-0.128	0.0753	-0.0939	-0.0555	0.0334	0.0377	0.0672	-0.0108	-0.178	0.00521	-0.00982	0.0528	0.0805	-0.141	-0.205	0.053	0.0111	3521.46	4169	3418.67	4169	1938.27	4029
CAV2	CAV2	1104.98	4254	936.978	1557	-0.0547	0.0855	0.0203	0.0909	0.0505	-0.0626	0.0566	0.193	-0.00857	0.169	0.141	0.289	-0.226	0.197	0.259	0.196	0.163	0.0405	-0.187	0.0511	0.0609	0.044	0.0823	0.0847	0.0756	-0.0276	0.0671	-0.0177	0.202	0.171	0.268	0.245	0.359	-0.247	0.265	0.284	0.239	0.22	0.0622	-0.219	0.18	0.219	1131.29	1564	1001.06	1416	0.0468	-0.0631	0.00889	-0.026	0.0658	-0.0631	-0.0385	0.128	0.188	0.111	0.109	0.25	-0.123	0.252	0.207	0.076	0.0794	0.062	-0.0288	0.127	0.164	1328.5	3947	1163.17	3947	1180.33	3947
NRN1L	NRN1L	1107.91	4228	945.626	4228	-0.167	0.148	0.167	0.123	0.122	-0.0514	-0.0923	0.00227	0.0196	-0.0349	-0.0475	0.0894	-0.381	-0.0156	0.0104	-0.015	-0.0308	-0.0955	-0.236	-0.0331	-0.0579	-0.118	-0.0295	0.0397	0.0537	0.176	0.187	-0.0349	0.0612	0.103	0.0877	0.091	0.179	-0.269	0.0288	0.0958	0.072	0.0774	-0.0205	-0.135	0.141	0.113	2632.3	4776	2477.91	4776	-0.0741	-0.188	-0.0838	-0.111	0.137	0.185	-0.163	-0.0907	-0.0339	-0.0869	-0.128	-0.0129	-0.15	-0.0895	-0.03	-0.111	-0.149	-0.0758	-0.111	-0.106	-0.0574	1908.08	3098	1925.24	3352	1660.59	4228
ATP6V1F	ATP6V1F	1109.18	3272	1967.96	3838	0.0655	-0.112	-0.0518	-0.0497	-0.101	0.0494	-0.119	-0.178	-0.145	-0.0457	-0.0686	-0.184	0.139	-0.201	-0.161	-0.0499	-0.0727	-0.166	0.0745	-0.229	-0.174	0.103	0.0317	0.0154	0.00113	-0.0304	-0.25	-0.0076	-0.112	-0.0493	-0.197	-0.168	-0.235	0.17	-0.0287	-0.133	-0.226	-0.193	0.00701	0.119	-0.0875	-0.193	2469.97	4277	2193.43	3238	0.161	-0.0947	-0.249	-0.151	-0.0837	0.0444	-0.159	-0.107	-0.153	-0.108	-0.146	-0.051	-0.127	-0.102	-0.0194	-0.0758	-0.122	-0.165	-0.24	-0.151	-0.175	1765.58	1738	1830.48	2511	1601.87	3272
EMC1	EMC1	1109.28	4036	1068.05	4036	-0.232	-0.0992	-0.127	-0.0457	-0.0411	0.31	-0.183	-0.0589	0.0514	-0.0593	-0.0409	0.0386	-0.163	0.0945	0.126	-0.0483	-0.0305	-0.059	-0.104	-0.0248	-0.0246	-0.145	-0.11	-0.0359	-0.0327	0.087	0.31	-0.118	0.0255	-0.0607	-0.00617	-0.061	0.0168	-0.226	0.0484	0.059	-0.00912	-0.065	-0.105	-0.209	-0.222	-0.175	1341.13	3804	1381.83	5484	-0.182	-0.133	0.00347	0.0633	0.087	0.21	-0.00475	0.0374	-0.0586	-0.0685	-0.105	-0.147	0.142	-0.133	-0.0338	-0.105	-0.136	-0.154	0.148	-0.145	-0.0962	1928.92	2741	1781.45	2741	1385.33	3804
ITGA2B.ITGB3	ITGA2B.ITGB3	1109.86	4185	3199.71	4185	0.084	-0.0872	-0.0352	0.00987	0.00655	-0.0165	-0.000985	-0.016	0.164	-0.0667	0.0389	-0.149	-0.0394	-0.0766	-0.181	-0.101	0.0133	-0.0804	0.05	0.242	0.255	0.0503	-0.0689	-0.0835	-0.0922	-0.076	-0.0506	-0.0627	0.0136	-0.016	0.143	0.101	-0.0741	-0.111	-0.0252	-0.0845	0.136	0.0941	-0.0401	-0.048	0.0181	0.0617	4821.59	4985	4651.93	4692	0.117	0.0411	-0.00714	0.00898	-0.101	-0.136	0.185	-0.0265	-0.172	0.079	0.0125	-0.0769	-0.00169	-0.137	-0.0959	0.158	0.0785	-0.0165	-0.0738	-0.0968	-0.141	2464.21	3432	3004.2	3733	1981.22	4185
TIMM50	TIMM50	1110.13	2144	996.375	1621	-0.0673	-0.0219	-0.0562	0.0382	0.208	0.0146	0.125	0.0744	0.0933	0.177	0.187	0.199	0.189	0.157	0.176	0.191	0.2	0.211	0.164	0.109	0.153	-0.0916	0.0342	0.0113	0.0301	0.35	0.0206	0.0265	0.0185	-0.0577	0.128	0.036	0.0734	0.0305	0.0955	0.058	0.11	0.0194	0.0868	-0.045	-0.0561	-0.0387	955.855	5578	798.926	5578	-0.106	-0.0398	0.00695	0.0734	0.338	-0.0881	0.0507	0.0414	0.0136	0.0725	0.0879	0.134	-0.16	0.0787	0.0876	0.057	0.0745	0.0433	-0.0513	0.122	0.121	674.599	3935	567.616	3935	874.803	3935
RTRAF	RTRAF	1110.18	2739	992.948	3394	-0.105	0.105	0.0192	0.0286	0.0578	0.09	0.107	-0.0106	-0.128	-0.0508	-0.128	-0.204	-0.128	-0.237	-0.253	-0.0542	-0.133	-0.208	-0.157	-0.119	-0.0837	-0.096	0.102	0.0746	0.0106	0.171	0.0134	0.189	0.0805	-0.143	-0.148	-0.211	-0.205	-0.12	-0.199	-0.258	-0.178	-0.236	-0.177	-0.199	-0.132	-0.167	2021.91	2534	2063.77	2534	-0.293	-0.0936	-0.0688	-0.137	0.218	0.0211	-0.0138	-0.0418	-0.0575	-0.199	-0.207	-0.116	-0.234	-0.144	-0.153	-0.231	-0.236	-0.101	-0.205	0.113	0.11	586.503	1791	488.381	1650	967.63	2534
FANCF	FANCF	1110.88	1662	1017.03	1662	-0.215	-0.044	-0.167	-0.169	0.0522	0.206	-0.164	-0.0897	-0.0134	-0.122	-0.135	-0.0249	-0.304	-0.138	0.00558	-0.137	-0.146	-0.0665	-0.3	0.029	-0.0496	-0.306	0.0803	0.0428	0.105	0.0557	0.189	-0.00128	0.0941	0.0299	-0.0966	-0.053	-0.00584	-0.0338	-0.044	0.0649	-0.104	-0.0575	0.0866	0.0585	0.0245	0.088	1089.52	5657	909.589	5217	-0.0669	0.0979	0.173	-0.0534	-0.00741	-0.0114	0.166	0.238	0.208	0.09	0.121	-0.0413	0.00395	-0.0767	0.0296	0.0412	0.0805	0.0213	0.0819	0.187	0.258	2231.11	4080	3013.84	4699	1323.78	4080
CROT	CROT	1111.01	3155	946.187	3155	0.017	-0.0592	0.0317	-0.0998	0.165	-0.0335	0.097	0.114	-0.0319	0.0904	0.0355	-0.223	0.368	-0.206	-0.205	0.048	-0.00132	-0.138	0.183	-0.00761	-0.0281	0.198	0.0538	0.032	-0.0057	-0.161	-0.142	0.128	-3.81e-05	-0.177	-0.208	-0.222	-0.29	0.338	-0.163	-0.212	-0.213	-0.227	-0.0514	0.124	-0.0899	-0.11	1267.26	1885	1104.13	1863	0.101	-0.0136	0.0085	-0.00814	-0.0923	0.022	0.00554	-0.0686	-0.179	0.0215	-0.0696	-0.13	0.106	-0.179	-0.0987	0.0172	-0.0757	-0.0813	-0.106	-0.196	-0.211	2531.23	3979	3108.95	3979	1439.36	3155
TYRO3	TYRO3	1111.31	1848	1098.51	1848	0.000888	-0.1	-0.0962	-0.0555	0.201	0.00551	0.133	0.13	0.0444	0.199	0.166	0.167	0.141	0.216	0.168	0.168	0.138	0.195	0.172	0.164	0.0748	0.0793	-0.163	-0.132	-0.0658	0.0738	0.0128	0.178	0.187	0.115	0.297	0.323	0.297	0.252	0.312	0.313	0.284	0.312	0.335	0.363	0.229	0.198	396.76	696	350.896	696	-0.106	-0.131	-0.093	-0.054	0.053	-0.0342	-0.133	-0.107	0.117	-0.0874	-0.0393	-0.104	0.247	0.17	-0.0694	-0.111	-0.0585	0.239	0.302	0.152	0.165	1552.64	2725	1495.74	2960	738.131	1848
CNMD	CNMD	1111.96	4548	1012.39	4548	0.15	-0.103	-0.0796	-0.0211	-0.179	-0.0329	-0.0588	-0.0783	-0.0357	-0.018	-0.0226	0.0085	0.306	0.0796	0.0569	-0.0557	-0.0539	0.095	0.319	-0.144	-0.104	0.0335	0.0729	0.101	0.144	-0.1	-0.117	-0.0371	-0.144	0.0436	-0.118	-0.076	-0.135	0.299	0.14	0.0138	-0.145	-0.0983	0.121	0.218	-0.0601	-0.16	2394.14	4079	2112.08	3597	0.0397	-0.0391	-0.132	-0.0179	-0.0911	0.14	-0.198	-0.118	0.109	-0.156	-0.064	-0.0154	-0.0042	0.0481	0.0367	-0.17	-0.0727	-0.0535	0.0186	0.0469	0.029	2428.07	5138	3217.4	5138	1735.26	4548
PDE1B	PDE1B	1112.79	3354	940.937	2837	-0.103	0.0856	0.112	0.104	0.0666	0.0527	0.0217	0.1	0.0281	0.24	0.19	0.26	-0.116	0.0865	0.244	0.225	0.176	0.146	-0.144	0.0606	0.0199	-0.12	0.0428	0.108	0.16	0.0965	0.121	0.164	0.183	0.12	0.172	0.181	0.189	-0.0962	0.105	0.175	0.151	0.163	0.146	-0.013	0.139	0.12	2817.63	2695	3000.89	2843	0.136	0.0639	0.0988	0.00256	0.000677	0.0559	0.0892	0.111	0.047	0.167	0.118	0.12	0.189	0.075	0.152	0.15	0.102	0.194	0.0842	0.0343	0.0836	2623.89	3489	2397.72	2864	1835.24	3354
DNER	DNER	1113.18	2330	1446	2532	-0.0523	-0.238	-0.188	-0.128	-0.134	0.089	-0.221	-0.23	-0.181	-0.103	-0.0686	-0.0923	-0.229	-0.17	-0.0871	-0.108	-0.0715	-0.14	-0.13	0.104	-0.00525	-0.0138	-0.225	-0.166	-0.125	-0.141	0.0667	-0.205	-0.145	-0.217	-0.034	-0.0207	-0.0507	-0.264	-0.155	-0.0608	-0.0371	-0.023	-0.139	-0.195	0.107	0.0489	1608.22	2958	1588.73	2958	-0.0229	-0.108	-0.0133	-0.0424	-0.103	0.0268	-0.115	-0.152	-0.25	-0.0221	-0.0107	-0.0632	-0.11	-0.153	-0.0735	-0.0286	-0.0157	-0.109	-0.0164	0.0154	-0.0287	2466.44	5282	2285.33	5282	1557.97	2958
NFATC1	NFATC1	1113.34	1733	1624.84	2241	-0.0714	0.224	0.159	0.142	-0.121	-0.13	0.183	0.0539	-0.189	-0.1	-0.165	-0.0862	-0.0863	-0.00234	-0.135	-0.0564	-0.131	-0.034	-0.188	-0.208	-0.0998	0.0318	0.138	0.0896	0.0427	-0.16	-0.0395	0.0174	-0.00998	-0.0488	0.033	-0.0195	0.0459	-0.221	0.00238	-0.0299	0.0172	-0.0334	-0.157	-0.235	-0.0809	-0.0503	3176.64	5772	2898.49	5772	-0.0572	0.13	0.201	0.161	-0.143	-0.0474	0.184	0.0564	-0.0766	-0.00673	-0.019	0.0739	0.00282	0.00661	-0.0349	0.00319	-0.0111	-0.0783	0.00287	-0.0198	-0.00799	2674.3	5019	3202.69	5019	1890.44	5019
CD177	CD177	1114.95	3818	942.032	2425	0.151	-0.0727	-0.0803	-0.133	0.000145	-0.075	0.0254	0.0389	0.0249	0.0708	0.109	0.147	0.248	0.171	0.194	0.0727	0.112	0.142	0.321	0.0566	0.0642	0.0348	-0.114	-0.129	-0.241	0.152	-0.0348	-0.0912	-0.0862	-0.135	0.029	-0.0284	0.0228	0.0883	-0.0389	0.0458	-0.0113	-0.0642	-0.0662	0.0787	-0.0395	-0.061	3312.68	5511	3089.56	5511	0.0523	-0.00193	0.0712	-0.0331	0.05	-0.134	0.0855	0.0236	-0.143	0.0435	-0.000984	0.0377	0.104	-0.00805	0.0811	-0.000471	-0.0382	-0.0597	0.121	-0.0894	-0.0924	4068.26	4948	4177.79	5182	2076.73	4948
ACRV1.1	ACRV1	1115.77	2776	1133.72	3953	-0.19	0.127	0.0859	0.109	0.28	0.0155	-0.117	-0.114	-0.041	-0.101	-0.137	0.0104	0.0959	-0.0525	0.0545	-0.0961	-0.134	-0.0265	-0.0466	-0.176	-0.283	-0.262	0.0994	0.195	0.203	0.419	-0.00581	0.0874	0.0265	0.0866	-0.0697	-0.0485	0.0233	0.083	0.161	0.0447	-0.0501	-0.0304	0.263	0.169	0.0484	-0.0247	134.112	4124	109.154	3808	-0.0539	0.124	0.302	0.257	0.136	-0.0972	0.276	0.233	0.0963	-0.0833	-0.0516	-0.129	0.208	0.0866	-0.0154	-0.0971	-0.0624	0.203	0.229	0.0426	0.0849	501.198	2802	848.553	2802	289.913	2802
SEL1L2	SEL1L2	1115.85	4387	947.313	4347	-0.0425	0.29	0.234	0.164	-0.0102	-0.178	0.0646	0.084	-0.11	0.0368	-0.0335	0.0862	1.08e-05	0.0997	0.0648	0.0662	-0.0116	0.00545	-0.109	-0.0474	-0.0337	0.0304	-0.0139	-0.0283	0.00271	-0.0271	0.0969	-0.138	-0.0496	0.0449	0.127	0.111	0.178	-0.0752	0.029	0.0935	0.124	0.109	-0.111	-0.0582	0.111	0.0664	4248.51	4282	4725.67	4935	-0.0289	-0.0276	-0.0331	-0.163	0.00299	0.101	-0.0384	0.0119	-0.00174	0.0316	0.00475	0.121	0.0339	0.0537	0.0546	0.0425	0.0128	-0.000662	-0.00933	0.0576	0.0507	4387.57	5724	4226.15	5959	2206.74	4387
WIF1.1	WIF1	1116	2363	1006.49	2363	-0.0182	0.252	0.181	0.117	0.0791	-0.24	0.155	0.259	0.07	0.114	0.0772	0.252	-0.166	0.174	0.251	0.139	0.0964	0.0488	-0.185	-0.0389	-0.0143	0.0504	0.00874	0.0676	0.101	-0.0685	0.15	-0.00307	0.197	0.258	0.214	0.265	0.316	-0.122	0.191	0.309	0.226	0.276	0.0718	0.0537	0.243	0.308	1130.91	1812	1229.43	1812	0.126	-0.0668	-0.00172	-0.0802	0.163	0.0659	0.0167	0.178	0.22	0.134	0.102	0.0991	0.0625	0.181	0.177	0.116	0.0871	0.209	0.0724	-0.00619	0.108	2117.8	3411	1823	2818	1331.86	2363
BCAP29	BCAP29	1116.64	4821	1691.55	4821	-0.0631	0.103	0.0303	0.0328	-0.0116	0.0181	0.00458	-0.0764	-0.229	-0.0404	-0.141	-0.0318	-0.0988	-0.0606	-0.0539	-0.00544	-0.124	-0.0777	-0.197	-0.225	-0.195	0.0395	0.0845	0.0919	0.0519	-0.0314	-0.0248	0.0543	0.115	-0.0124	-0.000277	-0.0375	0.0518	-0.248	0.134	0.003	-0.0341	-0.0665	0.0598	-0.274	0.0362	0.0804	2946.14	5612	2648.7	5612	0.0751	-0.0607	0.0322	-0.0182	0.0302	-0.149	0.188	0.139	-0.0158	0.0521	0.000682	0.0648	0.013	0.0463	-0.0194	0.0313	-0.0162	0.00473	-0.00486	-0.0337	-0.0182	3279.63	5908	4716.18	6019	1948.2	5612
TIMM10	TIMM10	1117.03	4042	1003.81	4801	-0.178	-0.0128	0.0176	0.00616	0.292	0.124	0.11	0.139	0.0966	-0.0671	-0.0359	-0.0471	-0.16	-0.0524	-0.0388	-0.0778	-0.0441	0.0136	-0.0823	0.121	0.12	-0.255	-0.0182	0.0603	0.162	0.165	-0.0522	0.0362	-0.0409	-0.0376	-0.23	-0.169	-0.118	-0.277	-0.0557	-0.109	-0.244	-0.179	0.0274	-0.155	-0.0028	-0.0396	1599.53	4454	1358.47	2654	-0.0741	0.00597	0.0224	0.0072	0.111	0.0652	0.0015	0.000369	-0.132	-0.134	-0.183	-0.133	-0.26	-0.0996	-0.0661	-0.127	-0.178	0.0574	-0.279	-0.24	-0.126	1219.75	2933	1633.96	2933	1281.91	4042
PCDHAC2	PCDHAC2	1117.1	2910	999.622	3056	-0.274	-0.0936	-0.0949	-0.134	0.26	0.0473	-0.102	0.00959	0.106	-0.183	-0.0925	0.0114	-0.172	-0.0407	0.0364	-0.189	-0.0942	-0.0228	-0.0352	0.121	0.0895	-0.223	-0.116	-0.0584	-0.013	0.257	0.0133	0.0176	0.0993	0.0851	-0.0726	0.0187	0.0308	-0.126	-0.0591	0.0627	-0.0734	0.0209	0.0186	0.0536	0.0974	0.137	2258.32	5399	2002.24	5399	-0.176	-0.115	-0.0366	-0.0644	0.298	-0.0242	-0.0073	-0.00583	0.0293	-0.247	-0.188	-0.24	-0.0965	-0.197	-0.132	-0.268	-0.204	-0.0321	0.0388	-0.0352	0.0379	666.406	3886	550.468	1845	1056.87	3886
SHOX	SHOX	1117.34	4043	1033.99	4331	0.0312	-0.0764	-0.0727	-0.0909	-0.0834	0.0681	-0.152	-0.0368	0.0615	0.0684	0.0609	0.003	-0.218	-0.031	-0.0849	0.0512	0.0461	-0.258	-0.144	0.106	0.159	0.176	-0.15	-0.136	-0.171	-0.187	-0.0283	-0.12	0.031	0.0868	0.0718	0.0924	0.0993	-0.114	0.188	0.051	0.0599	0.0824	-0.044	-0.043	0.0228	0.083	2772.58	4732	2568.38	4732	-0.023	0.0255	0.107	0.036	-0.0798	-0.0801	0.00638	0.0771	0.0312	0.0924	0.0819	0.0352	0.169	0.0412	-0.00189	0.0388	0.038	-0.0299	0.176	0.0629	0.144	4342.45	5513	4115.24	5513	2018.92	4732
HSD17B11	HSD17B11	1117.59	1833	1416.61	2227	-0.145	-0.211	-0.236	-0.153	-0.0221	-0.00283	-0.16	-0.0322	0.0615	0.0721	0.129	0.138	0.0774	0.183	0.183	0.0295	0.0946	0.169	0.159	0.203	0.0936	-0.221	0.00878	0.0115	0.082	0.106	0.0395	0.189	0.122	0.17	0.104	0.168	0.0866	0.145	0.174	0.131	0.136	0.196	0.247	0.182	0.182	0.201	1718.91	2694	1797.37	3116	-0.0804	0.0266	0.139	0.0949	0.115	0.0115	0.179	0.118	0.101	0.0904	0.157	-0.0404	0.299	-0.0911	0.00639	0.0663	0.138	0.0107	0.39	0.0479	0.12	561.317	3237	485.983	3237	920.79	2694
PSIP1	PSIP1	1118.97	3764	1038.55	3764	0.3	-0.0834	-0.0519	-0.00852	-0.194	-0.0678	0.0342	-0.139	-0.0776	-0.0747	-0.0199	-0.128	0.23	-0.102	-0.0589	-0.0717	-0.0157	-0.0732	0.221	-0.155	-0.127	0.0757	0.025	-0.00508	0.0327	-0.132	-0.158	-0.106	-0.28	-0.0239	-0.0919	-0.0702	-0.214	0.0922	-0.0927	-0.126	-0.0788	-0.0579	-0.0925	0.0571	-0.113	-0.152	3865.77	4132	3972.12	4889	0.0427	0.0628	-0.104	0.0383	-0.0991	0.0365	-0.0755	-0.159	-0.034	-0.0641	-0.0255	-0.069	-0.0853	-0.0469	-0.0408	-0.0231	0.00815	-0.123	-0.145	-0.061	-0.142	4466.81	4846	4485.05	5309	2179.87	4132
ICOSLG	ICOSLG	1119.17	4207	1044.79	4207	0.184	-0.286	-0.229	-0.154	-0.0705	0.157	-0.174	-0.216	-0.0243	-0.05	0.000223	-0.123	0.12	-0.0112	-0.0707	-0.046	0.00514	-0.0137	0.116	0.00137	0.0181	0.0704	-0.137	-0.153	-0.127	0.0722	0.039	-0.226	-0.301	-0.0284	-0.316	-0.257	-0.289	0.101	-0.115	-0.226	-0.337	-0.273	-0.145	0.0047	-0.138	-0.162	1192.73	2465	1199.62	2465	0.104	-0.101	-0.135	-0.132	0.00391	-0.00435	-0.17	-0.29	-0.129	-0.0361	-0.0951	-0.0535	0.023	-0.0966	-0.0633	-0.0107	-0.0764	-0.103	-0.0989	-0.106	-0.27	2934.66	3329	3567.27	3818	1447.4	3329
NEU1	NEU1	1119.83	5076	941.133	4627	-0.219	0.262	0.182	0.16	0.267	-0.116	0.0487	0.155	0.0344	-0.0626	-0.0323	0.111	-0.0684	0.0559	0.0421	-0.0337	-0.00743	-0.0422	-0.0144	0.0107	-0.0286	-0.184	0.0521	0.11	0.171	0.238	0.0833	0.0574	0.208	0.185	0.0643	0.148	0.171	-0.132	0.129	0.127	0.0906	0.172	0.0252	0.0922	0.217	0.261	1900.55	3274	2078.84	3274	-0.232	-0.122	-0.0728	-0.13	0.212	0.197	-0.203	-0.194	-0.174	-0.303	-0.288	-0.195	-0.109	-0.133	-0.153	-0.302	-0.289	-0.0547	-0.0723	-0.25	-0.185	260.402	602	246.922	1137	570.41	3274
TCAP	TCAP	1120.32	3783	938.811	3113	-0.0346	0.17	0.0907	0.14	-0.0778	0.0259	0.0377	0.0204	0.000334	0.0915	0.0735	0.299	-0.0465	0.191	0.274	0.116	0.093	0.124	-0.0404	-0.00276	-0.00804	0.106	0.287	0.286	0.25	-0.143	-0.145	0.179	0.275	0.143	0.404	0.398	0.465	0.0368	0.311	0.39	0.403	0.397	0.238	0.0344	0.161	0.251	56.594	622	46.0933	196	0.0549	0.134	0.211	0.137	-0.0169	-0.252	0.0712	0.104	0.132	0.076	0.0949	0.192	0.155	0.274	0.205	0.0408	0.0655	0.303	0.158	0.116	0.173	763.014	2650	645.778	2183	150.959	2650
PSD	PSD	1121.03	4642	1181.25	4642	-0.0311	0.277	0.169	0.0318	-0.0677	-0.25	0.203	0.204	-0.046	0.0629	0.0198	0.0805	-0.0231	0.0795	-0.0269	0.0924	0.0436	-0.0408	-0.0825	-0.0298	0.0467	-0.0846	0.0233	-0.0771	-0.0925	0.0325	0.0547	-0.00361	0.0504	-0.00869	-0.00601	0.0256	0.00573	-0.0659	-0.124	-0.15	-0.0362	0.00118	-0.279	-0.0363	0.121	0.091	2876.63	5946	2657.01	5946	-0.000805	-0.0087	-0.066	-0.131	-0.109	0.00773	0.0315	0.0923	-0.0926	-0.0756	-0.116	0.0382	-0.13	-0.0148	-0.11	-0.0695	-0.112	-0.0955	-0.147	0.0225	0.0399	3870.07	4201	3562.69	3737	2002.59	4642
RGS3	RGS3	1121.04	2290	966.684	2226	-0.145	-0.0664	-0.0529	-0.0482	0.124	0.118	-8.71e-05	-0.178	-0.153	-0.213	-0.241	-0.179	-0.098	-0.0685	-0.205	-0.185	-0.22	-0.0208	-0.113	-0.105	-0.124	0.0268	-0.0732	-0.12	-0.206	-0.104	0.0224	-0.158	-0.106	-0.173	-0.0301	-0.143	-0.0228	-0.273	-0.0976	-0.091	-0.0153	-0.136	-0.146	-0.281	-0.135	-0.117	1924.59	3206	1842.38	3578	-0.0742	0.056	0.0855	-0.0257	-0.153	-0.0693	0.135	0.113	-0.0922	0.0761	0.0419	0.129	0.0644	-0.0346	-0.0422	0.0966	0.0582	-0.101	0.116	0.166	0.135	2978.99	3779	3702.72	4017	1716.93	3206
HCK	HCK	1121.11	3366	969.471	3366	0.0156	0.093	0.132	0.147	-0.0914	-0.14	-0.0291	0.0486	0.0359	0.0948	0.0924	0.116	0.0858	0.23	0.104	0.0676	0.0683	0.24	0.085	0.104	0.0889	0.0288	0.155	0.209	0.19	-0.0734	-0.122	0.141	0.108	0.197	0.0646	0.134	0.0456	0.244	0.121	0.0397	0.0368	0.112	0.184	0.227	0.199	0.179	1798.46	2524	1859.84	3075	0.138	0.056	0.207	0.197	0.0128	-0.131	0.206	0.25	0.241	0.155	0.219	0.0378	0.247	0.0428	0.075	0.105	0.179	0.109	0.315	0.161	0.232	902.44	1472	926.929	1657	1173.66	2524
CHGA.1	CHGA	1121.78	3404	962.784	2391	-0.0337	0.139	0.146	0.101	0.0896	0.00654	0.0739	0.256	0.129	0.163	0.179	0.27	-0.0709	0.0836	0.292	0.177	0.191	0.0493	0.0692	0.0727	0.0522	0.0235	-0.0285	0.0275	0.0827	-0.0558	0.184	0.00704	0.174	0.195	0.296	0.306	0.28	-0.269	0.0869	0.262	0.287	0.299	0.0366	-0.0875	0.181	0.343	1271.7	1538	1138.67	1052	0.0312	-0.0694	-0.0414	-0.0996	0.17	0.113	-0.07	-0.12	0.08	0.0183	-0.0441	-0.0834	0.00696	-0.00228	0.111	-0.0112	-0.072	0.12	-0.0508	-0.16	-0.0776	3282.47	4013	3686.01	4013	1513.29	3404
STX6	STX6	1122.12	1770	1061.6	1992	0.123	0.152	0.153	0.205	-0.0769	-0.242	0.155	0.187	-0.0413	0.208	0.174	0.152	-0.000234	0.172	0.0952	0.21	0.175	0.0547	0.0174	-0.122	-0.042	-0.0274	-0.079	-0.0845	0.0859	-0.0365	-0.0644	-0.1	-0.2	0.0532	-0.0576	0.0319	0.0169	-0.0583	0.146	0.012	-0.072	0.0224	0.0218	0.0996	0.0201	-0.129	4852.11	5468	4880.35	5468	0.00435	0.202	0.132	0.00688	-0.0687	-0.127	0.0449	0.0201	0.017	-0.029	-0.018	-0.132	-0.0566	0.0218	-0.13	-0.033	-0.021	0.0513	-0.0913	-0.0199	0.00908	2716.21	5253	2413.86	5253	2047.19	5253
TCP11L1	TCP11L1	1122.15	3694	939.906	1786	-0.0445	0.159	0.22	0.251	0.0319	-0.141	0.0274	0.0995	0.0535	0.138	0.148	0.209	0.0255	0.0781	0.261	0.133	0.143	0.0663	0.071	-0.011	-0.0836	0.0116	0.0309	0.122	0.225	0.0138	0.0603	0.128	0.188	0.264	0.183	0.27	0.24	0.164	0.191	0.272	0.173	0.264	0.207	0.337	0.223	0.209	901.035	1762	858.119	1762	0.00962	0.0383	0.0867	0.113	0.177	-0.0592	-0.034	0.0247	0.122	0.0228	0.0495	0.0423	0.184	0.00269	0.172	-0.00375	0.0267	0.182	0.239	-0.0597	-0.00026	2825.51	4908	2546.23	4477	1273.94	3694
ANGPTL4	ANGPTL4	1122.2	1508	1003.32	1343	0.153	-0.229	-0.249	-0.2	-0.00695	0.0672	-0.0612	-0.158	-0.15	-0.189	-0.149	-0.182	0.0976	-0.143	-0.19	-0.188	-0.148	-0.0804	0.136	-0.131	-0.0914	-0.0218	0.0569	0.0612	0.127	-0.00282	-0.135	0.0761	0.0536	-0.0738	0.198	0.128	0.0507	0.0341	0.0555	-0.0117	0.219	0.144	0.084	-0.0519	-0.182	-0.0461	3376.23	4486	3821.54	4486	-0.0286	0.055	-0.0185	-0.145	-0.0792	0.00548	-0.0738	-0.0901	0.0126	0.0303	0.0918	0.0452	0.00854	0.102	0.0738	0.0412	0.102	0.135	0.0472	-0.0313	-0.0491	4125.12	5266	3984.44	5266	2098.33	4486
TGIF2	TGIF2	1122.23	3227	1695.63	3227	-0.162	-0.114	-0.139	-0.097	0.0379	0.233	-0.0718	0.142	0.171	0.0148	0.0734	0.141	-0.102	0.197	0.153	0.0117	0.0723	0.0542	-0.0463	0.224	0.252	-0.0692	-0.159	-0.217	-0.107	-0.025	0.133	-0.104	0.0827	0.163	0.0622	0.109	0.216	-0.0524	0.245	0.23	0.0478	0.0975	0.115	-0.0263	0.0874	0.0999	2229.54	3577	2025.53	3544	0.0126	-0.112	-0.201	-0.163	0.0385	0.134	-0.0897	0.13	0.201	0.179	0.211	0.248	-0.00395	0.217	0.27	0.165	0.199	0.112	0.0482	0.181	0.217	844.13	1155	759.079	1155	1188.47	3227
MRPL1	MRPL1	1123.52	1961	1515.18	3646	0.041	-0.0355	0.0298	-0.00181	0.0564	-0.00752	0.135	0.167	0.209	0.128	0.162	-0.00396	0.152	0.0793	-0.0321	0.137	0.171	0.162	0.235	0.214	0.216	-0.0856	-0.0819	-0.165	-0.183	0.0418	0.00735	-0.208	-0.206	-0.209	-0.364	-0.378	-0.391	0.0573	-0.226	-0.372	-0.365	-0.38	-0.157	-0.101	-0.108	-0.107	332.288	1498	279.933	1498	0.107	-0.0982	-0.087	-0.0977	-0.162	-0.141	0.164	0.0727	-0.0926	0.0187	-0.0287	-0.131	0.0605	-0.204	-0.159	0.0877	0.0232	-0.0878	-0.0115	-0.0499	-0.112	2322.05	3483	2393.78	3483	692.816	1961
BOC	BOC	1124.23	1926	1155.55	1926	0.00207	0.183	0.146	0.105	0.173	-0.116	0.195	0.295	0.106	0.129	0.115	0.272	-0.0738	0.14	0.271	0.15	0.133	0.122	-0.0452	0.0766	0.0928	0.0439	0.0616	0.14	0.209	0.104	0.0744	0.288	0.401	0.29	0.35	0.366	0.335	-0.00767	0.24	0.335	0.357	0.373	0.185	0.22	0.189	0.269	370.192	1016	365.831	1016	-0.0985	-0.0225	0.00698	-0.0142	0.222	0.107	-0.0699	-0.00735	0.0291	-0.0481	-0.0853	-0.0346	0.0336	0.0338	0.0816	-0.0752	-0.109	0.192	0.0531	-0.115	-0.0104	2788.19	4236	2677.31	4984	759.599	1926
JUP.1	JUP	1124.38	2876	970.14	2876	-0.0468	0.0504	-0.00505	-0.0951	0.0781	-0.108	0.00919	-0.0586	-0.0794	-0.189	-0.224	-0.255	-0.00821	-0.118	-0.278	-0.161	-0.202	-0.13	-0.0814	-0.105	-0.0556	0.0286	-0.187	-0.217	-0.23	-0.0289	-0.039	-0.133	-0.126	-0.212	-0.155	-0.187	-0.0755	-0.145	-0.133	-0.127	-0.121	-0.162	-0.175	-0.102	-0.176	-0.222	1852.07	2725	1808.81	2878	-0.188	0.0327	-0.0462	-0.0956	-0.121	0.0286	-0.0322	-0.038	-0.238	-0.0853	-0.138	0.017	-0.242	0.000219	-0.166	-0.0418	-0.103	-0.129	-0.261	-0.079	-0.111	1726.77	3415	1500.08	2811	1493.7	2876
NEFH	NEFH	1124.52	1635	1492.93	1635	-0.0132	0.217	0.203	0.104	0.085	-0.202	0.225	0.191	0.00681	0.14	0.0996	0.202	0.115	0.154	0.199	0.149	0.106	0.153	0.0979	-0.0199	0.0192	0.0263	0.059	0.0851	-0.0448	0.183	-0.00287	0.123	0.155	0.062	0.194	0.152	0.157	0.152	0.112	0.12	0.165	0.125	0.0371	0.127	0.0021	0.0381	3490.75	3858	3348.43	3858	-0.0515	-0.0677	0.00239	-0.115	0.111	0.175	0.0315	0.0741	0.135	0.0208	0.0484	0.0532	0.0736	0.0489	0.0148	0.00926	0.0389	0.00871	0.129	0.125	0.152	3367.68	4999	3346.53	4999	2037.1	3858
PYCARD	PYCARD	1125	4358	972.598	4358	0.309	-0.118	-0.0443	-0.0176	-0.132	0.0675	-0.0132	-0.135	-0.00905	-0.0702	0.00702	-0.125	0.181	-0.0488	-0.0813	-0.0447	0.0314	-0.063	0.21	-0.107	-0.074	0.0963	0.00426	-0.0359	-0.0209	-0.0597	-0.128	-0.177	-0.227	-0.0121	-0.131	-0.0844	-0.185	0.108	-0.0436	-0.144	-0.107	-0.0625	-0.105	0.0903	-0.162	-0.181	3392.3	3900	4281.59	4502	0.0431	0.182	0.0664	0.0704	-0.126	-0.0941	-0.0674	-0.134	-0.0738	0.00241	6.94e-05	-0.0508	-0.0616	0.00747	-0.0481	0.0482	0.0372	-0.106	-0.125	-0.0783	-0.187	3190.86	4342	3015.35	5032	2003.92	4342
HPCAL1.1	HPCAL1	1125.56	2021	1513.8	2467	-0.2	0.136	0.0597	-0.0172	-0.0656	-0.0196	-0.209	-0.16	-0.218	-0.125	-0.15	-0.144	0.172	-0.132	-0.116	-0.118	-0.15	-0.109	-0.0585	-0.176	-0.178	-0.207	0.118	0.0787	0.114	0.127	-0.064	-0.0187	-0.104	-0.129	-0.178	-0.164	-0.118	0.217	-0.0358	-0.119	-0.186	-0.17	0.00704	0.0134	-0.158	-0.272	2449.89	2794	2323.82	2794	-0.276	0.102	0.0149	-0.0419	0.0545	-0.0607	-0.206	-0.147	-0.204	-0.167	-0.155	-0.0751	0.111	-0.1	-0.075	-0.181	-0.164	-0.0803	-0.0734	-0.206	-0.182	769.84	2246	830.601	3409	1155.8	2246
TLNRD1	TLNRD1	1125.58	2307	1026.78	2307	-0.0434	0.222	0.258	0.208	0.1	-0.213	0.146	0.223	0.00366	0.0929	0.0905	0.228	-0.139	0.15	0.198	0.115	0.109	0.103	-0.075	0.0979	0.0416	-0.0527	0.133	0.215	0.222	-0.0723	-0.082	0.171	0.197	0.114	0.15	0.267	0.212	0.147	0.177	0.174	0.157	0.277	0.147	0.308	0.219	0.206	1243.64	1805	1291.79	2408	-0.13	0.00189	0.0316	-0.0091	0.102	-0.0867	-0.114	-0.17	-0.202	-0.187	-0.208	-0.0633	-0.0144	0.0503	-0.0283	-0.203	-0.222	0.141	-0.0836	-0.14	-0.0827	1629.41	2639	1525.54	3232	1300.82	2307
PRDX4	PRDX4	1125.75	2772	1023.69	3345	-0.0402	-0.196	-0.181	-0.131	-0.0911	0.308	-0.147	-0.14	-0.042	-0.129	-0.13	-0.0781	-0.0418	-0.0791	-0.0119	-0.126	-0.128	-0.0233	-0.0387	0.0922	0.000246	-0.0219	-0.053	-0.0581	-0.0654	0.0109	0.193	-0.0949	0.0674	-0.13	0.227	0.0699	0.0762	0.0677	-0.0854	0.0853	0.241	0.0764	-0.00117	-0.0769	-0.118	-0.0567	3204.69	4678	3130.13	4988	0.0983	0.0121	0.124	-0.00282	0.0143	0.12	0.0619	0.0569	-0.0103	0.216	0.125	0.0921	0.226	0.00804	0.105	0.19	0.103	0.0198	0.127	-0.118	-0.0818	2192.45	3109	2024.55	3109	1811.1	3109
ADAT2	ADAT2	1125.77	3267	944.622	2708	-0.16	0.253	0.279	0.171	0.0647	-0.0476	-0.0119	0.143	-0.0882	0.145	0.0826	0.178	-0.0158	0.103	0.174	0.153	0.0871	0.00573	-0.0518	-0.0334	-0.075	-0.191	-0.0235	-0.00186	0.038	0.26	-0.0937	0.096	-0.139	-0.0451	-0.236	-0.129	-0.105	0.125	0.0236	-0.112	-0.25	-0.137	0.0413	0.211	-0.0562	-0.24	2047.36	3850	1815.52	3748	0.0751	0.094	0.0416	-0.163	-0.0424	-0.0872	0.0565	0.138	-0.275	0.0423	-0.142	-0.117	0.204	-0.109	-0.0467	0.00114	-0.167	-0.00922	-0.113	-0.24	-0.163	1105.74	3219	1407.28	3219	1315.16	3267
ATF5.1	ATF5	1126.28	3162	942.904	2419	0.287	-0.138	-0.0553	-0.00583	-0.178	0.00337	-0.0248	-0.000947	0.0619	0.182	0.209	0.0567	0.21	0.101	0.0772	0.178	0.206	0.0785	0.171	0.00883	0.0432	0.0458	-0.0472	-0.153	-0.109	0.00268	-0.162	-0.108	-0.192	-0.0693	-0.203	-0.197	-0.273	0.097	-0.128	-0.237	-0.19	-0.185	-0.104	-0.0468	-0.204	-0.248	2293.86	2853	2549.22	2853	0.155	0.074	-3.2e-05	0.0726	-0.12	-0.0835	0.0382	-0.0737	-0.145	0.0443	-0.0201	-0.126	0.148	-0.149	-0.132	0.116	0.0329	-0.123	-0.019	-0.213	-0.302	2084.77	2823	2822.95	2823	1663.44	2853
UBE2M	UBE2M	1126.48	3600	1060.1	3600	-0.0239	-0.0918	-0.0254	-0.0839	-0.04	0.0414	0.0149	-0.0583	-0.254	-0.0434	-0.127	-0.193	0.258	-0.0799	-0.142	-0.0339	-0.122	0.102	0.149	-0.163	-0.183	0.19	-0.131	-0.134	-0.133	-0.246	-0.148	0.00142	-0.031	-0.0412	-0.0601	-0.0615	-0.0344	0.134	0.0736	0.106	-0.034	-0.039	0.216	0.0681	0.106	0.0822	2208.06	4372	1956.59	4372	0.00294	-0.182	-0.329	-0.21	-0.0453	0.0673	-0.211	-0.147	0.0781	-0.0956	-0.0193	0.154	-0.124	0.23	0.215	-0.0712	0.00245	0.0236	-0.126	0.128	0.0809	750.004	3033	733.647	3434	1121.94	3600
TRMT6	TRMT6	1126.54	2616	952.566	2251	0.0259	-0.143	-0.223	-0.211	-0.11	0.259	-0.0714	-0.196	-0.0812	-0.181	-0.177	-0.197	0.0413	-0.0625	-0.147	-0.196	-0.189	-0.0184	-0.0701	-0.0154	0.0499	0.199	-0.0763	-0.135	-0.148	-0.156	0.000569	-0.0726	-0.101	-0.17	0.13	-0.0372	0.0167	-0.0803	-0.026	-0.0291	0.109	-0.0561	-0.0695	-0.237	-0.166	-0.131	2452.56	4463	2404.47	4463	-0.0791	0.0334	-0.00454	-0.00191	-0.161	-0.0681	-0.00312	0.0125	-0.0196	0.176	0.18	0.266	-0.196	0.144	0.0916	0.163	0.169	0.00159	-0.151	0.206	0.0594	1146.88	2799	1142.36	2799	1384.19	2799
DEFB107A	DEFB107A	1126.95	2192	1269.81	2192	-0.0691	-0.182	-0.187	-0.129	-0.0247	0.13	-0.212	-0.212	-0.218	-0.0317	-0.115	-0.168	-0.115	-0.202	-0.149	-0.0497	-0.129	-0.124	-0.141	-0.0203	-0.207	-0.0921	-0.0792	-0.00388	-0.0671	0.0186	0.0415	-0.0472	-0.133	-0.3	0.0343	-0.0826	-0.0483	-0.00577	-0.293	-0.0518	0.0338	-0.0864	-0.167	-0.113	-0.192	-0.277	1082.44	4998	972.021	4998	-0.0387	-0.0664	0.0797	0.048	-0.00424	-0.0453	0.0653	0.077	-0.0192	0.0698	0.116	0.00694	0.106	-0.14	0.0829	0.0496	0.0999	-0.0226	0.215	0.0727	0.00162	3789.51	4343	3673.13	4208	1445.73	4343
KLB	KLB	1127.4	2626	1155.54	3597	-0.17	0.131	0.176	0.168	0.187	-0.0817	0.134	0.144	-0.244	0.0305	-0.0185	0.108	-0.129	-0.134	-0.00861	0.0686	0.0109	-0.0836	-0.0479	-0.174	-0.224	-0.036	0.245	0.264	0.209	0.0605	-0.0554	0.151	0.37	-0.00584	0.366	0.284	0.216	-0.0255	0.038	0.102	0.366	0.281	0.00343	-0.0592	0.135	0.179	656.276	2740	559.379	4479	-0.152	0.0489	0.183	0.0989	0.0794	-0.00513	0.123	0.212	-0.184	0.0217	-0.0471	-0.103	-0.0145	-0.22	-0.17	0.00348	-0.0639	-0.223	-0.0195	-0.187	-0.178	1767.15	2876	1912.1	4076	1007.85	2740
GIPC2	GIPC2	1127.44	6001	999.016	6382	0.0846	0.0435	0.0205	-0.0095	-0.116	-0.239	0.144	0.148	-0.012	0.011	0.00195	-0.00476	0.329	0.0184	0.0628	-0.0145	-0.0188	0.094	0.311	-0.0248	-0.0132	0.0195	0.18	0.199	0.166	-0.1	-0.261	0.206	0.136	0.17	0.0748	0.107	0.0339	0.353	0.188	0.188	0.0643	0.099	0.271	0.351	0.15	0.113	659.711	1862	583.872	1862	0.126	0.00682	-0.119	-0.0174	0.0132	-0.0523	-0.0153	0.0625	0.0952	-0.0012	0.0487	0.0389	0.133	0.0542	0.136	0.00529	0.0556	0.00263	0.108	0.0832	0.0612	4312.27	4981	4187.35	4981	1138.66	4981
CDK5RAP3	CDK5RAP3	1128.26	3428	2355.06	3685	-0.0318	-0.0339	0.0118	-0.0773	-0.0411	0.0758	-0.0877	-0.182	-0.0998	-0.0486	-0.136	-0.106	-0.225	-0.115	-0.162	-0.0501	-0.14	-0.159	-0.202	-0.234	-0.248	-0.0737	0.161	0.163	0.103	0.123	-0.113	0.132	0.1	-0.0605	0.0821	0.00876	0.0384	0.143	0.0869	-0.071	0.0916	0.014	0.0172	-0.0166	-0.241	-0.292	2131.64	4169	3470.56	4829	-0.215	0.0747	0.0756	0.0594	-0.053	0.151	0.0437	0.0951	-0.225	0.139	0.0941	0.0487	-0.111	-0.161	-0.108	0.144	0.097	-0.225	-0.0804	-0.131	-0.164	1644.1	3042	1475.79	3042	1527.74	3428
env	env	1128.58	3806	1067.82	3806	-0.295	-0.121	-0.16	-0.0779	0.219	0.113	-0.177	-0.0742	-0.15	0.0689	0.032	0.0956	0.0715	0.0589	0.107	0.0731	0.0343	0.115	0.06	-0.0153	-0.0808	-0.191	-0.0122	0.0695	0.0444	0.144	-0.019	0.0801	0.159	0.00732	0.137	0.158	0.182	-0.107	0.149	0.188	0.12	0.144	0.209	0.0824	0.0465	0.0545	2871.33	4131	2614.51	3650	-0.142	-6.74e-05	0.0514	0.0875	0.196	-0.217	-0.0793	-0.074	0.00657	-0.111	-0.0834	-0.00977	0.108	0.0398	0.0415	-0.148	-0.115	0.175	0.15	-0.0393	-0.038	2057.62	3507	1820.76	3294	1743.84	3806
CNTN2	CNTN2	1129.49	1986	957.287	1450	0.133	0.209	0.164	0.239	0.0925	-0.0803	0.033	0.041	0.137	0.118	0.124	0.258	0.123	0.144	0.226	0.166	0.166	0.11	0.11	-0.0608	-0.0292	0.147	0.246	0.343	0.39	-0.0375	-0.0893	0.143	0.214	0.238	0.302	0.32	0.309	0.268	0.197	0.292	0.333	0.347	0.169	0.373	7.23e-05	0.0649	178.595	637	145.919	470	0.018	0.092	0.131	0.117	0.192	0.0468	-0.193	-0.133	0.153	0.0325	0.0161	0.0113	0.191	0.0139	0.0381	0.0333	0.0163	0.107	0.213	-0.161	-0.0823	2051.19	2647	2756.03	5049	430.284	1986
NUDCD2	NUDCD2	1130.79	4077	959.783	4077	0.205	-0.116	-0.139	-0.129	-0.114	-0.108	0.0835	0.0176	-0.0232	-0.00906	0.0137	-0.0127	0.34	-0.0457	0.0214	-0.0175	0.00777	0.0579	0.313	-0.0136	-0.00103	0.155	0.0355	0.015	0.0106	-0.21	-0.187	0.0534	-0.0901	0.103	0.00917	0.0398	-0.0969	0.128	0.028	0.0272	0.00517	0.0372	0.114	0.105	0.191	0.127	2759.02	5307	2976.55	5514	0.142	-0.062	-0.246	-0.0808	-0.091	0.0561	-0.122	-0.0416	0.12	-0.021	0.0778	0.0981	-0.0889	0.125	0.163	-0.0175	0.0836	0.0185	-0.0718	0.153	0.124	2387.91	3531	2519.22	3655	1801.2	4077
PFN2.1	PFN2	1130.89	4904	1112.33	4904	-0.126	-0.022	-0.000831	-0.00594	0.178	0.13	-0.188	-0.0649	-0.0655	-0.0205	-0.0724	-0.0121	-0.362	-0.0506	0.0302	-0.0329	-0.0823	-0.0264	-0.271	-0.0273	-0.0733	-0.154	-0.0984	-0.0431	-0.0267	0.204	0.22	-0.103	0.0492	-0.0825	0.00363	-0.0325	0.0287	-0.269	-0.0365	0.0642	0.00935	-0.0291	0.0262	-0.174	-0.0311	0.00173	2341.34	5715	2101.32	5715	0.0327	0.0541	0.239	0.182	0.0924	-0.076	0.147	0.21	0.061	0.0859	0.0871	0.0927	0.0405	0.0649	0.212	0.0591	0.0636	0.173	0.127	0.0233	0.129	2106.94	3589	2012.96	3589	1679.74	4904
BCL2L1	BCL2L1	1131.32	2096	1094.42	2096	-0.0378	0.207	0.179	0.0638	0.0883	-0.278	0.184	0.292	0.014	0.202	0.122	0.159	-0.0379	0.159	0.0844	0.205	0.123	0.00697	-0.1	0.021	0.082	0.0932	-0.0517	-0.0741	-0.0664	-0.211	0.134	-0.148	0.00689	0.0948	0.125	0.107	0.0916	0.00255	-0.0656	0.0412	0.107	0.0912	-0.209	-0.0286	0.24	0.245	1980.02	4345	2993.08	4542	0.23	-0.0573	-0.0639	-0.165	-0.148	0.0292	0.0205	0.128	0.142	0.168	0.113	0.137	0.102	0.0846	0.0774	0.171	0.114	-0.0129	-0.00878	0.12	0.143	1799.43	2604	1605.74	2474	1542.66	2604
CES1.1	CES1	1131.63	1552	1310.96	1735	-0.189	-0.171	-0.175	-0.115	-0.137	0.231	-0.207	-0.239	-0.184	-0.122	-0.166	-0.132	-0.205	-0.0827	-0.0874	-0.135	-0.177	-0.0316	-0.183	-0.13	-0.126	-0.0809	-0.0855	-0.106	-0.255	-0.0157	0.00807	-0.0209	-0.0953	-0.27	-0.111	-0.21	-0.197	-0.0385	-0.126	-0.165	-0.14	-0.233	-0.0267	-0.24	-0.158	-0.223	1583.53	3212	1416.17	3212	-0.0207	-0.0375	0.0161	-0.0797	-0.184	0.0229	-0.0095	0.0508	-0.107	0.105	0.0795	0.0142	-0.0209	-0.00828	-0.104	0.088	0.064	-0.0933	-0.00654	0.0936	0.0473	3834.69	4341	3679.5	4341	1689.23	3212
ACY3	ACY3	1131.71	1390	986.756	1098	-0.207	-0.133	-0.179	-0.149	0.0585	0.0384	-0.121	-0.134	-0.187	-0.14	-0.16	-0.164	-0.262	-0.209	-0.212	-0.137	-0.158	-0.166	-0.248	0.0539	-0.147	-0.149	-0.101	-0.101	-0.103	0.0142	0.0152	-0.0554	0.0504	-0.163	0.208	0.12	0.133	-0.292	-0.12	0.0542	0.207	0.116	-0.0998	-0.236	0.0829	-0.0838	2141.69	3860	1894.8	3592	-0.131	-0.108	-0.109	-0.0921	-0.116	-0.0769	0.00541	0.0532	-0.131	0.222	0.218	0.163	-0.136	-0.0748	0.0567	0.205	0.203	-0.0509	-0.0715	0.16	-0.035	1506.36	2700	1378.02	2700	1489.28	2700
SYT1	SYT1	1131.77	3525	1040.51	4721	-0.109	-0.0118	-0.109	-0.0447	0.161	0.258	-0.133	-0.126	0.00535	0.0286	-0.0197	-0.0763	-0.0663	-0.192	-0.0933	0.00614	-0.0398	-0.236	-0.115	-0.124	-0.107	0.103	-0.0855	-0.0955	-0.0766	-0.0134	0.0403	0.097	0.094	0.0431	0.212	0.168	0.0969	-0.0438	-0.0524	0.0727	0.215	0.169	-0.0491	-0.042	0.0359	0.0884	3859.6	4952	3706.88	4952	-0.137	-0.0493	-0.00991	-0.0163	0.192	0.227	0.0392	0.00283	0.0342	0.209	0.153	-0.0129	0.179	-0.0729	-0.0375	0.201	0.145	-0.0533	0.183	-0.00581	0.0754	1550.47	4622	1318.21	2066	1678.2	4622
RDH10	RDH10	1131.85	2843	1460.19	3822	-0.00325	-0.0932	-0.139	-0.104	-0.159	0.145	-0.168	-0.093	0.0353	0.0641	0.0361	0.112	-0.316	0.0994	0.0968	0.0586	0.0305	0.0175	-0.283	0.202	0.156	0.0995	0.121	0.0132	0.0101	-0.0465	-0.149	0.139	0.195	0.0278	0.0803	0.0205	0.0657	0.0237	0.173	0.077	0.0668	0.00765	-0.0189	-0.126	-0.121	-0.147	3696.9	5184	3974.42	5567	-0.0627	0.217	0.303	0.282	-0.0228	-0.151	0.237	0.269	0.174	0.229	0.277	0.387	0.0335	0.351	0.304	0.237	0.285	0.332	0.124	0.276	0.254	18.61	231	15.3888	231	54.6562	2843
SUMF1	SUMF1	1132.03	3043	1016.99	3043	-0.0816	-0.0902	-0.18	-0.201	0.00874	0.176	-0.0499	-0.219	-0.064	-0.0571	-0.0929	-0.102	-0.25	-0.23	-0.109	-0.0608	-0.097	-0.195	-0.247	-0.136	-0.142	-0.0695	-0.0708	-0.0299	-0.227	0.231	0.246	0.0667	0.018	-0.123	0.0512	-0.0616	-0.0587	-0.289	-0.218	-0.143	0.0166	-0.0907	-0.176	-0.276	-0.0909	-0.0826	1368.13	4165	1176.05	3431	-0.109	-0.178	-0.0925	-0.148	0.109	0.0965	0.0796	0.0134	0.0308	-0.0295	-0.023	-2.58e-05	-0.117	-0.128	-0.128	-0.0601	-0.0484	-0.144	-0.0281	0.0492	0.0622	2734.02	3854	2505.88	3241	1515.11	3854
B3GNT2	B3GNT2	1132.11	3778	980.958	3778	-0.114	0.0347	-0.0946	-0.0147	0.0987	-0.0246	0.0712	0.106	0.0597	0.036	0.071	0.29	-0.0852	0.128	0.295	0.0429	0.078	0.165	-0.108	0.0932	0.0554	0.00276	0.0547	0.0704	0.124	0.00249	-0.0421	0.202	0.288	0.186	0.28	0.334	0.391	0.222	0.228	0.392	0.292	0.346	0.28	0.318	0.165	0.209	390.275	1115	333.038	702	0.0103	0.0327	0.0801	0.0596	0.0894	-0.0997	0.0762	0.223	0.203	0.18	0.23	0.227	0.307	0.178	0.269	0.146	0.202	0.27	0.372	0.118	0.2	483.438	1677	402.934	918	544.058	1677
AIP	AIP	1133.92	4714	987.28	4714	0.122	-0.0147	0.0589	0.017	0.0419	-0.166	0.128	0.129	0.0706	0.0598	0.0517	-0.106	0.333	-0.0337	-0.0853	0.0364	0.0321	-0.0219	0.317	-0.023	0.0133	0.101	0.0862	0.0668	0.0774	-0.192	-0.11	0.0519	0.0405	-0.0259	-0.039	-0.0734	-0.164	0.201	-0.0521	-0.0842	-0.036	-0.0718	-0.0493	0.101	0.0646	0.0661	3622.47	5061	3380.55	4808	0.146	-0.0353	-0.151	-0.0572	-0.19	0.1	-0.00569	0.0495	0.00842	0.11	0.109	-0.0149	-0.0382	-0.0987	-0.0037	0.133	0.128	-0.159	-0.111	0.0167	0.00609	2962.98	3861	2614.87	2681	2006.08	4714
TOMM20L	TOMM20L	1134.01	2392	1054.8	2392	0.0415	0.252	0.176	0.128	-0.066	-0.281	0.16	0.183	-0.00317	0.148	0.0908	0.168	-0.0676	0.138	0.109	0.174	0.112	-0.0409	-0.0995	-0.0891	-0.0137	0.0596	0.0266	0.00528	0.0464	-0.057	0.123	-0.154	-0.114	0.113	0.066	0.0686	0.127	-0.182	0.0191	0.0413	0.0447	0.0506	-0.208	-0.133	0.0662	0.0347	3470.52	5018	3579.35	5367	0.0893	-0.00289	-0.0191	-0.0785	-0.053	0.096	-0.0438	-0.0284	0.0683	0.00269	-0.0253	0.0812	-0.0586	0.11	0.0292	0.00814	-0.0217	0.00563	-0.0968	-0.00155	0.022	4952.6	5302	4739.93	5148	2186.78	5018
SCAND1	SCAND1	1134.93	1220	1060.84	1220	-0.00692	-0.208	-0.224	-0.156	-0.132	0.245	-0.173	-0.196	-0.156	-0.133	-0.165	-0.177	-0.175	-0.0544	-0.214	-0.158	-0.185	0.0305	-0.194	-0.0135	-0.00068	-0.0768	0.00179	-0.0917	-0.124	0.032	0.00345	-0.0668	-0.0488	-0.0626	-0.0487	-0.0301	-0.117	0.0828	-0.0762	-0.16	-0.0574	-0.0371	-0.0419	0.0798	-0.125	-0.0855	4570.07	4745	4817.09	4745	0.0645	0.0276	0.148	0.0373	-0.0645	-0.0898	0.138	0.211	0.0555	-0.0267	0.0605	0.109	0.0806	0.0718	0.0794	0.0375	0.118	0.0816	0.215	0.175	0.208	2798.65	4204	3573.33	4424	2058.68	4204
ANXA2.1	ANXA2	1136.29	1603	1012	1247	0.25	-0.0883	-0.0496	-0.0811	-0.0304	-0.0953	0.0591	0.0434	0.111	0.157	0.18	0.0518	0.322	0.165	0.0791	0.165	0.187	0.151	0.262	0.128	0.0948	0.0694	-0.138	-0.242	-0.221	-0.102	-0.068	-0.28	-0.276	-0.157	-0.227	-0.263	-0.287	0.0794	-0.198	-0.247	-0.208	-0.25	-0.177	-0.109	-0.218	-0.218	933.829	1255	1373.47	1510	0.0693	-0.0926	-0.147	-0.0314	-0.102	0.0644	-0.000722	-0.0222	-0.0483	-0.00561	-0.0023	-0.156	-0.0986	-0.098	-0.124	0.0436	0.0395	-0.103	-0.174	0.0506	0.00298	3703.12	4277	3391.18	3806	1350.77	1603
BRK1	BRK1	1136.48	2263	1661.05	2263	-0.0571	-0.0901	-0.113	-0.143	-0.16	0.155	-0.228	-0.211	-0.11	-0.0635	-0.13	-0.0804	-0.289	-0.116	-0.113	-0.0403	-0.113	-0.102	-0.26	-0.0616	-0.0782	0.0447	0.0105	-0.0405	-0.182	0.0536	-0.0409	-0.0176	-0.0466	-0.149	-0.163	-0.233	-0.149	-0.0853	-0.111	-0.173	-0.143	-0.222	-0.158	-0.251	-0.195	-0.256	2285.17	3408	2345.35	3408	-0.0601	-0.0711	-0.00397	0.0298	-0.0917	0.0389	0.0767	0.13	0.00842	-0.0225	0.0515	0.0688	-0.0488	-0.0193	-0.0596	-0.0194	0.0564	-0.205	0.0597	0.177	0.113	3277.79	4794	4110.94	5416	1848.89	3408
NME2	NME2	1136.51	4335	956.214	3678	0.0579	-0.139	-0.0774	-0.131	0.0826	-0.0161	0.0309	0.0156	0.0545	0.00647	0.0244	-0.155	0.361	-0.139	-0.151	-0.0401	-0.0134	-0.107	0.298	0.0325	0.0426	0.13	-0.0738	-0.0924	-0.0401	-0.228	-0.0938	-0.000221	-0.128	-0.0658	-0.161	-0.117	-0.261	0.131	-0.111	-0.193	-0.177	-0.129	-0.0463	0.14	0.163	0.0981	2547.41	3417	2446.7	3417	0.0225	-0.0022	-0.19	-0.00493	-0.0914	0.0456	-0.112	-0.119	-0.0482	-0.0788	-0.0395	-0.0644	-0.168	-0.0253	-0.0293	-0.0909	-0.0479	-0.12	-0.194	0.0165	-0.0375	3605.96	5058	3557.03	5058	1935.78	4335
FAHD1	FAHD1	1136.82	3473	2893.44	3473	0.131	0.117	0.0621	0.0142	-0.105	-0.212	0.245	0.193	-0.0938	0.108	0.0254	0.00966	0.171	-0.0581	0.0245	0.12	0.0324	0.0468	0.117	0.0437	0.0399	0.069	0.132	0.102	0.0789	-0.156	-0.139	0.175	0.142	-0.0771	0.169	0.0667	0.011	0.054	0.000457	0.0919	0.199	0.0887	0.0314	-0.0851	0.0966	0.168	3189.89	4178	3473.97	4406	0.235	-0.051	-0.145	-0.0676	-0.231	-0.027	0.0387	0.0596	0.00611	-0.0263	-0.0117	-0.0477	0.0194	-0.0309	-0.0236	-0.0117	0.00117	-0.0991	-0.0293	0.109	0.141	1952.06	5512	1747.91	5977	1759.1	4178
QSOX1	QSOX1	1137.45	4265	2148.86	4504	0.0205	-0.0443	0.0267	-0.0173	0.0591	0.118	0.225	0.269	0.076	0.0211	0.0621	0.0848	-0.0181	0.0935	0.177	0.0565	0.0928	0.211	0.0765	0.184	0.238	0.12	0.053	0.132	0.0772	0.0407	-0.00952	0.19	0.286	0.0617	0.14	0.14	-0.00825	0.0853	-0.0257	0.103	0.152	0.149	0.12	0.161	0.0537	0.172	3324.04	4466	3794.14	4466	0.0568	-0.0675	0.0753	0.0838	0.0539	-0.0571	0.0268	0.104	0.0555	0.0989	0.0901	-0.0518	0.0695	-0.0373	0.0213	0.0702	0.0658	0.167	0.114	0.0943	0.195	4017.01	4377	3926.25	4377	2099.46	4377
NSL1	NSL1	1137.74	3743	1009.14	3743	0.000277	0.281	0.214	0.106	-0.00724	-0.226	0.138	0.199	-0.0202	0.128	0.0501	0.155	-0.0123	0.171	0.0989	0.149	0.0661	0.0165	-0.0983	-0.0575	0.0183	0.0464	-0.0447	-0.0569	-0.0306	-0.116	0.145	-0.149	-0.0253	0.12	0.132	0.131	0.171	-0.126	0.0146	0.0969	0.129	0.128	-0.16	-0.0627	0.151	0.141	3265.69	3698	3626.74	3810	0.0319	-0.0577	-0.0883	-0.152	-0.0642	0.118	-0.0801	0.0103	0.0712	0.068	0.0372	0.158	-0.029	0.107	0.0993	0.0855	0.0505	0.0126	-0.0539	0.0486	0.0807	3489.5	4192	3320.94	4192	2038.42	3743
KIRREL1	KIRREL1	1138.48	1762	1081.08	1762	-0.0881	0.155	0.126	0.106	0.0789	-0.0737	0.13	0.222	0.166	0.159	0.181	0.26	-0.207	0.146	0.279	0.136	0.164	0.0725	-0.109	0.146	0.104	-0.0625	0.0709	0.128	0.191	0.0642	0.0467	0.207	0.305	0.174	0.254	0.315	0.282	-0.0774	0.153	0.266	0.248	0.313	0.0901	0.163	0.155	0.199	1334.06	2089	1314.16	2089	-0.0936	-0.00895	0.0898	0.0184	0.184	-0.0397	0.0299	0.0484	0.0726	-0.0583	-0.0414	-0.0389	0.0909	0.0278	0.0602	-0.117	-0.0904	0.165	0.181	-0.0646	0.0245	3481.44	4696	3226.28	4309	1566.42	2089
MDGA1	MDGA1	1138.82	3599	1074.02	3599	0.0178	0.219	0.144	0.256	0.0286	-0.127	0.173	0.11	0.0159	0.06	0.0776	0.139	-0.0141	0.121	0.106	0.0552	0.0739	0.173	-0.0654	0.0447	0.093	0.0674	0.289	0.28	0.308	-0.00198	-0.149	0.228	0.206	0.102	0.217	0.243	0.191	0.214	0.167	0.143	0.224	0.249	0.249	0.201	0.043	0.146	618.526	1607	550.909	1607	-0.0157	0.175	0.224	0.23	0.158	-0.0803	0.122	0.152	0.0677	0.137	0.124	0.0754	0.131	0.0644	0.057	0.117	0.106	0.217	0.15	0.00544	0.134	1560.43	2716	1378.41	2716	956.724	2716
SERPINE1	SERPINE1	1139.32	2066	1007.15	1864	-0.0956	0.0135	0.0639	0.046	0.245	0.0316	0.0878	-0.0177	-0.0697	-0.162	-0.165	-0.236	0.0915	-0.205	-0.257	-0.143	-0.149	-0.114	0.0962	-0.113	-0.0824	0.0282	-0.24	-0.269	-0.254	0.0219	-0.00466	-0.204	-0.215	-0.142	-0.188	-0.202	-0.0783	-0.013	-0.0712	-0.0637	-0.127	-0.15	0.0136	0.0559	-0.0811	-0.0585	1347.76	4495	1272.58	4689	-0.24	-0.0274	-0.0385	-0.0197	0.146	-0.0334	-0.0543	-0.246	-0.292	-0.284	-0.341	-0.168	-0.129	-0.162	-0.166	-0.229	-0.295	-0.0793	-0.203	-0.251	-0.244	200.572	1396	178.049	1396	454.171	2066
PPCS	PPCS	1140.06	4940	965.874	4961	0.0595	-0.129	-0.0738	-0.124	0.0126	-0.0258	0.0517	0.0405	-0.00785	0.045	0.0217	-0.117	0.373	-0.0918	-0.111	0.0131	-0.00536	0.0042	0.286	-0.0467	-0.00709	0.124	-0.0443	-0.0676	-0.0559	-0.24	-0.126	0.00799	-0.118	-0.0617	-0.161	-0.152	-0.245	0.182	-0.101	-0.149	-0.171	-0.16	-0.0114	0.125	0.0947	0.0417	2590.99	3275	2321.39	3060	0.0671	-0.0969	-0.29	-0.124	-0.142	0.0816	-0.179	-0.117	-0.0515	-0.0725	-0.038	0.00747	-0.176	-0.0159	0.0108	-0.0661	-0.0318	-0.147	-0.223	0.0206	-0.0207	1702.86	3947	1701.97	3947	1621.32	3947
KLRF1.1	KLRF1	1140.16	1949	1167.08	1949	-0.00773	-0.19	-0.226	-0.189	-0.0457	0.147	-0.197	-0.268	-0.0845	-0.207	-0.203	-0.121	-0.17	-0.0347	-0.117	-0.181	-0.181	0.0148	-0.171	-0.0153	0.0186	0.0961	-0.0734	-0.103	-0.209	-0.172	-0.0297	-0.0814	-0.04	-0.11	0.112	0.0376	0.12	-0.172	0.111	0.0439	0.099	0.0253	0.0833	-0.169	-0.0263	0.0438	3241.84	4323	2981.22	3751	-0.164	-0.016	0.049	0.0329	-0.0909	-0.0257	-0.0677	-0.0605	-0.0939	-0.0181	0.024	0.0162	0.0373	-0.0152	-0.116	-0.0311	0.014	-0.0597	0.164	0.0438	0.0305	4145.48	5504	4008.87	5867	2102.67	4323
TPT1	TPT1	1140.79	1460	1072.78	1460	-0.0432	-0.112	-0.181	-0.124	-0.079	0.209	-0.153	-0.316	-0.145	-0.23	-0.208	-0.199	-0.0831	-0.125	-0.184	-0.195	-0.182	-0.0846	-0.0926	-0.117	-0.0763	-0.107	-0.08	-0.13	-0.122	0.165	-0.0986	-0.0395	-0.264	-0.241	-0.339	-0.336	-0.252	0.00707	-0.127	-0.285	-0.351	-0.346	-0.115	-0.0559	-0.275	-0.404	581.665	2597	675.233	2597	-0.114	0.0726	-0.0633	-0.0175	-0.143	-0.0482	-0.0533	-0.0884	-0.205	-0.0353	-0.0129	0.138	-0.223	0.0414	-0.122	-0.018	0.00313	-0.185	-0.181	0.0333	-0.0863	2573.99	4911	2292.96	3466	1005.26	2597
KREMEN1.1	KREMEN1	1142.27	1680	1385.68	2544	-0.0526	0.164	0.163	0.143	0.127	-0.106	0.162	0.191	0.175	0.0437	0.0728	0.245	-0.156	0.107	0.26	0.0131	0.0473	0.165	-0.0956	0.196	0.192	0.00834	0.0793	0.18	0.223	0.048	0.0302	0.198	0.256	0.182	0.281	0.298	0.298	-0.101	0.124	0.264	0.243	0.267	0.163	0.0625	0.229	0.297	1204.9	1225	1354.08	1366	-0.116	0.032	0.111	0.0274	0.219	-0.0527	0.0132	-0.0134	0.00035	-0.0539	-0.0839	0.00933	-0.00889	0.0521	0.083	-0.12	-0.142	0.201	-0.00595	-0.0507	0.0225	2816.58	5080	2509.47	4742	1456	1680
METAP1D	METAP1D	1142.85	2132	1027.22	2132	0.165	0.119	0.052	0.124	-0.2	-0.176	0.115	0.196	-0.117	0.0912	0.0431	0.166	-0.0119	0.249	0.181	0.121	0.0676	0.105	-0.0488	-0.116	-0.0271	-0.0459	0.0315	0.0124	0.0752	-0.0691	0.262	-0.0235	0.148	0.107	0.255	0.226	0.233	-0.0721	0.104	0.191	0.261	0.23	0.0334	-0.0765	0.159	0.275	1885.36	3663	1722.98	3663	0.153	0.0337	-0.004	-0.03	-0.155	0.0362	0.122	0.184	0.0326	0.0337	0.0494	0.0146	0.155	0.088	0.0596	0.0998	0.106	0.0757	0.114	0.0514	0.0839	3457.34	4792	3510.66	4792	1770.28	3663
RELL1	RELL1	1143.06	3266	962.383	1418	0.0331	0.151	0.18	0.0159	-0.0931	-0.0857	0.0199	0.0265	0.0543	0.17	0.166	0.283	-0.0548	0.178	0.269	0.147	0.145	0.173	-0.0171	0.0418	0.00286	0.00716	0.182	0.267	0.0766	0.0248	-0.0315	0.144	0.104	0.0747	0.164	0.164	0.257	-0.0118	0.159	0.242	0.138	0.142	0.186	0.0289	0.0588	0.0425	1880.59	3429	1704.87	3429	-0.0676	-0.0827	0.161	0.0641	0.037	0.072	0.115	0.0784	0.00333	-0.134	-0.0927	-0.051	-0.0473	-0.0184	0.00196	-0.17	-0.123	0.0943	0.0433	0.0575	0.119	3320.33	4347	3297.75	4347	1756.68	3429
CRNN	CRNN	1143.64	2277	1719.87	3496	-0.219	-0.139	-0.143	-0.0446	0.213	0.224	-0.191	0.0142	-0.0746	0.067	-0.0172	0.111	-0.185	0.0259	0.0766	0.0719	-0.0157	-0.101	-0.182	-0.205	-0.124	-0.286	-0.0324	-0.075	0.00686	0.0851	0.0507	-0.178	-0.0272	-0.0339	-0.00914	0.0188	0.0611	0.00593	0.0162	0.0524	-0.0312	0.000246	-0.0448	0.0639	-0.0913	-0.0708	1548.92	5706	1436.34	5852	-0.363	-0.0273	-0.0435	-0.0533	0.228	0.159	-0.212	-0.0113	0.0193	-0.0153	-0.0332	-0.0577	0.0841	-0.0293	-0.0764	-0.0419	-0.0555	-0.0799	0.0549	-0.0943	-0.0218	118.44	4735	98.449	4835	301.112	4735
COA7	COA7	1143.78	1935	970.217	1132	0.0893	0.222	0.227	0.174	-0.00931	-0.0831	-0.0816	-0.0299	0.112	0.202	0.208	0.166	0.0303	0.156	0.161	0.19	0.198	0.16	0.0731	0.0098	-0.00259	0.00427	0.149	0.168	0.193	0.11	-0.0219	-0.0694	-0.0924	0.0987	-0.00411	0.0865	0.0551	0.136	-0.0749	0.0298	-0.0216	0.0747	0.029	0.296	0.0333	0.0252	2437.22	4901	2160.45	4901	-0.0523	0.0491	0.0184	-0.148	0.202	0.15	-0.0411	0.0241	0.0578	-0.0849	-0.0316	-0.0816	0.182	-0.058	-0.0275	-0.101	-0.0438	0.102	0.267	0.00796	0.0969	2467.63	4830	2164.81	3751	1775.31	4830
IL18RAP	IL18RAP	1145.08	4251	1081.69	4251	-0.0215	0.0754	-0.00191	0.0359	-0.181	0.159	0.0458	-0.0598	-0.181	-0.233	-0.239	-0.0887	0.0372	-0.0395	-0.0987	-0.147	-0.17	0.00846	-0.0401	-0.161	-0.0996	0.112	-0.00635	-0.0734	-0.0411	-0.0586	-0.0496	0.0701	0.0677	-0.178	0.0037	-0.002	0.115	0.000657	0.0989	0.0254	0.0741	0.0493	0.0452	-0.0702	-0.122	-0.122	4260.99	4866	4394.24	5377	-0.0889	0.0323	0.124	0.0727	-0.109	-0.0221	0.0344	0.0418	-0.0205	-0.0373	0.0136	0.0598	0.0628	0.146	-0.0289	-0.0196	0.0299	0.0615	0.197	0.0793	0.0974	4092.2	5004	3958.56	5004	2218.35	4866
SSR1	SSR1	1145.16	3488	1046.22	3488	-0.232	0.0791	0.115	0.0704	0.106	0.0902	-0.066	-0.0126	-0.25	0.0169	-0.0811	0.00128	-0.163	-0.0761	-0.0477	0.0729	-0.0429	-0.184	-0.135	-0.143	-0.18	-0.164	0.134	0.162	0.0827	0.00821	-0.134	-0.0735	0.0267	-0.16	0.202	0.11	0.175	-0.217	0.00353	0.0329	0.201	0.106	-0.213	-0.151	-0.144	-0.13	2302.34	2480	2157.2	2237	0.037	0.138	0.244	0.158	-0.00493	-0.11	0.173	0.153	0.0498	0.0746	0.0725	0.00167	0.168	-0.0418	-0.0221	0.0636	0.0635	-0.123	0.232	0.0378	0.0843	2142.33	3941	2235.23	3941	1690.74	3488
MANSC4	MANSC4	1145.34	3165	985.534	2090	-0.00332	0.184	0.232	0.178	0.156	0.0218	-0.0949	-0.071	0.237	-0.123	-0.069	-0.0344	0.155	0.186	-0.00983	-0.123	-0.0666	0.0285	0.206	-0.0548	0.022	0.0345	0.209	0.277	0.213	0.15	-0.0237	-0.0957	-0.0623	0.197	-0.0227	0.0138	0.0232	0.184	0.184	0.0281	-0.0332	0.00549	0.0297	0.24	-0.168	-0.114	1408.64	3857	1278.75	5830	0.0568	0.169	0.248	0.153	0.0693	-0.0972	-0.0349	0.00509	0.247	-0.000334	0.058	-0.0609	0.258	0.129	-0.042	-0.0172	0.0449	-0.00954	0.328	-0.0753	-0.014	1151.34	4452	975.93	4452	1223.71	3857
CASP5	CASP5	1146.3	2709	974.713	2221	-0.154	-0.0361	-0.137	-0.108	0.0486	0.247	-0.0836	-0.254	-0.0316	-0.228	-0.186	-0.165	-0.0997	-0.123	-0.145	-0.238	-0.193	-0.0408	-0.0543	-0.0205	0.00407	0.13	0.0777	0.0838	-0.00722	-0.135	-0.117	0.141	0.12	-0.173	0.191	0.0516	0.135	-0.074	0.133	0.169	0.181	0.0413	0.186	-0.0949	-0.0843	-0.0534	2911.25	2819	2852.57	2819	-0.0526	0.0974	0.218	0.164	-0.106	-0.145	0.213	0.24	0.116	0.276	0.289	0.268	-0.0239	0.26	0.176	0.24	0.259	0.225	0.106	0.28	0.247	288.026	722	346.87	1042	639.963	2709
ATG5	ATG5	1146.87	4669	1022.63	5252	0.307	-0.109	-0.0802	-0.16	-0.159	0.0434	-0.144	-0.177	0.0305	-0.0266	-0.0177	-0.0826	0.0441	-0.0432	-0.0868	-0.0442	-0.0316	-0.0175	-0.00219	-0.0495	-0.00712	0.201	-0.0604	-0.114	-0.188	-0.123	-0.0603	-0.212	-0.253	-0.0839	-0.191	-0.192	-0.217	0.0534	-0.0575	-0.209	-0.2	-0.2	-0.035	-0.0602	-0.17	-0.147	1994.34	2256	2301.61	2606	0.116	0.0528	0.0332	-0.00845	-0.066	-0.00404	0.0248	-0.0699	-0.0729	0.137	0.0714	-0.0636	0.123	-0.12	-0.143	0.168	0.0936	-0.0592	0.00755	-0.0203	-0.111	3515.11	4486	3183.02	4301	1809.58	4486
CTSG	CTSG	1146.93	2151	1004.6	2151	0.153	-0.218	-0.178	-0.104	-0.0713	0.221	-0.136	-0.204	0.0634	-0.242	-0.132	-0.228	-0.0118	-0.035	-0.146	-0.23	-0.119	-0.0647	0.0466	0.00892	0.0487	-0.107	-0.212	-0.208	-0.138	-0.0966	0.351	-0.464	-0.341	-0.0124	-0.132	-0.163	-0.209	-0.221	-0.115	-0.19	-0.129	-0.161	-0.246	-0.202	-0.109	-0.0348	20.4941	2562	704.687	2562	0.153	0.0274	-0.0304	-0.00328	-0.156	-0.0152	0.00692	-0.0817	0.221	-0.144	-0.0075	0.0553	-0.0849	0.086	0.107	-0.0919	0.0406	0.04	0.0596	0.209	0.17	2032.04	4841	2544.56	4841	59.8104	2562
FANCL	FANCL	1147.88	5007	2867.01	5007	-0.138	-0.0938	-0.191	-0.0856	-0.00895	0.207	-0.245	-0.237	-0.0304	-0.00686	0.0177	-0.00359	-0.206	-0.0698	-0.00166	0.0277	0.0469	0.00143	-0.129	0.0408	-0.0537	-0.0515	-0.099	-0.024	-0.138	-0.0666	0.203	-0.099	-0.00409	-0.171	0.263	-0.00736	-0.0166	-0.124	-0.132	-0.0415	0.281	-0.00349	-0.0766	-0.139	-0.171	-0.107	2254.3	3391	2224.16	3391	-0.0823	-0.122	0.0216	0.000399	0.125	0.124	0.025	0.0195	-0.114	0.194	-0.0124	-0.00189	0.0352	-0.0526	-0.0127	0.173	-0.028	0.007	0.0935	-0.127	-0.0833	2891.34	5055	2786.79	5055	1806.54	5007
ELF5	ELF5	1148.12	3336	977.746	1102	-0.0658	-0.0977	-0.0613	-0.206	-0.0276	0.0937	-0.0677	-0.0609	-0.111	-0.165	-0.187	-0.24	0.0213	-0.189	-0.245	-0.189	-0.207	-0.155	-0.0206	-0.0507	-0.0749	-0.0527	-0.0468	-0.0467	-0.189	-0.0204	-0.111	0.0541	0.063	-0.19	-0.186	-0.196	-0.155	0.192	-0.112	-0.122	-0.173	-0.184	-0.0595	0.146	-0.165	-0.179	2650.98	2946	2611.46	2946	0.0269	-0.0137	0.121	-0.0937	-0.00693	-0.143	0.167	0.179	0.012	-0.128	-0.0583	-0.117	0.22	-0.112	-0.0539	-0.159	-0.0835	-0.042	0.278	0.0245	0.0612	2123.59	3069	2144.19	3069	1745.09	3069
CDCP1	CDCP1	1148.18	1731	1082.04	1731	0.0795	0.134	0.167	0.113	-0.00143	-0.212	0.0687	0.23	0.196	0.0789	0.157	0.18	0.211	0.0267	0.17	0.0846	0.164	-0.036	0.294	0.156	0.159	-0.129	-0.164	-0.0305	0.0888	0.171	0.25	-0.0657	0.0566	0.0529	-0.0147	0.0374	0.0651	-0.164	-0.121	-0.00858	-0.0347	0.0235	-0.205	0.0971	0.054	0.0759	2290.95	4861	2027.21	4163	0.00116	-0.113	-0.0784	-0.0732	0.111	0.0468	-0.254	-0.208	0.000227	-0.132	-0.147	-0.0835	0.0983	-0.118	-0.0401	-0.188	-0.195	-0.179	0.15	-0.248	-0.123	764.861	2554	2209.07	2961	1147.28	2554
FAM209B	FAM209B	1148.96	4865	964.558	3511	-0.0208	-0.00489	0.0626	-0.134	0.0399	0.087	-0.0142	0.055	0.0163	-0.0331	-0.0975	-0.171	-0.231	-0.178	-0.256	-0.0101	-0.0809	-0.245	-0.215	-0.031	-0.0119	-0.0787	-0.231	-0.202	-0.349	0.035	0.201	-0.0826	-0.0464	-0.0706	-0.138	-0.206	-0.183	-0.192	-0.205	-0.215	-0.119	-0.192	-0.152	-0.232	-0.049	-0.0832	722.895	2271	602.324	1837	-0.0809	-0.0825	-0.0389	-0.118	0.136	0.0365	-0.106	-0.111	-0.152	-0.166	-0.236	-0.154	-0.00736	-0.115	-0.0692	-0.184	-0.252	-0.033	-0.121	-0.325	-0.198	305.354	2625	1212.02	2625	542.637	2625
MGAT5.1	MGAT5	1149	2948	992.498	2888	0.0407	-0.000577	-0.00646	0.0299	0.126	-0.0131	0.0678	0.212	0.0955	0.0986	0.0977	0.255	-0.0198	0.137	0.317	0.0976	0.0966	0.14	-0.0218	0.0877	0.157	0.211	0.0642	0.0783	0.0392	0.0136	-0.0272	0.181	0.412	0.243	0.362	0.348	0.345	0.246	0.217	0.362	0.364	0.349	0.266	0.244	0.11	0.235	442.508	757	372.782	484	-0.00508	-0.0985	-0.0237	-0.0259	0.104	0.000116	0.0804	0.24	0.0505	0.159	0.11	0.0418	0.146	-0.0508	0.101	0.129	0.0823	0.0718	0.163	0.0146	0.0984	3506.25	3813	3290.51	3581	878.381	2948
PSG1	PSG1	1149.7	1798	1005.6	1339	-0.106	-0.207	-0.181	-0.208	0.0579	0.197	-0.13	-0.242	-0.014	-0.181	-0.149	-0.238	-0.108	-0.221	-0.189	-0.159	-0.13	-0.0788	-0.0829	0.0344	-0.00253	0.0924	-0.21	-0.2	-0.4	0.0609	-0.132	-0.015	-0.0777	-0.235	-0.24	-0.267	-0.105	-0.0938	-0.106	-0.109	-0.209	-0.242	0.0677	-0.0584	-0.147	-0.183	170.45	2392	139.265	2296	-0.115	-0.0415	0.186	0.0736	-0.0239	-0.0796	0.195	0.124	-0.206	-0.0555	-0.08	-0.0267	-0.0901	-0.125	-0.155	-0.0616	-0.0859	-0.0732	-0.023	0.0603	0.00638	2193.79	3922	2683.91	3922	417.104	2392
LCN2	LCN2	1149.7	3818	1947.33	3818	0.234	-0.0971	-0.0707	-0.171	-0.0782	0.0684	0.0225	0.0468	0.107	-0.0158	0.049	-0.00683	0.129	0.095	0.00852	0.0333	0.0935	0.187	0.166	0.228	0.227	0.0488	-0.3	-0.342	-0.334	0.153	0.137	-0.216	-0.177	-0.196	-0.231	-0.298	-0.278	-0.196	-0.346	-0.305	-0.216	-0.288	-0.255	-0.298	-0.0901	-0.0872	274.967	918	230.61	656	0.102	0.0328	0.0794	0.0992	-0.0847	-0.132	0.0936	0.00251	0.00291	0.0161	0.00166	-0.0452	-0.111	-0.0202	-0.0435	0.0268	0.0103	-0.0778	-0.141	0.0869	0.0298	4019.12	4219	4147.07	5264	630.861	3818
RBBP4	RBBP4	1150.72	4716	974.092	4516	0.309	-0.118	-0.0535	0.0524	-0.165	0.0551	-0.0538	-0.112	0.0514	0.0522	0.105	-0.017	0.153	0.0771	0.0224	0.0562	0.11	-0.000763	0.158	-0.0394	0.0255	0.0822	-0.00715	-0.0996	-0.0635	0.00499	-0.0934	-0.205	-0.295	-0.00904	-0.223	-0.21	-0.266	0.129	-0.0625	-0.218	-0.221	-0.208	-0.115	-0.0279	-0.222	-0.239	1968.81	3244	2782.07	3583	0.173	0.122	0.0392	0.073	-0.103	-0.0925	-0.0266	-0.165	-0.105	0.00222	-0.041	-0.0832	0.0179	-0.0954	-0.141	0.0672	0.00777	-0.111	-0.0978	-0.114	-0.268	3182.2	3703	3053.69	3703	1773.9	3703
ELMO1	ELMO1	1151.45	2620	1269.75	2620	0.221	-0.194	-0.157	-0.0139	-0.211	0.0927	-0.205	-0.281	-0.0759	-0.234	-0.143	-0.166	0.0672	-0.0215	-0.137	-0.185	-0.0991	0.00866	0.0508	-0.0883	-0.0586	0.159	-0.0809	-0.0966	-0.036	-0.101	-0.132	-0.053	-0.214	-0.093	-0.284	-0.219	-0.214	0.151	-0.0174	-0.176	-0.301	-0.231	0.0272	0.0526	-0.0872	-0.0943	2119.72	3426	1875.28	2632	0.155	-0.0592	0.00354	0.0923	0.0555	-0.298	0.0541	-0.176	0.0249	-0.0705	-0.0281	-0.0174	-0.0303	0.0145	-0.0293	-0.0593	-0.0168	0.129	0.0156	0.00584	-0.0598	954.353	5921	797.721	5921	1256.25	3426
S100A14	S100A14	1151.51	2585	1206.7	2585	-0.11	0.0967	0.125	0.121	0.207	-0.0151	0.0153	0.0917	0.235	0.0376	0.114	0.157	-0.0154	0.101	0.188	0.0367	0.116	0.13	0.0962	0.189	0.178	-0.118	0.113	0.185	0.206	0.302	-0.0113	0.107	0.212	0.244	0.137	0.171	0.224	0.0608	0.226	0.223	0.14	0.175	0.269	0.124	0.243	0.317	873.306	2187	895.504	2187	-0.135	-0.00404	0.173	0.153	0.429	-0.107	0.165	0.176	0.198	-0.0756	0.0101	0.0043	0.148	0.103	0.0618	-0.0939	-0.00322	0.199	0.254	0.169	0.234	154.341	1881	127.899	2430	353.246	2187
H1.10	H1	1151.59	3792	987.182	3792	0.299	-0.217	-0.189	-0.0861	-0.176	0.0697	-0.101	-0.169	0.0313	0.00182	0.0755	-0.068	0.234	0.0298	-0.0176	-0.00279	0.0737	0.0284	0.219	0.0269	0.0413	0.12	-0.0217	-0.116	-0.137	-0.0424	-0.153	-0.135	-0.166	-0.0334	-0.125	-0.136	-0.24	0.128	-0.0792	-0.205	-0.116	-0.129	-0.0912	-0.0242	-0.138	-0.189	3115.81	3280	3243.06	3747	0.16	0.123	0.0419	0.0888	-0.111	-0.165	0.0328	-0.0831	-0.0851	0.0859	0.0389	-0.0486	0.0176	-0.0682	-0.0823	0.137	0.0783	-0.0685	-0.0942	-0.0505	-0.194	3036.17	4334	2746.58	3820	1975.41	3792
CHST15.1	CHST15	1151.85	3196	978.79	1837	0.161	0.0305	-0.00816	-0.08	0.15	0.0978	0.072	0.183	0.251	0.135	0.129	0.196	-0.0239	0.0896	0.22	0.172	0.158	0.111	0.0173	0.0362	0.093	0.187	-0.00494	0.0134	0.021	0.271	0.0756	0.0568	0.202	0.145	0.153	0.13	0.137	0.108	0.0405	0.153	0.158	0.133	0.129	0.158	-0.024	0.0839	2159.86	3884	1882.89	3654	0.16	-0.1	-0.0419	-0.0355	0.174	0.0235	-0.00759	0.0625	0.0157	0.0453	-0.0234	-0.0844	0.1	-0.119	-0.052	0.019	-0.0482	-0.00657	0.0361	-0.194	-0.103	2722.84	5109	3447.87	5109	1766.35	3884
CD81	CD81	1152.41	3722	980.984	3722	-0.0474	0.211	0.176	0.172	0.0198	-0.0758	0.0282	0.07	0.0388	0.0755	0.069	0.16	-0.353	0.0733	0.14	0.0724	0.0658	0.0715	-0.287	0.0723	0.0434	0.101	0.126	0.156	0.187	-0.0275	0.00775	-0.0549	0.0811	0.188	0.259	0.263	0.295	-0.0484	0.255	0.244	0.267	0.271	0.179	0.0368	0.0917	0.137	1510.97	1824	1304.45	1402	0.085	0.142	0.241	0.166	0.0272	-0.127	0.209	0.147	0.164	0.118	0.171	0.147	0.0941	0.115	0.183	0.0983	0.155	0.206	0.233	0.139	0.184	1260.5	1421	1431.95	1421	1291.48	1824
DIMT1	DIMT1	1152.66	2201	984.764	1547	0.284	-0.0503	-0.0496	0.0316	-0.144	-0.148	0.0407	0.0462	0.144	0.119	0.176	0.0783	0.237	0.206	0.0998	0.118	0.176	0.127	0.232	0.0764	0.0527	0.112	0.0469	-0.0484	-0.0416	-0.2	-0.119	-0.145	-0.0204	-0.00662	0.0761	0.00372	-0.0718	0.108	-0.0211	-0.0843	0.12	0.0378	-0.0749	-0.084	-0.0786	-0.0334	3671.58	4678	3818.56	4988	0.0917	0.0618	0.0866	0.0911	-0.00962	-0.0779	0.0797	-0.0167	0.0606	0.0693	0.0986	0.0376	0.248	0.0757	0.0061	0.179	0.192	0.0792	0.223	0.0174	-0.0795	2373.69	3984	2118.52	3984	1921.59	3984
UTS2	UTS2	1154.02	3246	1039.06	3697	0.0399	0.277	0.207	0.123	-0.0428	-0.256	0.129	0.156	-0.0801	0.0835	0.00561	0.106	-0.00305	0.15	0.0775	0.108	0.0238	0.0106	-0.0971	-0.104	-0.0314	0.0976	-0.0318	-0.0707	-0.0407	-0.151	0.143	-0.204	-0.0666	0.0822	0.13	0.108	0.143	-0.109	-0.0193	0.0744	0.133	0.11	-0.184	-0.104	0.12	0.149	2848.32	3866	3430.6	3897	0.0761	-0.0308	-0.0506	-0.122	-0.0919	0.121	-0.0684	-0.00592	0.0671	0.0859	0.0448	0.128	-0.041	0.0789	0.0531	0.101	0.0561	-0.034	-0.0709	0.0475	0.051	3869.29	4541	3703.74	4541	2032.43	3866
