## Supplementary File 1 for "Discovery and Cross-Omic Replication of a Candidate Plasma Proteomic Signature for Anti-TNF Response in Crohn’s Disease" (part 2 of 3)

### Sheet: corrs+ranks - all proteins (continued)
Protein	Curated_Sym	m3_m12_pval_HM_base	m3_m12_pval_Med_base	m3_m12_pval_HM_v2_base	m3_m12_pval_Med_v2_base	m3.CR_base	m3.bio.remission_base	m3.fcal.remission_base	m3.fcal.healed_base	m3.primary.cl.nonresponse_base	m3.primary.bio.nonresponse_base	m3.good.level_base	m3.ideal.level_base	m12.CR_base	m12.deep.59_base	m12.deep.70_base	m12.EH.fcal_base	m12.MRI.remission_base	m12.bio.remission_base	m12.EH.CR.fcal_base	m12.EH.59_base	m12.EH.70_base	m12.bio.healed_base	m12.MRI.TH_base	m12.good.level_base	m12.ideal.level_base	m3.CR_m3	m3.bio.remission_m3	m3.fcal.remission_m3	m3.fcal.healed_m3	m3.primary.cl.nonresponse_m3	m3.primary.bio.nonresponse_m3	m3.good.level_m3	m3.ideal.level_m3	m12.CR_m3	m12.deep.59_m3	m12.deep.70_m3	m12.EH.fcal_m3	m12.MRI.remission_m3	m12.bio.remission_m3	m12.EH.CR.fcal_m3	m12.EH.59_m3	m12.EH.70_m3	m12.bio.healed_m3	m12.MRI.TH_m3	m12.good.level_m3	m12.ideal.level_m3	m3_m12_pval_HM_m3	m3_m12_pval_Med_m3	m3_m12_pval_HM_v2_m3	m3_m12_pval_Med_v2_m3	m3.CR_m12	m3.bio.remission_m12	m3.fcal.remission_m12	m3.fcal.healed_m12	m3.primary.cl.nonresponse_m12	m3.primary.bio.nonresponse_m12	m3.good.level_m12	m3.ideal.level_m12	m12.CR_m12	m12.deep.59_m12	m12.deep.70_m12	m12.EH.fcal_m12	m12.MRI.remission_m12	m12.bio.remission_m12	m12.EH.CR.fcal_m12	m12.EH.59_m12	m12.EH.70_m12	m12.bio.healed_m12	m12.MRI.TH_m12	m12.good.level_m12	m12.ideal.level_m12	m3_m12_pval_HM_m12	m3_m12_pval_Med_m12	m3_m12_pval_HM_v2_m12	m3_m12_pval_Med_v2_m12	Comp_rank_pval_HM	Comp_rank_pval_Med
MGAT5	MGAT5	1155.14	2355	1020.43	2328	0.044	0.025	0.0177	0.0285	0.149	-0.037	0.118	0.265	0.149	0.117	0.122	0.253	-0.063	0.118	0.312	0.114	0.119	0.0998	-0.0289	0.087	0.163	0.161	0.0345	0.0437	0.0591	0.0581	0.0132	0.138	0.349	0.271	0.317	0.324	0.343	0.167	0.226	0.357	0.317	0.324	0.231	0.231	0.104	0.22	662.894	1256	559.711	739	2.9e-06	-0.0749	-0.00862	-0.0105	0.141	0.0116	0.0677	0.205	0.0456	0.13	0.072	0.0208	0.0938	-0.0452	0.0789	0.0973	0.042	0.071	0.106	-0.0311	0.0674	4248.91	4563	4097.84	4563	1149.61	2355
UBLCP1	UBLCP1	1155.19	4848	971.949	4236	0.307	-0.173	-0.159	-0.0965	-0.13	-0.0501	0.00343	-0.0606	-0.0446	-0.063	0.00663	-0.106	0.209	-0.00465	-0.081	-0.0359	0.0313	0.0192	0.201	-0.045	-0.0196	0.155	-0.0701	-0.163	-0.13	-0.159	-0.148	-0.123	-0.186	-0.0637	-0.14	-0.139	-0.245	0.0721	-0.101	-0.201	-0.104	-0.107	-0.0953	-0.0231	-0.077	-0.113	2877.65	3593	2741.54	3593	0.00639	-0.0708	-0.216	-0.0886	-0.113	0.0819	-0.17	-0.15	-0.0436	-0.036	-0.0237	-0.0619	-0.0917	-0.0112	-0.0365	0.0237	0.0242	-0.137	-0.175	0.019	-0.0647	2990.87	4562	3416.26	4562	1938.59	4562
CALCOCO2	CALCOCO2	1155.65	3125	1509.24	3125	-0.0314	0.0873	0.108	0.125	-0.21	0.176	-0.0418	-0.142	-0.203	-0.129	-0.167	-0.0827	-0.104	-0.0747	-0.0402	-0.089	-0.136	-0.0812	-0.119	-0.215	-0.193	0.198	0.186	0.171	0.132	-0.272	-0.0666	0.0266	0.057	-0.0732	0.297	0.191	0.208	-0.114	0.122	0.114	0.3	0.191	-0.014	-0.122	-0.227	-0.133	1162.01	2444	1153.14	2444	-0.126	0.0787	0.0678	-0.0523	-0.118	-0.00787	-0.18	-0.218	-0.212	-0.0622	-0.126	-0.00735	-0.202	-0.0104	-0.109	-0.07	-0.134	-0.109	-0.188	-0.131	-0.193	2073.97	2675	2371.97	3180	1358.66	2675
SHBG.1	SHBG	1157.05	1626	1041.94	1626	-0.169	-0.0208	-0.0852	-0.00299	0.179	0.0849	-0.0349	0.0348	0.113	0.187	0.16	0.213	-0.343	0.00404	0.199	0.139	0.117	-0.0451	-0.265	0.138	0.0481	-0.168	0.0577	0.117	0.144	0.211	0.0993	0.0701	0.171	0.205	0.257	0.261	0.277	-0.0968	0.135	0.236	0.212	0.223	0.103	0.0541	0.135	0.14	1786.8	2655	1604.61	1851	-0.255	0.0567	0.139	0.104	0.335	0.0803	0.0484	0.0788	0.199	0.2	0.21	0.19	-0.000933	0.0802	0.198	0.119	0.144	0.0946	0.139	0.0321	0.0191	501.834	2673	413.427	2433	878.062	2655
ADAM17	ADAM17	1157.73	1154	1055.06	1050	-0.0516	-0.119	-0.202	-0.116	-0.154	0.251	-0.161	-0.224	-0.154	-0.19	-0.172	-0.205	-0.121	-0.143	-0.211	-0.191	-0.172	-0.0456	-0.144	-0.00978	-0.015	0.00654	0.0267	-0.0261	-0.151	-0.0841	0.166	-0.0513	-0.0286	-0.144	-0.267	-0.257	-0.204	-0.0448	-0.159	-0.182	-0.195	-0.196	-0.0868	-0.146	-0.101	-0.0935	2453.43	2538	2217.67	2463	-0.0102	-0.145	-0.163	-0.109	-0.104	0.196	-0.212	-0.152	0.0691	-0.124	-0.0414	-0.0498	-0.166	-0.119	-0.112	-0.128	-0.0423	-0.167	-0.086	0.13	0.125	1604.39	2287	2081.8	2528	1583.41	2287
MTAP	MTAP	1157.98	2473	1037	3056	-0.0952	-0.071	-0.14	-0.0652	-0.217	0.0844	-0.115	-0.275	-0.186	-0.182	-0.21	-0.108	-0.15	-0.0436	-0.0892	-0.192	-0.218	0.0504	-0.164	-0.11	-0.136	-0.0224	0.0354	-0.0162	-0.0715	0.101	-0.163	0.103	-0.0952	-0.232	-0.232	-0.232	-0.146	0.143	-0.0475	-0.125	-0.251	-0.247	0.0393	-0.0485	-0.218	-0.3	1857.38	3616	2069.37	3847	0.0655	0.0349	0.00478	0.0048	-0.13	-0.0966	0.0915	0.167	-0.0613	0.0747	0.105	0.0756	-0.0746	-0.0215	-0.0644	0.0599	0.0926	-0.136	-0.0487	0.116	0.0305	3765.08	4006	3979.02	4596	1799.04	3616
RTN4IP1	RTN4IP1	1158.35	3929	2869.51	4549	0.0265	0.0771	0.128	0.107	0.0583	-0.0504	0.0752	0.149	0.0902	0.122	0.152	-0.0614	-0.0161	-0.0652	-0.068	0.135	0.165	0.00534	0.0809	0.237	0.162	0.0413	-0.00339	-0.014	0.03	-0.0106	-0.0143	0.0193	0.0891	-0.0161	0.119	0.0889	-0.107	0.0212	-0.162	-0.109	0.127	0.0953	-0.0774	-0.0147	0.0225	0.0191	5132.78	6534	4884.58	5542	0.0865	0.129	0.173	0.0533	0.0109	-0.119	0.175	0.173	0.0859	0.151	0.161	0.0224	0.0535	-0.00279	0.0412	0.164	0.173	0.133	0.11	0.0895	0.0933	2168.1	3549	2349	3549	1974.52	3929
CD28	CD28	1158.39	4474	1034.52	4474	0.0646	0.0806	0.0806	0.0588	0.189	-0.0267	0.000657	0.124	0.26	0.0331	0.0651	0.0725	-0.179	0.0596	0.1	0.0179	0.0526	0.0249	-0.131	0.136	0.159	-0.0161	-0.181	-0.145	0.0208	0.194	0.193	-0.0243	0.14	0.212	0.132	0.167	0.148	-0.0407	0.038	0.163	0.145	0.178	0.0805	0.137	0.0989	0.165	2279.21	3795	2026.57	2951	-0.102	-0.0524	0.0148	-0.00626	0.314	0.0972	0.0658	0.165	0.111	0.0506	0.061	0.0561	0.0193	-0.00175	0.124	0.064	0.0725	0.16	0.148	0.0209	0.13	1040.58	4415	875.526	4415	1325.67	4415
PDLIM4	PDLIM4	1158.88	1470	1135.13	1657	-0.0942	-0.0935	-0.0865	-0.0687	0.208	0.0186	-0.148	-0.12	0.167	-0.184	-0.119	-0.179	-0.0803	-0.218	-0.184	-0.204	-0.134	-0.129	0.0151	0.148	0.0502	-0.0345	-0.105	-0.061	-0.00239	0.177	-0.0668	-0.0623	-0.0291	0.131	-0.153	-0.0685	-0.125	-0.0263	-0.164	-0.12	-0.167	-0.0787	-0.063	0.0857	0.152	0.102	3356.59	4310	3424.18	4310	0.113	-0.117	-0.109	-0.139	0.00111	-0.0464	-0.128	-0.113	0.0677	-0.15	-0.12	-0.194	0.108	-0.17	-0.168	-0.175	-0.141	-0.065	0.0682	0.0295	0.0473	2095.95	2248	1937.69	2248	1831.57	2248
RNASE3	RNASE3	1159.35	2785	1108.36	2785	0.284	-0.216	-0.217	-0.0788	-0.126	0.0731	-0.104	-0.133	0.166	0.0915	0.157	0.116	0.00232	0.127	0.131	0.0836	0.152	0.0876	0.0294	0.156	0.164	0.0537	-0.212	-0.221	-0.0831	0.122	0.102	-0.417	-0.377	0.112	-0.117	-0.0832	-0.114	-0.176	-0.015	-0.0973	-0.138	-0.0998	-0.171	-0.158	0.0135	-0.0196	71.3289	3641	2022.82	3641	0.0633	-0.0486	-0.101	0.0341	0.0758	-0.0992	-0.205	-0.252	-0.0146	-0.0501	-0.0578	0.00306	-0.124	0.0308	0.0202	-0.0513	-0.059	0.0164	-0.157	-0.0253	-0.133	2761.09	4644	4463.17	4644	196.795	3641
GNPNAT1	GNPNAT1	1159.55	6285	970.987	3937	0.0229	-0.0933	-0.0246	-0.0969	0.0919	-0.003	0.00969	-0.0063	-0.0181	0.0209	-0.00131	-0.27	0.339	-0.152	-0.29	-0.0117	-0.0299	-0.122	0.208	-0.0173	9.13e-05	0.119	-0.0495	-0.123	-0.0955	-0.184	-0.103	-0.0491	-0.153	-0.164	-0.225	-0.231	-0.316	0.227	-0.227	-0.302	-0.224	-0.231	-0.154	0.103	-0.0902	-0.102	1574.15	2226	1360.36	1550	-0.0234	-0.0465	-0.169	-0.0874	-0.141	0.0727	-0.171	-0.247	-0.178	-0.0837	-0.136	-0.167	-0.11	-0.183	-0.207	-0.0576	-0.116	-0.251	-0.245	-0.159	-0.225	1471.77	1783	1516.76	1980	1377.97	2226
IL10.1	IL10	1159.65	2380	1197.09	3287	-0.0602	0.0645	0.0348	-0.00796	-0.105	-0.00591	-0.117	0.0872	0.0364	0.194	0.212	0.266	0.0101	0.154	0.207	0.175	0.195	0.0753	0.092	0.178	0.055	-0.00802	0.0692	0.0477	0.0492	-0.0949	-0.0448	-0.0916	0.0556	0.0472	0.158	0.186	0.25	-0.0201	0.147	0.234	0.145	0.175	0.0783	0.0603	0.132	0.00168	3286.45	3940	3281.83	3940	0.13	0.00326	0.0291	0.00731	-0.0725	-0.0551	-0.0534	0.0863	0.161	0.133	0.177	0.176	0.0842	0.136	0.208	0.109	0.156	0.101	0.184	0.168	0.149	1951.19	2049	1924.83	2049	1786.65	2380
PRSS22	PRSS22	1159.76	2680	1091.61	2680	-0.1	0.276	0.204	0.16	0.0562	-0.206	0.172	0.206	0.144	0.103	0.0948	0.172	-0.0596	0.0949	0.155	0.103	0.0945	0.0928	-0.0401	0.0482	0.0461	-0.0462	0.13	0.224	0.273	-0.014	0.0497	0.165	0.242	0.241	0.243	0.283	0.282	0.0321	0.176	0.281	0.261	0.299	0.156	0.21	0.216	0.267	1016.57	1171	990.135	1171	0.0216	0.125	0.194	0.123	0.0785	-0.0926	0.0303	0.112	0.158	-0.0841	-0.101	-0.0833	0.169	0.0991	0.0641	-0.105	-0.119	0.223	0.149	-0.102	0.044	2409.54	2984	2190.99	2871	1326.87	2680
LRP1.1	LRP1	1160.75	4157	1019.39	4157	-0.279	-0.00666	-0.0443	0.0326	0.255	0.0378	-0.00833	-0.0185	0.0176	0.0428	0.0888	0.197	0.0629	0.162	0.175	0.0508	0.0971	0.151	0.0965	0.122	0.0696	-0.211	0.0923	0.1	0.0683	0.256	-0.0473	0.0768	0.0935	-0.0184	0.0746	0.0943	0.196	0.106	0.148	0.17	0.0672	0.088	0.161	0.152	0.0702	0.0228	2104.28	4483	1863.38	3625	-0.176	0.0516	0.145	0.154	0.301	-0.0937	0.14	0.128	0.114	0.0933	0.133	0.199	0.179	0.206	0.177	0.0766	0.12	0.259	0.255	0.16	0.14	791.399	1608	704.468	1608	1153.71	4157
HES5	HES5	1161.51	1675	1072.13	1675	-0.175	0.185	0.197	0.169	0.255	0.0298	-0.0296	-0.0964	-0.039	-0.168	-0.2	-0.0191	0.0891	0.114	-0.00861	-0.137	-0.174	0.035	0.0114	-0.151	-0.279	-0.214	0.0752	0.122	0.179	0.408	-0.00322	0.063	-0.126	0.101	-0.196	-0.116	-0.0142	0.0379	0.161	-0.0315	-0.205	-0.121	0.132	0.133	0.0273	-0.202	212.79	3682	173.52	2864	-0.192	0.154	0.119	0.135	0.337	-0.0212	-0.0715	-0.232	0.0364	-0.234	-0.209	-0.0859	0.0391	0.135	-0.101	-0.227	-0.202	0.146	0.0421	-0.0668	-0.265	526.938	2967	436.585	2037	402.243	2967
RAB17	RAB17	1162.24	3095	1081.32	3095	0.0668	0.253	0.174	0.0829	-0.0645	-0.266	0.167	0.203	-0.0177	0.141	0.0746	0.167	-0.00141	0.199	0.134	0.164	0.092	0.0474	-0.0802	-0.0435	0.0388	0.134	-0.0298	-0.0789	-0.0576	-0.175	0.129	-0.191	-0.039	0.12	0.181	0.159	0.191	-0.0919	0.0137	0.124	0.181	0.158	-0.159	-0.0995	0.148	0.186	2575.77	2681	2921.52	2918	0.104	-0.0335	-0.0482	-0.117	-0.1	0.0793	-0.0402	0.0231	0.0969	0.117	0.0756	0.155	-0.00935	0.102	0.0889	0.135	0.0889	-0.00604	-0.0455	0.0714	0.0727	3441.17	3654	3219.49	3378	1949.02	3095
GPD1	GPD1	1162.34	3533	1000.95	3533	0.0123	0.00745	0.029	-0.0053	0.0935	-0.0296	0.00335	0.05	-0.258	0.134	0.0848	0.0925	0.136	-0.136	0.0713	0.13	0.0803	-0.17	0.0678	-0.0997	-0.127	-0.0412	-0.104	-0.137	-0.0488	0.0873	-0.0696	0.0914	-0.0308	-0.0308	0.0939	0.136	0.0601	0.0123	0.0233	-0.0343	0.0795	0.125	-0.0113	0.126	0.00997	-0.0659	4515.99	5234	4400.35	5234	-0.138	-0.0558	-0.168	-0.072	0.22	-0.0765	-0.122	-0.284	-0.121	-0.0933	-0.108	-0.0286	0.0845	-0.0943	-0.01	-0.113	-0.125	0.0563	0.00996	-0.0838	-0.0958	2503.16	3411	2415.94	3411	2025.3	3533
PDILT	PDILT	1162.54	4667	1019.34	4667	-0.0354	0.0737	0.118	0.0222	-0.000167	-0.0309	-0.136	-0.038	-0.231	0.0402	-0.0148	-0.0801	-0.131	-0.185	-0.114	0.0323	-0.023	-0.227	-0.198	-0.00195	-0.03	-0.0182	-0.113	0.0732	-0.00921	-0.029	0.153	-0.0514	0.0269	-0.21	0.0019	-0.000739	-0.0826	-0.202	-0.211	-0.104	-0.00155	-0.00386	-0.209	-0.139	0.0991	0.117	2628.08	4576	2392.73	4576	0.0209	-0.224	-0.0465	-0.198	0.0261	0.0153	-0.0235	-0.0117	-0.246	-0.139	-0.156	-0.0951	0.0919	-0.145	-0.0508	-0.109	-0.131	-0.0677	0.104	-0.128	-0.0522	1324.07	3258	1156.83	3258	1503.05	4576
ASH1L	ASH1L	1162.56	2587	1084.84	2755	-0.126	0.133	0.175	0.0733	0.272	-0.0628	0.12	0.142	0.0919	0.105	0.127	0.132	0.0631	0.107	0.126	0.0873	0.111	0.166	0.106	0.139	0.141	-0.0874	0.143	0.166	0.0969	0.26	-0.104	0.164	0.193	0.0997	0.117	0.137	0.164	0.207	0.097	0.192	0.116	0.137	0.195	0.242	0.138	0.149	1730.96	2650	1640.77	3365	-0.0441	0.166	0.242	0.188	0.226	-0.118	0.258	0.295	0.153	0.225	0.249	0.225	0.183	0.128	0.248	0.205	0.232	0.202	0.294	0.159	0.215	474.209	630	563.488	630	845.866	2587
HRK	HRK	1162.59	1615	1032.91	973	-0.104	-0.11	-0.151	-0.174	-0.00574	0.211	-0.0404	-0.192	-0.155	-0.201	-0.215	-0.214	-0.0382	-0.151	-0.216	-0.178	-0.198	-0.0835	-0.0261	-0.128	-0.0714	0.135	0.000616	-0.0583	-0.193	-0.171	-0.0123	-0.0835	0.0156	-0.116	0.238	0.068	0.0792	0.026	-0.0102	0.0458	0.257	0.0775	-0.0295	-0.0913	-0.12	-0.0101	2963.57	4245	2835.27	5165	-0.088	-0.024	0.0239	-0.0698	-0.199	0.138	0.0231	0.0898	0.049	0.178	0.211	0.21	0.0577	0.154	0.085	0.184	0.218	-0.0363	0.209	0.248	0.214	989.392	1577	1298.53	1577	1358.51	1615
RPL38	RPL38	1162.61	3769	1091.75	4472	0.112	0.0249	0.0549	-0.0388	-0.103	-0.0712	0.156	0.0892	-0.0104	0.234	0.166	0.0829	-0.05	0.0765	-0.0151	0.258	0.184	-0.0326	-0.0835	-0.107	-0.027	0.233	0.014	0.0113	-0.273	-0.137	-0.0478	0.038	0.0182	-0.0669	0.123	0.0404	-0.0799	0.00685	-0.101	-0.167	0.0971	0.0168	-0.204	-0.17	-0.0864	-0.0907	1893.88	4570	1653.18	4570	0.161	-0.105	0.0333	-0.0558	-0.103	-0.00622	0.106	0.0805	-0.217	0.17	-0.0197	-0.114	0.0774	-0.064	-0.156	0.195	-0.01	-0.0288	-0.0472	-0.0678	-0.0497	2208.43	4556	2028.78	4556	1629.59	4556
KIF3A	KIF3A	1163.48	1850	1058.63	1850	-0.0877	0.0713	0.0652	0.011	-0.076	0.162	-0.156	-0.18	-0.0346	-0.177	-0.173	-0.275	-0.0342	-0.127	-0.255	-0.2	-0.192	-0.144	-0.0329	-0.0457	-0.0193	-0.144	-0.173	-0.193	-0.242	0.133	0.119	-0.133	-0.189	-0.284	-0.313	-0.326	-0.271	-0.175	-0.247	-0.301	-0.316	-0.33	-0.236	-0.222	-0.235	-0.331	606.196	640	562.216	640	-0.127	-0.0384	-0.0605	-0.0401	-0.159	0.0341	0.00721	-0.000906	-0.1	0.044	0.0732	0.15	-0.164	0.0242	-0.0456	0.0626	0.0904	-0.202	-0.0938	0.117	0.0317	3045.72	4347	2895.93	4347	1057.29	1850
CXCL8	CXCL8	1163.52	4333	1261.04	5430	0.0479	-0.128	-0.124	-0.139	0.0196	0.0696	0.122	0.0928	0.091	-0.00814	-0.00255	-0.0176	0.0722	0.155	0.0379	-0.0337	-0.0238	0.245	0.0519	0.187	0.221	-0.101	-0.208	-0.197	-0.185	0.0599	0.227	-0.174	-0.151	-0.0479	-0.215	-0.251	-0.162	-0.0615	-0.155	-0.12	-0.219	-0.256	-0.0909	-0.0655	0.00171	0.0577	1660.71	2071	1515.9	2071	-0.129	-0.07	0.0472	0.134	-0.0467	0.0917	0.0667	0.0804	0.0968	-0.0278	0.0258	0.0346	-0.385	0.19	0.0339	-0.0274	0.0278	-0.0292	-0.266	0.199	0.221	353.833	4369	302.508	5346	699.658	4333
MASP1.1	MASP1	1164.29	2663	1025.17	2663	-0.0633	0.221	0.215	0.253	-0.0274	0.0733	0.113	0.163	-0.0837	0.114	0.0576	0.207	-0.0931	0.111	0.135	0.128	0.0682	0.0546	-0.171	-0.0866	-0.0695	0.0134	0.46	0.481	0.53	-0.0427	-0.168	0.337	0.295	0.154	0.301	0.348	0.359	0.297	0.338	0.355	0.313	0.359	0.306	0.31	0.0764	0.106	8.12697	205	6.65584	205	-0.00997	0.152	0.113	0.0671	-0.0306	-0.0469	0.000469	0.0972	-0.13	0.0438	-0.0204	-0.0422	0.259	0.0146	0.0638	0.0325	-0.0318	0.165	0.164	-0.149	-0.0157	2483.87	5044	2407.85	5044	24.1335	2663
CNDP1	CNDP1	1164.68	3692	1723.35	3692	0.021	0.132	0.191	0.196	0.0116	-0.209	0.229	0.126	-0.0549	-0.074	-0.0756	0.146	0.114	0.171	0.13	-0.0631	-0.0663	0.158	0.065	0.0211	-0.0398	0.201	0.154	0.21	0.17	-0.201	-0.0657	0.173	0.339	0.13	0.345	0.277	0.328	0.0192	0.188	0.329	0.379	0.303	0.139	-0.0116	0.221	0.309	600.274	938	545.839	938	0.101	0.0519	0.192	0.189	0.0613	-0.126	0.285	0.219	0.168	0.0657	0.102	0.147	0.214	0.188	0.154	0.0901	0.124	0.211	0.254	0.225	0.174	488.851	1322	1487.97	1652	656.438	1322
GRAP2	GRAP2	1164.84	3114	994.084	2187	-0.0253	-0.158	-0.253	-0.22	0.00701	0.0837	-0.0963	-0.177	-0.11	-0.212	-0.203	-0.153	-0.0475	-0.0464	-0.178	-0.159	-0.16	-0.0136	-0.0854	-0.0057	0.0284	0.0543	-0.21	-0.176	-0.13	-0.0146	-0.0973	-0.0651	-0.122	-0.149	-0.188	-0.185	-0.0625	0.0506	-0.0116	-0.0502	-0.156	-0.156	0.00882	0.0907	-0.101	-0.195	2612.61	3827	2392.4	3453	-0.218	0.0679	0.0785	0.114	-0.085	-0.0881	0.0846	-0.0527	-0.134	-0.116	-0.108	0.187	-0.31	0.147	-0.0721	-0.0742	-0.0697	0.0189	-0.25	0.0659	0.00416	1212.17	3648	1039.98	2638	1451.93	3648
TEK	TEK	1164.99	1673	1110.87	1673	-0.0909	0.164	0.189	0.102	0.116	-0.0642	0.172	0.307	0.12	0.211	0.197	0.217	0.19	0.117	0.216	0.196	0.184	0.087	0.228	0.0794	0.0537	-0.103	0.0311	0.152	0.164	0.11	0.177	0.153	0.246	0.179	0.269	0.283	0.206	0.0846	0.137	0.188	0.276	0.29	0.123	0.267	0.192	0.205	1376.36	1991	1330.35	1991	0.0433	-0.0947	-0.0366	-0.0922	0.12	0.179	-0.0522	0.0525	0.174	0.0983	0.111	-0.0145	0.182	0.0431	0.0929	0.0595	0.0776	0.138	0.223	0.0273	0.138	2572.83	3522	2286.22	2947	1520.06	1991
ADGRE5	ADGRE5	1165.48	2199	1026.89	1481	-0.0461	0.259	0.22	0.158	0.0516	-0.117	0.123	0.204	0.146	0.139	0.152	0.251	-0.055	0.0971	0.234	0.144	0.157	0.0696	-0.0606	0.0716	0.0756	0.0873	0.195	0.234	0.3	-0.0292	-0.0206	0.205	0.313	0.27	0.342	0.397	0.398	0.0908	0.27	0.346	0.358	0.411	0.216	0.241	0.248	0.293	217.655	384	190.026	334	-0.0649	0.0982	0.119	0.0208	0.161	-0.0266	-0.0642	-0.0486	0.126	0.0294	0.0159	0.105	0.107	0.153	0.187	0.00641	-0.00472	0.27	0.101	-0.000927	0.0815	2301.74	4456	2024.05	3546	509.606	2199
FOXP3	FOXP3	1167.22	2634	1392.08	2634	0.0478	-0.0758	-0.074	-0.115	-0.12	0.0428	0.0788	0.0673	-0.224	-0.0876	-0.143	-0.139	-0.0464	-0.179	-0.151	-0.0609	-0.126	-0.155	-0.0436	-0.204	-0.116	0.152	-0.0538	-0.148	-0.178	-0.255	0.0588	-0.141	-0.0504	-0.0496	0.144	0.0486	0.0589	-0.241	-0.0997	0.0122	0.134	0.0375	-0.22	-0.279	-0.0513	0.0446	1680.93	3743	1499.69	3743	0.149	-0.155	-0.234	-0.17	-0.281	0.179	-0.103	-0.023	0.0909	0.0882	0.14	0.102	-0.065	0.0793	0.0452	0.115	0.165	-0.12	-0.00391	0.166	0.209	1106.42	2580	1009.85	2580	1273.64	2634
CRP	CRP	1167.62	1286	1192.12	1286	-0.0537	0.000916	-0.0385	-0.117	0.0915	-0.0222	-0.196	-0.133	-0.0623	-0.186	-0.176	-0.193	-0.285	-0.15	-0.185	-0.175	-0.165	-0.198	-0.222	-0.00203	-0.101	-0.229	-0.421	-0.428	-0.368	0.205	0.35	-0.362	-0.412	-0.306	-0.336	-0.361	-0.418	-0.431	-0.485	-0.504	-0.351	-0.375	-0.507	-0.377	-0.14	-0.207	6.79656	60	5.60708	60	-0.246	-0.166	-0.148	-0.141	-0.0176	0.187	-0.0953	-0.259	-0.248	-0.205	-0.229	-0.191	-0.0227	-0.275	-0.254	-0.22	-0.243	-0.314	-0.0518	-0.217	-0.287	446.031	581	400.498	581	19.9692	581
COQ6	COQ6	1168.29	2994	2098.51	3143	-0.0213	0.122	0.14	0.0948	0.166	-0.105	0.179	0.148	0.201	0.0182	0.0615	0.13	-0.0838	0.136	0.124	0.022	0.066	0.0714	-0.00936	0.22	0.0828	-0.0759	0.107	0.134	0.22	0.119	0.0291	0.121	0.0816	0.152	0.0348	0.107	0.123	0.0483	0.117	0.077	0.0441	0.117	0.0819	0.227	0.164	0.0402	2634.81	3209	2703	4129	-0.0379	0.0192	0.0904	0.0856	0.25	0.000717	0.0512	-0.0422	0.159	-0.107	-0.0747	-0.0366	0.0725	0.0888	0.00657	-0.133	-0.0961	0.195	0.113	0.084	0.0264	2132.3	3849	1901.93	3788	1760.09	3209
H2AW	H2AW	1169.52	1764	1051.3	1764	0.252	-0.119	-0.0751	-0.00701	-0.157	0.1	-0.0883	-0.0742	0.0977	0.141	0.196	0.0038	0.283	0.131	0.0502	0.133	0.19	0.13	0.277	0.126	0.145	0.00682	-0.152	-0.222	-0.158	-0.00345	-0.0452	-0.249	-0.243	-0.106	-0.228	-0.242	-0.233	0.181	-0.0789	-0.14	-0.221	-0.237	0.00023	-0.0366	-0.162	-0.14	1589.26	1979	2047.1	2064	0.124	0.0496	0.0412	0.115	0.00542	-0.151	0.0937	-0.00283	-0.155	0.027	-0.034	-0.119	-0.0148	-0.0982	-0.123	0.113	0.0303	-0.0617	-0.11	-0.152	-0.324	2878.37	3330	3080.81	3900	1637.83	1979
FCGR2B	FCGR2B	1169.97	2755	1001.64	2388	-0.165	0.135	0.274	0.222	0.0803	-0.00355	0.0807	0.134	-0.17	-0.102	-0.112	-0.0173	-0.201	0.00744	0.00592	-0.13	-0.135	0.0789	-0.163	0.0515	0.00557	-0.21	0.0857	0.274	0.279	0.109	0.0628	0.115	0.142	-0.0826	-0.0447	-0.00531	0.0317	-0.223	0.084	0.038	-0.0738	-0.0288	0.178	-0.069	0.155	0.141	1421.2	3219	1284.19	4250	-0.182	0.0851	0.229	0.175	0.114	0.02	0.0718	0.062	-0.203	-0.158	-0.175	-0.0982	-0.137	-0.00189	-0.0175	-0.195	-0.206	0.167	-0.149	-0.0209	-0.00965	1543.89	2851	1327	1687	1359.89	2851
FADD	FADD	1170.51	1911	1022.1	1644	-0.261	-0.0129	0.0709	0.0462	0.0787	0.141	-0.13	-0.142	-0.118	-0.147	-0.202	-0.201	-0.276	-0.0613	-0.175	-0.158	-0.213	-0.0348	-0.251	-0.0179	-0.0965	-0.142	-0.0843	-0.0908	-0.0784	0.263	-0.0697	0.00882	-0.21	-0.171	-0.314	-0.297	-0.268	0.0296	-0.121	-0.272	-0.33	-0.311	-0.0593	-0.0317	-0.126	-0.292	1084.9	3049	923.184	1733	0.0202	-0.0237	0.0443	0.0149	-0.174	0.000908	0.134	0.227	-0.175	0.0116	-0.00906	-0.0633	-0.118	-0.0698	-0.118	-0.00564	-0.0241	-0.123	-0.176	0.0892	0.0414	3187.73	4367	3353.52	5507	1435.56	3049
SGF29	SGF29	1170.62	3300	1208.56	4341	-0.295	0.0378	-0.0154	-0.0579	-0.092	0.145	-0.172	-0.152	-0.0544	-0.182	-0.115	0.117	-0.0908	0.0458	0.0526	-0.159	-0.0925	0.0278	-0.0664	0.147	0.0543	-0.189	0.12	0.14	0.00955	-0.073	-0.0868	0.158	0.228	-0.0385	0.192	0.212	0.315	0.202	0.0921	0.195	0.211	0.229	0.0966	0.214	0.034	0.129	1922.25	2201	1762.14	2201	-0.0588	-0.0961	-0.0315	-0.129	0.022	-0.0884	0.124	0.129	0.0721	0.107	0.16	0.224	0.307	0.128	0.231	0.0908	0.147	0.2	0.367	0.132	0.202	669.016	2240	573.678	2239	1045.59	2240
DKK4.1	DKK4	1171.57	4174	2501.29	4493	0.0301	0.133	0.132	0.117	0.216	-0.00365	0.239	0.154	0.136	-0.0239	-0.00606	-0.0831	0.0942	-0.0661	-0.0663	0.0209	0.0333	-0.0363	0.112	-0.0786	-0.0318	0.0699	-0.137	-0.143	-0.152	0.192	-0.0337	-0.0629	-0.039	-0.0203	-0.116	-0.118	-0.0183	-0.0167	-0.00773	0.0483	-0.0558	-0.0706	0.0763	0.0885	-0.0711	-0.0652	3653.74	4834	3447.42	4618	-0.133	0.0176	0.0439	0.0476	0.149	-0.0164	0.157	0.0142	-0.153	-0.0155	-0.0912	-0.0515	-0.137	-0.0512	-0.0194	0.0204	-0.0624	0.0358	-0.155	-0.201	-0.221	2345.37	4418	3618.3	5081	1930.97	4418
CD247.1	CD247	1172.03	1865	1199.38	1865	-0.0478	0.247	0.23	0.179	0.018	-0.223	0.194	0.225	0.0312	0.0958	0.0929	0.218	-0.216	0.0657	0.179	0.14	0.128	-0.0032	-0.0821	-0.0361	0.00178	-0.0344	0.167	0.243	0.258	0.043	0.0917	0.0528	0.103	0.132	0.133	0.166	0.218	-0.318	0.136	0.153	0.124	0.159	-0.0117	-0.134	0.145	0.185	1414.06	2818	1244.46	2818	-0.0772	0.0254	0.121	0.066	0.128	0.0961	-0.0249	-0.0679	0.0986	-0.277	-0.195	-0.0874	-0.239	0.114	-0.0285	-0.331	-0.237	0.0733	-0.0994	-0.026	0.0793	454.117	3515	372.815	2923	797.346	2818
SOX10	SOX10	1172.59	2400	1643.13	2400	0.239	0.0374	-0.032	0.0136	-0.0945	-0.123	-0.0319	-0.0429	-0.199	-0.0459	-0.133	-0.183	0.0842	-0.144	-0.148	-0.0628	-0.144	-0.104	-0.131	-0.219	-0.208	0.0691	-0.0537	-0.115	-0.0521	-0.105	-0.0881	-0.146	-0.113	0.0137	-0.121	-0.112	-0.182	0.109	-0.0571	-0.0767	-0.1	-0.0946	0.0201	-0.0361	-0.0999	-0.0708	4017.04	4224	4390.79	4651	0.136	-0.031	-0.0758	-0.0184	0.0121	-0.0689	0.038	0.0632	0.0247	0.0208	-0.0133	-0.122	0.279	-0.0793	-0.083	0.0574	0.00875	0.0206	0.135	-0.00929	0.0371	2684.59	5548	2370.4	4716	2034.93	4224
FCRL3	FCRL3	1172.73	4028	1352.45	4028	-0.111	0.0909	0.0609	0.161	0.138	-0.0189	0.213	0.179	0.0292	0.0346	0.01	0.239	0.139	0.207	0.218	0.063	0.0326	0.204	0.000535	-0.03	0.016	0.00514	-0.0292	-0.00343	0.0977	0.0828	-0.0144	0.104	0.199	0.0524	0.105	0.0825	0.243	0.219	0.168	0.225	0.111	0.0866	0.137	0.174	-0.0918	0.0109	3079.59	4119	2943.95	4401	-0.161	0.0836	0.217	0.266	0.327	-0.0181	0.0726	0.123	0.0679	0.0553	0.0352	0.0877	0.308	0.062	0.109	0.0226	0.00808	0.113	0.297	-0.0621	-0.00937	485.766	4124	401.615	3167	927.06	4119
LRCH4	LRCH4	1172.84	3466	1003.99	3466	0.221	0.000136	-0.0292	0.0834	-0.195	-0.0906	-0.0462	-0.0937	-0.0453	-0.0413	-0.0877	-0.0595	-0.348	0.119	0.01	-0.0551	-0.1	0.154	-0.285	-0.0763	-0.0316	0.126	0.0306	-0.000123	0.0366	-0.0959	-0.0153	-0.243	-0.231	-0.0704	-0.0466	-0.157	-0.0985	-0.26	0.06	-0.044	-0.081	-0.188	0.081	-0.397	-0.258	-0.234	443.767	4441	454.789	4917	-0.0729	-0.0821	-0.0571	-0.0326	-0.115	0.202	-0.172	-0.154	0.0418	-0.156	-0.161	-0.111	-0.254	-0.0139	-0.11	-0.164	-0.168	0.0299	-0.229	0.0542	0.0596	1613.74	2793	1573.15	2793	805.208	3466
HSPA6	HSPA6	1172.99	3286	1330.1	3286	0.0372	0.00814	-0.1	-0.0207	-0.177	0.0597	-0.0759	-0.161	-0.217	-0.153	-0.201	-0.116	0.00452	-0.0322	-0.121	-0.131	-0.186	-0.0892	-0.123	-0.198	-0.132	0.0645	0.00821	-0.0791	-0.0986	-0.106	0.0421	-0.131	-0.0761	-0.0734	0.0632	-0.00847	0.0678	-0.0309	-9.97e-05	-0.00817	0.0611	-0.0119	-0.134	-0.138	-0.149	-0.125	4082.34	4582	4768.97	5639	-0.00138	0.134	0.053	-0.00969	-0.102	0.0038	-0.025	0.0181	-0.0999	0.0439	-0.00711	0.125	0.00522	0.081	-0.0116	0.0843	0.025	-0.033	-0.0833	-0.028	-0.0395	4381.66	6124	4103.42	5202	2262.95	4582
RRBP1	RRBP1	1173.18	3264	2365.25	3264	0.217	-0.162	-0.119	-0.0704	-0.172	0.0452	-0.239	-0.231	0.0349	-0.0779	-0.0593	-0.134	-0.192	0.101	-0.115	-0.0809	-0.0612	0.0727	-0.167	-0.011	0.0226	0.00732	-0.0491	-0.14	-0.0838	0.0886	-0.0705	-0.27	-0.384	-0.112	-0.282	-0.266	-0.273	-0.027	-0.0899	-0.287	-0.273	-0.257	-0.126	-0.152	-0.311	-0.361	423.793	2333	1670.45	2944	-0.0754	0.184	0.178	0.226	0.132	-0.0653	-0.203	-0.27	-0.112	-0.138	-0.163	-0.137	-0.0696	-0.257	-0.253	-0.126	-0.153	-0.183	-0.104	-0.265	-0.33	589.588	1457	826.138	1737	611.231	2333
EIF2AK4	EIF2AK4	1173.41	3142	1217.07	3470	0.103	0.0754	0.107	0.158	-0.0913	-0.0792	0.182	0.0676	0.0337	0.208	0.176	0.191	-0.102	0.0494	0.0973	0.24	0.202	-0.0417	-0.0144	-0.13	-0.0426	0.063	0.175	0.185	0.214	0.17	-0.0328	0.0227	-0.14	0.0348	-0.0303	-0.0541	0.0129	-0.149	0.129	-0.0651	-0.0644	-0.0842	-0.0489	-0.16	-0.144	-0.157	2692.39	4957	2545.38	4957	-0.0161	0.217	0.255	0.183	0.154	-0.0103	0.0476	-0.141	0.0442	-0.153	-0.146	-0.117	-0.297	0.0585	-0.148	-0.188	-0.175	-0.0328	-0.234	-0.119	-0.133	1004.62	1779	860.584	1544	1351.94	3142
MPZL2	MPZL2	1173.64	2739	1053.6	2739	-0.00857	0.282	0.219	0.107	-0.0464	-0.179	0.147	0.188	-0.0181	0.123	0.0611	0.172	-0.104	0.103	0.114	0.158	0.0893	-0.0602	-0.163	-0.0459	0.00301	0.0232	0.0218	0.0236	-0.0295	-0.0503	0.206	-0.0993	0.0305	0.125	0.116	0.124	0.173	-0.203	0.0278	0.0891	0.115	0.123	-0.17	-0.117	0.194	0.202	2635.35	3868	2916.98	4215	0.067	-0.0424	0.0324	-0.127	-0.0592	0.143	0.0274	0.0635	0.0736	0.0505	-0.00316	0.0878	0.0389	0.0726	0.0403	0.0365	-0.0161	0.00571	0.0211	0.0685	0.113	4288.16	4959	4120.7	4959	2048.19	3868
SYT4	SYT4	1174.25	1487	1099.09	1487	0.0161	-0.203	-0.209	-0.202	0.0265	0.156	-0.159	-0.242	-0.0582	-0.154	-0.142	-0.272	-0.0466	-0.0625	-0.24	-0.168	-0.153	0.0266	-0.0391	0.0942	0.102	0.0185	-0.189	-0.241	-0.325	0.144	-0.0903	-0.126	-0.213	-0.242	-0.297	-0.354	-0.311	0.0345	-0.17	-0.268	-0.302	-0.36	-0.0501	-0.154	-0.201	-0.281	566.523	1104	491.758	651	-0.164	0.00705	0.026	0.0642	-0.0643	-0.0875	0.136	-0.011	-0.149	-0.063	-0.0599	-0.0554	-0.196	-0.11	-0.246	-0.0473	-0.0461	-0.201	-0.159	0.108	-0.0179	1898.51	3044	1812.12	4311	954.354	1487
ARTN	ARTN	1175.3	3201	1904.52	3201	-0.0498	0.153	0.0827	0.00202	0.145	-0.0139	0.232	0.251	-0.0134	0.0833	0.0884	0.142	0.0967	0.0552	0.123	0.204	0.194	0.141	0.144	-0.0325	-0.0264	-0.0478	0.14	0.0629	-0.0367	0.115	-0.0222	0.236	0.285	0.0588	0.119	0.141	0.0992	0.118	0.0418	0.104	0.229	0.239	0.173	0.161	0.113	0.136	2176.12	3440	2899.2	4143	0.0541	0.0671	0.0478	-0.0977	0.109	-0.00823	0.143	0.155	0.0439	0.0604	0.0788	0.0837	0.0728	0.0337	0.117	0.123	0.133	0.119	0.134	0.0526	0.0914	3326.68	3678	3550.82	3678	1862.22	3440
HTATIP2	HTATIP2	1177.6	1252	1121.52	1252	0.255	-0.225	-0.183	-0.171	-0.0552	-0.0765	0.175	0.176	0.0727	0.194	0.162	0.168	-0.1	0.158	0.181	0.183	0.15	0.108	-0.153	0.0346	0.0755	0.168	-0.21	-0.191	-0.148	-0.0553	-0.0245	0.0896	0.0473	0.00345	0.0654	0.0135	0.0576	-0.185	0.0899	0.0945	0.0407	-0.00999	0.0553	-0.251	-0.0365	-0.0405	2222.54	5013	1971.35	5013	0.0914	-0.166	-0.121	-0.118	-0.0906	-0.00748	0.0378	0.011	-0.0984	0.0412	-0.029	-0.0116	-0.226	0.0316	0.0212	0.0215	-0.0476	0.0599	-0.235	-0.0446	-0.079	2792.71	5277	2501.98	4936	1810.29	5013
CLSTN1	CLSTN1	1178	3853	1355.82	3853	-0.0912	-0.123	-0.0843	-0.216	0.13	0.157	0.0425	0.00992	0.224	-0.108	-0.0411	-0.0611	0.0511	-0.0696	-0.0653	-0.122	-0.0508	0.00707	0.128	0.201	0.236	0.1	-0.0851	-0.0748	-0.242	-0.0337	0.00811	-0.07	0.0628	0.131	0.0166	0.00531	0.0202	0.354	-0.0523	0.0373	0.0349	0.0215	0.093	0.33	-0.00846	0.119	1096.51	5346	921.802	5346	-0.157	-0.0329	0.0808	-0.01	-0.00244	0.0209	0.0555	0.028	-0.0231	0.0301	-0.0125	-0.0846	0.114	-0.154	-0.118	0.0247	-0.0182	-0.0484	0.122	0.00422	0.02	4026	5509	3761.04	5509	1493.08	5346
PDHX	PDHX	1178.57	1954	1705.34	2056	-0.0136	0.0679	0.00539	-0.0348	0.178	-0.107	0.132	0.287	0.185	0.147	0.169	0.169	0.115	0.128	0.151	0.124	0.15	0.119	0.143	0.217	0.203	-0.119	-0.0489	-0.0144	0.107	0.142	0.107	0.0115	0.135	0.0486	0.117	0.0999	0.102	-0.038	0.0322	0.103	0.0974	0.0836	0.0575	0.0814	0.0692	0.106	4411.67	4878	4185.01	4771	0.073	-0.0246	-0.0375	-0.0263	0.143	-0.0891	-0.00959	0.103	0.0618	0.00998	0.00588	0.0249	0.128	0.0399	0.115	0.0358	0.0275	0.176	0.102	-0.0996	0.0177	3986.63	5567	3884.96	5567	2262.45	4878
WWP2	WWP2	1179.37	2203	2084.95	3299	0.155	-0.121	-0.0122	0.0909	-0.196	0.19	-0.166	-0.228	-0.109	-0.000514	-0.0616	-0.223	0.0496	-0.06	-0.161	-0.0143	-0.0749	-0.109	0.000714	-0.222	-0.217	0.114	-0.00403	-0.01	0.0272	0.105	-0.0685	-0.0332	-0.226	0.0852	-0.0858	-0.0739	-0.131	0.0804	0.0971	-0.0846	-0.103	-0.0882	0.0709	0.03	-0.129	-0.252	4460.03	4812	4597.44	4812	0.147	-0.13	-0.113	-0.12	0.131	0.143	-0.13	-0.0953	0.0107	0.0749	-0.0104	-0.0398	0.0229	-0.0333	-0.0484	0.101	0.00685	-0.118	-0.0486	-0.0693	-0.163	3023.97	3837	3059.69	3837	2138.55	3837
LMAN2.1	LMAN2	1179.68	1805	1245.54	2815	0.0393	0.199	0.205	0.147	0.0656	-0.199	0.152	0.171	0.227	0.0521	0.0994	0.0743	-0.206	0.0671	0.122	0.0617	0.108	0.132	-0.0335	0.17	0.181	-0.101	-0.1	-0.0257	-0.0115	0.209	0.235	-0.0736	-0.00722	0.0925	-0.0123	-0.00146	-0.0148	-0.315	-0.112	-0.0362	-0.00371	0.00514	-0.111	-0.0879	0.0686	0.129	1872.76	4601	1638.85	4191	-0.174	-0.0519	0.122	0.112	0.255	0.11	-0.031	-0.0956	0.0496	-0.143	-0.107	-0.11	-0.227	-0.0645	-0.0875	-0.199	-0.148	0.00882	-0.0869	0.00185	0.066	1589.33	2891	1349.56	2676	1491.9	2891
CNTFR.1	CNTFR	1179.77	1833	1131.52	2248	-0.000842	0.231	0.231	0.19	0.0124	-0.205	0.159	0.207	0.0769	0.0713	0.115	0.239	0.0149	0.158	0.229	0.0712	0.116	0.153	0.0789	0.12	0.0923	-0.0389	0.2	0.292	0.346	-0.0158	-0.108	0.191	0.218	0.201	0.287	0.34	0.305	0.0559	0.258	0.289	0.298	0.351	0.273	0.273	0.283	0.273	332.916	544	356.388	544	-0.047	0.265	0.269	0.166	0.0762	-0.157	0.0444	0.0509	0.0731	-0.0302	0.0167	0.0768	0.075	0.232	0.214	-0.0394	0.0105	0.467	0.0956	0.0811	0.132	106.813	4191	86.8548	4191	227.041	1833
SPI1	SPI1	1180.05	3277	1043.44	3277	0.285	-0.261	-0.225	-0.0976	-0.111	0.132	-0.141	-0.225	-0.000604	-0.0938	-0.00257	-0.128	0.0759	-0.0396	-0.0739	-0.0869	0.00603	-0.0428	0.11	-0.0121	0.00778	0.0874	-0.0877	-0.192	-0.13	-0.0311	-0.0468	-0.253	-0.297	-0.0379	-0.178	-0.173	-0.28	0.0365	-0.146	-0.262	-0.171	-0.166	-0.183	-0.0709	-0.141	-0.189	1710.06	2586	2341.44	2770	0.159	0.089	0.035	0.0853	-0.171	-0.167	-0.000744	-0.0513	-0.0372	-0.0185	-0.00617	-0.0522	-0.152	-0.0118	-0.071	0.0339	0.0353	-0.0812	-0.166	-0.0128	-0.124	3168.31	5640	2806.47	4342	1716.42	3277
DDX46	DDX46	1180.1	4621	995.441	3176	-0.0503	0.289	0.214	0.155	0.0347	-0.145	-0.00633	0.0725	-0.00323	0.0898	0.0381	0.131	-0.0685	0.131	0.0876	0.106	0.0501	-0.0357	-0.149	-0.0504	-0.0559	-0.0323	0.0306	0.0376	0.00758	0.00928	0.192	-0.0268	0.0393	0.0952	0.197	0.163	0.169	-0.183	0.0171	0.0575	0.193	0.159	-0.132	-0.147	0.0674	0.0309	3267.19	4978	2978.58	3325	0.0276	-0.0327	0.063	-0.171	0.00171	0.0454	0.0804	0.135	0.0581	0.076	0.0311	0.121	0.149	0.114	0.137	0.0678	0.0228	0.133	0.105	0.0285	0.104	3388.37	4270	3179.52	4270	2070.98	4621
UBE2G1	UBE2G1	1180.33	4115	1002.05	3709	0.303	-0.218	-0.186	-0.106	-0.107	0.092	-0.0699	-0.174	-0.0251	-0.103	-0.00957	-0.0934	0.124	-0.0326	-0.0475	-0.0689	0.0222	-0.0455	0.143	-0.0292	-0.0481	0.0596	-0.102	-0.196	-0.136	-0.0865	-0.0437	-0.208	-0.23	-0.0346	-0.108	-0.0947	-0.203	-0.012	-0.142	-0.202	-0.0741	-0.065	-0.178	-0.0697	-0.0863	-0.138	2631.79	4319	3037.39	4445	0.0437	0.127	0.00699	0.0856	-0.139	-0.158	-0.00279	-0.0703	-0.0412	0.0279	0.0211	-0.0467	-0.0332	0.0061	-0.0155	0.0813	0.0649	0.00573	-0.12	0.00701	-0.0779	3906.28	5895	3533.19	5370	2022.67	4319
IL12A.EBI3	IL12A.EBI3	1181.03	5177	995.866	4776	0.027	0.242	0.288	0.182	-0.0158	-0.0786	0.0469	0.171	0.0824	6.82e-05	0.0483	0.0541	0.0554	0.0659	0.119	0.00274	0.0519	0.0332	0.137	-0.0218	0.0195	-0.0551	0.0502	0.205	0.195	0.0797	0.126	-0.0311	0.0627	0.0856	0.0682	0.13	0.0742	-0.111	0.0348	0.104	0.0353	0.108	0.0444	0.131	0.0862	0.147	3407.08	4322	3163.67	4299	0.0437	0.117	0.122	0.00904	-0.0238	0.00843	-0.0318	-0.0773	-0.029	-0.122	-0.116	-0.147	-0.0102	0.0144	0.0289	-0.173	-0.16	0.0997	-0.0423	-0.167	-0.0564	2761.39	5373	2949.53	5373	1996.85	5177
CXADR	CXADR	1182.23	2238	1017.25	1493	0.219	-0.102	0.0166	0.108	-0.0801	-0.00386	-0.0724	-0.0603	0.0916	0.162	0.216	0.154	0.191	0.212	0.197	0.143	0.202	0.169	0.217	0.0721	0.1	-0.00121	0.00764	-0.0289	-0.00895	0.103	-0.101	-0.143	-0.231	0.0278	-0.17	-0.128	-0.191	0.18	-0.00524	-0.119	-0.183	-0.138	0.0146	0.0402	-0.141	-0.145	3569.52	3514	3968.57	4028	0.114	0.127	0.114	0.159	0.0315	-0.151	0.106	-0.0448	-0.108	0.0555	-0.0207	-0.127	0.125	-0.132	-0.139	0.0711	-0.0115	0.000379	-0.0314	-0.15	-0.279	2533.99	2893	2634.37	3016	1972.85	2893
OPCML	OPCML	1182.9	1872	1094.38	2160	-0.108	0.142	0.0953	0.142	0.249	0.0601	0.134	0.157	0.182	0.17	0.194	0.157	0.0778	0.0368	0.184	0.147	0.175	0.0515	0.107	0.123	0.0777	-0.067	0.0536	0.111	0.203	0.212	0.144	0.247	0.283	0.246	0.314	0.359	0.22	0.165	0.117	0.231	0.308	0.356	0.156	0.34	0.213	0.234	548.552	893	526.932	1519	-0.146	-0.0497	-0.0317	-0.0286	0.388	0.146	0.0348	0.0378	0.127	0.0543	0.0712	-0.0594	0.2	-0.0494	0.0238	0.034	0.0534	0.0964	0.237	0.0165	0.0641	338.539	4707	276.969	4596	533.596	1872
IL9	IL9	1183.25	2923	1016.63	1971	-0.0049	-0.0363	-0.00879	-0.154	0.0917	0.0132	-0.0314	0.0772	-0.0475	-0.0404	-0.135	-0.247	-0.231	-0.216	-0.161	-0.0679	-0.158	-0.201	-0.272	-0.0885	-0.102	0.121	-0.268	-0.217	-0.337	-0.0248	0.0822	0.0208	0.165	0.12	0.071	0.0774	0.0952	-0.125	0.0309	0.17	0.0745	0.0805	0.0176	0.00423	0.176	0.211	843.924	4993	727.364	4993	0.0568	-0.00309	0.172	0.0241	-0.0076	-0.0735	0.238	0.262	0.045	0.0565	0.00247	-0.176	-0.00603	-0.113	-0.0213	0.0258	-0.0233	-0.0165	0.00738	-0.00617	0.0709	1702.22	6154	3925.42	6154	1146.11	4993
NDUFB6	NDUFB6	1184.2	4712	3549.28	4712	0.0936	0.00385	-0.0212	0.0315	-0.124	-0.0847	-0.00689	-0.02	-0.158	0.0313	-0.0412	-0.094	-0.0504	0.0542	-0.126	0.0279	-0.046	-0.0743	-0.0883	-0.24	-0.138	0.0842	-0.0698	-0.188	-0.184	-0.113	0.0502	-0.313	-0.249	-0.11	-0.0548	-0.116	-0.112	-0.131	-0.126	-0.137	-0.0833	-0.141	-0.258	-0.265	-0.159	-0.143	824.56	2988	1865.16	3442	0.259	-0.132	-0.208	-0.203	-0.242	0.156	-0.0921	-0.0147	0.0479	0.0542	0.0591	0.0212	0.161	-0.0693	-0.0782	0.0873	0.0869	-0.191	0.107	0.0768	0.0392	1015.04	3416	866.341	3416	986.063	3416
ROBO2.1	ROBO2	1184.68	1775	1297.58	2205	0.0843	0.053	-0.0337	0.0289	0.0651	-0.148	0.196	0.193	0.169	0.121	0.131	0.259	-0.103	0.152	0.27	0.105	0.118	0.151	-0.11	0.123	0.126	0.151	0.0922	0.121	0.107	-0.00991	-0.00996	0.3	0.418	0.345	0.372	0.404	0.378	0.259	0.245	0.372	0.388	0.419	0.224	0.324	0.211	0.315	142.187	534	126.936	534	0.107	0.00289	0.0575	0.0527	0.204	-0.00245	0.0866	0.238	0.333	0.222	0.226	0.199	0.123	0.166	0.227	0.195	0.204	0.252	0.23	0.14	0.229	524.234	1316	441.406	765	306.603	1316
CASP14	CASP14	1185.1	4304	1045.33	4564	0.0542	-0.0162	-0.0706	-0.0391	-0.205	-0.0713	0.0717	-0.0519	-0.196	-0.0255	-0.0969	-0.00259	-0.303	-0.022	-0.0531	0.0254	-0.0618	-0.0523	-0.305	-0.113	-0.144	0.106	0.0914	0.0994	-0.0771	-0.0108	-0.106	0.135	0.0119	-0.0737	-0.0712	-0.141	-0.0535	-0.0488	0.017	-0.0621	-0.0928	-0.159	0.0171	-0.186	-0.0934	-0.143	3760.03	4076	3914.02	4561	-0.066	0.093	0.346	0.339	-0.0876	-0.0459	0.27	0.219	-0.109	0.0148	0.0367	0.0702	-0.131	0.0481	-0.00742	0.00472	0.0285	-0.00951	-0.0557	0.0933	0.0591	195.515	4201	192.842	5095	481.969	4201
TXNDC9	TXNDC9	1185.12	2693	1152.67	4454	0.252	-0.00953	-0.00905	0.0144	-0.15	-0.113	0.128	0.0664	0.0318	0.218	0.184	0.0832	0.0413	0.0162	0.0235	0.23	0.193	-0.0857	0.0468	-0.154	-0.0221	0.032	0.0782	0.0401	0.0938	0.0892	-0.0763	-0.0773	-0.259	-0.0716	-0.251	-0.261	-0.24	-0.0976	-0.0345	-0.233	-0.282	-0.289	-0.151	-0.175	-0.23	-0.26	1622.3	3548	1841.06	3548	0.0682	0.0856	-0.00539	0.0255	-0.0786	0.0244	-0.127	-0.276	-0.0645	-0.2	-0.185	-0.187	-0.373	-0.135	-0.272	-0.221	-0.202	-0.305	-0.392	-0.101	-0.153	243.62	2230	200.727	826	539.088	2693
RFX5	RFX5	1185.62	3266	1031	3266	0.302	-0.0532	-0.00609	0.0784	-0.0953	-0.0835	-0.106	-0.0204	0.181	0.0203	0.103	0.0784	0.12	0.116	0.135	0.0101	0.0967	0.0757	0.133	0.0631	0.101	0.136	-0.073	-0.107	-0.0181	0.0633	-0.0914	-0.105	-0.11	0.211	-0.167	-0.0643	-0.137	0.165	-0.0156	-0.0485	-0.16	-0.0559	0.0328	0.12	-0.0748	-0.0686	3195.36	3772	3045.97	3772	0.134	-0.0386	-0.0481	-0.0614	0.0964	-0.0771	-0.0967	-0.0787	0.0352	-0.103	-0.113	-0.132	0.121	-0.144	-0.0518	-0.0612	-0.078	0.0232	0.0759	-0.206	-0.236	2366.99	3436	3372.32	3756	1900.09	3436
JAK2	JAK2	1186.46	3917	1030.63	3917	-0.0416	-0.116	-0.0504	-0.134	0.0572	0.0197	-0.116	-0.109	-0.064	-0.00294	-0.0104	-0.252	0.317	-0.154	-0.289	-0.056	-0.057	-0.18	0.203	0.0387	0.0101	-0.0107	-0.117	-0.186	-0.104	-0.0884	0.0889	-0.16	-0.158	-0.223	-0.205	-0.226	-0.314	-0.0317	-0.189	-0.301	-0.226	-0.245	-0.257	-0.114	-0.159	-0.206	1358.26	2039	1257.58	1562	0.0435	0.108	-0.0246	0.0144	-0.12	-0.138	-0.0714	-0.273	-0.281	-0.0777	-0.133	-0.213	0.0667	-0.251	-0.275	-0.0689	-0.127	-0.23	-0.123	-0.256	-0.326	590.421	2078	669.829	2078	916.651	2078
ITIH5	ITIH5	1186.85	3614	1096.42	3614	-0.0507	0.264	0.241	0.178	0.084	-0.188	0.166	0.186	0.0239	0.0412	0.0334	0.204	-0.0122	0.148	0.211	0.0738	0.0607	0.128	-0.0212	-0.00324	-0.0244	-0.0188	0.199	0.301	0.314	0.0188	-0.059	0.266	0.303	0.164	0.291	0.317	0.36	0.162	0.305	0.377	0.33	0.349	0.314	0.329	0.118	0.153	303.62	368	269.316	309	-0.205	0.127	0.17	0.0908	0.347	-0.0704	0.0273	0.0366	0.0272	0.0399	0.0164	0.117	0.0902	0.146	0.198	0.0349	0.0113	0.278	0.12	-0.0692	0.00273	491.495	3952	405.23	3183	486.163	3614
NRAS	NRAS	1187.11	2676	1088.97	2757	0.177	-0.157	-0.128	-0.0599	-0.254	0.153	-0.109	-0.121	0.0831	0.0103	0.0629	0.0267	0.249	0.101	0.104	-0.0287	0.0317	0.186	0.262	0.132	0.145	-0.0354	-0.0269	-0.0587	0.0265	-0.168	-0.0615	-0.102	-0.228	0.0974	-0.0985	0.00104	-0.0667	0.0991	0.0813	0.0353	-0.128	-0.0209	0.167	0.116	0.132	0.0356	3822.87	4354	4010.59	4809	0.163	0.0704	-0.133	0.0354	-0.0881	-0.0809	-0.0306	-0.0576	0.131	0.0535	0.149	0.187	0.021	0.206	0.232	0.1	0.188	0.179	0.0771	0.174	0.0831	1545.85	2568	1471.19	2568	1713.44	2676
APOE.2	APOE	1187.71	4072	998.193	3333	-0.156	0.00376	0.0882	0.0534	0.0571	0.106	-0.0153	0.0673	-0.0182	0.105	0.0662	0.308	-0.235	0.0611	0.262	0.133	0.0889	-0.05	-0.122	-0.0292	-0.0163	-0.0484	0.192	0.197	0.271	0.0475	0.0148	0.0533	0.117	0.172	0.193	0.211	0.347	-0.0218	0.282	0.285	0.219	0.234	0.0959	0.0723	-0.0432	-0.00763	1113.98	2224	937.792	1699	-0.175	0.0964	0.154	0.214	0.0609	0.0789	-0.0656	0.0322	-0.031	-0.0671	-0.0773	-0.00746	-0.0986	0.0502	-0.0102	-0.113	-0.117	0.00507	-0.0394	-0.102	-0.0579	2447.04	3808	2263.49	3808	1396.46	3808
SEMA3C	SEMA3C	1187.76	3106	1533.74	3827	-0.0671	0.256	0.207	0.15	0.0405	-0.132	0.219	0.163	-0.0738	0.0235	0.00248	0.184	-0.0558	0.0751	0.142	0.0619	0.0344	0.162	-0.0792	-0.0833	-0.059	0.138	0.294	0.385	0.274	-0.0934	-0.157	0.403	0.459	0.178	0.4	0.399	0.369	0.167	0.238	0.34	0.412	0.409	0.259	0.266	0.132	0.246	60.475	352	103.199	352	-0.0877	0.247	0.307	0.202	0.0826	-0.129	0.125	0.149	0.00243	0.0328	0.0221	0.0353	0.189	0.0967	0.075	-0.00573	-0.0108	0.262	0.256	0.00392	0.094	788.538	3496	667.27	3496	160.894	3106
GPX2	GPX2	1187.89	3350	1000.13	2956	0.091	-0.0264	-0.0234	-0.115	-0.101	0.0934	0.024	0.193	0.00507	0.233	0.122	0.131	-0.199	0.0685	0.125	0.237	0.122	-0.0598	-0.293	0.0324	0.0719	-0.0134	0.0434	0.0746	0.0685	-0.0369	0.107	-0.0252	0.154	0.0477	0.226	0.149	0.115	-0.215	0.107	0.0871	0.218	0.139	-0.0227	-0.332	0.0475	0.0782	1772.82	4866	1521.25	4520	0.0451	0.0179	0.0576	-0.0653	-0.0514	0.133	-0.15	-0.00695	0.0384	0.0748	-0.00233	0.0298	-0.209	0.054	0.0622	0.0618	-0.0137	-0.0763	-0.196	-0.137	-0.0748	2963.52	4515	3481.04	4988	1720.84	4515
ABHD14A	ABHD14A	1188.85	4342	1018.98	4342	0.304	-0.213	-0.138	-0.0346	-0.13	0.0811	-0.101	-0.144	0.05	-0.0242	0.0518	-0.116	0.169	-0.0157	-0.0639	-0.0217	0.0562	-0.0523	0.18	-0.0112	0.0229	0.0744	-0.0804	-0.149	-0.0873	-0.0141	-0.0422	-0.227	-0.287	-0.0143	-0.25	-0.211	-0.298	0.108	-0.132	-0.255	-0.231	-0.194	-0.166	0.0119	-0.161	-0.202	1826.34	2063	2173.93	2735	0.101	0.0951	-0.00686	0.0569	-0.114	-0.107	-0.0583	-0.178	-0.0989	-0.0308	-0.0619	-0.123	-0.00678	-0.0988	-0.148	0.0278	-0.0165	-0.109	-0.133	-0.109	-0.247	3484.41	3298	3442.85	3298	1790.31	3298
DPPA4	DPPA4	1189.69	1532	1071.11	1532	-0.0357	-0.0959	-0.163	-0.13	-0.0585	0.0534	-0.0371	-0.0895	-0.228	-0.144	-0.161	-0.114	-0.178	-0.139	-0.211	-0.14	-0.158	-0.183	-0.199	-0.136	-0.103	-0.0635	0.0429	-0.0177	-0.157	-0.00757	-0.0285	-0.168	-0.1	-0.159	-0.0424	-0.141	-0.0626	-0.17	-0.0734	-0.169	-0.0339	-0.137	-0.19	-0.332	-0.225	-0.184	1403.21	3405	1551.27	4611	0.0979	0.0562	0.168	0.0211	-0.11	0.0138	0.162	0.238	0.128	0.216	0.247	0.159	0.0409	0.0563	0.0679	0.216	0.247	-0.118	0.128	0.164	0.187	1093.6	2351	1043.83	3015	1215.75	2351
RTN4RL1	RTN4RL1	1189.95	3785	1030.97	3785	-0.0216	0.201	0.217	0.25	-0.029	-0.225	0.114	0.0364	-0.0239	-0.0951	-0.0734	0.0811	0.0437	0.172	0.058	-0.0899	-0.0686	0.139	-0.0757	0.0324	0.00553	0.119	0.24	0.296	0.291	-0.258	-0.261	0.276	0.272	0.18	0.191	0.266	0.302	0.281	0.334	0.275	0.265	0.324	0.329	0.279	0.267	0.284	291.302	350	298.191	432	0.0542	0.0803	0.167	0.0928	-0.121	-0.232	0.146	0.259	0.184	-0.0204	0.0979	0.0902	0.219	0.237	0.116	0.036	0.146	0.357	0.276	0.297	0.35	369.672	1674	628.676	2568	429.902	1674
MYB	MYB	1190.02	4233	2113.95	4542	-0.0474	0.0766	0.045	0.0141	0.0839	0.00414	-0.0684	-0.168	-0.088	-0.198	-0.194	-0.0231	-0.146	-0.0263	-0.0354	-0.157	-0.162	-0.0486	-0.152	-0.228	-0.195	0.0913	0.087	0.0723	-0.1	0.00291	-0.0115	-0.0162	-0.0176	-0.0464	0.0263	-0.0515	0.0163	0.0498	0.0323	-0.0419	0.00125	-0.0733	-0.0903	-0.0807	-0.202	-0.144	3853.9	5718	5125.63	5718	-0.0583	0.135	0.295	0.273	0.181	-0.141	0.118	0.103	0.0933	0.00752	0.0303	0.112	0.0392	0.144	-0.00395	-0.02	0.00721	0.0649	0.111	0.0148	0.00815	962.637	3873	820.762	3873	1402.78	4233
ADGRF1	ADGRF1	1190.86	3057	1005	2906	-0.118	-0.0961	-0.114	-0.0446	0.138	0.135	-0.000444	-0.282	-0.00239	-0.224	-0.2	-0.222	0.0903	-0.00447	-0.212	-0.235	-0.209	0.0805	0.0461	0.0531	-0.0759	0.0119	0.0154	-0.0196	-0.0775	0.126	-0.148	0.123	-0.0443	-0.127	-0.104	-0.161	-0.111	0.172	0.0206	-0.109	-0.113	-0.17	0.0915	-0.0144	-0.129	-0.257	3497.37	4107	3646.43	4323	-0.199	0.0738	0.0884	0.158	0.107	-0.122	0.125	-0.00644	0.0127	0.00652	0.0597	0.0844	-0.00952	0.144	-0.0827	0.00411	0.0591	0.0362	0.0425	0.233	-0.0648	1601.07	3647	2622.1	3920	1714.05	3647
SCGB2A1.1	SCGB2A1	1191.43	3522	1037.56	3522	0.0111	0.157	0.17	-0.0496	0.011	-0.0358	0.105	0.0641	0.0738	-0.235	-0.206	-0.166	0.127	0.0447	-0.0288	-0.236	-0.206	0.0693	0.146	0.0678	0.0423	-0.0959	0.0299	0.0434	-0.126	0.136	-0.0186	0.145	0.0313	-0.0279	-0.297	-0.248	-0.181	0.0243	-0.0754	-0.123	-0.282	-0.234	0.0255	0.175	-0.0386	-0.111	2159.61	3354	1986.85	3354	-0.219	-0.0292	0.0246	-0.135	0.127	0.125	0.00754	-0.00734	0.097	-0.21	-0.129	-0.159	0.0845	0.0037	-0.084	-0.225	-0.138	0.039	0.226	0.0674	0.11	1586.47	3374	1358.7	1982	1552.23	3374
LMOD1	LMOD1	1191.56	3059	1295.24	3785	-0.0207	0.0981	0.0823	-0.0199	-0.0985	-0.0461	0.171	0.18	-0.243	-0.0597	-0.147	-0.0551	-0.199	-0.123	-0.0907	-0.0727	-0.159	-0.0801	-0.142	-0.165	-0.199	-0.0962	-0.00792	-0.00941	-0.0383	-0.0599	0.275	-0.0836	0.0629	-0.0414	0.0675	0.0702	0.156	-0.218	-0.032	0.0462	0.0472	0.0525	-0.0376	-0.139	0.142	0.209	2306.09	5322	2167.55	5586	-0.00278	0.0433	0.0515	-0.0986	0.0994	0.16	0.117	0.146	0.0972	0.0823	0.128	0.0273	0.0758	0.0449	-0.00864	0.0498	0.101	0.0978	0.156	0.154	0.116	2944.07	3369	3321.73	3665	1860.43	3369
CLMP	CLMP	1191.91	2287	1127.24	2287	0.0195	0.129	0.0801	0.0375	-0.0707	-0.126	0.174	0.184	-0.00446	0.152	0.124	0.282	-0.0664	0.184	0.258	0.164	0.133	0.152	-0.068	-0.00132	0.0216	0.0884	0.102	0.111	0.119	-0.0195	-0.152	0.242	0.255	0.0943	0.27	0.297	0.366	-0.0306	0.255	0.312	0.292	0.317	0.21	0.132	0.104	0.115	819.095	1734	787.488	1734	-0.0091	0.0495	0.0578	-0.0168	0.0487	-0.125	0.0427	0.0397	-0.078	0.0134	-0.0318	0.109	-0.000283	0.124	0.117	0.024	-0.0246	0.197	0.0201	-0.102	-0.0645	3712.69	5279	3643.82	5279	1288	2287
SLC6A16	SLC6A16	1192.25	3304	1056.86	3304	-0.265	0.109	-0.0119	-0.0653	0.0446	0.095	-0.00709	-0.1	-0.0764	-0.22	-0.185	-0.0806	-0.249	0.00871	-0.182	-0.221	-0.185	-0.0183	-0.212	0.128	0.094	-0.198	0.0428	-0.0381	-0.16	0.22	0.0756	-0.0118	-0.0616	-0.136	-0.0706	-0.071	-0.00557	-0.159	-0.0409	-0.118	-0.0982	-0.095	-0.0133	-0.15	0.0581	0.0278	2752.52	5160	2442.53	4668	-0.163	0.0337	0.0729	-0.00974	0.129	0.0606	0.0374	0.0445	-0.00967	-0.0799	-0.0551	0.015	-0.119	-0.0247	-0.0846	-0.102	-0.0729	0.0155	0.0041	0.125	0.141	3701.81	4459	3776.51	4459	2037.77	4459
HBZ	HBZ	1192.68	2371	1032.06	1962	0.133	-0.249	-0.264	-0.202	-0.139	0.0145	0.0102	0.019	0.0292	0.132	0.0944	0.179	-0.0755	0.112	0.161	0.131	0.0925	0.126	-0.0425	0.103	0.113	0.119	-0.0543	-0.119	-0.191	-0.171	-0.102	0.0314	0.0397	0.0667	0.122	0.0665	0.135	-0.0281	0.183	0.196	0.094	0.0429	0.124	-0.214	0.102	0.0473	2857.79	3792	2618.3	3267	0.13	0.00437	-0.0254	0.0809	-0.224	-0.0708	0.0608	0.217	0.143	0.273	0.302	0.295	-0.171	0.221	0.231	0.257	0.289	0.00183	-0.0945	0.26	0.185	279.498	1787	264.907	1787	629.43	2371
BMERB1	BMERB1	1193.19	2867	1013.98	1227	0.024	-0.241	-0.189	-0.115	-0.163	0.215	-0.00733	-0.113	-0.04	-0.228	-0.158	-0.104	-0.24	-0.0513	-0.0964	-0.223	-0.151	8.21e-05	-0.137	0.0707	0.146	0.0194	-0.077	-0.0925	-0.152	-0.131	-0.0844	0.063	0.0631	-0.0546	0.0499	0.0372	0.148	-0.148	0.109	0.0747	0.0471	0.0345	0.108	-0.167	-0.0226	0.0579	3987.92	4968	3730.37	3902	-0.112	-0.076	-0.142	-0.19	-0.122	0.0293	-0.0524	-0.0376	-0.0684	0.0135	0.0486	0.172	-0.272	0.182	0.0617	0.0551	0.0856	0.0465	-0.159	0.163	0.102	1786.4	3304	1707.59	3304	1819.69	3304
FREM1	FREM1	1193.71	4091	1048.02	4091	-0.111	0.275	0.217	0.213	0.0626	-0.176	0.135	0.181	0.0575	0.0276	0.0315	0.174	-0.0916	0.0682	0.175	0.0258	0.0301	0.0842	-0.0584	0.00897	0.0134	-0.0445	0.184	0.276	0.298	0.0902	0.012	0.225	0.283	0.238	0.227	0.287	0.344	-0.021	0.287	0.338	0.216	0.281	0.278	0.191	0.245	0.287	528.428	698	526.473	698	-0.0945	-0.008	0.0846	0.0377	0.193	0.0245	0.00069	0.0413	0.0423	-0.0126	-0.0492	-0.0175	0.00145	-0.0166	0.0642	-0.0669	-0.0953	0.134	0.0363	-0.0445	0.0718	4037.54	5494	3727.2	5494	1007.45	4091
PCTP	PCTP	1194.29	2760	1036.22	2760	0.036	-0.186	-0.151	-0.161	-0.0315	0.0916	-0.119	-0.211	-0.0475	-0.0761	-0.0883	-0.284	0.171	-0.126	-0.289	-0.101	-0.109	-0.0881	0.0529	-0.021	-0.000178	0.0978	-0.0499	-0.145	-0.213	-0.0407	-0.0855	-0.0964	-0.201	-0.278	-0.309	-0.344	-0.341	0.147	-0.24	-0.324	-0.323	-0.356	-0.186	-0.0981	-0.268	-0.307	520.716	981	540.728	981	0.0923	0.0302	0.00195	0.0232	-0.246	-0.118	0.0837	0.00888	-0.178	0.0905	0.0371	-0.0292	-0.05	-0.16	-0.207	0.109	0.0507	-0.214	-0.147	-0.00443	-0.127	1796.74	3691	1564.75	3233	905.166	2760
NAPEPLD	NAPEPLD	1195.38	3313	1041.72	3313	-0.129	-0.112	-0.228	-0.202	-0.0336	0.274	-0.116	-0.0232	-0.0673	0.0808	0.0562	0.117	-0.225	0.0298	0.0614	0.0941	0.067	-0.184	-0.22	-0.0491	-0.00254	-0.0563	-0.0723	-0.145	-0.304	-0.0437	0.288	-0.0826	0.0255	-0.0797	0.0945	0.0237	0.0117	-0.252	-0.0845	-0.0576	0.0768	0.00589	-0.267	-0.306	-0.102	-0.0748	983.099	4239	834.682	4239	-0.0928	-0.142	-0.161	-0.181	0.0267	0.237	-0.096	0.127	0.051	0.107	0.136	0.117	-0.0781	0.0103	0.0632	0.0963	0.127	-0.209	-0.0113	0.192	0.215	1386.72	2634	1397.82	2634	1165.11	3313
CXCL3	CXCL3	1196.63	3515	1054.76	3515	-0.185	0.00878	0.111	0.0598	0.287	0.0894	0.126	0.0771	0.0592	-0.0883	-0.0314	-0.0822	0.164	-0.0314	-0.106	-0.125	-0.0602	-0.0543	0.202	0.0609	0.0563	0.0111	-0.179	-0.206	-0.188	0.175	0.102	-0.116	-0.095	-0.0706	-0.181	-0.182	-0.0234	-0.0227	-0.0145	-0.0632	-0.164	-0.167	0.00474	-0.00408	-0.0253	-0.0623	2660.13	3268	2442	3268	-0.14	-0.0202	0.006	0.0347	0.139	-0.0194	0.0837	-0.14	-0.234	-0.00588	-0.0974	-0.0347	-0.019	-0.0994	-0.129	0.0102	-0.0866	-0.04	-0.0971	-0.18	-0.262	2307.63	3688	2540.24	5665	1823.77	3515
SETD2	SETD2	1196.95	1495	1185.81	2487	0.0547	-0.0414	-0.179	-0.144	0.0187	0.0632	-0.161	-0.129	0.137	-0.11	-0.0752	-0.202	0.0109	-0.239	-0.192	-0.121	-0.0836	-0.169	0.0712	0.138	0.135	0.111	-0.0135	-0.131	-0.186	0.015	-0.0152	-0.0648	-0.0112	0.0266	-0.105	-0.156	-0.156	0.062	-0.237	-0.115	-0.0866	-0.142	-0.133	0.0728	0.0131	0.0341	3136.91	4715	2835.94	4124	0.0173	0.0354	0.131	0.0818	0.0485	-0.0892	0.128	0.0839	0.116	-0.203	-0.163	-0.23	0.198	-0.129	-0.185	-0.213	-0.17	0.0176	0.242	0.0885	0.132	1404.62	2231	1259.8	2231	1607.56	2231
CARNMT1	CARNMT1	1197.78	4365	1044.46	4365	-0.0416	0.0451	0.162	0.244	-0.11	0.0556	0.0477	-0.0866	-0.054	0.161	0.209	0.0781	0.00215	-0.0337	0.126	0.161	0.21	-0.0116	0.0758	-0.105	-0.0989	-0.112	0.0535	0.0712	0.132	0.0365	-0.0494	-0.0119	-0.202	-0.152	-0.133	-0.127	-0.14	-0.0234	-0.143	-0.0976	-0.115	-0.111	-0.0753	-0.121	-0.299	-0.307	716.226	4228	3665.05	4228	0.0175	0.145	0.281	0.331	0.0177	-0.143	0.224	0.0276	-0.1	0.0602	0.0395	-0.0937	0.171	-0.16	-0.0248	0.126	0.0938	-0.0295	0.128	-0.17	-0.218	328.13	2232	297.946	3275	568.326	4228
HMGA2	HMGA2	1198.09	2204	1415.75	2204	-0.136	-0.0569	-0.181	-0.201	0.114	0.0645	0.0303	0.00747	0.125	-0.172	-0.117	-0.187	-0.142	-0.2	-0.176	-0.172	-0.116	-0.0754	-0.0106	0.204	0.196	-0.173	-0.0849	-0.107	-0.149	0.211	0.108	0.0715	0.14	-0.024	0.0306	-0.023	-0.123	-0.101	-0.262	-0.118	0.0495	-0.00821	-0.0869	-0.0439	0.0891	0.16	2342.51	4232	2108.21	4118	-0.0121	0.0554	0.0758	-0.021	0.0993	-0.0922	0.162	0.079	0.119	0.0706	0.0825	0.119	0.176	0.0558	0.115	0.0625	0.076	0.132	0.188	0.0225	0.062	2951.04	3505	3217.84	3505	1874.51	3505
C14orf93	C14orf93	1198.43	4806	1058.83	4806	-0.0532	-0.101	-0.0616	-0.209	-0.0225	0.176	0.00282	-0.0519	-0.245	-0.139	-0.194	-0.0093	-0.0754	-0.00795	-0.0079	-0.0507	-0.127	0.0485	-0.0663	-0.125	-0.0313	0.0182	-0.163	-0.145	-0.3	-0.102	0.0205	-0.0482	-0.0117	-0.192	-0.109	-0.141	0.0504	-0.194	-0.00745	0.026	-0.0293	-0.0839	0.000835	-0.123	-0.115	-0.031	1859.93	4426	1644.84	4426	-0.142	-0.121	-0.145	-0.0996	-0.103	0.0284	-0.0508	-0.0309	-0.0885	-0.0524	-0.0216	0.123	-0.242	0.0458	0.00315	-0.0288	-0.00061	-0.14	-0.0767	0.0654	0.0895	2903.01	4673	2653.51	3701	1747.69	4673
RCAN3	RCAN3	1198.5	2928	1012.45	2732	-0.126	0.216	0.262	0.19	0.208	-0.211	0.0193	0.0424	-0.0939	-0.175	-0.138	-0.0849	-0.148	-0.0921	-0.0867	-0.127	-0.0963	-0.0831	0.0203	-0.0475	-0.136	-0.2	-0.00143	0.0909	0.0969	0.335	0.0586	0.0462	0.0696	-0.0999	-0.109	-0.0687	-0.00853	-0.322	-0.0291	-0.0943	-0.0661	-0.0323	-0.0138	-0.114	0.137	0.0651	886.284	4698	752.566	4698	-0.0977	0.0602	0.13	0.0386	0.147	-0.21	0.142	-0.0648	-0.332	-0.31	-0.31	-0.264	-0.0447	-0.224	-0.326	-0.273	-0.279	-0.145	-0.0378	-0.211	-0.262	166.466	567	139.895	459	376.416	2928
WNT5A	WNT5A	1200.4	2181	1132.65	2181	-0.0782	0.0606	0.0322	0.0284	-0.0706	-0.0254	0.092	0.179	0.0693	0.227	0.16	0.237	-0.236	0.158	0.152	0.231	0.161	0.0182	-0.22	0.15	0.0789	-0.0465	0.0875	0.095	0.154	0.14	-0.0801	0.155	0.164	0.141	0.0443	0.0435	0.119	-0.156	0.164	0.0413	0.0466	0.0455	-0.0558	-0.0928	-0.0061	-0.0567	3479.53	4094	3512.59	4094	-0.186	0.0938	0.181	0.131	0.0342	-0.0124	0.133	0.12	-0.0541	-0.00765	-0.0367	0.00778	-0.194	0.000544	-0.0907	-0.0529	-0.0773	-0.0854	-0.158	-0.0698	-0.0768	2745.78	4084	2728.81	4084	2020.68	4084
HINT2	HINT2	1200.4	3038	2785.57	3362	-0.054	0.0123	-0.141	-0.098	-0.0181	0.0327	0.103	0.126	0.0764	0.0565	0.0818	0.162	-0.171	0.119	0.116	0.0591	0.0847	0.15	-0.184	0.233	0.192	0.103	0.0281	-0.0992	-0.0944	-0.136	0.00325	0.0577	0.221	-0.0296	0.0523	0.0452	0.179	0.0893	0.0987	0.115	0.0331	0.0296	0.0543	-0.0459	0.108	0.185	4411.67	5148	4454.15	5379	-0.0378	0.0765	0.136	0.0675	0.0692	-0.0605	0.127	0.18	0.194	0.182	0.218	0.321	0.18	0.252	0.268	0.168	0.206	0.306	0.224	0.193	0.232	374.351	1210	322.233	1210	804.07	3038
ANKRD1.1	ANKRD1	1200.45	3612	1018.63	2840	-0.162	0.0237	0.00231	-0.092	-0.0691	0.0235	-0.0749	-0.158	-0.0503	-0.0995	-0.116	-0.207	-0.0578	-0.246	-0.215	-0.0988	-0.116	-0.196	-0.113	-0.0114	-0.0496	0.153	0.0593	0.0809	-0.0788	-0.115	-0.0509	0.067	0.133	0.000348	0.186	0.0691	0.0895	-0.149	-0.0675	0.0122	0.175	0.0575	-0.0694	-0.184	-0.0562	0.0454	3644.4	4818	3418.42	4499	-0.0227	-0.128	-0.0145	-0.042	-0.026	-0.056	0.0724	0.0202	-0.0124	0.0662	0.037	0.104	-0.0763	0.0481	0.0494	0.0368	0.011	0.0621	-0.0093	0.0133	0.0253	4637.82	5306	4536.72	5306	2267.51	4818
GALK1	GALK1	1200.59	4301	3649.15	4301	0.054	-0.0155	0.0372	0.0624	0.115	0.00641	-0.0531	-0.125	-0.0888	0.134	0.0637	-0.0854	0.0462	-0.092	-0.0832	0.14	0.0667	-0.0606	-0.0332	-0.24	-0.227	-0.0555	-0.122	-0.143	-0.0705	0.0616	-0.0659	-0.0664	-0.267	-0.137	-0.267	-0.22	-0.273	0.127	-0.122	-0.238	-0.268	-0.218	-0.116	0.126	-0.137	-0.268	2143.27	2669	1968.67	2269	-0.101	0.121	0.0807	0.101	-0.167	-0.0823	0.0222	0.0842	0.0907	0.207	0.282	0.367	-0.106	0.295	0.183	0.211	0.287	0.0691	-0.014	0.275	0.174	94.5868	1648	82.6967	1648	252.7	2669
UBE2I	UBE2I	1201.11	4335	1033.37	4621	0.215	-0.0817	-0.0685	-0.0693	-0.0267	-0.0624	0.07	-0.000395	0.0203	-0.033	0.0338	-0.114	0.342	-0.0846	-0.0605	-0.00282	0.0611	-0.0347	0.309	-0.0715	-0.0649	0.136	-0.0787	-0.11	-0.0728	-0.181	-0.11	-0.0636	-0.134	-0.00106	-0.118	-0.0569	-0.179	0.087	-0.0898	-0.109	-0.0732	-0.017	-0.1	0.129	0.0425	-0.00999	3677.03	4281	3426.48	4086	-0.0779	-0.0212	-0.211	-0.0734	-0.0252	0.0356	-0.189	-0.196	-0.0685	-0.16	-0.123	-0.0897	-0.159	-0.00205	-0.0205	-0.127	-0.0948	-0.128	-0.213	-0.0638	-0.136	2252.65	3432	2661.56	3432	1937.43	4281
CENPW	CENPW	1201.2	1854	1066.62	1854	-0.0853	-0.0543	-0.114	-0.0907	0.0232	0.175	-0.025	-0.205	-0.148	-0.241	-0.223	-0.167	-0.0407	-0.137	-0.188	-0.195	-0.187	-0.0611	-0.0556	-0.127	-0.0922	0.152	0.015	-0.0551	-0.164	-0.172	-0.151	0.0259	0.0362	-0.185	0.0872	-0.0129	0.0851	-0.149	0.0405	-0.000427	0.103	-0.00379	-0.000591	-0.169	-0.157	-0.0757	2917.43	5012	2865.36	5012	-0.134	0.115	0.128	0.0651	-0.152	-0.13	0.121	0.0697	-0.0939	0.0819	0.102	0.204	-0.0538	0.172	-0.0082	0.0802	0.101	0.0672	0.0838	0.182	0.103	2009.89	2719	2220.6	2922	1793.39	2719
MRPL33	MRPL33	1201.9	4135	1265.46	4526	-0.052	-0.0188	0.0102	0.0133	0.0193	0.112	-0.142	-0.122	-0.237	-0.0562	-0.0638	-0.0812	-0.228	-0.184	-0.0876	-0.0429	-0.0553	-0.166	-0.145	-0.173	-0.165	-0.176	-0.0609	-0.0971	-0.0128	0.204	-0.0485	-0.039	-0.231	-0.234	-0.272	-0.229	-0.207	-0.063	-0.128	-0.259	-0.294	-0.247	-0.0843	-0.00104	-0.191	-0.339	1535.03	2464	1438.79	2464	-0.116	0.0709	0.00829	-0.0158	0.0181	-0.0541	0.023	-0.0529	-0.365	-0.167	-0.234	-0.127	-0.27	-0.208	-0.178	-0.173	-0.241	-0.143	-0.261	-0.359	-0.323	86.3744	1146	223.272	1146	229.692	2464
ARHGAP1	ARHGAP1	1202.21	4360	4490.94	6003	0.155	-0.102	-0.0189	0.067	-0.0904	-0.000449	-0.247	-0.247	0.00113	0.00653	0.0259	-0.0313	0.144	0.0954	0.00383	-0.0255	-0.0018	0.0414	0.117	-0.0895	-0.0717	0.0934	-7.76e-06	0.000407	0.0762	-0.0509	-0.0774	-0.207	-0.245	0.00251	-0.262	-0.196	-0.226	0.225	-0.0275	-0.119	-0.274	-0.205	-0.0637	0.131	-0.16	-0.176	2107.6	2899	2401.11	4010	0.12	0.0424	-0.0145	0.071	-0.0602	-0.123	-0.0772	-0.049	0.084	-0.0702	-0.0315	-0.0587	-0.0678	0.0524	-0.054	-0.0713	-0.0312	0.0897	-0.101	0.0146	-0.0316	4222.4	4701	4078.66	4701	1944.13	4360
DCPS	DCPS	1202.54	1684	1027.62	1542	0.159	0.0801	0.0613	0.206	-0.0246	-0.0173	-0.0339	0.0243	0.132	0.176	0.193	0.199	0.22	0.206	0.215	0.18	0.197	0.103	0.182	-0.0742	-0.0609	-0.119	0.0123	-0.0434	0.136	0.177	0.0676	-0.0527	-0.104	0.135	-0.0466	0.0291	-0.0306	0.146	0.0656	-0.00476	-0.0254	0.0489	0.0363	0.145	-0.147	-0.128	3615.25	5336	3700.82	5698	-0.0807	0.0536	-0.0481	0.0205	0.164	0.0119	-0.168	-0.225	-0.0733	-0.157	-0.184	-0.0882	0.164	-0.0379	0.00104	-0.12	-0.153	0.134	0.0819	-0.327	-0.352	320.497	2492	2533.68	3793	709.499	2492
VSIR	VSIR	1202.93	3091	1219.79	3524	0.234	-0.105	-0.0129	0.000374	-0.121	0.121	-0.0971	-0.0605	0.14	0.0433	0.131	0.0115	0.242	0.03	0.0419	0.02	0.113	0.0684	0.308	0.174	0.192	0.0575	-0.103	-0.166	-0.157	-0.0407	-0.0121	-0.146	-0.216	-0.112	-0.195	-0.193	-0.238	0.0191	-0.177	-0.195	-0.214	-0.209	-0.0579	-0.0742	-0.0993	-0.0988	2646.68	2378	2583.97	2208	0.223	0.141	0.157	0.0463	-0.105	-0.167	0.195	0.0928	0.00153	0.195	0.137	0.145	0.128	0.0847	0.155	0.203	0.142	0.197	0.0484	0.0404	-0.00994	1292.83	1712	1299.75	1712	1513.14	2378
METTL3	METTL3	1203.02	4642	1015.23	3883	0.26	-0.154	-0.0874	-0.0495	-0.115	-0.00469	-0.0581	-0.0548	-0.00515	0.0469	0.103	-0.0151	0.3	0.0311	0.0368	0.0619	0.117	0.0651	0.311	-0.00368	-0.00612	0.0248	-0.104	-0.191	-0.104	-0.0725	-0.0969	-0.192	-0.241	-0.0819	-0.217	-0.193	-0.266	0.138	-0.142	-0.221	-0.193	-0.173	-0.0887	0.0329	-0.142	-0.173	2286.89	2530	2471.15	2591	0.0934	0.073	-0.0831	0.0274	-0.133	-0.037	-0.0245	-0.0557	-0.0981	-0.0555	-0.0366	-0.0764	-0.0193	-0.0535	-0.105	0.0224	0.0274	-0.101	-0.102	-0.0687	-0.122	4298.98	4522	4127.66	4090	1998.5	4522
AKT1	AKT1	1203.24	2576	1057.45	2269	0.0995	-0.00519	0.0471	-0.0561	0.12	-0.193	0.112	0.167	0.115	0.158	0.153	-0.0464	0.359	-0.0256	-0.128	0.128	0.129	-0.0669	0.264	0.0785	0.0869	0.103	-0.0451	-0.0901	-0.0301	-0.16	-0.0325	-0.0572	-0.0921	-0.0708	-0.168	-0.161	-0.238	0.2	-0.16	-0.247	-0.17	-0.162	-0.166	0.111	0.016	0.0116	2836.69	3083	2529.98	2883	0.125	-0.00348	-0.119	-0.0501	-0.163	0.0164	-0.0764	-0.104	-0.103	0.0208	-0.0423	-0.159	-0.18	-0.142	-0.171	0.0435	-0.0257	-0.189	-0.307	-0.128	-0.147	1868.07	2970	1717.78	2970	1745.28	2970
TATDN3	TATDN3	1203.67	2464	1025.09	2281	-0.136	-0.132	-0.168	-0.118	0.268	0.151	0.0441	0.0439	-0.0678	0.0129	-0.0167	-0.175	0.184	-0.202	-0.166	0.00553	-0.0237	-0.121	0.17	-0.0604	-0.0464	-0.147	-0.036	-0.0603	-0.0211	0.291	0.2	0.121	0.0572	0.0872	0.0952	0.112	-0.138	0.198	-0.116	-0.115	0.103	0.119	-0.087	0.216	0.0892	0.0401	1669.97	4015	1484.96	4015	-0.0837	-0.119	-0.148	-0.0989	0.179	0.319	0.00685	0.144	0.075	0.102	0.13	-0.12	0.159	-0.169	-0.098	0.0838	0.114	-0.189	0.163	0.114	0.136	514.891	2512	427.159	2427	889.741	2512
PLCG2	PLCG2	1203.84	4297	1026.01	4297	0.308	-0.166	-0.0895	-0.0427	-0.0785	-0.000584	-0.0841	-0.121	0.0494	0.0098	0.0607	-0.101	0.19	-0.00427	-0.0832	0.0141	0.0658	-0.0294	0.136	-0.0185	0.00583	0.114	-0.0467	-0.138	-0.0762	-0.0746	0.00283	-0.234	-0.312	-0.049	-0.178	-0.163	-0.254	0.176	-0.117	-0.229	-0.164	-0.15	-0.133	0.0532	-0.149	-0.148	2146.07	2827	2908	2936	0.161	0.0811	0.0316	0.0974	-0.175	-0.101	0.00287	-0.0322	-0.0703	0.0512	-0.00174	-0.0678	-0.0338	-0.0677	-0.0997	0.0818	0.0212	-0.0574	-0.151	-0.028	-0.111	3502.43	4448	3152.43	4319	1896.14	4297
CEMIP2	CEMIP2	1204.3	2391	1079.46	2397	-0.089	0.0237	-0.0869	-0.025	-0.0759	0.296	-0.119	-0.235	-0.0424	-0.164	-0.115	-0.148	-0.238	-0.173	-0.152	-0.169	-0.118	-0.0947	-0.134	-0.102	-0.124	0.081	0.114	0.125	-0.0175	-0.0273	-0.0997	0.194	0.154	0.0205	0.309	0.251	0.234	0.0743	0.168	0.225	0.296	0.239	0.247	0.0674	-0.0973	-0.0772	1508.3	2162	1433.09	2162	-0.109	0.152	0.159	0.0663	-0.005	-0.0513	-0.0149	-0.0156	0.0365	-0.0278	-0.0051	0.0519	0.23	0.074	0.0297	-0.0746	-0.0436	0.156	0.306	-0.0521	-0.0587	2112.61	4981	1837.61	4266	1525.4	2391
SCARB2	SCARB2	1206.98	2943	2630.45	3421	-0.179	0.0142	4.8e-07	0.0699	0.0892	0.07	-0.101	0.0106	0.141	0.000886	0.105	0.156	-0.167	0.0407	0.227	0.0141	0.119	0.0788	0.0198	0.232	0.0713	-0.173	-0.0692	-0.0206	0.0541	0.199	0.0955	-0.00623	0.111	0.0803	0.0163	0.0713	0.0871	-0.0154	-0.0159	0.126	0.0407	0.0933	0.104	0.109	0.119	0.176	3482.17	4722	3308.88	4722	0.0597	0.0137	0.178	0.181	0.109	-0.0525	0.177	0.186	0.186	0.0258	0.109	-0.0234	0.108	-0.000888	0.1	-0.00342	0.0873	0.138	0.241	0.0927	0.178	2165.65	3405	2365.34	3405	1901.81	3405
FSD1	FSD1	1207.24	2633	1048.16	1662	0.0174	0.202	0.214	0.0865	-0.14	-0.121	0.0545	0.134	-0.0232	0.201	0.209	0.248	-0.018	0.0994	0.187	0.193	0.203	-0.0433	0.0163	0.0957	-0.00316	-0.131	0.122	0.109	0.0201	0.0501	0.105	-0.0337	-0.0864	-0.0175	-0.0398	-0.00988	0.00437	-0.155	-0.0305	-0.152	-0.0615	-0.0278	-0.141	-0.134	0.0592	-0.0424	4021.75	5246	3771.46	5218	-0.0281	-0.00399	0.0752	-0.0891	-0.00605	0.00839	0.0669	-0.0415	-0.159	-0.147	-0.179	-0.103	0.17	-0.102	-0.0954	-0.138	-0.172	0.00887	0.128	-0.15	-0.115	2447.19	3245	2435.25	3245	2019.36	3245
DLX2	DLX2	1207.31	3854	1016.22	3145	-0.199	0.0624	0.0422	0.0185	0.0824	0.162	-0.0206	0.00148	0.0468	-0.251	-0.206	-0.0521	-0.309	0.00863	-0.096	-0.201	-0.165	0.0788	-0.159	0.03	0.0745	-0.174	0.143	0.106	0.0888	0.0922	0.127	0.0569	0.0551	0.0684	-0.283	-0.226	-0.0429	-0.198	0.0371	-0.013	-0.24	-0.19	0.116	-0.0471	0.0366	0.0837	2337.84	3628	2056.88	3293	-0.0669	0.155	0.13	0.0856	0.0254	-0.00285	0.00642	0.0151	0.142	-0.127	-0.0922	-0.0155	0.0394	-0.021	-0.00411	-0.109	-0.0769	0.0638	0.139	0.0536	0.114	3433.11	4779	3124.11	3795	1938.85	3854
RAB43	RAB43	1207.35	1550	1325.51	1550	-0.0276	-0.0972	-0.127	-0.124	-0.161	0.184	-0.206	-0.306	-0.0729	-0.179	-0.188	-0.167	-0.181	-0.14	-0.181	-0.19	-0.197	-0.0847	-0.188	-0.0104	-0.0272	0.0455	0.0329	0.0147	-0.119	0.000196	-0.152	0.114	0.0328	-0.214	-0.113	-0.174	-0.0809	-0.037	-0.0263	-0.0983	-0.136	-0.192	-0.000781	-0.214	-0.196	-0.236	2525.3	3699	2815.14	4585	-0.0894	0.0197	0.0567	0.0829	-0.101	-0.084	0.0549	0.0533	-0.0287	0.00418	0.0733	0.108	-0.0982	0.032	-0.0915	-0.0117	0.0613	-0.184	-0.0084	0.181	0.0744	3118.93	3905	3857.95	3905	1941.9	3699
LIN7B.2	LIN7B	1208.43	1442	1089.23	1327	-0.039	0.0703	0.045	0.0823	-0.154	-0.246	0.149	0.189	-0.0482	0.202	0.153	0.224	0.153	0.175	0.19	0.181	0.133	0.185	0.143	0.0392	0.0273	-0.0706	0.171	0.172	0.112	-0.151	-0.141	0.0454	0.0438	0.194	0.144	0.189	0.16	0.26	0.217	0.183	0.119	0.168	0.168	0.231	0.228	0.188	1458.37	2043	1565.67	2043	0.126	0.0168	0.0503	0.0865	-0.0671	-0.165	0.113	0.184	0.118	-0.00724	0.0612	0.00387	0.24	0.042	0.0283	-0.0229	0.0498	0.0128	0.259	0.0465	0.087	2572	4986	2412.8	4986	1577.27	2043
TRMT61B	TRMT61B	1209.07	4016	1362.7	4016	0.0212	0.225	0.236	0.213	-0.0498	-0.024	0.0121	0.0803	-0.141	0.0385	-0.011	0.0131	-0.219	-0.111	0.0354	0.0681	0.0126	-0.147	-0.182	-0.198	-0.198	-0.0532	0.131	0.189	0.218	0.0454	0.135	0.0385	0.114	0.0549	0.199	0.174	0.188	-0.297	0.106	0.149	0.184	0.159	0.0282	-0.191	0.0864	0.0931	1954.82	2935	1710.93	2563	0.161	0.0148	0.061	0.0426	-0.00536	-0.0313	-0.0631	-0.0665	0.119	-0.00226	0.0134	0.00229	0.0558	0.152	0.111	0.02	0.0338	0.169	0.0782	-0.00737	0.0352	3778.69	5276	3522.69	5276	1871.16	4016
SULT1A3	SULT1A3	1209.74	2606	1379.22	3156	-0.0544	0.0525	0.124	-0.0813	0.159	-0.105	0.149	0.234	0.116	0.21	0.223	0.0548	0.125	-0.00484	-0.0647	0.169	0.19	-0.0787	0.127	0.186	0.197	-0.0557	0.168	0.177	0.0715	-0.138	-0.0181	0.0795	0.0639	-0.196	0.0133	-0.0644	-0.213	0.103	-0.2	-0.297	-0.00914	-0.0858	-0.182	0.0106	-0.0537	-0.0454	2236.65	4384	1984.97	4067	0.0903	0.105	0.118	0.0391	-0.159	-0.0431	0.12	-0.00344	-0.221	0.048	-0.0421	-0.157	0.0492	-0.276	-0.198	0.0602	-0.0348	-0.107	-0.063	-0.175	-0.164	1210.19	3006	1147.09	3402	1428.55	3006
CDH6.1	CDH6	1210.03	3223	1126.07	3223	-0.212	-0.0806	-0.0992	-0.0931	0.24	0.275	-0.0782	-0.0945	-0.144	-0.0693	-0.107	-0.0261	-0.187	-0.0667	-0.0642	-0.0412	-0.0947	-0.0613	-0.139	-0.146	-0.124	-0.173	0.00179	-0.0137	-0.0229	0.16	0.151	0.00145	0.0455	-0.0744	0.217	0.102	0.131	-0.257	0.0251	0.0567	0.24	0.114	0.0236	-0.132	-0.0594	0.00526	2657.8	4483	2346.63	4183	-0.2	0.00159	-0.0245	-0.11	0.0367	0.0292	-0.0341	-0.0756	-0.181	-0.0581	-0.094	0.0445	-0.291	0.0923	-0.00171	-0.0557	-0.0935	0.139	-0.198	-0.0444	-0.0276	1806.33	4796	1557.85	3491	1708.15	4483
SEMA6D	SEMA6D	1210.47	3291	1413.88	4464	0.0951	0.0798	0.00107	0.0557	0.0924	-0.149	0.182	0.133	0.18	0.034	0.0565	0.16	0.000427	0.161	0.221	0.0165	0.0424	0.219	-0.0628	0.171	0.147	0.159	-0.0112	0.039	0.000298	0.00155	0.0613	0.304	0.404	0.34	0.324	0.353	0.263	0.314	0.161	0.312	0.34	0.368	0.236	0.355	0.257	0.35	232.53	317	238.018	641	0.0346	-0.0818	-0.034	-0.0308	0.196	0.0606	0.0679	0.207	0.296	0.2	0.228	0.145	0.251	0.115	0.199	0.178	0.21	0.254	0.335	0.175	0.269	643.215	1153	558.268	780	449.013	1153
SLIT2	SLIT2	1212	1913	1214.68	1913	-0.0497	0.227	0.2	0.0811	0.138	-0.14	0.181	0.244	0.133	0.118	0.123	0.255	-0.0459	0.149	0.254	0.116	0.122	0.136	-0.038	0.0962	0.116	-0.0773	0.078	0.18	0.237	0.111	0.0617	0.173	0.248	0.203	0.242	0.295	0.29	-0.0279	0.186	0.286	0.247	0.301	0.176	0.22	0.175	0.226	1222.76	1383	1145.87	1212	-0.0602	0.0603	0.0883	-0.00416	0.199	-0.0189	-0.0136	0.0522	0.117	0.0158	0.0186	0.0315	0.0182	0.144	0.161	-0.0238	-0.0153	0.299	0.0432	-0.0195	0.112	2031.99	6205	1747.49	5884	1405.13	1913
CA2	CA2	1212.8	4214	1139.91	4214	-0.288	-0.0876	-0.0756	-0.134	0.0153	0.262	-0.172	-0.037	-0.0571	0.0441	-0.0325	-0.0974	0.0326	-0.128	-0.0955	0.05	-0.0302	-0.12	-0.0253	-0.00592	-0.0838	-0.0422	0.131	0.169	0.0312	-0.0887	0.0112	0.201	0.215	0.071	0.294	0.253	0.197	0.302	0.123	0.212	0.307	0.262	0.259	0.293	0.176	0.208	1008.22	1646	948.798	1683	0.182	0.0328	0.145	0.1	-0.096	0.00303	0.062	0.0891	0.0826	0.22	0.229	0.201	0.318	0.236	0.213	0.205	0.216	0.153	0.351	0.12	0.172	577.562	1987	483.523	641	845.594	1987
VAMP3	VAMP3	1212.9	2416	1143.69	3120	-0.0612	-0.017	-0.0727	-0.0343	0.139	0.302	-0.148	-0.284	0.112	-0.121	-0.0905	-0.0268	0.15	0.00132	-0.0265	-0.111	-0.081	-0.122	0.175	0.119	0.000147	0.0771	-0.0732	-0.155	-0.182	0.0131	0.225	-0.261	-0.172	0.0343	0.0204	-0.0288	0.104	0.158	-0.0302	0.0949	0.0278	-0.0237	-0.183	0.124	-0.0521	0.00299	1795.99	4680	2655.49	4680	0.0885	-0.00023	0.00582	0.00467	-0.0217	0.192	-0.123	-0.115	0.104	0.0656	0.0892	0.151	0.277	0.00393	0.153	0.0602	0.085	-0.153	0.333	0.0851	0.115	1283.69	3473	1134.43	3473	1388.71	3473
CD99L2	CD99L2	1213.06	3974	1055.09	3974	-0.00351	-0.0671	-0.117	-0.0906	-0.0758	0.309	-0.0555	-0.173	-0.161	-0.144	-0.152	-0.0591	0.0139	0.012	-0.0522	-0.101	-0.119	0.0198	-0.0453	-0.0976	-0.0532	0.111	0.0602	0.0226	-0.0581	-0.167	0.0132	-0.0505	-0.0489	-0.218	0.0331	-0.0915	0.00407	-0.183	-0.032	-0.0764	0.0173	-0.106	-0.134	-0.27	-0.242	-0.214	1722.43	4760	2292.14	4760	-0.0565	0.000486	0.101	0.0346	-0.0859	-0.00662	0.0941	0.0805	-0.113	-0.00723	-0.0342	0.054	-0.0447	0.0335	-0.109	-0.0154	-0.042	-0.0391	0.0158	0.0804	0.051	4635.94	5338	4950.21	5660	1851.12	4760
SCG3	SCG3	1213.18	2595	1214.4	5012	-0.0581	-0.0473	-0.191	-0.111	0.247	0.261	-0.172	-0.146	0.146	0.0433	0.0347	0.0569	0.057	-0.107	0.0809	0.0142	0.0092	-0.0942	0.0521	-0.125	-0.09	-0.0974	-0.0407	-0.0304	0.00515	0.252	0.276	-0.0442	0.0229	0.162	0.221	0.167	0.154	-0.0701	-0.0379	0.128	0.184	0.135	-0.00333	0.0432	-0.0657	0.0168	1798.3	5028	1556	3661	-0.114	-0.129	-0.169	-0.16	0.33	0.241	-0.193	-0.155	0.107	0.00191	-0.0108	-0.0921	0.0437	-0.193	-0.0853	-0.0411	-0.0488	-0.0909	0.0524	-0.133	-0.0504	581.152	2509	523.351	3362	967.403	2595
FAF2	FAF2	1213.3	3007	1041.13	2376	0.182	-0.159	-0.162	-0.0784	-0.162	0.0635	-0.0824	-0.201	-0.104	-0.0911	-0.0953	-0.283	0.104	-0.0951	-0.287	-0.126	-0.124	-0.0332	0.0157	-0.0501	0.00211	0.193	-0.0606	-0.125	-0.088	-0.0988	-0.166	-0.112	-0.208	-0.131	-0.134	-0.168	-0.228	0.137	-0.0435	-0.147	-0.149	-0.182	-0.000363	-0.0199	-0.134	-0.152	2635.77	3305	2559.79	3319	-0.0156	-0.00196	-0.0694	0.0627	-0.126	0.0185	-0.0524	-0.232	-0.066	0.0119	-0.0194	0.00634	-0.227	-0.027	-0.157	0.0199	-0.0137	-0.203	-0.257	0.0245	-0.125	2855.08	6093	2562.5	6093	1930.69	3305
OLFM3	OLFM3	1213.76	2948	1758.72	2948	-0.131	-0.033	-0.0685	-0.0337	-0.0465	-0.0162	0.0182	-0.122	-0.197	-0.171	-0.154	-0.12	0.155	-0.117	-0.126	-0.174	-0.156	-0.0618	0.128	-0.22	-0.185	-0.0473	-0.0213	-0.0531	-0.0759	-0.0184	-0.169	0.106	0.0952	-0.155	-0.0759	-0.0631	0.0375	0.146	0.0224	0.0168	-0.0875	-0.0726	-0.00481	0.137	-0.215	-0.19	2887.53	5292	3933.45	5324	-0.177	0.0456	0.0117	0.0572	0.00055	-0.189	-0.0568	0.017	-0.0596	-0.0806	-0.0105	0.159	0.222	0.163	0.0575	-0.0797	-0.00749	0.12	0.241	0.00316	-0.0151	2214.34	4764	1935.17	3802	1849.79	4764
ICAM5.1	ICAM5	1213.96	2041	1055.03	1691	-0.0238	0.203	0.197	0.137	0.0675	-0.0984	0.098	0.177	0.221	0.138	0.178	0.234	-0.0268	0.121	0.229	0.13	0.173	0.0807	0.0125	0.0681	0.0849	-0.00525	0.143	0.26	0.262	0.0351	-0.034	0.221	0.265	0.332	0.339	0.402	0.345	0.00669	0.259	0.337	0.336	0.403	0.255	0.245	0.234	0.271	220.581	467	190.655	417	0.0237	0.0853	0.132	0.00144	0.149	-0.0721	0.00575	0.0672	0.274	0.0915	0.148	0.13	0.106	0.187	0.23	0.0608	0.124	0.32	0.149	0.0729	0.178	988.851	2878	829.609	2628	471.069	2041
ASF1B	ASF1B	1215.33	2600	1092.81	2600	0.109	-0.277	-0.234	-0.153	0.00845	0.144	-0.128	-0.106	0.0973	0.0436	0.0805	-0.149	0.206	-0.0398	-0.138	0.0287	0.0688	-0.0645	0.195	0.0956	0.142	0.0303	-0.228	-0.341	-0.249	0.023	0.0335	-0.152	-0.168	-0.0636	-0.109	-0.125	-0.222	0.154	-0.178	-0.199	-0.0874	-0.107	-0.134	0.00797	-0.127	-0.115	771.619	2993	662.52	3854	0.00299	-0.163	-0.184	-0.155	0.0119	-0.00839	0.0111	0.00882	-0.0607	0.108	0.09	-0.07	0.313	-0.138	-0.0305	0.182	0.153	-0.0316	0.225	-0.00498	-0.0461	1314.78	4210	1104.26	2605	1041.89	2993
JOSD1	JOSD1	1215.68	2510	1601.1	4210	-0.141	0.0713	0.143	0.184	0.205	-0.0375	0.151	0.155	0.203	-0.0164	0.0417	0.09	0.0646	0.0444	0.102	-0.0058	0.0526	0.141	0.149	0.204	0.102	-0.0949	0.0355	0.128	0.0615	0.267	0.0224	0.0693	0.172	0.121	0.144	0.0951	0.173	0.0776	0.102	0.186	0.171	0.117	0.251	0.129	0.116	0.141	1977.18	3392	1769.68	3392	-0.102	0.0752	0.191	0.224	0.153	0.0545	0.157	0.108	0.0528	0.0164	-0.00816	-0.0857	-0.157	-0.135	-0.0687	-0.00175	-0.023	0.00369	-0.052	-0.013	0.00538	2194.65	4446	2159.75	4446	1681.61	3392
SMNDC1	SMNDC1	1215.98	4418	1031.73	4205	0.301	-0.211	-0.182	-0.0703	-0.121	0.0426	-0.0638	-0.12	0.0385	0.0153	0.0969	-0.00839	0.185	0.0526	0.0325	0.037	0.118	0.0263	0.194	0.027	0.0205	0.0976	-0.114	-0.229	-0.174	-0.0932	-0.0863	-0.179	-0.235	-0.08	-0.141	-0.155	-0.233	0.0841	-0.158	-0.229	-0.11	-0.13	-0.181	-0.0362	-0.151	-0.192	2171.13	2281	2251.36	3289	0.023	0.0963	-0.0268	0.0686	-0.114	-0.121	-0.0451	-0.105	-0.0915	-0.00143	-0.0217	-0.094	-0.0133	-0.0302	-0.0921	0.0723	0.0376	-0.0771	-0.116	-0.073	-0.166	4136.85	4335	4015.86	4134	1967.6	4335
HLA.E	HLA.E	1216.76	3191	1038.48	1765	-0.0729	-0.104	-0.183	-0.16	-0.0649	0.205	-0.0827	-0.258	-0.0976	-0.214	-0.204	-0.18	-0.00383	-0.0907	-0.169	-0.222	-0.21	-0.0135	-0.0791	-0.0264	0.000976	0.0326	-0.049	-0.0911	-0.161	0.0179	-0.113	0.0623	-0.0739	-0.224	-0.121	-0.172	-0.096	0.0852	-0.0243	-0.0903	-0.126	-0.177	0.0356	-0.0588	-0.171	-0.239	2890.04	4633	2969.45	4633	-0.169	-0.0115	-0.0251	-0.0267	-0.149	-0.0234	0.0331	0.0956	-0.0815	0.116	0.118	0.18	-0.0577	0.094	-0.0175	0.113	0.114	-0.0494	-0.0422	0.197	0.117	2301.4	3955	2757.69	3955	1872.21	3955
CTSC.1	CTSC	1217.2	4320	1066.91	4320	-0.136	0.282	0.242	0.0995	0.0318	-0.149	0.122	0.202	-0.00453	0.033	0.00455	0.127	-0.0692	0.152	0.103	0.0538	0.0212	0.0529	-0.0695	0.0481	0.0446	-0.0209	-0.0164	-0.0341	-0.0694	-0.0596	0.1	0.00542	0.173	0.126	0.198	0.215	0.269	-0.0798	0.106	0.215	0.206	0.223	0.0399	0.0419	0.26	0.267	1620.28	3579	2827.12	3579	0.172	0.117	0.212	0.035	-0.0685	-0.0928	0.247	0.332	0.197	0.279	0.274	0.16	0.266	0.0944	0.147	0.26	0.257	0.134	0.288	0.22	0.284	402.675	776	444.963	975	764.891	3579
DAPK3	DAPK3	1217.36	3180	1073.39	3180	-0.0599	0.0464	0.0478	-0.126	-0.0832	0.0534	-0.131	-0.136	-0.0587	-0.0764	-0.121	-0.265	0.0817	-0.209	-0.274	-0.0896	-0.131	-0.19	-0.144	-0.0431	-0.0191	-0.0711	-0.0135	-0.0446	-0.17	-0.0295	0.0523	-0.0873	-0.132	-0.126	-0.243	-0.26	-0.306	0.0281	-0.236	-0.338	-0.276	-0.288	-0.199	-0.119	-0.0704	-0.0722	1370.27	3249	1178.12	1757	-0.0381	0.0235	0.0388	-0.129	-0.0939	0.0152	-0.000569	-0.0618	-0.0889	-0.0924	-0.147	-0.176	0.0427	-0.166	-0.288	-0.0841	-0.141	-0.0947	-0.0559	0.00685	-0.012	1299.29	3766	1089.62	3636	1292.61	3249
GNGT2	GNGT2	1217.59	1762	1070.33	1310	0.186	-0.0305	0.0364	0.127	-0.226	-0.0156	0.0354	0.0241	0.105	0.168	0.174	0.202	0.147	0.157	0.217	0.144	0.154	0.201	0.178	0.115	0.107	0.23	0.139	0.177	0.176	-0.116	-0.136	0.163	0.0832	0.103	0.00654	0.04	0.163	0.175	0.18	0.218	0.0078	0.0421	0.225	0.14	0.0404	0.0739	1792.8	2188	1639.29	2188	0.114	-0.0974	-0.13	-0.0687	-0.0418	-0.0626	-0.0556	-0.138	0.212	-0.197	-0.107	-0.0296	0.178	0.00261	0.012	-0.208	-0.113	0.0655	0.257	0.0898	0.107	1921.5	3688	1704.9	2673	1579.35	2188
ENTPD5	ENTPD5	1218.82	3535	1083.83	3535	0.0255	0.0625	0.0622	-0.00295	0.228	-0.081	0.144	0.187	-0.0194	0.15	0.0796	0.277	-0.14	0.0765	0.269	0.172	0.0955	0.121	-0.109	0.00151	0.0282	0.0928	-0.0345	-0.00441	-0.0601	0.109	0.0694	0.119	0.261	0.151	0.313	0.289	0.349	-0.0564	0.122	0.331	0.315	0.291	0.175	0.0273	0.283	0.368	639.514	3040	923.82	3040	0.158	-0.148	-0.13	-0.28	0.0971	-0.0916	0.108	0.122	-0.106	0.0995	0.0122	0.0637	0.0276	-0.0426	0.0418	0.0996	0.0102	0.07	0.00761	-0.0586	0.0391	1144.68	3414	986.281	3414	920.878	3414
FAH	FAH	1219.56	4754	1478.77	4754	-0.059	0.0952	0.0164	0.0727	-0.0381	-0.194	-0.0155	-0.0647	-0.239	0.0447	-0.023	0.0879	0.14	-0.0533	-0.0284	0.0529	-0.018	-0.0964	0.0587	-0.206	-0.232	0.0636	0.151	0.132	0.0978	-0.0172	-0.172	0.124	0.088	-0.0885	0.327	0.251	0.273	0.295	0.207	0.151	0.306	0.23	0.17	0.115	-0.0685	-0.055	1210.5	2541	1044.56	1431	-0.0185	-0.00883	-0.0664	-0.0798	-0.0961	0.14	-0.169	-0.0543	-0.0936	0.129	0.112	0.0837	0.0261	-0.0759	-0.0279	0.0791	0.0708	-0.111	0.0889	-0.0203	-0.0392	3064.84	3836	3518.99	3836	1521.03	3836
TFF3	TFF3	1220.2	2706	1283.45	2706	-0.291	0.137	0.097	0.115	0.108	0.0462	0.0263	-0.0282	0.124	-0.121	-0.0377	0.0399	-0.225	0.151	0.0214	-0.142	-0.0535	0.061	-0.119	0.186	-0.0328	-0.373	0.0471	0.0394	0.0841	0.18	0.135	-0.0544	-0.132	0.0112	-0.195	-0.131	-0.0295	-0.292	0.0428	-0.0913	-0.201	-0.134	-0.0672	-0.178	0.103	-0.107	263.087	3752	215.438	3694	-0.3	0.158	0.149	0.0595	0.103	0.0176	-0.00784	-0.123	-0.0109	-0.171	-0.11	0.0108	-0.154	0.128	-0.0382	-0.184	-0.12	0.0516	-0.0673	0.00577	-0.174	729.541	4597	602.56	2565	500.727	3752
EVA1C	EVA1C	1220.29	2612	1203.56	2612	-0.0349	0.132	0.123	0.0846	0.139	0.0688	0.185	0.245	0.119	0.156	0.139	0.267	-0.0244	0.0422	0.282	0.167	0.148	0.0777	-0.032	0.0223	0.0919	0.0113	0.0383	0.114	0.19	0.0582	0.143	0.232	0.324	0.287	0.372	0.395	0.363	0.0453	0.169	0.376	0.372	0.397	0.169	0.244	0.18	0.279	264.563	1337	226.346	1337	-0.0764	-0.097	-0.105	-0.145	0.209	0.19	-0.0961	-0.088	0.00854	0.000265	-0.0513	0.0618	-0.0254	0.00289	0.146	-0.0211	-0.0716	0.137	-0.0374	-0.144	-0.023	2269.71	3387	2238.14	4017	595.252	2612
CPTP.1	CPTP	1220.39	2575	1382.26	3436	0.133	0.114	0.0777	0.0838	-0.0695	-0.204	0.205	0.145	0.0662	0.19	0.17	0.178	-0.12	0.0743	0.109	0.222	0.197	-0.0519	-0.0822	-0.0975	0.0289	0.0665	0.132	0.134	0.157	0.0777	-0.00181	-0.0683	-0.17	0.0921	-0.0493	-0.0495	0.00398	-0.271	0.103	-0.0459	-0.0881	-0.0831	-0.115	-0.243	-0.0717	-0.0891	2584.87	4773	2332.03	4137	0.0398	0.105	0.108	0.0797	0.0179	0.0882	-0.0222	-0.119	0.0685	-0.0565	-0.0685	-0.0175	-0.261	0.11	-0.0635	-0.0806	-0.0893	-0.0205	-0.249	-0.0396	-0.0462	2626.89	4479	2321.64	3758	1890.41	4479
STAP1	STAP1	1220.91	4443	1053.63	4443	-0.117	0.18	0.262	0.244	0.0106	-0.0145	0.0972	0.218	-0.033	0.0338	0.0272	0.189	-0.0584	0.082	0.199	0.0715	0.0591	0.0262	0.0301	0.0472	-0.0037	-0.0834	0.129	0.192	0.278	-0.0453	0.0439	0.205	0.313	0.121	0.257	0.324	0.324	0.00322	0.27	0.276	0.288	0.352	0.179	0.146	0.228	0.25	741.298	1094	727.105	1146	-0.00268	0.176	0.129	0.104	-0.0176	-0.0978	-0.0379	0.0024	0.0561	0.0445	0.105	0.191	0.119	0.064	0.263	0.0461	0.108	0.0596	0.174	0.0679	0.115	1637.06	4555	1413.29	2775	1079.57	4443
PILRA.1	PILRA	1221.25	3646	1444.09	3646	-0.065	0.0697	0.23	0.125	-0.00977	0.111	0.056	0.0391	-0.186	-0.0369	-0.156	-0.107	0.05	-0.214	-0.05	0.00285	-0.126	-0.0848	-0.0914	-0.202	-0.197	-0.0778	0.0552	0.22	0.141	0.0118	0.164	0.0131	0.00483	-0.151	-0.0306	-0.13	-0.0684	0.0207	-0.17	-0.0295	0.00783	-0.1	-0.0515	-0.0569	-0.151	-0.142	2988.03	4567	2902.55	4567	-0.0871	0.0739	0.214	0.112	0.00627	0.16	0.0492	0.016	-0.193	-0.0143	-0.146	-0.0945	0.0293	-0.21	-0.056	0.0168	-0.124	-0.101	-0.123	-0.238	-0.221	1361.05	3403	1952.73	3403	1588.79	3646
ATP1B3	ATP1B3	1222.55	2219	1335.61	2219	0.136	0.19	0.139	0.105	-0.0425	-0.249	0.199	0.167	0.0648	0.17	0.147	0.192	-0.0952	0.0824	0.151	0.202	0.173	-0.0524	-0.0776	-0.093	-0.0106	0.01	0.125	0.176	0.232	0.0708	0.09	0.00627	-0.0252	0.18	0.0717	0.0962	0.138	-0.316	0.129	0.0766	0.0378	0.0691	-0.0831	-0.167	0.021	0.0509	1894.43	4389	1619.2	4001	0.0111	0.0115	0.0406	-0.0152	0.0646	0.0153	0.00726	-0.0134	0.115	0.0237	0.00758	0.022	-0.197	0.157	0.024	-0.00467	-0.0167	0.104	-0.145	0.00653	0.0426	4273.75	6490	3915.7	6300	1898.96	4389
AMIGO2	AMIGO2	1222.66	2733	1146.48	2733	0.0196	0.205	0.147	0.137	0.157	-0.172	0.163	0.174	0.236	0.0172	0.0702	0.172	-0.164	0.179	0.116	0.0433	0.0938	0.0619	-0.0794	0.0707	0.109	-0.0174	0.0474	0.12	0.171	0.187	0.0323	0.148	0.138	0.229	0.0661	0.146	0.202	-0.156	0.223	0.143	0.0521	0.137	0.14	0.0663	0.213	0.195	1881.88	2624	2113.73	3285	-0.0968	0.0076	0.0714	0.0174	0.199	0.0115	-0.0587	-0.0601	0.15	-0.0635	-0.0292	0.125	-0.0948	0.219	0.103	-0.0996	-0.0593	0.231	0.0386	0.0737	0.116	2230.53	4317	1993.99	3952	1668.89	2733
RNASE4	RNASE4	1222.94	2741	1058	2741	-0.257	0.128	0.0817	0.00985	0.0809	-0.0119	-0.115	-0.0383	-0.0636	-0.242	-0.168	-0.125	-0.264	-0.0824	-0.115	-0.222	-0.149	-0.0987	-0.173	-0.0112	-0.135	-0.231	0.0226	0.0908	0.0555	0.117	0.126	-0.0779	-0.0315	-0.0773	-0.0926	-0.025	0.0539	-0.235	-0.0336	-0.0166	-0.0676	-0.00208	-0.021	-0.0538	0.0279	0.00627	2623.18	5400	2348.35	5400	-0.0663	-0.0249	0.0624	-0.0883	-0.0606	-0.0938	0.0881	-0.0127	-0.0946	-0.231	-0.18	-0.0586	-0.176	0.0699	-0.0678	-0.204	-0.155	0.103	-0.119	-0.121	-0.113	1878.64	3519	1727.72	3519	1732.88	3519
COMP	COMP	1224.18	3969	1152.05	3969	0.0952	-0.0154	-0.0307	0.0757	0.0759	-0.12	0.168	0.147	0.0558	0.0358	0.0601	0.239	0.0133	0.204	0.268	0.0501	0.0728	0.217	-0.0406	0.0494	0.0788	0.341	0.0572	0.109	0.122	-0.238	-0.187	0.301	0.378	0.274	0.34	0.329	0.276	0.23	0.26	0.335	0.343	0.332	0.241	0.209	0.127	0.25	235.992	495	222.674	495	0.16	0.0944	0.164	0.217	0.194	-0.157	0.126	0.247	0.296	0.219	0.235	0.173	0.103	0.197	0.247	0.201	0.22	0.311	0.165	0.169	0.232	544.372	1055	470.449	746	435.332	1055
COL5A1	COL5A1	1224.68	2193	1100.36	2193	0.13	0.042	-0.0257	-0.025	0.0107	-0.119	0.0764	0.118	0.109	0.144	0.136	0.256	-0.0346	0.211	0.274	0.169	0.155	0.159	0.0143	0.125	0.137	0.21	0.136	0.201	0.209	-0.124	-0.0896	0.249	0.368	0.221	0.288	0.285	0.306	0.187	0.264	0.344	0.324	0.316	0.176	0.267	0.0195	0.112	680.042	628	637.361	628	0.0157	0.0726	0.135	0.0944	0.099	-0.0418	0.0374	0.0618	0.14	0.036	0.0072	0.00956	-0.0279	0.14	0.0586	0.0335	0.00455	0.249	0.0841	0.0104	0.0339	3134.18	5519	2809.6	4847	1151.15	2193
DSG4	DSG4	1225.53	4527	1701.17	4527	-0.0218	-0.0778	-0.042	0.0572	-0.00399	-0.00936	0.224	0.134	0.0117	0.167	0.144	0.258	0.0244	0.188	0.184	0.157	0.134	0.0828	0.051	-0.0398	-0.0386	0.0665	-0.0429	-0.000987	0.0643	-0.0222	-0.077	0.236	0.213	0.114	0.312	0.294	0.366	0.0273	0.236	0.279	0.29	0.274	0.116	0.0676	0.0482	0.0643	954.674	3289	922.674	3289	0.0446	-0.0848	-0.0176	-0.015	0.0304	-0.00111	0.187	0.128	0.124	0.183	0.173	0.281	-0.0567	0.2	0.253	0.166	0.158	0.151	0.0512	0.0231	0.0292	875.363	2469	797.801	2469	998.059	3289
TSTD1	TSTD1	1226.27	4503	1242.02	4503	0.233	-0.0916	-0.0154	-0.0102	-0.0751	-0.0424	0.0216	-0.111	-0.0228	-0.0933	-0.0483	-0.17	0.336	-0.0494	-0.126	-0.0565	-0.0163	0.0151	0.288	-0.179	-0.101	0.155	-0.0944	-0.13	-0.0245	-0.227	-0.102	-0.181	-0.204	-0.0209	0.00641	-0.0169	-0.13	0.105	-0.0617	-0.0764	0.0343	0.00522	-0.0715	0.0226	-0.0657	-0.0384	2888.22	5016	3050.09	5016	0.0968	0.152	0.0477	0.182	-0.184	-0.116	-0.0272	-0.0197	0.147	0.133	0.163	0.0943	-0.11	0.186	0.108	0.176	0.199	0.0201	-0.118	0.125	0.0668	1715.01	2471	1530.8	1881	1719.39	4503
SPINT1	SPINT1	1227.11	1934	1248.71	1934	-0.0679	0.245	0.214	0.179	0.084	-0.167	0.189	0.217	0.0876	0.151	0.126	0.225	-0.004	0.115	0.216	0.142	0.117	0.08	-0.056	0.0575	0.0367	-0.00816	0.125	0.214	0.249	-0.0144	0.0314	0.182	0.257	0.182	0.35	0.334	0.324	0.00915	0.164	0.298	0.347	0.332	0.128	0.119	0.192	0.191	681.094	1294	607.596	1178	-0.0505	0.115	0.166	0.0323	0.126	-0.0628	0.0218	0.0906	0.102	0.103	0.0456	0.0909	0.119	0.131	0.202	0.07	0.0175	0.224	0.0525	-0.0126	0.0546	2638.17	4182	2313.79	3201	1126.89	1934
IL10RA	IL10RA	1227.51	4669	1029.97	3901	-0.135	0.281	0.246	0.164	0.0507	-0.158	0.0236	0.138	-0.0644	0.0432	-0.00725	0.116	-0.0543	0.117	0.121	0.0602	0.00485	0.0134	-0.0818	-0.00379	-0.059	-0.155	-0.078	-0.033	0.0411	0.0537	0.189	-0.0755	-0.0135	0.0705	0.0288	0.101	0.159	-0.0996	0.034	0.107	0.0366	0.109	-0.0628	0.06	0.165	0.087	3319.37	4503	3508.08	4503	-0.0124	-0.00482	-0.0259	-0.136	0.0494	0.0545	-0.0312	0.0618	0.00678	-0.0158	-0.0285	0.0227	0.021	0.0542	0.102	-0.018	-0.0307	0.117	-0.0249	-0.0244	0.0543	4987	6222	4783.61	6222	2278.87	4669
CCL15.2	CCL15	1227.64	3765	1210.19	3765	-0.255	0.207	0.255	0.208	0.162	-0.0107	0.184	0.241	-0.0093	0.0745	0.0732	0.0973	-0.013	0.0766	0.126	0.0815	0.0791	-0.0152	0.0331	-0.021	-0.0695	-0.179	0.0462	0.159	0.208	0.162	0.124	0.194	0.214	0.128	0.175	0.242	0.188	0.0421	0.165	0.188	0.168	0.239	0.114	0.211	0.173	0.182	1763.55	1806	1848.72	2379	-0.0908	-0.0502	-0.0156	-0.06	0.131	0.0976	-0.0475	-0.0914	-0.0534	-0.0521	-0.0751	-0.0638	0.0189	0.0208	0.0595	-0.0824	-0.102	0.04	-0.0293	-0.145	-0.0909	3829.56	4577	4204.77	4577	1826.22	3765
PKD2	PKD2	1228.1	5299	1034.72	4632	-0.042	-0.0563	-0.027	0.0598	0.00657	0.126	-0.0227	-0.275	-0.0488	-0.231	-0.166	-0.19	-0.000187	-0.0676	-0.183	-0.259	-0.186	-0.00395	-0.0415	0.03	0.00589	0.179	-0.00216	0.0812	0.0266	-0.114	-0.153	0.129	0.0587	-0.242	-0.00413	-0.0358	-0.0175	0.0659	0.0394	0.0153	0.00359	-0.031	0.107	0.0114	-0.0393	-0.0432	2793.57	5923	2624.43	6288	-0.0669	-0.0483	0.0466	0.0347	0.0446	-0.0314	0.0379	0.0316	-0.0759	0.0292	0.0701	-0.0104	0.106	0.0269	-0.0934	0.013	0.057	0.0113	0.176	0.246	0.166	1820.61	5421	4650.02	5421	1742.67	5421
PCDH8	PCDH8	1228.5	3866	1049.68	3506	0.302	-0.144	-0.064	0.0273	-0.148	0.0435	-0.0767	-0.0836	0.112	0.0632	0.141	-0.0086	0.181	0.0828	0.0315	0.058	0.139	0.00146	0.19	0.0386	0.0795	0.0692	0.00875	-0.0739	-0.0321	-0.0348	-0.0466	-0.212	-0.223	0.0292	-0.14	-0.125	-0.235	0.157	-0.0723	-0.197	-0.118	-0.106	-0.108	0.00788	-0.128	-0.124	2978.06	4177	3923.64	4399	0.129	0.132	0.0496	0.0857	-0.0965	-0.117	-0.0135	-0.156	-0.105	0.00885	-0.0393	-0.114	0.109	-0.135	-0.133	0.0808	0.016	-0.0887	-0.0309	-0.151	-0.274	2983.18	3434	3045.38	3434	2020.2	3866
NBR1	NBR1	1228.95	4689	3009.92	4689	0.0902	-0.106	-0.0862	0.0348	-0.193	0.181	-0.241	-0.258	-0.0347	-0.0546	-0.0235	-0.11	-0.0875	0.0539	-0.0012	-0.0627	-0.0295	0.0263	-0.0651	0.0409	-0.0251	-0.0738	-0.0861	-0.0692	0.0672	0.223	0.0502	-0.101	-0.203	-0.0111	-0.267	-0.181	-0.191	-0.0293	-0.00408	-0.0955	-0.271	-0.181	0.0193	0.0249	-0.187	-0.205	2284.62	3661	2356.55	4668	-0.0719	0.159	0.163	0.162	0.0466	-0.0828	0.143	-0.00346	-0.0682	-0.111	-0.0893	-0.106	-0.039	-0.152	-0.206	-0.117	-0.0931	-0.0648	-0.051	0.0285	-0.0616	2206.15	3185	2106.03	3185	1759.85	3661
HECTD3	HECTD3	1229.91	1647	1699.43	2084	0.115	0.049	0.0494	0.0182	-0.151	-0.161	0.218	0.0585	-0.113	0.199	0.135	0.182	-0.124	0.0396	0.16	0.206	0.139	-0.101	-0.109	-0.128	-0.0644	0.0185	0.196	0.24	0.128	0.0105	-0.125	0.223	0.0223	-0.0401	0.0869	0.0694	0.115	-0.132	0.0927	0.105	0.0357	0.0261	-0.0294	-0.164	-0.0628	-0.0616	2047.06	4521	2309	4521	0.0449	0.056	0.0555	-0.0337	-0.0774	-0.0202	0.0159	-0.0362	-0.0492	0.0118	0.0593	0.0499	-0.299	0.00601	0.00687	-0.0226	0.031	-0.166	-0.223	0.0192	0.0348	2114.25	5714	1823.73	5213	1690.57	4521
MFAP3L	MFAP3L	1230.17	2039	1093.55	1645	-0.112	-0.134	-0.189	-0.119	-0.0898	0.215	-0.0815	-0.328	-0.172	-0.205	-0.201	-0.188	-0.118	-0.132	-0.175	-0.193	-0.192	-0.0371	-0.118	-0.114	-0.103	0.0871	0.0561	0.034	-0.0954	-0.103	-0.12	0.0812	-0.0399	-0.263	-0.0128	-0.138	-0.084	0.0416	-0.0505	-0.0667	-0.0307	-0.154	0.0116	-0.174	-0.21	-0.209	2074.24	4333	2248.15	4526	-0.0731	0.0667	0.107	0.136	-0.136	-0.14	0.101	0.0574	-0.032	0.172	0.188	0.188	-0.0301	0.0852	-0.00674	0.153	0.171	-0.0689	0.00908	0.129	0.0241	2046.35	3058	1942.26	3312	1681.92	3058
HSD17B7.1	HSD17B7	1230.38	2705	1131.37	3732	-0.0678	-0.0905	-0.0164	-0.0937	-0.00236	0.0433	-0.133	-0.133	-0.00539	-0.0577	-0.0312	-0.274	0.307	-0.12	-0.278	-0.109	-0.075	-0.0898	0.234	0.114	0.0392	0.14	-0.075	-0.147	-0.0646	-0.13	-0.115	-0.0885	-0.219	-0.194	-0.279	-0.257	-0.331	0.0983	-0.187	-0.284	-0.286	-0.263	-0.0982	0.0427	-0.0836	-0.152	1456.42	2429	1261.53	1801	0.0541	0.124	0.00999	0.0719	-0.128	-0.214	-0.0385	-0.277	-0.193	-0.167	-0.16	-0.22	0.121	-0.109	-0.24	-0.161	-0.155	-0.0632	-0.0635	-0.17	-0.23	1218.41	1556	1112.47	1556	1293.04	2429
IDS	IDS	1230.42	2534	1198.55	2941	-0.115	0.233	0.216	0.208	0.118	-0.106	0.171	0.244	0.0731	0.0852	0.076	0.216	0.0303	0.114	0.247	0.0957	0.0845	0.15	0.0457	0.0987	0.0367	-0.00417	0.153	0.212	0.227	0.148	0.00948	0.296	0.354	0.242	0.324	0.38	0.386	0.114	0.271	0.36	0.332	0.388	0.325	0.304	0.292	0.301	220.216	289	255.922	330	0.0355	0.0732	0.092	0.00373	0.129	-0.0549	0.0372	0.176	0.178	0.119	0.144	0.171	0.207	0.213	0.243	0.0732	0.107	0.311	0.207	0.105	0.199	1156.5	2678	990.323	2268	482.439	2534
GDF7.1	GDF7	1231.42	1936	1160.84	1936	-0.213	-0.154	-0.149	-0.119	-0.0112	0.0223	-0.168	-0.171	-0.18	-0.101	-0.132	-0.0582	-0.292	-0.198	-0.019	-0.0867	-0.121	-0.183	-0.247	0.0492	-0.19	-0.228	-0.111	-0.106	-0.124	0.0328	-0.0386	-0.105	-0.155	-0.297	-0.296	-0.308	-0.279	-0.273	-0.248	-0.266	-0.322	-0.33	-0.208	-0.222	-0.0521	-0.32	659.438	1033	549.873	970	-0.0611	-0.056	-0.0194	-0.0107	-0.019	-0.105	0.0347	0.0353	-0.106	0.0355	0.0125	-0.0695	-0.146	-0.185	-0.0416	-0.0101	-0.0274	-0.124	-0.0875	0.0672	-0.126	3808.5	4624	3595.89	4624	1157.82	1936
CD72	CD72	1231.75	4753	1467.44	4753	0.191	0.101	0.0441	0.0524	-0.237	-0.0768	0.0293	0.0452	-0.213	0.04	-0.058	-0.02	-0.0174	0.000977	-0.0501	0.0519	-0.0513	-0.0971	-0.092	-0.203	-0.129	0.113	-0.0205	-0.123	-0.0451	-0.0485	0.125	-0.188	-0.118	-0.0144	0.0997	0.0236	0.023	-0.0686	-0.0641	-0.102	0.0967	0.0191	-0.267	-0.22	-0.181	-0.122	2178.12	4670	2459.37	4932	0.0345	0.0192	0.143	0.0335	-0.0935	0.166	-0.0168	0.0029	0.0608	0.0995	0.0764	0.106	0.0998	0.0751	0.0248	0.127	0.0987	-0.107	0.154	-0.0381	0.0094	3344.18	3774	3022.93	3541	1910.84	4670
ABLIM3	ABLIM3	1231.81	1676	1130.37	1676	-0.13	-0.0959	-0.111	-0.0315	0.0293	0.271	-0.153	-0.212	-0.00747	-0.163	-0.134	-0.205	-0.134	-0.169	-0.226	-0.197	-0.162	-0.0434	-0.184	0.0646	0.0957	0.106	-0.0967	-0.00946	0.0501	0.0263	-0.052	-0.0429	-0.0926	-0.00333	-0.0798	-0.0262	-0.0326	0.1	-0.0382	-0.0177	-0.109	-0.0505	0.032	0.124	0.0285	-0.0302	5103.76	5851	4932.86	5851	-0.262	0.0986	0.214	0.311	0.18	-0.0579	0.11	-0.0382	0.0299	-0.0952	-0.0687	-0.0774	-0.219	-0.0754	-0.274	-0.136	-0.104	-0.159	-0.138	0.0533	-0.015	394.396	2743	326.124	2382	846.675	2743
OAF	OAF	1231.89	4364	1257.38	4996	-0.236	0.168	0.279	0.168	0.0788	0.0535	0.189	0.168	0.002	0.0603	0.041	0.0617	-0.0668	-0.00461	0.0423	0.0524	0.0344	-0.0277	0.104	-0.0677	-0.0951	-0.278	0.108	0.145	0.121	0.152	0.0457	0.196	0.125	-0.0552	0.141	0.101	0.0616	-0.205	-0.0253	-0.0477	0.132	0.0923	-0.0741	-0.0632	-0.0399	-0.0478	1482.2	4509	1390.3	4509	-0.103	0.136	0.189	0.107	0.0481	-0.102	0.177	0.00293	-0.0578	0.0511	0.0494	0.0514	-0.0623	0.0482	-0.0298	0.0111	0.0187	0.0061	0.0838	-0.0325	-0.0302	2928.4	4939	3494.2	4939	1641.21	4509
NECTIN3	NECTIN3	1232.42	3666	1088.53	3666	-0.137	-0.000932	0.0139	0.045	0.191	0.0252	0.0722	-0.0902	0.0669	-0.235	-0.191	-0.214	-0.00686	0.00778	-0.218	-0.227	-0.183	0.0669	0.0136	0.11	0.00167	-0.0302	0.00484	0.0371	0.00559	0.149	-0.0649	0.0626	-0.0134	0.0988	-0.137	-0.126	-0.135	-0.0484	0.0397	-0.162	-0.156	-0.142	0.0694	-0.0582	0.121	0.0152	4090.52	4660	4141.45	4660	-0.0958	0.0287	0.113	0.0889	0.136	-0.142	0.0647	-0.0182	0.105	-0.203	-0.152	-0.129	0.0839	0.0726	-0.179	-0.215	-0.161	0.0907	0.125	0.182	0.0488	1693.97	3096	1698.88	3096	1822.37	3666
PIK3AP1	PIK3AP1	1232.71	2654	1662.73	4416	0.0319	-0.21	-0.224	-0.185	-0.0163	0.17	-0.219	-0.266	-0.0364	-0.152	-0.0863	-0.0241	-0.0391	0.0608	-4.09e-05	-0.104	-0.0423	0.169	0.0056	0.0986	0.0122	0.11	-0.203	-0.165	-0.22	-0.148	-0.104	-0.0838	-0.061	-0.165	-0.187	-0.172	-0.0405	-0.174	-0.0364	-0.0198	-0.153	-0.147	0.0592	-0.088	-0.0748	-0.0888	2249.18	3246	2014.6	2820	0.0178	-0.063	-0.0199	-0.00187	-0.116	-0.0979	0.0189	0.0905	0.13	-0.0117	0.0879	0.146	-0.142	0.304	0.153	-0.00529	0.0965	0.194	0.00415	0.261	0.252	707.341	3055	918.54	3055	1123.77	3055
MINPP1	MINPP1	1234.65	2476	1349.95	2476	-0.153	0.0117	0.0552	-0.0116	0.102	0.223	-0.0103	-0.0929	-0.126	-0.105	-0.144	-0.151	-0.0951	-0.23	-0.15	-0.0845	-0.128	-0.0802	-0.15	-0.193	-0.226	0.143	0.118	0.219	0.0814	0.101	-0.0442	0.356	0.27	0.0118	-0.000783	0.0321	-0.0276	0.135	-0.0826	0.00137	0.0225	0.0522	0.0985	0.214	-0.0513	-0.0835	373.129	4416	2872.71	4416	0.0537	0.0333	0.209	0.148	0.138	-0.0232	0.115	0.186	0.141	0.0684	0.103	-0.00805	0.137	0.0251	0.00395	0.0268	0.0673	0.181	0.202	0.0857	0.157	2749.72	3850	2676.7	4113	778.481	3850
CLGN	CLGN	1235.08	3387	1151	3387	0.105	0.062	0.00393	0.0422	-0.0556	-0.146	0.161	0.0846	0.0689	0.188	0.186	0.233	-0.164	0.0396	0.181	0.228	0.22	-0.0403	-0.0853	-0.0624	0.012	0.000674	0.192	0.218	0.236	0.191	0.00379	0.055	-0.0601	0.0696	0.0139	0.0128	0.109	-0.237	0.161	0.0671	-0.0123	-0.00938	0.0329	-0.183	-0.0694	-0.0563	2079.56	4906	1826.17	4688	-0.00319	0.18	0.222	0.168	0.13	-0.00161	0.11	-0.0246	0.0224	-0.0409	-0.0436	0.0159	-0.27	0.0988	-0.00273	-0.0754	-0.073	0.0248	-0.193	-0.121	-0.113	1807.54	3241	1680.82	3978	1627.1	3387
IMPDH1	IMPDH1	1235.14	2469	1181.23	3767	0.23	-0.17	-0.0815	0.00866	-0.234	0.224	-0.163	-0.281	-0.00202	-0.0551	-0.023	-0.21	-0.0457	-0.129	-0.192	-0.0739	-0.0384	-0.19	-0.032	-0.1	-0.0769	0.128	0.0286	-0.0274	0.0418	-0.0458	-0.0455	-0.188	-0.306	-0.0379	-0.15	-0.165	-0.303	0.00543	-0.135	-0.303	-0.151	-0.167	-0.211	-0.119	-0.217	-0.274	1778.82	2763	2146.78	3286	0.199	0.0934	0.0298	0.00481	-0.156	-0.157	0.0281	-0.106	-0.0887	-0.0216	-0.0805	-0.105	0.0929	-0.107	-0.165	0.0272	-0.0425	-0.122	-0.088	-0.145	-0.267	2399.44	3587	2311.93	3587	1677.33	2763
ASF1A	ASF1A	1235.17	2717	1066.54	1937	0.275	-0.134	-0.102	0.0348	-0.0904	-0.0234	-0.0909	-0.0865	0.0841	0.15	0.195	0.137	0.127	0.176	0.161	0.146	0.192	0.175	0.194	0.0554	0.078	-0.00216	0.031	-0.0473	0.0322	0.157	-0.0574	-0.212	-0.248	-0.00243	-0.133	-0.141	-0.137	0.166	-0.0539	-0.135	-0.137	-0.144	-0.0785	0.015	-0.218	-0.2	2375.4	3773	4013.93	4533	0.0917	0.15	0.106	0.0782	0.114	-0.142	0.0335	-0.00414	0.0618	0.132	0.137	0.177	0.285	0.148	0.152	0.188	0.185	0.122	0.267	0.052	-0.0456	1377.71	1886	1171.65	1692	1533.4	2717
NPM2	NPM2	1235.38	2053	1246.26	2377	-0.207	-0.221	-0.165	-0.0888	0.247	0.136	-0.177	-0.181	0.0364	-0.114	-0.0859	-0.169	-0.164	-0.108	-0.193	-0.128	-0.0971	-0.0548	-0.0658	0.113	0.0257	-0.0387	-0.285	-0.271	-0.264	0.163	0.119	-0.0505	-0.0999	-0.13	-0.0161	-0.091	-0.169	-0.149	-0.281	-0.175	0.00428	-0.0761	-0.196	-0.184	-0.111	-0.171	812.469	2694	682.503	2629	-0.161	-0.052	0.209	0.0988	0.149	0.128	0.151	0.108	-0.0261	0.0804	0.0566	-0.146	0.00631	-0.202	-0.135	0.0526	0.0343	-0.0609	0.114	0.0601	0.069	2221.36	3596	2193.52	3596	1204.6	2694
H2BC21	H2BC21	1235.39	2722	1148.46	2722	0.285	-0.144	-0.0948	-0.0335	-0.138	0.112	-0.105	-0.098	0.0902	0.101	0.161	-0.0508	0.253	0.0612	0.0108	0.0982	0.16	0.0983	0.259	0.138	0.145	0.0726	-0.124	-0.173	-0.101	-0.0448	-0.0657	-0.2	-0.193	-0.0444	-0.167	-0.176	-0.216	0.215	-0.0616	-0.112	-0.154	-0.165	0.046	0.0322	-0.131	-0.0613	2566.48	2877	2927.72	3734	0.11	0.0583	0.0479	0.111	0.0364	-0.191	0.0601	-0.0646	-0.0942	-0.0492	-0.0769	-0.145	-0.0486	-0.078	-0.114	0.0133	-0.0274	-0.0207	-0.12	-0.133	-0.303	2837.26	4032	2801.78	4032	1933.55	2877
ATP1B2	ATP1B2	1235.55	1595	1156.46	1595	0.0264	0.177	0.159	0.116	0.109	-0.0369	0.149	0.233	0.172	0.173	0.172	0.253	-0.0934	0.113	0.266	0.162	0.163	0.11	-0.0694	0.107	0.126	-0.00299	0.116	0.222	0.266	0.0695	0.043	0.207	0.257	0.281	0.322	0.369	0.318	-0.00327	0.214	0.321	0.315	0.367	0.248	0.221	0.237	0.291	460.631	534	426.763	534	0.038	0.126	0.148	0.0696	0.132	-0.0517	0.0281	0.0265	0.116	0.0777	0.0586	0.0821	0.00737	0.129	0.214	0.054	0.0375	0.327	-0.00186	-0.0418	0.0664	1469.21	4550	1249.77	3737	819.465	1595
WDR48	WDR48	1237.66	4302	1041.43	3524	0.214	-0.187	-0.104	-0.0646	-0.12	0.042	-0.0382	-0.0384	0.0773	0.0615	0.101	-0.102	0.326	-0.00446	-0.0619	0.0361	0.0805	-0.00491	0.309	0.00506	0.0315	0.104	-0.0706	-0.142	-0.0828	-0.134	-0.0834	-0.147	-0.24	-0.055	-0.204	-0.19	-0.288	0.16	-0.12	-0.219	-0.197	-0.183	-0.0964	0.0355	-0.0893	-0.126	2581.33	2379	2492.6	2379	0.122	0.0059	-0.138	0.034	-0.142	-0.0138	-0.0841	-0.13	-0.0411	-0.0332	-0.0207	-0.0849	-0.0217	-0.0503	-0.0603	0.0139	0.0168	-0.101	-0.115	-0.0213	-0.13	4300.46	5542	4220.84	5542	2100.98	4302
ST6GALNAC5	ST6GALNAC5	1237.85	4842	4242.95	5627	0.0396	0.000612	0.00817	0.0471	-0.00282	-0.068	0.246	0.169	-0.0241	0.152	0.0508	0.0867	-0.011	-0.0103	0.0998	0.129	0.034	0.0235	-0.0773	-0.0556	-0.0232	0.101	-0.0255	0.0304	0.108	-0.031	0.0113	0.349	0.378	0.116	0.302	0.246	0.23	0.0501	0.165	0.259	0.34	0.273	0.214	0.105	0.125	0.177	375.618	2804	1250.77	2804	0.102	-0.135	-0.0742	-0.0866	0.0622	-0.0573	0.244	0.297	0.0303	0.145	0.048	-0.0322	0.204	-0.0011	0.0687	0.126	0.0319	0.148	0.105	-0.0404	0.0617	1390.78	4423	2903.19	4423	716.136	4423
IL19	IL19	1239.41	2947	1679.69	2947	-0.147	0.0101	0.113	0.18	0.0695	0.0986	-0.0175	-0.0234	-0.205	-0.0636	-0.122	0.00264	-0.265	-0.108	0.03	-0.0546	-0.118	-0.0606	-0.185	-0.215	-0.199	-0.0587	0.0914	0.303	0.341	0.0244	0.0904	0.123	0.177	0.032	0.404	0.256	0.194	-0.0854	0.0939	0.223	0.399	0.25	0.15	0.0554	-0.0283	0.0578	307.001	3007	252.143	2753	-0.111	-0.12	0.0788	0.115	0.0294	0.15	-0.0657	-0.0293	-0.0895	0.0841	-0.024	-0.0752	-0.101	-0.0696	-0.00556	0.0366	-0.05	0.0459	-0.0219	-0.136	-0.0385	3308.94	4240	3432.03	4240	687.07	3007
DEFB129	DEFB129	1239.79	2920	2142.74	2966	-0.148	-0.0888	-0.113	-0.1	-0.0837	0.186	-0.146	0.0261	0.169	0.0553	0.121	0.195	-0.156	0.0717	0.208	0.0233	0.095	-0.00895	-0.0402	0.221	0.0758	-0.243	-0.145	-0.119	-0.051	0.215	0.133	-0.11	0.015	0.0558	-0.021	0.0913	0.082	0.078	0.00797	0.106	-0.0295	0.0874	0.00993	0.212	0.349	0.304	190.289	4358	1740.71	4852	0.0292	-0.0672	0.011	-0.0358	0.0874	0.104	0.0452	0.126	0.223	-0.0166	0.077	-0.00433	0.273	-0.00156	0.137	-0.0606	0.0424	0.136	0.356	0.122	0.219	1076.83	3781	927.113	3781	429.16	3781
FCGBP	FCGBP	1240.16	2392	1721.87	2392	-0.0959	0.0516	-0.0559	-0.0953	-0.147	0.0156	-0.223	-0.241	-0.14	-0.129	-0.177	-0.0545	-0.193	-0.0417	-0.104	-0.112	-0.166	-0.109	-0.263	-0.0516	-0.0781	-0.0318	0.0407	-0.0147	-0.0976	0.00538	-0.021	0.013	-0.0477	-0.142	0.0109	-0.0974	-0.022	-0.108	-0.0634	-0.0942	0.0156	-0.0972	-0.112	-0.242	-0.187	-0.284	3253.07	4961	3597.08	4961	-0.122	-0.047	-0.0293	-0.115	-0.0986	-0.00632	0.0388	0.08	0.00425	0.0065	0.0401	0.135	-0.105	0.0526	0.00997	0.00213	0.0374	-0.117	-0.0513	0.17	0.14	3472	5372	4123.5	5372	2140.15	4961
ME1	ME1	1240.67	2873	1117.53	4777	-0.0211	0.135	0.157	0.198	0.103	-0.187	0.111	-0.00417	0.00202	-0.0145	-0.0505	0.0348	0.363	-0.0192	-0.0277	-0.0181	-0.0545	0.0274	0.234	-0.111	-0.173	0.0948	0.178	0.243	0.168	-0.147	-0.125	0.398	0.366	0.0721	0.176	0.0983	0.153	0.0989	0.117	0.0995	0.168	0.089	0.135	-0.00805	0.059	0.052	129.366	3230	2098.06	3230	0.00771	0.0519	0.119	0.144	0.0254	-0.192	0.166	0.0881	0.0157	0.0398	0.0194	0.0498	0.23	-0.0605	0.0243	0.00879	-0.0077	0.113	0.207	-0.0686	-0.112	2311.45	4525	2416.77	5076	334.499	3230
ROBO1	ROBO1	1242.24	1511	1192.77	1511	-0.0532	0.136	0.0529	0.0421	0.224	-0.159	0.155	0.231	0.147	0.149	0.172	0.245	-0.0825	0.095	0.25	0.144	0.169	0.0808	-0.0336	0.121	0.104	-0.047	0.0725	0.14	0.221	0.142	0.0466	0.211	0.291	0.25	0.296	0.347	0.313	0.0806	0.211	0.301	0.302	0.354	0.191	0.321	0.178	0.233	642.955	997	578.028	858	-0.12	0.0155	0.0305	-0.00883	0.282	0.00354	-0.0664	-0.0495	0.0245	-0.0697	-0.0718	0.0192	0.0697	0.0436	0.122	-0.105	-0.102	0.173	0.0936	-0.165	-0.0645	1548.42	4355	1457.84	4355	997.959	1511
LILRA4	LILRA4	1242.27	1711	1154.05	1711	0.0875	0.0765	-0.00575	0.0414	0.079	-0.149	0.00162	0.0963	0.158	0.197	0.153	0.28	-0.0692	0.14	0.225	0.182	0.139	0.0963	-0.165	0.151	0.127	-0.0251	0.0467	0.0864	0.171	0.115	0.0912	0.135	0.197	0.215	0.325	0.309	0.33	0.307	0.14	0.259	0.34	0.321	0.19	0.373	0.137	0.175	505.502	1736	424.484	1058	-0.135	-0.0176	-0.0343	-0.0454	0.22	0.0688	-0.0844	0.0109	0.108	0.141	0.087	0.151	0.187	0.049	0.16	0.126	0.0728	0.205	0.18	-0.0478	0.0289	2123.69	3335	1895.56	2226	921.918	1736
MERTK	MERTK	1242.63	5076	1090.25	5285	0.0515	0.0272	-0.0419	-0.0114	0.0444	-0.0197	0.0487	0.161	0.0741	0.0329	0.0791	0.304	-0.0966	0.167	0.241	0.0312	0.0789	0.171	-0.00762	0.108	0.111	-0.00867	0.0382	0.0553	0.11	0.0855	0.101	0.132	0.217	0.216	0.215	0.263	0.251	0.0678	0.156	0.229	0.219	0.268	0.217	0.224	0.192	0.276	1650.87	1710	1629.84	1710	0.053	-0.112	-0.104	-0.113	0.153	0.0449	-0.146	-0.0507	0.197	-0.0802	-0.0166	0.0602	-0.0711	0.137	0.121	-0.114	-0.0441	0.309	0.0529	0.132	0.234	1551.35	2551	1484.53	3413	1459.8	2551
RIC8A	RIC8A	1243.03	2264	1668.37	2641	0.105	-0.185	-0.163	-0.122	-0.119	-0.0208	-0.215	-0.177	-0.214	-0.0329	-0.104	-0.122	0.184	-0.119	-0.0751	-0.0782	-0.144	-0.00934	0.117	-0.135	-0.167	-0.042	0.0263	0.014	-0.00274	-0.139	-0.0592	0.0845	-0.0314	0.0486	-0.0141	-0.0122	-0.17	0.218	0.00785	-0.105	-0.0337	-0.0288	0.0977	0.0632	0.101	0.0197	4108.03	5045	4129.2	5509	0.0857	-0.0848	-0.105	0.00623	-0.111	0.0629	-0.0712	-0.00311	0.136	-0.0234	0.0818	-0.0376	-0.0521	-0.00335	-0.0259	-0.0392	0.0716	-0.12	0.0379	0.162	0.0609	3497.57	4178	4087.18	4301	2249.17	4178
KLRB1.1	KLRB1	1244.54	3940	1056.53	3177	-0.218	0.115	0.164	0.0559	0.118	0.0634	0.00129	0.0556	-0.0254	0.0462	-0.0445	-0.073	-0.281	-0.15	-0.137	0.0466	-0.0469	-0.206	-0.298	-0.064	-0.0325	-0.0462	-0.0797	-0.0274	-0.0587	0.0615	0.192	-0.0955	-0.00207	0.0719	0.13	0.055	0.125	-0.409	-0.143	0.0421	0.126	0.0495	-0.197	-0.353	0.0408	0.0866	504.572	4297	417.069	4297	-0.153	-0.137	-0.00841	-0.122	-0.0272	0.197	0.0117	-0.0217	0.0137	0.171	0.0719	-0.000717	-0.0524	-0.119	-0.0417	0.162	0.0621	-0.0742	-0.0464	-0.0498	0.0106	2418.42	5261	2123.13	4432	937.829	4297
NPPB	NPPB	1244.8	3052	1268.13	3052	-0.123	-0.0513	-0.0649	-0.074	0.255	0.0292	-0.0792	-0.0286	0.18	0.0704	0.0961	0.126	-0.258	0.0938	0.131	0.0685	0.0952	0.151	-0.112	0.175	0.156	-0.157	-0.0416	0.0571	-0.0183	0.179	0.211	0.023	0.0865	0.0254	0.222	0.138	0.11	-0.239	0.0388	0.098	0.215	0.131	0.128	-0.117	0.00584	0.05	2485.56	4594	2164.22	3495	-0.0839	-0.098	0.00868	-0.0554	0.267	0.105	0.0767	0.104	0.0626	0.164	0.0814	-0.0668	0.0206	-0.109	-0.032	0.131	0.0584	0.00564	0.105	-0.0185	0.0488	1889.53	4009	1649.69	4009	1729.21	4009
KERA	KERA	1244.99	2600	1086.69	1951	-0.0572	0.253	0.242	0.169	0.0637	-0.1	0.111	0.181	0.0587	0.158	0.122	0.206	0.0396	0.138	0.238	0.164	0.125	0.0765	0.0206	-0.055	-0.0429	-0.0952	0.128	0.238	0.308	0.0139	0.0838	0.166	0.248	0.192	0.313	0.352	0.354	-0.0396	0.244	0.365	0.301	0.344	0.175	0.191	0.0813	0.142	532.168	1468	447.807	549	-0.118	0.023	0.0393	0.0111	0.135	0.08	-0.0491	0.0119	-0.0289	0.0817	0.0218	0.0547	0.018	0.0959	0.144	0.0488	-0.0078	0.217	-0.026	-0.101	-0.0257	3394.22	5072	3280.72	5101	1007.75	2600
CD84	CD84	1245.68	1491	1416.24	1491	0.0843	0.143	0.0661	0.0338	0.0197	-0.05	0.126	0.191	0.154	0.176	0.171	0.204	-0.196	0.182	0.172	0.175	0.171	0.128	-0.205	0.19	0.222	0.117	-0.0264	0.0281	0.111	-0.0383	-0.000831	0.125	0.291	0.188	0.327	0.359	0.338	-0.00359	0.216	0.301	0.353	0.381	0.188	0.181	0.227	0.331	548.604	1377	491.884	1377	-0.0896	-0.0456	-0.0608	-0.0478	0.17	0.00504	-0.118	-0.098	-0.00528	0.0529	0.0283	0.0591	-0.122	0.0427	0.058	0.0296	0.0072	0.0606	-0.119	-0.0843	-0.0662	3902.44	4793	4180.54	4908	1041.01	1491
ADPGK	ADPGK	1246.08	3250	1088.08	3193	-0.106	0.238	0.223	0.235	0.106	-0.0978	0.092	0.0645	0.0504	0.0383	0.0498	0.191	-0.0526	0.143	0.19	0.0252	0.0391	0.173	-0.0234	0.0802	0.0113	-0.0524	0.172	0.249	0.3	0.0514	-0.018	0.231	0.26	0.207	0.295	0.338	0.346	-0.0284	0.246	0.323	0.296	0.34	0.243	0.165	0.261	0.26	505.554	569	533.149	569	-0.0943	0.185	0.232	0.166	0.214	-0.143	0.0342	0.00362	0.0912	0.0103	-0.0254	0.0435	0.144	0.157	0.163	-0.0169	-0.0497	0.342	0.102	-0.0155	0.0346	1015.06	3599	848.324	2490	796.663	3250
RGS10	RGS10	1246.24	3219	1259.39	3219	0.0307	0.1	0.148	0.0193	0.125	-0.132	0.19	0.184	0.101	0.087	0.0444	-0.119	0.361	-0.0899	-0.177	0.0232	-0.0105	-0.0797	0.225	0.012	0.0259	0.185	0.0366	0.0281	0.015	-0.325	-0.164	0.111	0.0323	-0.0204	-0.103	-0.0722	-0.185	0.168	-0.0935	-0.161	-0.105	-0.0723	-0.0132	0.175	0.141	0.114	1224.01	3354	1077.31	4558	0.0459	0.0269	-0.137	-0.047	-0.0909	0.0564	-0.0844	-0.141	-0.0962	-0.0352	-0.0544	-0.021	-0.067	-0.0296	-0.0162	-0.0127	-0.037	-0.101	-0.149	-0.0922	-0.133	4313.78	4724	4514.68	5105	1620.56	3354
CTBP1	CTBP1	1246.43	5399	1052.19	4616	0.124	-0.0856	-0.0319	0.003	0.0358	-0.0388	-0.0233	0.0475	0.0485	0.179	0.158	-0.0417	0.364	-0.039	-0.00151	0.158	0.14	-0.0472	0.26	-0.0359	-0.0236	0.084	0.0629	-0.0303	0.0331	-0.0796	-0.0199	-0.0842	-0.0758	-0.0397	-0.0788	-0.0928	-0.182	0.192	-0.0985	-0.119	-0.075	-0.0904	-0.132	0.00907	-0.0554	-0.0093	4194.58	4726	4087.02	4726	0.15	-0.0709	-0.116	-0.0238	-0.0684	0.125	-0.087	-0.0493	-0.0387	0.09	0.0138	-0.0532	0.0607	-0.133	-0.0341	0.137	0.0487	-0.188	-0.145	-0.1	-0.115	3042.43	3540	2964.2	3540	2190.77	4726
LMAN2	LMAN2	1246.51	2983	1090.34	2107	-0.0801	-0.106	-0.142	-0.129	-0.015	0.244	-0.1	-0.261	-0.138	-0.23	-0.203	-0.158	0.0743	-0.0907	-0.149	-0.203	-0.182	-0.0195	0.0157	-0.076	-0.0312	-0.0153	-0.0411	-0.112	-0.132	-0.0694	-0.129	0.0312	-0.0787	-0.262	-0.16	-0.178	-0.0642	0.0408	0.0191	-0.0781	-0.161	-0.18	0.0368	-0.0742	-0.142	-0.186	2355.79	4451	2182.05	4451	-0.161	0.0996	0.0109	0.0112	-0.147	-0.137	0.0105	-0.0212	-0.16	0.0367	0.0496	0.152	-0.114	0.111	-0.0545	0.0551	0.0662	-0.0197	-0.0748	0.144	0.00233	2797.19	4247	2757.39	4247	1893.67	4247
ADCYAP1.2	ADCYAP1	1246.64	2222	1929.74	2222	0.0243	-0.144	-0.164	-0.195	-0.0658	0.168	-0.228	-0.279	0.0145	-0.13	-0.133	-0.111	0.0179	-0.144	-0.0873	-0.16	-0.16	-0.0224	0.00468	-0.0366	-0.1	-0.0069	-0.2	-0.249	-0.271	-0.0535	0.168	-0.227	-0.154	0.09	-0.0738	-0.0518	-0.015	-0.0526	-0.123	-0.00915	-0.0927	-0.068	-0.0776	-0.0523	-0.00693	0.0311	1590.11	5085	1663.3	5085	0.0127	-0.0939	-0.0696	-0.124	-0.00727	0.0433	0.019	0.0844	0.18	0.0488	0.108	0.0778	0.0771	-0.0169	0.122	0.0203	0.0846	0.0794	0.19	0.15	0.233	3080.61	4285	3171.8	4285	1708.76	4285
SH3BGRL	SH3BGRL	1246.9	2073	1131.13	2073	-0.0549	-0.146	-0.136	-0.133	0.263	0.168	0.153	0.0597	0.0268	0.0617	0.0656	-0.187	0.23	-0.157	-0.204	0.0657	0.0691	-0.107	0.215	-0.0172	0.0456	0.0244	-0.158	-0.175	-0.161	0.0982	0.142	0.0108	-0.0321	0.0338	-0.00123	-0.0129	-0.223	0.145	-0.187	-0.208	-0.0154	-0.0257	-0.228	0.112	0.0583	0.0529	2566.15	3432	2262.02	2772	-0.000392	-0.146	-0.251	-0.132	-0.0223	0.255	-0.101	-0.0451	0.0617	0.121	0.146	0.0946	-0.0792	0.0687	0.000828	0.129	0.154	-0.179	-0.0558	0.184	0.123	1179.24	2217	1124.86	2217	1470.82	2217
PMF1	PMF1	1247.17	2746	1062.98	2189	-0.132	0.201	0.276	0.127	-0.0761	-0.0574	0.0737	0.0879	-0.0933	0.205	0.144	0.0139	0.187	-0.0346	0.0045	0.184	0.124	0.0465	0.182	-0.0285	-0.0379	-0.133	-0.00397	0.0504	0.0357	0.13	-0.114	0.265	0.116	0.0366	0.0329	0.0911	0.0277	0.208	0.0878	0.0248	0.0143	0.0761	0.17	0.281	0.0573	-0.0324	1661.38	5203	2463.17	5203	-0.00622	0.071	0.0283	-0.0801	-0.0901	-0.0257	-0.00368	0.0384	-0.0316	0.126	0.102	0.027	0.0531	-0.00236	0.0459	0.107	0.0845	0.103	0.0781	0.0015	0.0335	4501.97	5362	4138.19	4809	1845.19	5203
HORMAD2	HORMAD2	1247.27	2303	1357.71	2643	-0.0685	-0.0347	0.0067	0.00159	-0.0375	-0.206	-0.188	-0.142	-0.234	-0.107	-0.0899	-0.0375	-0.204	-0.113	-0.116	-0.124	-0.104	-0.106	-0.172	0.135	-0.112	-0.0295	-0.17	-0.127	-0.0484	0.0547	-0.143	-0.244	-0.222	-0.121	-0.214	-0.115	-0.0181	-0.123	-0.104	-0.0887	-0.223	-0.12	-0.109	-0.0339	0.0784	-0.126	2101.75	3656	2853.18	3656	0.0365	-0.252	-0.132	-0.133	0.0899	-0.147	-0.216	-0.156	-0.115	-0.232	-0.185	-0.135	-0.0324	-0.146	-0.0954	-0.26	-0.208	-0.0283	0.0579	0.107	0.0316	663.98	1957	639.864	1957	1077.74	2303
LIN7B	LIN7B	1247.33	2182	1055.25	1334	0.239	-0.184	-0.184	-0.0776	-0.123	-0.0254	-0.0267	0.0553	0.157	0.105	0.156	0.106	0.286	0.165	0.148	0.0819	0.139	0.133	0.284	0.0426	0.116	0.0775	-0.0733	-0.123	-0.0477	-0.167	-0.0651	-0.075	-0.0152	0.191	-0.0118	0.0575	-0.0352	0.224	0.109	0.0756	-0.0204	0.0525	0.107	0.151	0.0718	0.144	3138.32	4547	2913.12	4069	0.243	-0.0399	-0.123	0.0759	-0.0557	0.0539	-0.0341	0.00102	0.102	-0.0327	0.0317	-0.00439	0.109	0.0712	0.0712	-0.000377	0.0616	0.0438	0.121	0.0694	0.0607	2104.76	4482	1851.4	4464	1880.32	4482
PTH.1	PTH	1247.5	3731	1084.52	4278	0.0354	0.277	0.237	0.196	-0.0913	-0.14	0.0932	0.15	0.0432	0.00648	0.0261	0.143	0.0843	0.0831	0.161	0.0491	0.0624	-0.00198	0.0711	-0.0689	-0.0805	-0.0035	0.112	0.172	0.0615	-0.0609	-0.0095	-0.0135	0.0497	0.0656	-0.0056	0.0674	0.0708	0.00412	0.0802	0.124	-0.00936	0.0663	0.017	0.133	0.122	0.0984	4291.01	5400	4283.75	5400	0.0524	0.0817	0.125	-0.0342	0.022	-0.0642	0.0236	-0.0311	0.102	-0.142	-0.109	-0.168	0.0838	-0.128	-0.0386	-0.17	-0.132	-0.00871	0.0755	-0.131	-0.0499	2842.41	3211	2747.39	3211	2163.78	3731
ANKRA2	ANKRA2	1248.42	3239	1130.4	3239	0.0194	0.16	0.211	0.14	-0.263	-0.0751	-0.0777	-0.124	-0.168	0.082	0.0175	-0.0143	0.186	-0.166	-0.0304	0.0879	0.0204	-0.116	0.0802	-0.128	-0.182	-0.145	0.168	0.172	0.197	-0.0544	-0.0821	-0.00538	-0.187	-0.134	-0.0131	-0.0543	-0.0907	0.054	-0.197	-0.151	-0.0262	-0.0664	-0.195	-0.0423	-0.238	-0.271	1838.61	4022	2359.82	4022	-0.0767	0.215	0.244	0.264	-0.152	-0.138	0.0755	-0.0637	-0.112	0.0817	0.0589	0.015	0.211	-0.102	-0.0146	0.0672	0.0468	-0.139	0.131	-0.114	-0.125	1032.74	3124	888.807	3124	1296.91	3239
CA12	CA12	1248.94	1693	1424.46	1693	-0.23	0.124	0.13	0.199	0.165	-0.058	0.0883	0.132	0.149	0.146	0.138	0.152	-0.241	0.0487	0.182	0.136	0.13	0.102	-0.176	0.196	0.0737	-0.217	0.000847	0.0697	0.158	0.313	0.132	0.182	0.2	0.13	0.0198	0.0582	0.0939	-0.101	-0.0179	0.0972	0.0378	0.0745	0.0842	0.0458	0.131	0.178	1294.06	4346	1195.87	4698	-0.137	0.168	0.305	0.279	0.262	-0.136	0.224	0.154	0.107	0.111	0.117	0.106	0.0974	0.0642	0.15	0.0954	0.103	0.213	0.13	0.0562	0.118	568.049	2326	545.482	2326	899.859	2326
OLR1	OLR1	1248.96	2896	1242.48	2896	0.185	0.0138	-0.0185	-0.0391	-0.103	-0.122	0.185	0.093	0.0832	0.154	0.173	0.201	-0.1	0.139	0.122	0.22	0.228	0.0841	-0.0204	-0.0405	0.0825	0.115	0.0355	0.0265	0.0257	0.0426	-0.0703	-0.129	-0.227	-0.0066	-0.056	-0.0914	-0.0258	-0.304	0.0283	-0.112	-0.0714	-0.106	-0.168	-0.299	-0.119	-0.123	1881.9	4456	1728.52	5449	0.0177	0.186	0.203	0.205	0.0464	-0.0753	0.0734	-0.0794	0.056	-0.101	-0.0962	-0.0448	-0.343	0.145	-0.0639	-0.118	-0.111	0.0198	-0.273	-0.0116	-0.0324	813.124	3733	678.803	2872	1171.02	3733
SEMA7A	SEMA7A	1249.93	1873	1194.8	1873	0.0404	0.221	0.175	0.131	0.0845	-0.128	0.166	0.268	0.196	0.129	0.138	0.253	-0.000146	0.119	0.243	0.126	0.136	0.114	0.00538	0.0879	0.104	-0.00592	0.12	0.214	0.287	0.0605	0.00958	0.211	0.267	0.259	0.226	0.279	0.26	0.104	0.194	0.276	0.246	0.296	0.23	0.31	0.191	0.228	819.77	1219	770.627	1219	-0.005	0.114	0.115	0.0742	0.258	-0.0806	-0.0142	0.0403	0.0878	-0.0614	-0.0195	0.0526	0.16	0.0977	0.207	-0.0621	-0.0188	0.284	0.192	-0.0604	0.067	1446.55	3895	1231.3	3484	1106.52	1873
FAM171B	FAM171B	1250.09	3852	1219.59	3852	0.0655	-0.267	-0.209	-0.21	0.0756	0.0224	-0.00131	0.0446	-0.0134	-0.119	-0.0399	0.092	0.132	0.0804	0.064	-0.072	0.00399	0.127	0.202	0.169	0.162	-0.0664	-0.326	-0.243	-0.168	0.106	-0.0943	-0.107	-0.0666	-0.181	-0.212	-0.205	-0.14	-0.0296	-0.244	-0.17	-0.204	-0.197	-0.159	-0.0068	0.00611	-0.0379	650.717	2789	541.113	2076	-0.0578	0.0434	-0.057	-0.0572	0.0185	-0.00309	-0.102	-0.0757	0.0101	-0.106	-0.0698	-0.0231	0.203	-0.11	0.0589	-0.133	-0.0924	0.0302	0.281	-0.058	-0.00694	2786.89	4787	2628.32	4787	1112.95	3852
BIRC2.1	BIRC2	1251.41	2563	1524.85	2858	0.122	0.161	0.118	0.136	-0.103	-0.26	0.148	0.12	-0.0288	0.131	0.106	0.124	-0.134	0.0221	0.0752	0.189	0.155	-0.0667	-0.102	-0.195	-0.0928	-0.00981	0.0954	0.076	0.115	0.0956	0.105	-0.111	-0.213	0.0691	-0.168	-0.146	-0.119	-0.327	-0.00992	-0.128	-0.193	-0.167	-0.145	-0.281	-0.101	-0.0926	1601.96	3326	1418.65	3257	0.0775	0.0768	0.102	0.0758	0.0384	0.0735	-0.119	-0.211	0.0548	-0.187	-0.201	-0.186	-0.237	-0.0422	-0.204	-0.229	-0.237	-0.159	-0.25	-0.22	-0.232	983.008	1843	1050.43	1843	1229.2	2563
BTN1A1	BTN1A1	1251.74	4073	1439.33	4073	-0.186	-0.0677	-0.081	0.0186	0.194	0.0954	-0.0106	0.0305	0.126	0.0775	0.0705	0.0693	-0.105	0.155	0.0654	0.0613	0.056	0.223	-0.0993	0.199	0.2	-0.211	0.00516	-0.0278	-0.000938	0.3	0.0982	-0.00861	0.0138	-0.0943	0.167	-0.0364	-0.089	-0.0662	-0.0519	-0.0807	0.136	-0.0595	0.035	-0.195	-0.0762	-0.0454	1633.74	5140	1400.47	5140	-0.205	-0.0586	-0.117	-0.0773	0.12	-0.0586	-0.109	-0.0747	0.0573	-0.0846	-0.0996	-0.142	0.117	-0.00786	-0.127	-0.116	-0.123	0.106	0.0222	0.0594	0.107	2591.45	3245	2435.8	3245	1669.57	4073
SPACA1	SPACA1	1251.8	3355	2475.48	3818	-0.204	-0.0804	-0.0438	-0.081	0.111	0.131	-0.228	-0.157	0.116	-0.0498	-0.00584	-0.103	-0.138	-0.183	-0.0836	-0.061	-0.0144	-0.112	-0.0508	0.164	0.0887	-0.242	-0.151	-0.117	-0.139	0.122	0.147	-0.224	-0.105	0.114	-0.0232	0.0197	-0.0528	-0.16	-0.132	-0.037	-0.0238	0.0205	-0.0543	-0.0657	0.157	0.142	1717.39	2725	1949.72	3071	-0.208	-0.151	-0.0716	-0.103	0.13	0.111	-0.151	-0.0943	0.157	-0.0397	0.0239	-0.00684	-0.104	-0.0761	0.0221	-0.056	0.0114	-0.0126	0.0196	0.149	0.165	2209.28	3648	2399.56	4515	1635.98	3355
ATF5	ATF5	1252.44	3545	1584.85	4496	-0.0342	-0.168	-0.174	-0.151	0.0993	0.138	-0.172	-0.123	0.23	-0.0347	0.0125	-0.0874	-0.13	-0.0272	-0.0535	-0.0566	-0.00539	-0.0071	-0.0548	0.19	0.226	-0.118	-0.27	-0.289	-0.286	0.168	0.37	-0.226	-0.236	0.101	-0.263	-0.237	-0.277	0.152	-0.26	-0.212	-0.248	-0.222	-0.134	0.173	-0.0779	-0.0566	413.451	1273	356.33	1273	-0.161	-0.104	-0.051	0.000275	0.408	0.192	-0.123	-0.0996	-0.0272	-0.0382	-0.0904	-0.143	-0.132	-0.177	-0.12	-0.062	-0.105	-0.117	-0.0536	-0.182	-0.135	257.051	2581	215.48	2785	422.096	2581
MDP1	MDP1	1252.65	4236	1095.49	4236	0.0921	-0.0857	-0.0498	-0.119	0.0064	-0.0367	0.127	0.0628	0.00522	0.0509	0.0366	-0.118	0.37	-0.0648	-0.105	0.0296	0.0185	0.0564	0.272	-0.0109	0.0377	0.143	-0.0204	-0.0296	-0.0222	-0.237	-0.138	0.0449	-0.0672	-0.028	-0.116	-0.0977	-0.207	0.149	-0.0799	-0.102	-0.125	-0.105	0.00696	0.115	0.138	0.0915	2835.98	4391	2699.81	4391	0.0246	-0.038	-0.206	-0.0481	-0.106	0.069	-0.105	-0.0666	-0.00057	-0.0419	0.00386	0.0419	-0.22	0.0531	0.0506	-0.0377	0.00861	-0.0828	-0.233	0.0847	0.0264	3048.17	5028	2987.19	5166	2028.42	4391
POLR2C	POLR2C	1252.68	2126	1268.54	2126	0.0339	-0.0293	0.0351	0.073	0.173	-0.13	0.187	0.0923	0.106	0.148	0.175	0.222	-0.151	0.226	0.189	0.133	0.162	0.106	-0.0616	0.0658	-0.0107	0.093	0.00277	0.0769	0.127	0.107	-0.154	0.252	0.165	0.0319	0.142	0.105	0.129	-0.149	0.151	0.125	0.129	0.0931	0.084	-0.0833	0.00592	-0.0428	2260.21	3883	3498.11	3883	0.0959	-0.00385	0.0601	0.102	0.0517	-0.146	0.241	0.146	0.0308	0.15	0.127	0.141	-0.157	0.148	0.122	0.143	0.12	0.0753	-0.0586	0.0486	-0.0363	1379.02	2513	2516.8	2513	1526.04	2513
GCNT1	GCNT1	1255.01	3212	1308.68	3969	-0.14	-0.176	-0.147	-0.152	0.103	0.241	-0.0933	-0.0517	0.211	-0.0691	0.0227	0.0165	-0.302	0.0151	0.0613	-0.0437	0.0472	-0.00199	-0.1	0.179	0.134	-0.153	-0.165	-0.125	-0.234	0.224	0.189	-0.109	0.00395	-0.00806	-0.049	-0.0835	-0.0258	-0.109	-0.0834	-0.0169	-0.0135	-0.0552	0.00527	-0.033	0.0375	0.0521	2345.49	4977	2116.4	4977	-0.032	0.033	0.32	0.197	0.105	-0.0649	0.283	0.209	0.0584	0.145	0.139	0.0209	0.136	-0.0438	0.0963	0.137	0.132	0.13	0.233	0.0563	0.0943	492.825	2690	1046.87	2690	922.431	3212
MAPK11	MAPK11	1255.36	3021	1089.08	2949	-0.123	0.12	0.142	0.193	0.0982	-0.00347	-0.0895	-0.0245	0.0166	-0.0965	-0.151	-0.0702	-0.261	0.0965	-0.00155	-0.11	-0.164	0.073	-0.309	-0.0665	-0.0456	-0.182	0.0599	0.108	0.195	0.0721	-0.0451	-0.0149	0.0789	-0.04	0.0301	-0.0183	-0.027	-0.165	0.0813	0.0105	0.0165	-0.0299	0.103	-0.201	0.0195	0.0104	3346.91	5636	2995.41	4357	0.0611	0.0835	0.165	0.165	0.0317	-0.097	0.0911	0.147	0.0577	-0.0119	-0.0281	-0.0431	0.0579	0.109	0.0294	-0.0455	-0.057	0.201	0.0352	0.0398	0.136	3254.12	4884	3082.1	4884	2138.78	4884
DNAJC17	DNAJC17	1255.41	4263	1068.44	4263	0.217	-0.171	-0.14	-0.121	-0.102	-0.071	0.0224	0.00209	-0.0533	-0.0183	-0.006	-0.114	0.347	-0.0426	-0.0635	-0.0378	-0.021	0.0442	0.295	-0.0624	-0.00984	0.108	-0.0448	-0.1	-0.107	-0.177	-0.137	-0.0685	-0.131	-0.0293	-0.0459	-0.0768	-0.211	0.145	-0.0977	-0.106	-0.0488	-0.0803	-0.0363	-0.00851	-0.0136	-0.0347	3825.96	4770	3558.84	4361	0.144	-0.0697	-0.193	-0.065	-0.137	0.0647	-0.0955	0.00548	0.0375	0.0164	0.0565	0.0106	0.0126	-0.00166	0.0391	0.0382	0.076	-0.0977	-0.0265	0.0861	0.05	3640.44	4217	3668.17	4636	2251.2	4263
IL18BP	IL18BP	1255.49	2261	1317.75	2628	0.0129	0.224	0.222	0.11	0.0275	-0.14	0.121	0.264	0.215	0.0707	0.119	0.14	0.0997	0.0993	0.188	0.0602	0.112	0.0847	0.172	0.175	0.186	-0.138	-0.0562	0.0595	0.137	0.126	0.263	-0.00896	0.103	0.18	0.0721	0.132	0.103	-0.206	0.0166	0.0854	0.0722	0.134	0.00895	0.0664	0.178	0.237	2077.25	4521	1983.64	4521	-0.061	0.1	0.122	0.0878	0.116	0.04	-0.0966	-0.0603	0.0339	-0.185	-0.162	-0.087	-0.0355	0.00807	0.051	-0.216	-0.186	0.119	0.0122	-0.116	0.0199	2164.03	3225	2033.47	3281	1724.13	3225
RANBP1	RANBP1	1255.61	5142	1058.48	5063	0.0821	-0.0926	-0.0579	-0.0818	0.0896	-0.0984	0.0475	0.0205	-0.0173	0.0125	0.0207	0.00173	0.326	-0.0185	0.0374	-0.00849	0.00335	0.0663	0.316	0.00132	0.0158	0.0371	0.0196	0.0423	0.0544	0.0115	-0.161	0.0205	-0.0619	0.0837	0.0324	0.0498	-0.07	0.0903	0.0319	0.0535	0.0182	0.0375	0.0828	0.099	0.206	0.163	3561.88	5746	4705.65	5746	0.101	-0.116	-0.302	-0.167	-0.0635	0.0884	-0.209	-0.137	0.101	-0.0719	0.0314	0.074	-0.0828	0.0965	0.138	-0.0686	0.0371	-0.077	-0.0606	0.132	0.085	1299.61	3252	1483.75	3981	1624.57	5142
EEF1A1.1	EEF1A1	1256.47	3661	1083.4	3449	0.173	-0.16	-0.0957	-0.0467	-0.11	0.0453	-0.0819	-0.136	-0.0467	-0.0536	-0.0481	-0.284	0.111	-0.182	-0.254	-0.0956	-0.0827	-0.194	0.0489	-0.0586	-0.0079	0.134	-0.0182	-0.0982	-0.074	-0.13	-0.0858	-0.102	-0.178	-0.104	-0.192	-0.208	-0.333	0.107	-0.151	-0.276	-0.194	-0.21	-0.156	-0.0255	-0.127	-0.116	2028.73	3000	1861.15	2247	0.0506	-0.0506	-0.166	-0.0683	-0.168	0.122	-0.113	-0.191	-0.17	0.00899	-0.0519	-0.0979	-0.203	-0.215	-0.17	0.0423	-0.0271	-0.345	-0.307	-0.117	-0.204	927.443	2669	803.459	1915	1267.41	3000
MAGED1	MAGED1	1257.31	3449	1172.85	3449	-0.151	-0.145	-0.132	-0.104	0.181	0.302	0.0446	-0.0042	0.0886	0.0431	0.0824	-0.0581	0.0833	-0.00866	-0.0118	0.0193	0.063	0.00501	0.124	0.149	0.179	-0.0121	-0.119	-0.0903	-0.0995	0.0944	0.137	0.138	0.169	0.0143	0.204	0.194	0.0692	0.111	0.0915	0.136	0.187	0.179	0.0877	0.127	0.0972	0.109	3147.68	3580	3149.76	3580	-0.232	-0.147	-0.11	-0.0708	0.246	0.225	0.0358	0.117	0.0791	0.166	0.19	0.0335	0.0669	0.0274	0.0284	0.145	0.172	-0.0192	0.133	0.164	0.154	1064.42	3248	946.385	3248	1461.61	3449
LRRC37A2	LRRC37A2	1257.38	1758	1093.37	1712	0.0403	-0.161	-0.231	-0.192	0.106	0.23	-0.00149	-0.0774	-0.0298	-0.115	-0.145	-0.153	-0.211	-0.205	-0.171	-0.105	-0.139	-0.147	-0.209	-0.105	-0.0888	0.16	-0.0738	-0.152	-0.144	0.0242	-0.00758	0.0328	0.0865	0.0796	0.0599	0.0454	0.0795	-0.123	0.0827	0.0447	0.0555	0.0409	0.114	-0.0951	0.0595	0.107	3952.61	5235	3695.61	4303	0.0675	0.0178	-0.0402	-0.0369	-0.0131	0.00638	0.0345	0.0407	0.0297	0.106	0.076	0.0764	0.083	0.0105	0.0272	0.0877	0.0597	0.0387	0.0726	0.01	0.0293	5051.29	5706	4834.63	5555	2407.18	5235
PPBP	PPBP	1257.8	2722	1129.92	3397	0.018	0.0283	0.0517	0.0728	0.137	-0.0311	0.108	-0.0793	-0.0344	-0.212	-0.192	-0.269	0.0426	-0.151	-0.247	-0.19	-0.172	-0.0729	0.0448	-0.109	-0.0881	0.0933	-0.207	-0.262	-0.36	0.0587	-0.113	-0.192	-0.223	-0.223	-0.241	-0.327	-0.236	-0.0546	-0.164	-0.191	-0.19	-0.286	-0.0398	-0.134	-0.234	-0.26	505.287	1333	465.978	1846	-0.208	0.0639	0.163	0.161	0.0172	-0.156	0.23	0.0198	-0.28	-0.0673	-0.135	-0.109	-0.104	-0.153	-0.163	-0.0262	-0.101	-0.0749	-0.134	-0.132	-0.211	944.273	2252	1121.43	2801	782.65	2252
DMC1	DMC1	1257.82	1317	1236.52	1317	0.185	-0.222	-0.214	-0.124	-0.106	0.0555	-0.17	-0.332	-0.125	-0.173	-0.164	-0.242	0.00731	-0.116	-0.207	-0.173	-0.164	-0.0398	-0.0508	-0.105	-0.0876	0.0348	-0.0872	-0.185	-0.235	0.0695	-0.144	-0.107	-0.23	-0.259	-0.283	-0.314	-0.286	0.105	-0.168	-0.275	-0.29	-0.321	-0.0909	-0.126	-0.312	-0.368	390.102	1264	905.533	1264	-0.0204	-0.022	-0.0477	0.0285	-0.136	-0.0701	0.0921	0.0532	-0.137	0.124	0.104	0.0282	-0.0843	-0.0854	-0.174	0.172	0.144	-0.177	-0.11	0.0788	-0.0688	2715.94	3725	2553.67	3725	805.012	1317
LTF	LTF	1258.38	4804	1078.39	4804	-0.0927	0.0408	-0.00196	0.0177	-0.0341	0.0469	-0.0202	-0.179	-0.0453	-0.254	-0.191	-0.231	-0.0458	-0.143	-0.206	-0.221	-0.16	-0.0211	0.0182	-0.0795	-0.0609	0.00826	0.0135	-0.0311	-0.155	-0.0725	0.0756	-0.00912	-0.0988	-0.137	-0.135	-0.209	-0.171	-0.183	-0.238	-0.134	-0.1	-0.182	-0.0881	-0.199	-0.198	-0.138	2310.9	3620	2396.31	3620	-0.115	0.0741	0.301	0.133	-0.000929	-0.0415	0.228	0.127	-0.0224	0.0111	-0.0102	-0.0724	0.0708	-0.0915	-0.101	0.0263	0.00228	0.0426	0.145	0.0754	0.0825	1283.6	4259	1684.24	4772	1495.17	4259
NUDT11	NUDT11	1258.46	4756	1125.02	4756	-0.0149	0.206	0.285	0.114	-0.0373	0.0592	-0.0494	-0.0386	-0.158	-0.00314	-0.0299	-0.107	0.236	-0.0485	-0.0485	0.016	-0.0145	0.0515	0.203	-0.125	-0.139	-0.0548	-0.153	-0.111	-0.0532	0.0697	-0.0795	0.121	0.0347	-0.104	-0.127	-0.0109	-0.104	-0.117	-0.147	-0.157	-0.13	-0.00978	-0.01	0.0884	0.0356	-0.0721	3672.54	4120	3589.98	4120	-0.132	-0.0633	-0.139	-0.105	0.0641	0.106	-0.192	-0.0985	-0.105	-0.135	-0.0928	-0.122	-0.173	-0.226	-0.12	-0.15	-0.104	-0.219	-0.134	-0.123	-0.0354	1608.34	2438	1767.23	2438	1776.54	4120
APLP1	APLP1	1258.56	3108	1201.06	3108	-0.0784	-0.0778	-0.239	-0.119	0.152	0.284	-0.166	-0.181	0.099	0.0985	0.0777	0.164	0.0701	-0.0403	0.168	0.0913	0.0707	-0.0252	0.0356	-0.0805	-0.056	-0.151	0.066	0.0961	0.118	0.25	0.254	0.0613	0.0455	0.191	0.268	0.238	0.256	0.0146	0.0576	0.224	0.203	0.179	0.0558	0.0324	-0.0296	0.0319	1552.11	3173	1326.69	2036	-0.0659	-0.149	-0.18	-0.177	0.292	0.193	-0.16	-0.14	0.124	0.00543	0.016	-0.0745	0.101	-0.184	-0.0765	-0.0422	-0.0262	-0.0996	0.0803	-0.0911	-0.0181	1096.11	3644	992.005	3722	1275.97	3173
ATOH1	ATOH1	1258.63	4056	2312.24	4056	-0.0663	0.00722	-0.0277	-0.0278	0.18	0.0014	-0.234	-0.266	0.0493	-0.0858	-0.111	-0.0692	-0.251	-0.0678	-0.0898	-0.131	-0.15	-0.0782	-0.22	-0.0442	-0.11	-0.218	0.0647	0.0722	0.169	0.0451	0.0546	-0.103	-0.224	0.104	-0.147	-0.0352	-0.0205	-0.122	0.0205	-0.0481	-0.169	-0.0511	0.0191	-0.0117	0.0696	0.0377	2980.44	4894	2795.54	5096	0.00971	0.151	0.259	0.217	0.0581	-0.16	0.134	0.0381	0.173	-0.0443	0.026	-0.122	-0.00288	0.0173	-0.0604	-0.0943	-0.0157	0.144	0.0926	0.0974	0.151	1717.39	3411	1595.37	4393	1752.01	4056
LTO1	LTO1	1258.79	3940	1204.66	3940	0.0243	0.262	0.175	0.074	-0.0167	-0.261	0.172	0.182	-0.00362	0.118	0.0566	0.148	-0.0341	0.149	0.0888	0.146	0.0782	0.00575	-0.103	-0.0531	0.0284	0.0952	-0.0135	-0.0415	-0.0414	-0.13	0.143	-0.164	-0.0299	0.143	0.134	0.123	0.167	-0.135	0.00439	0.0992	0.123	0.114	-0.181	-0.095	0.164	0.186	2943.65	3386	3337.12	3900	0.0889	-0.0655	-0.0758	-0.129	-0.0802	0.0952	-0.0676	0.00604	0.105	0.0815	0.0488	0.159	-0.0203	0.11	0.0831	0.0969	0.0606	-0.0119	-0.0409	0.0783	0.0883	3493.62	4043	3355.37	3825	2112.13	3940
RSPO1.1	RSPO1	1259.48	2540	1329.09	2540	-0.273	-0.0948	-0.14	-0.0289	0.0513	0.214	-0.192	-0.196	0.0409	-0.135	-0.0858	-0.0225	-0.303	-0.138	0.0207	-0.126	-0.0767	-0.0944	-0.186	0.0883	-0.00139	-0.0664	0.0968	0.12	0.0127	0.0407	0.0607	-0.0937	0.0445	-0.0491	0.0222	-0.0336	0.0937	-0.175	-0.0389	0.0707	0.0541	-0.00846	-0.0341	-0.129	-0.108	0.00504	4288.85	5030	4441.02	5349	-0.0835	0.0868	0.378	0.255	0.115	-0.063	0.236	0.122	0.06	0.0686	0.0613	0.0213	0.0394	-0.0118	0.0152	0.0285	0.0288	0.0583	0.155	0.00626	0.0455	322.579	4437	293.877	4437	726.893	4437
PAX8	PAX8	1259.94	3618	1081.25	3618	-0.189	-0.0543	-0.08	-0.0257	-0.0172	0.219	-0.0975	-0.175	-0.0733	-0.26	-0.203	-0.0948	-0.123	-0.071	-0.103	-0.191	-0.141	-0.0618	-0.117	-0.0101	-0.0528	-0.0359	-0.0552	-0.179	-0.238	-0.141	0.136	-0.171	-0.0697	-0.262	-0.223	-0.294	-0.136	-0.259	-0.213	-0.176	-0.127	-0.219	-0.184	-0.327	-0.197	-0.0842	924.35	1556	854.242	1556	-0.0988	0.101	0.221	0.204	0.174	-0.0709	0.0543	0.0217	-0.0264	-0.201	-0.146	0.132	0.186	0.0881	0.106	-0.102	-0.0548	0.12	0.288	-0.142	-0.106	1523.74	2286	1375.48	2286	1184.92	2286
THBS2.1	THBS2	1260.29	3221	1093.65	3221	-0.0755	0.149	0.135	0.0618	0.128	-0.113	0.0453	0.172	0.254	0.133	0.142	0.0776	0.0909	0.0323	0.0741	0.0885	0.108	-0.0297	0.0599	0.0936	0.0993	-0.138	-0.0819	0.0266	0.127	0.0695	0.206	0.032	0.132	0.265	0.134	0.221	0.167	-0.157	0.0306	0.135	0.116	0.209	-0.0446	0.0886	0.181	0.245	1792.59	3379	1689.83	3379	-0.148	-0.0227	-0.0317	-0.0503	0.181	0.0789	-0.175	-0.145	0.0178	0.0623	-0.00758	-0.0347	-0.0122	-0.0277	0.0231	0.0129	-0.0509	0.0555	-0.0486	-0.149	-0.0669	2853.32	5096	3920.83	5743	1762.85	3379
TSR3	TSR3	1260.43	1903	1092.43	1726	-0.173	0.197	0.147	0.147	0.00699	-0.233	0.102	0.191	-0.0447	0.178	0.129	0.265	-0.21	0.117	0.163	0.208	0.152	-0.0774	-0.172	0.0446	-0.00036	-0.135	0.0127	0.0349	0.0124	0.0489	0.146	-0.0384	0.0568	0.145	-0.00642	0.029	0.0738	-0.145	0.0181	0.062	-0.0292	0.0105	-0.128	-0.0524	0.185	0.175	3544.58	5586	4067.87	5586	0.012	-0.176	-0.0666	-0.107	-0.0673	0.0832	0.0413	0.0892	0.0128	0.077	-0.00461	-0.0762	0.0344	-0.0635	-0.0365	0.0586	-0.0199	-0.041	0.0684	0.0138	0.0499	3590.97	5393	3281.73	4694	2215.69	5393
UBL3	UBL3	1260.87	2728	1093.4	2002	0.0231	0.204	0.2	0.208	0.0185	-0.172	0.0952	0.158	0.094	0.0771	0.123	0.267	-0.0124	0.184	0.241	0.0941	0.138	0.101	-0.0073	0.0583	0.0201	0.0329	0.184	0.253	0.319	-0.0539	-0.113	0.281	0.342	0.331	0.339	0.436	0.44	0.176	0.419	0.42	0.351	0.449	0.366	0.368	0.292	0.335	48.1292	141	41.4287	141	0.0236	0.0732	0.0881	0.0431	0.195	-0.138	-0.017	0.0548	0.162	0.0329	0.0499	0.114	0.136	0.217	0.224	-0.00299	0.0196	0.321	0.125	0.0439	0.101	1264.67	3935	1066.86	3441	134.161	2728
GAGE2B	GAGE2B	1261.47	2200	1148.88	2200	-0.0538	-0.106	-0.138	-0.137	-0.0523	0.256	-0.122	-0.289	-0.182	-0.212	-0.194	-0.155	0.0332	-0.103	-0.15	-0.165	-0.158	-0.024	-0.00109	-0.112	-0.0977	0.0406	0.0387	-0.0455	-0.137	-0.0314	-0.214	0.0737	-0.0651	-0.23	-0.171	-0.172	-0.0841	0.0313	-0.0306	-0.143	-0.175	-0.176	-0.0143	-0.0613	-0.192	-0.245	2293.52	4597	2377.18	5111	0.135	0.0268	0.117	0.133	-0.0763	-0.101	0.13	0.051	-0.0869	0.0294	0.0451	-0.0869	0.137	-0.138	-0.122	0.00241	0.0226	-0.0962	0.169	-0.0622	-0.0908	3105.81	3544	3144.21	3544	1934.59	3544
SPSB1	SPSB1	1261.48	1854	1184.7	1854	-0.0264	-0.153	-0.194	-0.132	-0.0745	0.236	-0.0788	-0.263	-0.186	-0.198	-0.186	-0.149	0.00394	-0.123	-0.168	-0.171	-0.165	-0.0878	-0.0048	-0.147	-0.102	0.126	0.0315	-0.0623	-0.135	-0.171	-0.108	0.0493	0.0525	-0.122	0.158	0.0782	0.0616	0.00864	0.0424	-0.015	0.158	0.076	-0.0423	-0.0847	-0.105	-0.0253	3762.4	4979	3636.71	4979	-0.0333	0.0486	0.053	0.0321	-0.21	-0.0449	-0.0244	-0.0104	-0.0825	0.0552	0.102	0.169	0.00206	0.165	0.0214	0.0522	0.101	-0.0423	0.116	0.157	0.0824	2639.55	4675	2672.7	4675	2087.16	4675
NXT1	NXT1	1261.92	2404	1221.46	3044	0.293	-0.119	-0.109	-0.0225	-0.141	-0.122	-0.164	-0.0971	0.14	-0.037	0.044	0.153	-0.0325	0.178	0.165	-0.0354	0.0479	0.0886	0.00278	0.108	0.123	0.131	-0.141	-0.211	-0.13	-0.0558	-0.116	-0.224	-0.218	0.0652	-0.207	-0.15	-0.105	-0.0164	-0.0635	-0.0904	-0.195	-0.137	-0.125	-0.0377	-0.0428	-0.0311	2275.19	3143	2695.49	3143	0.145	-0.119	-0.176	-0.131	-0.0518	-0.102	-0.205	-0.202	0.0131	-0.161	-0.153	-0.0929	-0.0841	-0.0616	-0.0891	-0.121	-0.117	-0.0545	-0.103	-0.0414	-0.0741	1952.64	2599	2448.5	2599	1720.09	2599
TARDBP	TARDBP	1262.12	3176	1087.25	1821	0.159	0.234	0.231	0.221	-0.172	-0.0984	0.0777	0.126	-0.0321	0.174	0.145	0.117	-0.127	0.0536	0.166	0.169	0.14	-0.0267	-0.0559	-0.0593	-0.0747	-0.00291	0.248	0.214	0.292	-0.116	-0.00754	0.00805	-0.0221	0.0415	0.0729	0.125	-0.0755	-0.0624	-0.025	-0.0931	0.0654	0.12	-0.0614	0.0319	-0.0552	-0.0848	1532.38	5381	1302.94	5331	0.18	0.344	0.241	0.251	-0.16	-0.233	0.0511	-0.0448	-0.184	0.0148	-0.0597	-0.0689	0.113	-0.0209	0.0468	0.0225	-0.0559	0.165	0.0585	-0.25	-0.225	92.848	3363	78.1814	3363	245.596	3363
BTK	BTK	1262.67	4224	1074.83	2869	-0.122	-0.00906	0.0385	-0.115	0.222	0.0767	0.0313	0.0348	0.0286	0.0419	0.000972	-0.207	0.276	-0.163	-0.294	-0.000316	-0.0363	-0.157	0.139	0.0583	0.054	0.211	-0.0791	-0.138	-0.145	-0.247	-0.0859	0.0212	-0.0925	-0.137	-0.185	-0.16	-0.163	0.149	-0.127	-0.193	-0.178	-0.153	-0.0534	0.17	0.0611	0.0249	1979.4	2909	1714.44	2604	-0.0512	-0.0155	-0.111	-0.0121	-0.11	-0.0218	-0.0747	-0.225	-0.179	-0.0186	-0.0799	-0.0743	-0.167	-0.112	-0.133	-0.00517	-0.0712	-0.13	-0.237	-0.13	-0.177	2847.6	3612	2829.27	3612	1820	3612
CSRP3	CSRP3	1263.1	4483	1063.11	3095	-0.027	0.00184	0.108	0.0642	0.074	-0.159	0.0219	-0.0104	-0.00189	-0.0385	-0.0991	-0.229	0.0688	-0.215	-0.273	-0.113	-0.163	-0.207	-0.0244	-0.0191	0.000825	0.0767	-0.0756	-0.00243	0.0965	-0.00469	-0.0286	0.0592	-0.0495	-0.0476	-0.139	-0.125	-0.208	0.206	-0.151	-0.271	-0.162	-0.144	-0.113	0.223	-0.0228	-0.0577	2862.83	3851	2561.57	3621	0.0317	-0.0574	-0.216	-0.133	-0.0798	0.0391	-0.31	-0.322	-0.255	-0.277	-0.306	-0.317	-0.0785	-0.348	-0.354	-0.29	-0.317	-0.226	-0.258	-0.263	-0.217	83.9048	179	98.5829	695	229.722	3851
LRRC25	LRRC25	1263.75	2699	1392.31	2699	-0.0133	0.252	0.209	0.161	0.0227	-0.225	0.199	0.212	0.0149	0.117	0.0818	0.137	-0.117	0.0578	0.0831	0.158	0.116	-0.0977	-0.106	-0.0875	-0.0318	0.092	0.0384	0.0268	0.0177	-0.0275	0.166	-0.201	-0.0759	0.119	0.144	0.0988	0.138	-0.274	-0.0112	0.0539	0.142	0.0962	-0.222	-0.223	0.0627	0.0841	2109.35	4006	2156.97	4006	0.0287	0.00596	0.0797	-0.000869	0.0208	0.106	0.0764	0.00768	0.0264	-0.0381	-0.076	0.0409	-0.0945	0.086	-0.000735	-0.015	-0.0586	0.0278	-0.0956	-0.0333	-0.00184	4875.97	5451	4904.07	5451	2040.17	4006
SYT6	SYT6	1263.81	2965	1098.11	2965	0.0084	0.0858	0.12	0.078	0.267	0.0282	0.104	0.0355	0.0784	-0.111	-0.111	-0.251	0.0522	-0.132	-0.217	-0.0952	-0.098	-0.0665	0.0704	-0.0492	0.0256	0.0725	-0.19	-0.196	-0.215	0.165	0.0206	-0.174	-0.152	-0.0705	-0.163	-0.182	-0.17	-0.113	-0.107	-0.096	-0.125	-0.153	0.00444	-0.0549	-0.0532	-0.0496	2320.64	3543	2258.2	3543	-0.192	0.0481	0.113	0.119	0.114	-0.0214	0.119	-0.0558	-0.274	-0.171	-0.265	-0.264	-0.214	-0.211	-0.229	-0.143	-0.243	-0.0739	-0.296	-0.224	-0.237	517.333	960	484.13	960	950.822	2965
SFTA2	SFTA2	1263.96	2432	1072.08	2024	-0.13	0.137	0.105	0.127	0.133	0.0424	-0.0291	0.106	0.00102	0.217	0.151	0.206	-0.164	0.12	0.188	0.218	0.149	-0.00749	-0.283	-0.0482	-0.0372	-0.162	0.0884	0.118	0.143	0.221	0.106	0.023	0.125	0.176	0.172	0.186	0.233	-0.205	0.196	0.192	0.15	0.167	0.0454	-0.192	0.0762	0.0662	2074.71	2696	1812.19	2288	-0.102	0.027	0.107	0.0469	0.259	0.0328	0.0972	0.214	0.0725	0.134	0.102	0.142	-0.00241	0.079	0.151	0.123	0.0914	0.0405	-0.00128	0.0226	0.079	1971.64	3319	1750.27	3319	1685.06	2696
CDK2AP2.1	CDK2AP2	1264.03	3314	1294.24	3314	0.0508	-0.162	-0.198	-0.242	0.0781	0.177	-0.0589	0.0287	0.154	0.0529	0.0857	0.0722	-0.22	0.0235	0.0914	0.0645	0.0968	-0.0823	-0.12	0.177	0.165	0.0358	-0.0536	-0.0302	-0.201	0.0705	0.102	-0.087	0.028	-0.0406	-0.0506	-0.137	-0.147	-0.128	-0.108	-0.124	-0.0437	-0.134	-0.165	-0.159	-0.139	-0.0729	3313.62	3813	3337.6	3813	0.0462	-0.07	0.117	0.127	0.131	-0.0355	0.104	0.111	0.0101	0.096	0.0772	0.0532	0.121	-0.0363	0.0789	0.0765	0.0595	0.0417	0.178	0.0691	0.0993	3585.75	3924	3587.08	3924	2186.92	3813
GBA3	GBA3	1265.33	3804	1083.41	3647	-0.256	0.0124	0.0934	0.0828	0.197	0.269	-0.0446	-0.0516	-0.0818	-0.00608	-0.0638	-0.0811	-0.31	-0.13	-0.0907	0.022	-0.0479	-0.119	-0.161	-0.0672	-0.116	-0.152	-0.111	-0.0789	-0.145	0.292	0.262	-0.0669	-0.0411	-0.111	0.0475	-0.0946	-0.0385	-0.177	-0.107	-0.086	0.0515	-0.0961	-0.0752	-0.138	-0.142	-0.13	1443.43	3549	1273.82	3549	-0.133	-0.0845	0.0382	-0.0129	0.246	0.0788	0.0996	0.0246	-0.0808	0.0153	-0.0678	-0.0578	0.00209	-0.086	-0.0706	-0.01	-0.0869	-0.0146	0.0757	-0.129	-0.102	2405.12	3987	2350.22	4367	1579.88	3804
HS6ST1	HS6ST1	1265.48	4632	1107.67	4888	-0.256	0.0372	0.102	0.0341	0.272	0.0416	0.0887	0.0504	0.144	-0.115	-0.0495	-0.0493	-0.0803	-0.0405	-0.0241	-0.117	-0.0491	0.0356	0.0827	0.0851	0.0249	-0.123	0.0935	0.165	0.147	0.248	-0.00591	0.22	0.228	0.091	0.0378	0.068	0.133	0.0351	0.0637	0.101	0.0736	0.1	0.182	0.164	0.0477	0.0412	2082.92	4148	2303.09	4148	-0.164	0.0113	0.232	0.161	0.195	-0.134	0.221	0.164	0.0264	-0.0811	-0.0167	-0.0306	0.155	0.033	-0.0351	-0.0905	-0.0224	0.15	0.259	0.0339	0.0372	1446.16	3401	1861.64	3401	1529.21	4148
RARRES1	RARRES1	1266.44	2025	1196.27	2025	-0.235	-0.117	-0.0408	-0.0887	0.0861	0.228	-0.166	-0.111	-0.0402	-0.121	-0.161	-0.204	0.027	-0.16	-0.255	-0.125	-0.165	-0.174	0.023	0.0583	0.0412	-0.154	-0.269	-0.199	-0.239	0.0629	0.201	-0.215	-0.131	-0.0878	-0.11	-0.139	-0.12	-0.00225	-0.133	-0.151	-0.102	-0.133	-0.115	0.0794	0.0784	0.0717	1191.77	3459	1130.43	3459	-0.353	-0.149	-0.0546	-0.119	0.0601	0.181	-0.101	-0.119	-0.173	-0.0815	-0.168	-0.173	-0.0451	-0.157	-0.221	-0.0947	-0.182	-0.131	-0.0824	-0.0493	-0.0697	187.116	2588	152.885	1505	430.232	2588
FOSL2	FOSL2	1266.48	3550	1115.6	3550	-0.141	-0.16	-0.153	-0.199	-0.022	0.295	-0.132	-0.0465	-0.0202	-0.0797	-0.0758	-0.0341	-0.237	0.0419	-0.0729	-0.0748	-0.0714	-0.0841	-0.21	-0.0167	-0.0308	-0.117	-0.212	-0.225	-0.258	-0.046	0.208	-0.202	-0.0474	-0.0568	0.00208	0.00933	0.0746	-0.209	0.0205	0.00819	0.0101	0.0167	-0.144	-0.16	-0.04	-0.0257	1618.86	4964	1558.21	4964	-0.225	-0.14	-0.0367	-0.0283	0.0072	0.178	-0.0376	0.0355	0.043	0.0927	0.115	0.0806	-0.122	0.00425	0.0359	0.0745	0.0994	-0.0969	-0.00804	0.0697	0.0999	2232.52	4469	1976.8	3792	1617.05	4469
EID3	EID3	1267.07	2598	1157.51	3539	-0.132	0.228	0.256	0.0396	0.0431	-0.138	0.13	0.0033	-0.07	0.00197	-0.0602	-0.0498	-0.319	-0.0932	-0.078	-0.0252	-0.0802	-0.106	-0.246	-0.106	-0.141	-0.179	0.212	0.308	0.206	0.00964	-0.0609	0.224	0.0291	-0.0169	0.0242	-0.00127	-0.0131	-0.204	-0.0471	-0.134	-0.00684	-0.0258	-0.15	-0.132	-0.177	-0.185	1098.09	2882	1106.79	4842	0.0761	0.23	0.288	0.0844	-0.0586	-0.141	0.143	0.113	-0.0283	0.0953	-0.00288	-0.0622	0.00759	-0.0702	-0.0405	0.0549	-0.0265	-0.0318	-0.0266	-0.171	-0.12	1251.67	4346	1209.84	4841	1200.56	2882
ZNF560	ZNF560	1268.09	4868	1166.12	5548	-0.0373	-0.138	-0.198	-0.263	0.024	-0.0828	-0.133	-0.116	-0.0441	-0.035	-0.0125	0.000623	-0.0103	-0.123	-0.00855	-0.0492	-0.0238	-0.067	-0.0231	0.11	0.0268	-0.117	-0.0953	-0.109	-0.214	0.0518	-0.0363	-0.14	-0.102	-0.145	-9.96e-05	-0.0455	-0.0572	-0.109	-0.154	-0.0977	-0.0278	-0.0684	-0.109	-0.222	-0.0706	-0.0947	2916.75	3882	2832.1	3882	-0.0263	-0.177	-0.2	-0.262	0.00209	-0.0934	-0.0268	-0.135	-0.0349	-0.0676	-0.0574	-0.022	-0.0638	-0.101	-0.0328	-0.0865	-0.0723	-0.0946	-0.124	-0.111	-0.0962	1449.52	3989	1261.63	3989	1647.16	3989
HAVCR2	HAVCR2	1269.26	1930	1168.16	1930	-0.217	-0.136	-0.104	-0.017	0.189	0.165	-0.16	-0.156	0.071	-0.164	-0.116	-0.183	-0.0618	-0.218	-0.124	-0.177	-0.126	-0.181	-0.0567	-0.00689	0.011	-0.139	-0.00814	0.0137	0.0849	0.0793	0.0982	-0.18	-0.181	0.103	-0.106	-0.0462	-0.043	-0.00521	-0.0529	0.0229	-0.123	-0.0596	-0.0283	0.0217	-0.0378	-0.013	3965.41	5628	4623.13	5628	-0.156	-0.0447	-0.103	-0.0265	0.0449	0.0548	-0.323	-0.28	-0.083	-0.277	-0.198	-0.21	0.0941	-0.23	-0.159	-0.299	-0.215	-0.192	0.0869	-0.144	-0.0999	156.996	1517	519.571	1517	404.878	1930
HAGHL	HAGHL	1269.8	4200	1085.05	3555	0.126	0.169	0.159	0.261	-0.133	-0.0229	0.0633	0.032	-0.0582	0.137	0.0636	0.0374	0.0162	0.0149	0.0426	0.159	0.0797	0.0368	-0.168	-0.0478	-0.0349	0.0411	0.178	0.188	0.147	-0.092	-0.0262	0.055	0.0381	0.0015	0.122	0.0428	-0.0932	0.0604	-0.0572	-0.102	0.135	0.051	-0.0177	-0.143	-0.0425	-0.00752	3385.71	5242	3104.46	5039	0.056	0.102	0.193	0.207	-0.0463	-0.0797	0.126	0.0706	-0.00267	0.0824	0.0323	-0.0787	0.106	-0.0549	-0.0962	0.0937	0.0405	-0.0146	-0.0087	-0.00604	-0.0245	2759.54	3861	2642.51	3861	2075.74	4200
CLC	CLC	1270.09	2744	1279.2	2744	-0.0811	-0.126	-0.195	-0.162	-0.0876	0.0862	-0.188	-0.103	-0.0349	-0.0779	-0.101	-0.167	-0.265	-0.117	-0.196	-0.0705	-0.0965	-0.198	-0.266	-0.0276	0.00834	0.0305	-0.329	-0.357	-0.394	-0.101	0.0381	-0.249	-0.0418	-0.12	0.0833	-0.0301	0.00941	-0.375	-0.0794	-0.047	0.0826	-0.034	-0.159	-0.359	-0.112	-0.0463	141.802	3477	118.387	4413	-0.224	-0.153	-0.119	-0.0972	-0.00035	0.0225	-0.0621	0.00103	-0.336	-0.0517	-0.174	-0.174	-0.259	-0.233	-0.214	-0.0546	-0.179	-0.27	-0.225	-0.272	-0.253	356.473	1001	392.445	1001	281.831	2744
KLK14	KLK14	1270.65	2263	1362.98	2263	0.0198	0.156	0.152	0.0923	0.0818	-0.166	0.198	0.236	0.227	0.116	0.123	0.187	0.0147	0.113	0.195	0.116	0.124	0.0975	0.00398	0.0442	0.0389	-0.0291	-0.0211	0.144	0.207	0.12	0.109	0.0419	0.162	0.195	0.126	0.189	0.319	-0.113	0.172	0.332	0.152	0.211	0.182	0.149	0.118	0.147	1620.52	2702	1416.54	2220	-0.0048	0.000516	0.0257	-0.0128	0.193	-0.0409	0.0167	0.0773	0.206	0.0517	0.0503	0.124	0.0282	0.187	0.219	0.0536	0.0518	0.306	0.0517	-0.00031	0.0589	1516.98	5332	1281.8	4904	1453.99	2702
DPEP2	DPEP2	1270.87	3643	2567.63	3643	-0.118	0.102	0.0313	0.0809	-0.0268	-0.0613	0.00797	0.0626	0.165	0.0363	0.121	0.198	0.0751	0.0887	0.19	0.0249	0.114	0.0747	0.0882	0.23	0.103	-0.0511	0.0687	0.132	0.154	0.0534	0.0897	0.0305	0.179	0.192	0.262	0.298	0.315	0.0365	0.132	0.278	0.252	0.29	0.171	0.126	0.219	0.296	1343	2163	1338.63	2163	0.0732	-0.0515	0.167	0.121	0.175	-0.0214	0.155	0.192	0.341	0.193	0.236	0.199	0.285	0.191	0.259	0.14	0.192	0.251	0.292	0.158	0.237	371.186	1167	315.242	759	709.97	2163
PSG6	PSG6	1271.59	3050	1117.22	3050	-0.171	-0.0484	-0.135	-0.0976	-0.00183	0.302	-0.122	-0.129	-0.108	-0.127	-0.148	0.00249	-0.121	-0.113	0.018	-0.0808	-0.112	-0.0694	-0.131	-0.0446	-0.129	-0.0388	0.176	0.175	0.0992	-0.0383	-0.00741	0.176	0.256	0.0638	0.177	0.213	0.279	-0.0493	0.209	0.211	0.199	0.233	0.18	0.0413	0.167	0.247	1944.09	1874	1989.97	2125	-0.149	-0.0194	0.00371	-0.0128	-0.0202	0.164	-0.0602	-0.0411	0.121	0.0243	0.11	0.0315	0.107	0.045	0.042	-0.00321	0.0888	0.134	0.258	0.153	0.206	2661.06	4633	2713.1	5370	1789.35	3050
CST7.1	CST7	1271.78	2570	1123.04	2086	-0.0401	-0.122	-0.107	-0.146	0.068	0.133	-0.0956	-0.0474	-0.0982	-0.0972	-0.153	-0.215	-0.083	-0.229	-0.234	-0.114	-0.166	-0.174	-0.167	-0.0939	-0.0566	-0.137	-0.161	-0.186	-0.156	0.153	0.122	-0.177	-0.141	-0.146	-0.0834	-0.167	-0.205	-0.136	-0.272	-0.216	-0.0917	-0.175	-0.206	-0.208	-0.114	-0.0931	1577.27	1960	1477.62	1960	-0.105	-0.0556	-0.023	-0.0391	0.0943	0.0988	-0.105	-0.117	-0.186	-0.0686	-0.164	-0.205	-0.129	-0.274	-0.213	-0.0792	-0.173	-0.234	-0.216	-0.22	-0.188	911.551	2742	943.213	2742	1191.74	2570
TCEA2	TCEA2	1272.06	2001	1642.03	2468	0.237	-0.155	-0.159	-0.0711	-0.216	0.11	-0.13	-0.274	-0.102	-0.0408	-0.0668	-0.177	0.244	-0.0921	-0.15	-0.0413	-0.0679	-0.0256	0.168	-0.203	-0.168	0.119	-0.018	-0.0651	-0.0764	-0.167	-0.00791	-0.209	-0.224	-0.152	0.0115	-0.11	-0.157	0.0867	-0.0903	-0.0995	0.0264	-0.101	-0.0413	-0.0836	-0.282	-0.234	1055.16	4334	3829.43	4552	0.101	0.0767	-0.0196	0.0609	-0.229	0.104	-0.138	-0.127	-0.00437	0.107	0.133	0.147	0.00825	0.128	0.0426	0.152	0.172	-0.0873	0.0236	0.0129	-0.0916	2191.43	3013	2063.64	3013	1369.76	3013
BMP15	BMP15	1272.06	1835	1394	3017	-0.105	-0.0414	-0.0512	-0.0881	0.193	0.143	-0.148	-0.193	-0.188	-0.171	-0.197	-0.127	-0.143	-0.0638	-0.15	-0.15	-0.187	-0.0205	-0.124	-0.175	-0.124	0.000607	-0.161	-0.167	-0.235	0.0647	0.171	-0.295	-0.222	-0.175	0.0225	-0.115	0.012	-0.23	-0.0894	-0.0067	0.0233	-0.118	-0.135	-0.247	-0.21	-0.145	976.548	1622	1867.07	4028	-0.0953	-0.0648	0.0336	-0.116	0.056	0.108	-0.019	0.0122	-0.0326	0.0887	0.063	0.0866	-0.165	0.0286	0.00379	0.0845	0.0587	-0.0561	-0.0948	0.118	0.0926	3763.76	4316	3756.89	4316	1445.2	1835
GCK	GCK	1272.23	2630	1094.9	1306	-0.0568	-0.114	-0.179	-0.166	-0.0522	0.195	-0.0866	-0.274	-0.115	-0.214	-0.197	-0.201	0.0748	-0.105	-0.191	-0.216	-0.199	-0.0181	-0.0264	-0.044	-0.0101	0.0536	-0.0373	-0.121	-0.165	-0.0696	-0.169	0.0378	-0.0756	-0.265	-0.151	-0.182	-0.111	0.101	-0.0393	-0.112	-0.16	-0.19	0.0332	-0.0619	-0.169	-0.225	2032.65	4116	1911.3	4116	-0.133	0.0317	-0.0441	-0.0275	-0.187	-0.0887	0.033	0.079	-0.13	0.102	0.108	0.198	-0.116	0.101	-0.0486	0.109	0.114	-0.0349	-0.109	0.215	0.103	1859.44	3145	2388.72	3145	1652.17	3145
NUDT12	NUDT12	1272.81	2816	2622.94	2816	-0.0801	-0.0151	0.0105	-0.0348	0.0304	-0.129	0.0943	-0.0126	-0.167	-0.0268	-0.134	-0.0596	-0.163	-0.134	-0.13	-0.0144	-0.128	-0.11	-0.141	-0.229	-0.203	-0.0801	0.0888	0.136	0.052	-0.146	0.0421	-0.0141	0.0469	-0.115	0.135	-0.029	0.0196	0.105	0.0606	-0.00156	0.137	-0.0319	0.0102	-0.0658	-0.111	-0.03	4209.28	4948	4121.7	4948	0.145	0.0348	0.151	0.0444	-0.125	0.0487	0.0498	0.0968	0.111	0.188	0.212	0.186	0.138	0.119	0.141	0.18	0.205	0.0136	0.191	0.0906	0.105	1700.56	2525	1490.39	2155	1861.88	2816
FKBP4	FKBP4	1273.02	4355	1119.84	4666	0.185	-0.0534	-0.0471	-0.0958	-0.1	-0.138	0.119	0.0902	0.039	0.0536	0.0569	-0.0236	0.342	-0.0749	0.00993	0.0162	0.0273	-0.00905	0.303	-0.0559	-0.0279	0.0358	0.0627	0.13	0.131	-0.129	-0.123	0.0695	-0.0797	0.104	0.0499	0.0869	-0.059	0.0699	0.0611	0.0434	0.0329	0.0742	0.0939	0.14	0.19	0.12	3357.08	4732	3924.94	4891	0.0629	-0.0448	-0.271	-0.128	-0.0288	0.106	-0.154	-0.096	0.0217	-0.105	-0.0278	0.00778	-0.121	0.0502	0.0979	-0.111	-0.0309	-0.0541	-0.132	0.00928	-0.00804	2380.18	4549	2365.99	4549	1995.28	4549
RAB2B	RAB2B	1273.16	5193	2188.94	5664	0.00692	-0.0847	-0.0544	0.00117	0.0399	0.146	-0.23	-0.275	-0.0258	-0.0246	-0.0483	-0.0498	-0.321	-0.0294	-0.0431	-0.0209	-0.0459	0.0246	-0.242	-0.0731	-0.0524	0.186	-0.185	-0.253	-0.42	-0.174	0.0841	-0.25	-0.132	-0.12	0.127	-0.0261	-0.0105	-0.16	-0.166	-0.00605	0.15	-0.0122	-0.126	-0.231	-0.0916	-0.0213	115.788	2685	96.1053	2685	-0.0591	-0.0432	-0.0102	-0.0244	-0.125	0.0847	0.0668	-0.0152	0.00892	0.171	0.143	0.108	-0.133	-0.0315	0.0393	0.191	0.159	-0.172	-0.0595	0.124	0.111	2556.28	3316	2443.66	3316	305.714	3316
AGRN	AGRN	1273.95	3576	1110.38	3576	-0.255	0.267	0.208	0.205	0.147	-0.116	0.109	0.111	-0.0371	-0.0929	-0.0716	0.11	0.0211	0.0401	0.0285	-0.0936	-0.0715	-0.00363	-0.0449	-0.0493	-0.109	-0.26	0.269	0.268	0.263	0.125	-0.0823	0.264	0.312	0.00388	0.13	0.141	0.228	0.17	0.126	0.13	0.151	0.16	0.137	0.185	0.0106	0.0449	725.316	2712	726.46	2712	-0.185	0.221	0.246	0.184	0.14	-0.191	0.183	0.187	-0.0957	0.0388	0.0277	-0.00652	0.3	-0.0153	-0.0805	0.0378	0.0265	0.0598	0.274	-0.0681	-0.0242	898.991	3437	820.378	3437	915.744	3437
PGA4	PGA4	1274.68	3797	1124.05	3797	-0.202	0.106	0.0312	-0.0324	0.0751	-0.0714	0.017	0.171	-0.255	-0.102	-0.0882	0.151	-0.143	-0.00782	0.0514	-0.0733	-0.0631	0.0372	-0.119	-0.117	-0.0965	-0.225	-0.0663	-0.141	-0.131	0.0636	0.139	-0.0576	0.0386	-0.0905	-0.0803	0.00162	0.0698	-0.214	-0.0335	0.0261	-0.0833	0.00164	0.0289	-0.107	0.289	0.315	877.787	4687	2380.2	4687	-0.124	-0.149	-0.228	-0.206	0.00365	0.144	-0.128	-0.0242	-0.344	-0.188	-0.145	-0.0681	-0.148	-0.114	-0.0662	-0.187	-0.142	-0.0573	-0.159	0.086	0.127	456.654	2192	381.559	1683	729.291	3797
URM1	URM1	1276.16	3692	1115.83	3692	-0.163	0.101	0.0971	0.0567	0.154	0.0663	-0.105	-0.0376	-0.215	-0.184	-0.202	-0.101	0.0793	-0.0307	-0.0841	-0.195	-0.212	0.0037	0.0216	-0.064	-0.106	-0.173	-0.157	-0.165	-0.16	0.0756	0.0376	0.0688	0.0753	-0.0881	-0.0378	0.044	0.0339	0.0477	-0.0801	0.00673	-0.0372	0.047	-0.0105	0.176	0.0866	-0.00959	3201.14	4758	2995.24	5788	-0.166	-0.0853	-0.268	-0.288	0.000822	0.126	-0.094	0.051	-0.145	-0.0407	-0.0413	-0.0762	0.00305	-0.155	-0.0483	-0.0224	-0.0258	-0.051	-0.0359	0.0035	0.0174	897.329	5260	754.876	5260	1357.22	4758
ANGPT4	ANGPT4	1276.24	4266	1083.04	4266	0.0658	0.0317	0.065	0.132	-0.0555	-0.0988	0.0681	0.104	-0.0396	-0.0286	0.0321	0.0884	0.208	0.0957	0.122	0.0381	0.0883	0.204	0.312	0.00666	-0.0404	-0.202	0.12	0.0751	0.223	0.0766	-0.0753	0.0966	0.0785	0.0228	-0.0968	0.00902	0.0886	0.344	0.151	0.176	0.0124	0.092	0.339	0.27	0.0767	0.0955	730.077	4179	611.282	4179	0.0241	-0.00702	0.0791	0.106	0.105	0.0941	0.117	0.136	0.152	-0.00766	0.0763	0.00266	0.13	-0.0459	0.0821	0.028	0.108	0.0343	0.263	0.0484	0.109	3062	3916	2986.91	3916	1209.75	4179
PQBP1	PQBP1	1276.39	4375	1094.2	4375	0.303	-0.124	-0.0925	-0.0163	-0.176	-0.0446	-0.0761	-0.13	0.0294	0.0342	0.0599	-0.0519	0.158	0.0989	-0.0215	0.0337	0.0602	0.0691	0.111	-0.0435	0.0285	0.0709	-0.0831	-0.201	-0.15	-0.0721	-0.0931	-0.265	-0.284	-0.112	-0.169	-0.205	-0.212	0.101	-0.102	-0.206	-0.165	-0.203	-0.117	-0.109	-0.234	-0.222	1347.52	2778	2570.42	2933	0.0647	-0.0673	0.000199	-0.149	-0.012	-0.047	0.142	0.243	0.0962	0.112	0.0403	0.0464	-0.0951	0.0741	0.0449	0.0681	0.00313	0.141	-0.0264	-0.00705	0.0683	3593.5	4471	3827.84	4471	1663.12	4375
ACBD6.1	ACBD6	1276.95	3425	2444.89	3425	-0.0594	0.192	0.194	0.0881	0.146	-0.104	0.235	0.211	0.0784	0.0219	0.0787	0.0507	0.18	-0.0423	0.0395	0.0583	0.11	-0.0391	0.205	0.00147	-0.0593	-0.076	-0.0265	0.045	0.119	-0.0235	0.00653	0.0434	0.00736	0.0851	-0.00722	0.125	0.0821	0.0332	0.0511	0.0773	0.0512	0.163	0.0421	0.277	0.157	0.116	3079.59	5397	3080.16	5397	-0.146	0.124	0.00487	0.00755	0.0726	-0.00928	-0.0846	-0.146	-0.122	-0.247	-0.266	-0.249	-0.171	-0.0673	-0.094	-0.251	-0.27	-0.0103	-0.23	-0.199	-0.193	619.122	1782	555.258	1782	1101.72	3425
CD109	CD109	1277.05	3511	1138.06	3559	0.104	-0.0485	-0.113	-0.0316	0.0105	-0.0248	0.125	0.137	0.14	0.0794	0.0746	0.265	-0.0785	0.18	0.27	0.0662	0.0629	0.207	-0.131	0.074	0.0879	0.316	0.0126	0.0208	0.066	-0.0205	-0.0906	0.289	0.381	0.323	0.314	0.326	0.417	0.215	0.276	0.407	0.325	0.335	0.279	0.229	0.118	0.192	170.736	338	149.78	338	0.228	-0.0289	0.0253	0.0382	0.131	-0.13	0.0626	0.2	0.324	0.203	0.217	0.256	0.136	0.237	0.279	0.171	0.189	0.301	0.211	0.132	0.202	417.735	1523	347.428	809	332.082	1523
USF1	USF1	1278.02	2284	1150.15	2284	0.115	0.19	0.183	0.236	-0.0718	-0.165	0.00828	0.00951	0.0109	0.162	0.156	0.152	-0.131	0.114	0.145	0.187	0.177	-0.0463	-0.109	-0.133	-0.11	-0.108	-0.0195	-0.0839	0.0564	0.161	-0.0182	-0.188	-0.339	-0.139	-0.348	-0.327	-0.221	-0.122	-0.0137	-0.207	-0.337	-0.316	-0.105	-0.196	-0.27	-0.301	697.695	1965	857.413	2190	0.00228	0.0287	0.0324	0.111	0.13	-0.0333	-0.129	-0.251	-0.251	-0.248	-0.305	-0.208	-0.309	-0.0759	-0.196	-0.232	-0.293	-0.122	-0.318	-0.341	-0.424	139.642	807	290.375	807	319.934	1965
NQO1	NQO1	1278.27	2546	1311.55	2546	0.0641	0.17	0.145	0.0396	0.109	-0.257	0.191	0.274	0.115	0.201	0.188	0.142	0.0902	0.0527	0.0298	0.174	0.165	-0.0136	0.0921	0.0347	0.0843	-0.153	-0.00936	-0.00667	0.07	0.0759	0.108	-0.041	-0.0156	-0.0466	-0.00424	0.0022	-0.0079	-0.252	-0.175	-0.142	-0.0248	-0.0148	-0.133	-0.19	-0.0694	-0.0392	3078	4907	2802.01	4819	-0.0892	-0.17	-0.17	-0.294	0.186	0.0948	-0.239	-0.207	-0.117	-0.117	-0.162	-0.217	0.0828	-0.262	-0.263	-0.128	-0.172	-0.128	-0.0718	-0.17	-0.141	445.69	1268	449.869	1741	895.281	2546
COG8	COG8	1279.33	2271	1231.66	3868	-0.0177	-0.0444	-0.222	-0.171	0.12	-0.0117	-0.161	-0.0659	0.0496	0.0357	0.0713	0.151	-0.35	0.0458	0.15	0.035	0.0717	-0.104	-0.238	-0.106	-0.105	-0.18	-0.197	-0.229	-0.138	0.312	0.194	0.0201	0.0699	0.044	0.0909	0.137	0.128	-0.271	0.0365	0.0936	0.0728	0.122	-0.0993	-0.129	0.00403	-0.00656	1119.29	3933	935.247	3536	-0.0746	-0.213	-0.187	-0.153	0.253	0.075	0.0803	0.131	0.135	0.0232	0.075	0.0995	-0.189	0.0531	0.116	-0.00216	0.0538	0.0117	-0.0548	0.0808	0.138	1474.71	3815	1285.8	3744	1274.87	3815
PLXNB2.1	PLXNB2	1280.55	4307	1174.3	4307	-0.0376	0.134	0.157	0.163	0.145	-0.0701	0.152	0.114	-0.0365	-0.0141	-0.00794	0.222	0.0437	0.161	0.293	0.0206	0.0217	0.189	0.0479	-0.0559	-0.1	-0.124	0.08	0.185	0.23	0.174	0.066	0.274	0.235	0.0433	0.0935	0.148	0.266	0.208	0.216	0.316	0.141	0.19	0.289	0.341	0.0522	0.0174	725.686	1383	772.175	1383	-0.0836	0.0548	0.157	0.0883	0.171	-0.034	0.106	0.0967	-0.039	-0.0752	-0.022	0.106	0.272	0.141	0.197	-0.0643	-0.0112	0.292	0.373	-0.0993	-0.0523	738.47	3267	626.217	3267	853.953	3267
DTYMK	DTYMK	1280.57	2829	1126.1	2829	0.136	-0.104	-0.0918	-0.137	-0.00724	-0.101	0.0779	0.0155	-0.0918	-0.0788	-0.0882	-0.143	0.358	-0.134	-0.14	-0.0915	-0.0988	-0.0224	0.269	-0.0975	-0.0552	0.165	-0.0159	-0.00262	-0.0421	-0.238	-0.165	0.0675	-0.0282	0.0338	0.0131	0.0281	-0.144	0.138	-0.025	-0.05	0.0135	0.0289	0.078	0.123	0.238	0.213	1971.26	4798	2695.42	5894	0.107	-0.0837	-0.286	-0.161	-0.062	0.109	-0.12	-0.00353	0.083	-0.0307	0.0544	0.0654	-0.116	0.0985	0.12	-0.0328	0.0551	-0.00165	-0.101	0.15	0.153	1910.24	3253	1884.15	3900	1655.91	3253
TNFSF13B	TNFSF13B	1281.22	2249	1237.5	2249	-0.14	0.236	0.211	0.2	0.0551	-0.148	0.0993	0.209	0.184	0.0342	0.088	0.154	0.185	0.111	0.167	0.0372	0.092	0.0785	0.235	0.153	0.123	-0.111	0.037	0.12	0.178	0.11	0.188	0.0487	0.193	0.179	0.17	0.191	0.223	0.0748	0.0902	0.193	0.167	0.188	0.0907	0.2	0.181	0.232	2252.22	2738	2224.71	2738	-0.12	0.00795	0.0982	0.0254	0.11	0.0875	0.0521	0.135	0.141	0.122	0.122	0.12	0.247	0.0574	0.172	0.102	0.104	0.0792	0.289	0.0367	0.113	2036.61	2996	1777.78	2758	1748.74	2738
GALK2	GALK2	1282.72	2245	1127.97	2245	0.0368	-0.123	-0.256	-0.199	-0.196	0.189	-0.128	-0.287	-0.0787	-0.164	-0.152	-0.154	-0.047	-0.0585	-0.12	-0.172	-0.158	0.00317	-0.116	0.0253	0.00279	0.115	0.066	0.00417	-0.0895	-0.126	-0.125	0.088	0.0126	-0.15	0.0126	-0.068	0.0178	0.133	0.0797	0.0352	-0.00371	-0.0813	0.111	-0.0961	-0.128	-0.148	3789.02	4101	3877.98	4136	0.154	0.00721	0.0576	0.0124	-0.0122	-0.0181	0.0314	0.236	0.254	-0.0113	0.085	0.127	0.21	0.194	0.162	0.00516	0.102	0.197	0.312	0.17	0.265	1283.15	2886	1175.55	2886	1645.78	2886
KRT19	KRT19	1283.75	3140	1354.38	3229	-0.107	-0.126	-0.0994	-0.173	-0.0727	0.135	-0.191	-0.231	-0.234	-0.0191	-0.0879	0.0114	-0.218	-0.121	-0.0359	0.00229	-0.0721	-0.124	-0.186	-0.0827	-0.081	-0.0555	0.124	0.0928	0.0046	0.121	-0.157	0.153	0.129	-0.0655	0.0781	0.0139	0.094	0.146	0.129	0.00549	0.0662	0.00409	0.0387	-0.0412	-0.139	-0.159	3467.94	4642	3864.62	5025	-0.143	-0.0274	0.0236	0.0524	-0.0293	0.0162	0.071	0.121	-0.12	0.0717	0.0591	0.112	-0.18	-0.0296	-0.0311	0.0538	0.043	-0.188	-0.0895	0.099	0.0746	3438.19	4474	3375.39	4881	2208.85	4474
GNAS.GNAS	GNAS.GNAS	1283.75	1234	1439.54	1969	-0.198	-0.0581	-0.114	-0.0316	-0.0531	0.183	-0.188	-0.276	-0.118	-0.208	-0.176	-0.0623	-0.247	-0.0219	-0.0582	-0.199	-0.167	-0.111	-0.156	-0.143	-0.243	-0.00913	0.0771	0.0681	-0.0566	-0.0477	0.053	-0.0673	-0.0659	-0.179	-0.0688	-0.144	-0.0784	-0.147	-0.0344	-0.118	-0.0653	-0.144	-0.129	-0.221	-0.225	-0.253	2447.4	4757	3220.62	4757	0.0442	-0.0213	-0.0191	-0.00325	-0.082	-0.0608	0.0216	0.0387	0.00254	0.0196	0.0588	0.0563	-0.0625	0.084	-0.0391	0.0207	0.0609	-0.0665	0.0669	0.0194	-0.0422	5383.09	5660	5188.29	5157	2184.47	4757
ALKBH2	ALKBH2	1284.11	4275	1122.4	4275	0.0535	-0.0846	-0.0689	-0.014	0.0655	-0.145	0.0387	0.175	-0.0706	-0.0187	0.0107	0.168	-0.367	0.116	0.138	-0.0203	0.0103	0.0641	-0.262	0.103	0.109	0.0884	-0.0756	-0.135	-0.0764	0.0781	-0.0834	-0.0203	0.0823	0.0115	-0.0704	-0.0695	0.0415	-0.245	-0.0602	0.00965	-0.0703	-0.0693	-0.0395	-0.282	-0.0124	0.0714	2786.28	5371	2449.87	5072	0.0472	-0.109	-0.11	-0.116	0.0429	-0.121	0.0973	0.133	0.073	0.00767	0.0485	0.108	-0.00581	0.0761	0.104	0.0362	0.0753	0.116	0.108	0.079	0.092	3563.36	3937	3555.4	3937	2115.23	4275
RPS6KB1.1	RPS6KB1	1284.16	3343	1167.62	3343	-0.0531	-0.0118	-0.00203	-0.0826	0.144	-0.0936	0.0497	0.167	0.228	0.184	0.217	0.15	-0.105	-0.0247	0.0663	0.126	0.169	-0.0778	-0.0405	0.135	0.206	-0.108	0.238	0.288	0.211	-0.0698	-0.00404	0.0187	0.0775	0.0257	0.168	0.0751	-0.0588	0.0321	-0.117	-0.114	0.139	0.0494	-0.189	-0.114	-0.0234	0.0434	1427.37	4426	1205.62	3610	0.0993	0.104	0.158	0.132	-0.119	0.00283	0.00778	0.011	-0.0592	0.115	0.0281	-0.124	0.117	-0.247	-0.142	0.0871	0.00452	-0.152	-0.0364	-0.141	-0.0624	2003.84	2664	1849.48	2664	1516.42	3343
MSR1.3	MSR1	1284.43	3498	1286.91	3612	-0.102	-0.245	-0.23	-0.211	0.202	0.0898	-0.135	0.048	0.0503	-0.0839	-0.0623	-0.0541	-0.103	0.0156	-0.0782	-0.0784	-0.0566	-0.0723	-0.0297	0.155	0.0984	-0.0966	-0.206	-0.133	-0.159	0.18	-0.00583	-0.0457	0.218	-0.00176	0.00609	0.0302	0.1	-0.173	0.084	0.0592	0.0337	0.0551	0.0908	-0.0428	0.16	0.237	2647.61	4875	2577.35	4875	0.0915	0.00988	-0.0296	-0.0126	-0.0734	-0.107	0.178	0.186	-0.159	-0.0868	-0.0338	0.202	0.13	0.122	0.188	0.137	0.17	0.176	0.192	-0.113	-0.0763	1849.79	2447	1968.66	2447	1767.98	3498
CYSRT1	CYSRT1	1285	2255	1408.51	2624	-0.0568	0.24	0.184	0.216	-0.0308	-0.0276	0.173	0.155	-0.0809	0.106	0.114	0.199	-0.127	-0.015	0.198	0.117	0.124	-0.0604	-0.105	-0.156	-0.15	-0.0914	0.146	0.118	0.197	-0.0415	0.0436	0.133	0.123	-0.04	0.161	0.214	0.32	-0.2	0.105	0.309	0.168	0.222	0.0149	-0.038	-0.0479	-0.0379	1902.23	2977	1709.47	2977	-0.06	0.252	0.251	0.302	0.0283	-0.0485	0.179	0.17	-0.0404	0.18	0.184	0.233	-0.0194	-0.0322	0.298	0.17	0.175	-0.0605	0.053	-0.0457	-0.00346	359.863	1175	303.963	1175	734.801	2255
LRIG3	LRIG3	1287.59	2360	1193.45	2360	-0.0207	0.232	0.207	0.162	0.131	-0.151	0.161	0.27	0.078	0.083	0.078	0.269	-0.146	0.147	0.235	0.113	0.103	0.0943	-0.074	0.0264	0.0216	0.00211	0.131	0.212	0.292	0.0396	-0.0336	0.232	0.325	0.207	0.259	0.312	0.327	-0.00198	0.269	0.296	0.287	0.335	0.218	0.244	0.218	0.235	676.88	794	665.893	811	-0.0493	0.0746	0.0755	-0.021	0.118	-0.0372	-0.059	-0.011	-0.0103	-0.126	-0.141	-0.0252	-0.0457	0.128	0.0722	-0.142	-0.155	0.273	-0.0346	-0.0806	0.00688	2325.73	4292	2096.49	4292	1117.74	2360
UFC1	UFC1	1287.75	4353	1125.13	4353	0.0477	0.00111	0.0268	-0.0672	0.0805	-0.248	0.125	0.15	0.0286	0.0976	0.0933	-0.0313	0.357	-0.0349	-0.0597	0.0741	0.0735	-0.0311	0.258	0.000833	-0.00258	0.0774	0.0916	0.111	0.214	-0.216	-0.218	0.153	0.0396	0.0234	0.00119	0.0499	-0.0718	0.164	-0.00919	-0.0168	0.0102	0.0587	0.043	0.158	0.182	0.144	2214.07	3281	2347.05	5548	0.0904	-0.0722	-0.242	-0.0978	-0.0814	0.0628	-0.159	-0.108	-0.0634	-0.0257	-0.0451	-0.0404	-0.161	-0.0444	0.0236	-0.0242	-0.0444	-0.148	-0.275	-0.0645	-0.0885	2270.77	4308	2308.3	4308	1797.93	4308
SMAD4	SMAD4	1288.43	4181	1100.75	3777	0.143	-0.0873	-0.0616	-0.176	0.0177	-0.172	0.0447	0.0264	-0.000318	0.0744	0.0325	-0.148	0.37	-0.114	-0.165	0.0415	0.00429	-0.0597	0.197	-0.0585	-0.0362	0.208	-0.0264	-0.0498	-0.134	-0.267	-0.149	-0.00954	-0.0368	-0.0143	0.00764	-0.0203	-0.171	0.238	-0.133	-0.116	0.0141	-0.0157	-0.104	0.0937	0.0193	0.0312	2001.63	5474	1716.7	4018	0.17	-0.114	-0.127	-0.0687	-0.0848	0.102	-0.0864	0.0162	0.0804	0.0793	0.0865	-0.00732	0.0176	-0.0619	0.0158	0.0959	0.101	-0.166	-0.0633	0.035	0.0208	3180.44	3639	2981.2	3639	1886.61	4181
CDH20	CDH20	1288.9	5098	1116.17	5098	0.0479	0.236	0.286	0.115	0.0188	0.119	0.108	0.135	0.0606	0.0179	0.0447	0.0563	0.0573	-0.00405	0.11	0.0144	0.0427	0.0378	0.123	-0.0217	0.0346	-0.0737	0.163	0.246	0.0349	0.0174	-0.0672	0.272	0.221	0.0393	0.118	0.174	0.0253	0.201	-0.058	0.035	0.125	0.182	0.0307	0.316	0.0172	-0.00486	1183.23	4213	1525.96	4213	-0.121	0.0833	0.0792	-0.0855	0.0512	0.000309	-0.0372	-0.0146	-0.048	-0.0495	-0.0555	-0.0345	0.162	-0.0538	0.0512	-0.0557	-0.0611	0.0591	0.161	-0.171	-0.108	3331.6	4794	3920.99	4794	1561.56	4794
CCDC134	CCDC134	1289.17	4341	1112.91	4341	-0.141	0.105	0.171	0.0674	0.28	0.00337	0.0962	0.174	0.141	0.0663	0.0365	-0.112	0.0758	0.02	-0.208	0.0501	0.022	-0.0276	0.0466	0.0364	0.0346	-0.0877	0.0611	0.0738	0.122	0.118	0.0751	0.0466	0.126	-0.206	-0.255	-0.268	-0.114	0.178	-0.0619	-0.147	-0.136	-0.174	-0.00735	0.133	-0.167	-0.167	2346.24	3322	2263.33	3322	-0.224	-0.02	0.0314	0.0269	0.147	0.0728	-0.14	-0.229	-0.188	-0.152	-0.234	-0.168	-0.259	-0.16	-0.238	-0.148	-0.234	-0.0461	-0.308	-0.247	-0.252	654.986	1431	731.926	1431	1099.44	3322
ARF5	ARF5	1290.07	5505	5529.76	6051	-0.0627	-0.0351	0.0252	-0.000295	0.0116	0.0648	-0.246	-0.146	-0.0742	-0.0361	-0.0606	-0.0275	0.0237	0.00151	-0.0231	-0.0338	-0.0595	0.0104	-0.0604	-0.0391	-0.0517	-0.00245	-0.039	-0.0373	0.0189	-0.0443	0.112	-0.17	-0.0937	-0.00867	-0.00551	-0.00104	-0.0283	0.118	-0.155	-0.0426	0.00119	0.00489	-0.17	0.0868	-0.0308	-0.042	4072.01	6107	4546.01	6107	0.0966	-0.0931	-0.0656	-0.151	-0.113	0.0369	-0.0328	-0.0199	0.0273	0.0388	-0.0303	0.00988	0.0152	-0.0217	0.0589	0.0586	-0.0167	-0.0206	-0.11	-0.11	-0.0694	4051.6	5391	4081.51	5391	2366.78	5505
UFM1	UFM1	1290.86	3799	1133.73	4206	0.167	-0.0865	-0.072	-0.102	-0.0343	-0.131	0.078	-0.0164	-0.0397	-0.0201	-0.028	-0.169	0.362	-0.0736	-0.14	-0.033	-0.0389	-0.0131	0.269	-0.0947	-0.0743	0.145	-0.0351	-0.0648	-0.0444	-0.184	-0.234	-0.0108	-0.129	-0.0213	-0.0952	-0.0849	-0.193	0.212	-0.0274	-0.0878	-0.0968	-0.0858	0.0156	0.139	0.0521	-0.0057	2680.16	4914	2367.24	4876	0.0233	-0.115	-0.258	-0.129	-0.106	0.034	-0.192	-0.129	0.0086	-0.105	-0.0547	0.0682	-0.159	0.14	0.0771	-0.107	-0.0548	-0.0345	-0.204	0.0998	0.0314	1945.96	3129	2258.33	3129	1805.41	3799
PLA2R1	PLA2R1	1291.12	1904	1469.49	1904	0.0189	0.155	0.143	0.156	0.113	-0.159	0.206	0.257	0.00485	0.0859	0.0901	0.244	-0.0985	0.129	0.255	0.137	0.133	0.162	-0.0969	0.0465	0.0108	0.0582	0.12	0.235	0.293	0.0568	-0.0768	0.31	0.36	0.175	0.25	0.324	0.282	0.135	0.212	0.295	0.292	0.359	0.255	0.314	0.16	0.185	469.986	953	579.884	953	0.000811	-0.00537	0.0402	0.0112	0.164	-0.103	0.0324	0.1	-0.00111	-0.0217	-0.0116	0.0276	0.047	0.0692	0.169	-0.00279	0.00528	0.287	0.0983	-0.06	0.00552	2426.07	5822	2150.8	6071	905.131	1904
CKAP4	CKAP4	1291.81	2423	1132.18	1920	-0.0549	0.0766	-0.13	-0.0393	-0.16	0.034	-0.0865	-0.0272	-0.00986	0.155	0.141	0.287	-0.184	0.151	0.255	0.151	0.137	0.0635	-0.172	0.0864	0.0689	0.0246	0.0242	-0.0335	-0.144	-0.107	0.177	-0.0605	0.0324	0.0344	0.16	0.106	0.149	-0.145	-0.0406	0.0893	0.149	0.0951	-0.0778	-0.216	0.0628	0.117	3353.52	4666	3103.4	4361	0.0877	-0.0198	0.027	-0.0501	-0.00736	-0.0164	0.0809	0.112	0.15	0.101	0.132	0.191	0.154	0.129	0.214	0.0982	0.131	0.172	0.22	0.123	0.172	2090.13	2520	1948.11	2235	1934.56	2520
ARG2	ARG2	1292.08	2955	3412.11	4722	-0.131	0.163	0.121	0.106	-0.101	0.00495	0.233	0.182	0.0469	-0.00941	0.0361	0.0751	-0.231	-0.0412	0.0121	-0.0298	0.0194	-0.0584	-0.151	0.167	0.146	-0.239	0.0236	0.066	-0.0358	0.0513	0.102	0.125	0.111	0.0863	-0.0487	0.0103	-0.00543	-0.381	0.00439	-0.0465	-0.078	-0.0132	-0.0383	-0.253	0.224	0.228	842.69	5169	794.93	5952	-0.0938	0.113	0.205	6.83e-06	0.00282	-0.0605	0.177	0.142	0.103	-0.039	0.0183	0.0979	-0.0566	0.129	0.0945	-0.0763	-0.0128	0.218	0.0398	0.151	0.221	2307.09	3260	2841.98	3930	1253.1	3260
LIPG	LIPG	1292.22	2309	1173.55	2309	-0.23	0.081	0.134	0.0306	0.207	0.105	-0.0454	-0.00729	-0.0974	-0.133	-0.18	-0.144	-0.0937	-0.137	-0.137	-0.118	-0.17	-0.211	-0.0322	-0.134	-0.183	-0.263	-0.171	-0.16	-0.232	0.189	0.31	-0.12	-0.0387	-0.0934	-0.116	-0.086	-0.0418	-0.315	-0.212	-0.153	-0.116	-0.0851	-0.241	-0.158	0.134	0.128	771.369	2770	657.427	1786	-0.0155	-0.193	-0.202	-0.233	-0.0736	-0.0827	-0.0314	-0.181	-0.205	-0.251	-0.229	-0.191	-0.0903	-0.255	-0.232	-0.24	-0.219	-0.275	-0.0831	-0.152	-0.168	588.516	752	497.518	452	795.872	2309
CHST10	CHST10	1293.86	2994	1137.6	2994	-0.121	0.121	0.11	0.134	0.0271	-0.0419	0.00977	0.0892	0.0568	0.0256	0.0668	0.271	-0.256	0.16	0.286	0.0362	0.077	0.152	-0.155	0.115	0.0875	-0.0843	0.065	0.102	0.155	0.153	0.0147	-0.0146	0.0999	0.146	0.045	0.136	0.196	0.00969	0.115	0.151	0.0403	0.134	0.14	0.125	0.103	0.165	3503.02	3622	3290.27	3554	0.0318	0.00153	0.166	0.038	0.144	-0.112	-0.0558	-0.00721	-0.126	-0.156	-0.138	-0.103	0.181	-0.117	-0.0424	-0.194	-0.163	-0.00127	0.0615	-0.156	-0.0715	2245.15	2408	2211.92	2408	1995.01	2994
ECH1	ECH1	1293.98	4757	1141.66	4757	-0.0826	-0.0764	-0.0922	-0.107	-0.00433	0.316	-0.0489	-0.0777	0.0717	0.0244	0.0351	0.0263	0.0953	-0.0171	-0.0212	0.022	0.0332	-0.0446	0.124	0.111	0.146	0.0817	0.12	-0.00323	-0.0758	-0.123	0.165	-0.00313	-0.0293	-0.112	-0.0612	-0.133	-0.066	0.122	-0.124	-0.0773	-0.0488	-0.125	-0.0733	-0.0493	-0.182	-0.0924	3269.84	3922	3538.36	3922	-0.0026	-0.0233	0.0345	-0.0911	-0.108	0.151	0.0526	-0.0109	0.00201	0.0163	-0.0577	-0.109	0.258	-0.17	-0.154	0.0419	-0.0388	-0.152	0.134	-0.108	-0.0647	2426.01	3217	2239.61	3217	2012.3	3922
SFRP4	SFRP4	1294.05	2320	1360.01	2926	-0.0436	0.155	0.0813	0.102	0.0385	-0.284	0.179	0.14	0.0882	0.0437	0.0444	0.164	-0.104	0.179	0.157	0.0107	0.017	0.127	-0.156	0.129	0.0728	0.0662	0.268	0.281	0.241	-0.154	-0.306	0.364	0.441	0.258	0.354	0.389	0.396	0.268	0.357	0.391	0.354	0.391	0.259	0.324	0.195	0.228	116.206	173	141.37	173	-0.149	0.26	0.343	0.254	0.225	-0.237	0.109	0.145	0.219	0.115	0.096	0.112	0.106	0.178	0.107	0.0715	0.0618	0.272	0.17	0.11	0.0899	380.658	2373	316.149	1490	249.892	2320
ADAMTS4	ADAMTS4	1294.08	3548	1114.8	2542	0.0255	0.0309	0.092	0.0179	0.163	-0.136	0.0846	0.212	0.035	0.24	0.191	0.143	0.119	0.167	0.129	0.223	0.175	0.139	0.0759	0.0467	0.0858	0.0867	0.0838	0.12	0.114	0.0729	-0.222	0.128	0.109	-0.0327	-0.146	-0.103	-0.0982	0.222	0.14	0.0909	-0.15	-0.105	0.211	0.171	0.0062	-0.0815	2424.96	3324	2214.68	3324	0.105	0.00877	0.203	0.149	0.00441	-0.0465	0.156	0.194	0.00468	0.0183	-0.00354	-0.0855	0.0739	-0.074	0.01	0.0467	0.0182	0.055	0.138	-0.0726	0.00421	3239.94	4675	3664.15	5109	2008.33	3548
SPINK4	SPINK4	1294.65	2458	1230.38	2458	-0.0106	0.264	0.181	0.115	-0.0326	-0.196	0.166	0.248	0.0838	0.107	0.0925	0.199	-0.112	0.187	0.181	0.128	0.11	0.0874	-0.0551	0.0596	0.121	-0.00133	-0.0294	-0.0975	-0.0594	0.0309	0.301	-0.228	-0.0884	0.119	0.0387	0.0422	0.13	-0.186	-0.0402	0.0299	0.037	0.0408	-0.174	-0.127	0.131	0.153	1542.84	4196	1674.78	5785	0.0222	-0.0627	-0.0721	-0.145	-0.0586	0.172	-0.127	-0.116	0.0223	-0.0553	-0.0777	0.0358	-0.0613	0.0386	-0.00638	-0.0457	-0.0704	-0.0583	-0.0727	-0.0201	0.0202	3400.03	4976	3428.58	4976	1749.6	4196
SLAMF9	SLAMF9	1294.84	5673	1389.56	5864	0.0388	0.0191	-0.0378	0.00315	0.0018	-0.021	-0.119	-0.0834	0.155	-0.068	-0.00407	0.0301	-0.146	0.193	0.0434	-0.0669	-0.00102	0.234	-0.0443	0.179	0.171	0.0291	0.0178	0.0103	0.00736	0.0416	-0.0194	-0.0374	-0.018	0.146	-0.0529	-0.00103	0.0355	-0.208	0.226	0.0497	-0.0498	0.00339	0.286	-0.112	0.156	0.178	2102.52	5907	1951.19	6010	0.0532	-0.0709	-0.019	-0.013	0.0275	-0.0731	-0.0193	-0.0284	0.09	-0.128	-0.0849	-0.0987	-0.129	0.146	-0.0414	-0.144	-0.0973	0.216	-0.0451	0.115	0.152	2999.73	3543	2843.85	3543	1897.2	5673
GPHA2	GPHA2	1295.37	1994	1522.2	1994	0.0475	0.162	0.137	0.128	-0.169	-0.0615	0.211	0.185	0.0398	0.145	0.155	0.213	-0.181	0.114	0.191	0.191	0.194	-0.022	-0.103	0.0329	0.096	0.134	0.087	0.131	0.0344	-0.122	0.212	0.0731	0.113	0.138	0.166	0.105	0.105	-0.168	-0.0367	0.0382	0.13	0.0751	-0.212	-0.194	0.0728	0.159	2522.43	3847	2274.78	2840	0.0445	-0.00788	0.14	0.0827	-0.0279	0.023	0.0905	0.0265	0.135	-0.0395	-0.0425	0.0894	0.0079	0.133	0.0864	-0.0532	-0.0541	0.0612	0.0529	0.0621	0.101	4059.05	4801	4070.07	4922	2120.46	3847
ANTXR1	ANTXR1	1296.05	3909	1182.57	3909	-0.0432	0.0979	0.0624	0.126	0.0954	-0.065	0.154	0.189	0.0583	0.0707	0.0717	0.257	-0.017	0.145	0.297	0.0626	0.0649	0.168	-0.0305	0.0155	0.0106	0.118	0.128	0.23	0.232	-0.0846	0.0167	0.326	0.438	0.334	0.434	0.481	0.416	0.167	0.296	0.426	0.435	0.483	0.305	0.312	0.283	0.374	33.5858	141	28.8015	185	-0.0341	-0.0171	0.0538	0.0675	0.247	0.0358	-0.0105	0.086	0.237	0.103	0.121	0.157	0.151	0.181	0.278	0.0737	0.0957	0.335	0.233	0.0508	0.125	727.015	3084	602.656	2282	93.9803	3084
RAB39B	RAB39B	1296.35	3436	1107.11	3063	-0.104	-0.0388	-0.0343	0.0714	-0.0854	0.0321	-0.0748	-0.124	-0.0853	-0.194	-0.185	-0.114	-0.351	0.0803	-0.122	-0.166	-0.162	0.0941	-0.244	-0.0258	-0.0314	-0.0795	-0.124	-0.162	-0.215	0.0268	0.102	-0.229	-0.18	-0.196	-0.177	-0.25	-0.142	-0.302	-0.0954	-0.214	-0.177	-0.252	-0.161	-0.35	-0.216	-0.206	827.206	1740	842.424	1880	0.000213	-0.0096	0.115	0.0432	-0.121	-0.0872	0.0451	0.0155	-0.13	-0.00681	-0.0284	0.116	-0.0854	0.102	-0.0639	-0.00059	-0.0239	0.0498	-0.0178	0.0884	0.0196	4225.88	5236	4193.46	5238	1353.23	3436
FGFRL1.1	FGFRL1	1296.88	3529	1118.25	3347	-0.134	-0.0227	-0.00424	-0.11	0.0863	-0.0289	-0.0815	0.00578	-0.238	0.0808	-0.0848	-0.0343	-0.276	-0.163	-0.0259	0.0738	-0.0916	-0.144	-0.251	-0.0532	-0.238	-0.15	-0.0854	-0.0137	-0.0878	0.0621	0.045	-0.0649	0.0392	-0.208	0.186	0.0252	0.0415	-0.286	-0.16	0.0582	0.189	0.0239	-0.126	-0.226	-0.0302	-0.203	2195.45	4736	1923.72	3217	0.0325	-0.00767	0.101	-0.0733	0.0359	0.000156	0.134	0.2	-0.0707	0.108	-0.00348	-0.12	-0.0276	-0.188	-0.0588	0.0717	-0.0263	-0.0626	-0.0394	-0.0722	-0.0905	3475.7	4385	3700.5	4832	1981.14	4385
RFFL	RFFL	1297.94	6037	1126.81	6252	0.306	-0.0621	-0.0271	-0.0011	-0.149	0.0612	-0.11	-0.145	0.0652	-0.00901	0.0135	0.0216	-0.105	0.0382	0.0281	-0.00369	0.0188	-0.0171	-0.0488	-0.0241	0.00626	0.171	0.0968	0.0432	0.0818	-0.032	0.00186	-0.0044	-0.171	0.0759	-0.123	-0.0687	-0.104	0.0371	-0.0326	-0.0661	-0.142	-0.0837	-0.0306	0.0819	-0.00285	-0.032	4367.56	5461	3998.09	4977	0.155	0.0674	-0.0102	0.0153	-0.0638	0.0559	-0.0845	-0.134	-0.0394	-0.0216	-0.0873	-0.0423	-0.0156	-0.0557	-0.0363	-0.0488	-0.112	-0.0396	-0.064	-0.0345	-0.0287	4246.17	5256	4189.89	5256	2429.31	5461
DPP8	DPP8	1299.85	2232	1168.69	2232	-0.204	0.153	0.0792	0.133	-0.0381	-0.0697	-0.0679	-0.111	-0.235	-0.154	-0.149	-0.0937	-0.174	-0.0148	-0.132	-0.169	-0.162	-0.0768	-0.159	-0.123	-0.183	-0.227	0.0248	-0.0544	-0.00306	-0.0397	0.0216	0.0489	-0.00971	-0.122	-0.124	-0.0615	0.0705	-0.258	0.103	-0.0506	-0.132	-0.066	0.112	-0.163	0.132	0.0741	2353.67	5278	2165.96	5278	-0.254	0.0503	-0.179	-0.201	-0.042	-0.00635	-0.0792	-0.0514	-0.196	-0.203	-0.152	0.00173	-0.269	0.0561	-0.0834	-0.222	-0.167	0.041	-0.215	0.00437	0.021	950.328	3852	798.146	1460	1335.44	3852
ADH4	ADH4	1300.87	2049	1123.86	1561	-0.151	0.168	0.16	0.182	0.0281	-0.205	-0.0658	-0.0803	-0.204	-0.067	-0.117	-0.0756	-0.144	-0.163	-0.19	-0.112	-0.151	-0.182	-0.224	-0.0717	-0.116	0.0796	0.131	0.104	0.175	-0.0644	-0.213	0.0386	-0.0155	-0.158	0.0795	0.0588	0.0973	0.315	0.024	-0.0604	0.104	0.0792	-0.0677	0.198	-0.123	-0.159	1862.15	4575	1651.55	4575	-0.0601	0.00838	-0.0404	-0.0348	-0.0136	0.0837	-0.218	-0.249	0.0289	-0.0821	-0.0516	0.0459	0.0115	-0.0183	-0.0336	-0.0914	-0.0584	0.0583	0.0939	0.0753	0.0505	2468.01	4836	4969.14	5236	1753.45	4575
TMOD3	TMOD3	1300.89	1938	1182.62	1938	0.204	-0.199	-0.212	-0.0892	-0.179	0.0826	-0.146	-0.26	-0.00263	-0.092	-0.0534	-0.279	0.0646	-0.135	-0.226	-0.127	-0.0827	-0.127	-0.0089	-0.0566	-0.0189	0.13	-0.0124	-0.0679	-0.0066	-0.119	-0.171	-0.145	-0.257	-0.0875	-0.208	-0.165	-0.23	0.166	-0.00385	-0.15	-0.217	-0.171	-0.0252	0.132	-0.104	-0.163	2794.67	2779	2765.29	2779	-0.00817	0.15	0.00235	0.129	-0.114	-0.0624	-0.0686	-0.222	-0.102	-0.0843	-0.103	-0.0947	-0.183	-0.0519	-0.162	-0.0847	-0.104	-0.0894	-0.251	-0.0541	-0.166	2563.75	3445	2317.91	3191	1978.13	2779
SFTPD.1	SFTPD	1302.83	3175	1120.29	3116	0.265	-0.26	-0.243	-0.13	-0.11	0.114	-0.0946	-0.228	-0.0115	-0.121	-0.0257	-0.137	0.096	-0.0663	-0.1	-0.091	0.00172	-0.0627	0.11	-0.0182	-0.0285	0.146	-0.114	-0.224	-0.204	-0.12	-0.0956	-0.182	-0.219	-0.0727	-0.115	-0.14	-0.238	-0.00347	-0.159	-0.231	-0.0817	-0.112	-0.176	-0.121	-0.108	-0.155	2112.86	2713	2106.36	2713	0.0676	0.104	0.018	0.117	-0.172	-0.184	0.0377	-0.0428	-0.0248	0.0547	0.0536	-0.0234	-0.0261	0.0208	-0.0366	0.106	0.0953	-0.0336	-0.0875	0.0578	-0.0462	3130.26	4971	2858.5	4693	1922.69	3175
DAZAP1	DAZAP1	1303.71	1670	1177.81	1383	0.209	0.07	0.0927	0.0871	-0.183	-0.203	0.141	0.0261	0.0218	0.15	0.188	0.168	0.139	0.155	0.169	0.175	0.21	0.145	0.167	0.0588	0.0472	0.0268	0.0724	0.018	0.0275	-0.185	-0.072	-0.074	-0.076	-0.114	0.0346	0.0146	0.0701	-0.127	0.0331	0.101	0.0586	0.034	-0.0544	-0.162	-0.0242	-0.0811	4140.56	5587	3929.84	5587	0.0664	0.201	0.077	0.144	-0.121	-0.178	0.14	0.0406	0.0398	0.138	0.155	0.0926	-0.139	0.0954	0.143	0.199	0.206	0.135	-0.156	0.0977	0.0813	1443.64	2468	1319.82	2468	1763.41	2468
STX2	STX2	1303.92	3686	2734.5	3908	0.0698	0.135	0.0626	0.118	-0.127	-0.148	0.0812	0.0166	-0.151	0.112	-0.0138	0.0378	-0.117	0.00831	0.000179	0.115	-0.0151	-0.0114	-0.216	-0.229	-0.184	0.0809	-0.0148	-0.0323	-0.0734	0.0146	-0.106	0.114	0.0214	0.0396	0.0805	0.0723	0.0598	0.0906	0.124	0.0568	0.059	0.0539	0.0678	0.0335	0.00501	-0.0871	4853.37	5661	4956.25	5661	0.174	-0.0838	-0.117	-0.0919	-0.114	0.0743	0.0203	0.0704	0.124	0.295	0.25	0.33	0.0427	0.256	0.247	0.297	0.25	0.0508	0.00328	0.17	0.15	255.594	2476	211.796	2476	614.074	3686
BTN2A2	BTN2A2	1304.02	4363	1108.86	2731	0.0161	0.175	0.0557	-0.016	0.0568	0.0646	0.0384	0.157	0.124	0.232	0.19	0.203	-0.0991	0.102	0.152	0.235	0.192	-0.00905	-0.129	0.0458	0.0785	-0.0549	-0.00489	-0.0199	0.0343	0.111	0.255	0.0288	0.12	0.0777	0.183	0.182	0.15	-0.0713	0.0329	0.0762	0.191	0.189	-0.037	0.078	0.00405	0.0762	2711.75	5064	2379.87	4524	-0.0794	-0.104	-0.104	-0.14	0.184	0.166	-0.139	-0.0634	-0.0507	-0.052	-0.108	-0.0752	-0.0567	-0.11	-0.0831	-0.0787	-0.132	-0.0505	-0.00759	-0.199	-0.0799	2003.29	2797	2528.76	3841	1835.08	4363
MAN1C1	MAN1C1	1304.74	1850	1235.1	3010	0.0164	0.104	0.209	0.144	-0.0314	0.129	0.143	0.207	0.142	0.0516	0.0705	0.0712	0.249	0.095	0.216	0.0367	0.0583	0.164	0.292	0.119	0.115	0.111	0.102	0.195	0.118	-0.016	0.134	0.122	0.283	0.111	0.181	0.165	0.176	-0.00909	0.1	0.225	0.2	0.181	0.131	0.0503	0.207	0.269	2308.71	2778	2640.14	2778	0.245	0.00885	0.286	0.148	-0.0016	0.00474	0.237	0.245	0.143	0.0524	0.0476	0.00193	0.286	0.0746	0.137	0.0313	0.0291	0.114	0.295	0.0369	0.104	751.737	4173	834.601	4173	1185.85	2778
NANOG	NANOG	1305.33	1994	1190	1994	0.0714	0.0179	0.0743	0.0315	-0.0738	-0.0253	-0.0215	0.0425	0.0681	0.165	0.181	0.163	0.159	0.159	0.214	0.132	0.151	0.225	0.218	0.138	0.0562	0.0402	0.0156	0.00982	-0.0319	-0.0557	-0.0235	0.0707	0.0642	-0.0267	0.162	0.129	0.157	0.411	0.119	0.23	0.184	0.146	0.309	0.294	0.0163	0.0276	506.289	4688	417.134	3604	0.136	0.0698	0.259	0.138	0.0328	-0.0645	0.204	0.231	0.0328	0.121	0.0902	-0.0307	0.201	-0.058	0.0587	0.0947	0.0674	0.105	0.259	-0.0227	0.0346	1700.67	3437	1961.42	3437	901.104	3437
GNRH1	GNRH1	1306.25	2024	1833.32	2024	-0.157	0.0508	-0.017	-0.0878	0.201	0.0963	0.0185	0.0101	0.164	0.136	0.151	0.168	0.0423	0.0954	0.134	0.125	0.144	0.109	0.0741	0.215	0.186	-0.0603	-0.0306	0.0236	-0.0559	0.121	0.0827	0.0729	0.177	0.0908	0.292	0.269	0.298	-0.215	0.11	0.233	0.282	0.261	0.116	-0.0501	0.178	0.251	1693.54	3310	1585.14	3310	0.0268	0.0315	0.177	0.0914	0.196	-0.103	0.166	0.145	0.271	0.283	0.288	0.289	0.139	0.252	0.31	0.239	0.25	0.278	0.19	0.216	0.296	252.847	503	219.465	336	564.867	2024
FAM3B.1	FAM3B	1306.79	2744	1236.6	3640	-0.0976	0.207	0.258	0.193	0.0287	-0.0333	0.156	0.258	0.157	0.102	0.114	0.154	-0.0917	0.04	0.249	0.0431	0.064	0.0486	0.00678	0.0928	0.128	-0.0832	0.153	0.282	0.324	0.0458	0.108	0.213	0.214	0.261	0.224	0.276	0.169	-0.00789	0.111	0.23	0.17	0.235	0.138	0.191	0.243	0.266	700.799	1464	725.758	1543	-0.132	0.179	0.213	0.116	0.134	0.00395	-0.0279	-0.0781	0.00468	-0.0954	-0.143	-0.252	-0.045	-0.117	-0.0447	-0.18	-0.217	0.101	-0.0729	-0.165	-0.0605	1266.62	2283	1148.67	2283	1006.14	2283
FRS2	FRS2	1307.48	3463	1109.91	1664	-0.258	0.0633	0.00389	0.0367	0.215	0.254	0.0461	0.0778	-0.00334	-0.151	-0.135	-0.11	-0.134	-0.142	-0.0871	-0.157	-0.139	-0.149	-0.148	0.0332	-0.0192	-0.224	-0.0708	-0.054	-0.0223	0.299	0.341	0.107	0.135	0.0695	-0.0612	-0.0298	-0.0198	-0.114	-0.129	-0.0417	-0.0688	-0.0355	-0.105	-0.0434	0.088	0.0993	859.13	4263	726.657	5292	-0.0407	0.125	0.286	0.189	0.143	-0.000983	0.292	0.284	0.039	0.0871	0.0382	-0.0293	0.0917	-0.0628	0.0273	0.0569	0.0121	0.0797	0.141	-0.0702	0.0298	471.53	4450	1770.16	4640	740.822	4263
FCGR3B	FCGR3B	1308	5142	1203.29	5142	0.0384	0.0411	-0.00057	0.0261	-0.0732	-0.0753	0.0218	0.0191	0.118	-0.0432	0.0487	0.0109	0.311	-0.00387	0.0381	-0.0453	0.0497	0.0124	0.312	0.143	0.147	0.0879	-0.179	-0.146	-0.117	-0.0324	0.119	-0.0282	0.0406	0.0939	-0.0236	0.0266	-0.0414	0.218	-0.143	0.0217	-0.0446	0.0105	-0.112	0.267	0.127	0.211	2442.6	3554	2233.32	3554	0.137	-0.156	-0.102	-0.087	0.00592	0.0556	-0.0328	0.0259	0.165	0.116	0.171	0.109	0.257	-0.0201	0.126	0.0837	0.145	-0.0681	0.294	0.169	0.27	1566.79	2389	1475.29	2389	1655.47	3554
RPN1.1	RPN1	1308.11	3582	1118.87	1262	0.222	0.112	0.191	0.0696	-0.155	-0.205	-0.0148	-0.0968	-0.0417	-0.219	-0.178	-0.0464	0.129	0.0256	-0.0142	-0.212	-0.17	0.171	0.11	-0.0722	-0.111	0.124	0.0725	0.193	0.0829	-0.0469	-0.088	-0.035	-0.113	-0.102	-0.221	-0.225	-0.0991	0.038	-0.0519	-0.0696	-0.23	-0.233	0.117	0.0187	-0.125	-0.145	2815.81	3792	2628.14	3792	0.144	0.069	0.198	0.0431	-0.073	-0.167	0.071	-0.0716	-0.077	-0.246	-0.231	-0.119	0.165	0.0243	-0.0385	-0.269	-0.251	0.178	0.134	-0.112	-0.117	875.439	2891	744.988	1924	1326.33	3582
TNFRSF21	TNFRSF21	1308.46	2229	1691.6	2229	0.0568	0.134	0.0401	0.0639	0.122	-0.0592	0.0691	0.182	0.192	0.128	0.135	0.183	-0.123	0.149	0.214	0.118	0.126	0.143	-0.124	0.207	0.21	0.00935	0.0605	0.109	0.155	0.161	0.126	0.158	0.33	0.2	0.331	0.305	0.258	0.0232	0.142	0.266	0.339	0.312	0.167	0.15	0.159	0.259	1004.13	2076	894.481	1884	-0.0639	0.0581	0.118	0.106	0.227	0.0116	-0.00231	0.137	0.167	0.133	0.108	0.0632	0.0685	0.088	0.102	0.112	0.0906	0.222	0.132	0.052	0.155	2252.57	3283	1963.42	3190	1361.12	2229
CHIT1.1	CHIT1	1308.73	3894	1130.93	3894	-0.137	0.0234	-0.0315	-0.0504	-0.0135	-0.0639	0.0454	0.0211	0.0694	-0.255	-0.157	-0.0468	0.0233	0.0733	-0.0305	-0.236	-0.138	0.156	0.132	0.0821	0.0511	-0.169	0.0212	0.0145	-0.116	0.0962	0.0449	-0.0575	-0.095	-0.237	-0.344	-0.422	-0.33	-0.249	-0.353	-0.358	-0.365	-0.441	-0.231	-0.416	-0.263	-0.265	106.243	474	89.4373	474	-0.111	0.095	0.134	0.167	0.0267	-0.125	0.117	0.0391	-0.0739	-0.138	-0.121	-0.103	0.035	-0.113	-0.178	-0.168	-0.145	-0.174	0.044	-0.0675	-0.0897	2230.27	2526	2076.56	2499	282.358	2526
ANPEP	ANPEP	1309.33	3587	1118.27	3352	-0.144	-0.058	-0.0903	-0.0765	0.0908	0.179	-0.00307	-0.214	0.0294	-0.22	-0.138	-0.172	-0.00536	-0.0768	-0.158	-0.256	-0.164	0.0315	0.0389	0.072	0.102	0.0757	-0.0216	-0.036	-0.0168	-0.132	-0.107	0.0622	-0.0162	-0.138	0.0266	-0.0152	0.0489	-0.0218	0.132	0.0996	0.00945	-0.0298	0.168	-0.045	-0.0342	-0.0365	4318.71	5953	4110.72	5953	-0.111	0.05	0.0212	-0.00575	-0.0359	-0.0116	0.0102	0.0267	0.0555	0.101	0.0941	0.143	-0.0382	0.226	0.0847	0.0632	0.0618	0.185	-0.0352	0.171	0.131	2422.65	4459	2512.99	4459	2130.57	4459
COL2A1.1	COL2A1	1309.37	3415	1175.65	3415	0.231	-0.0572	-0.0991	-0.0897	0.116	-0.0306	0.04	0.129	0.237	0.0195	0.0612	0.169	-0.0794	0.181	0.194	0.0303	0.0715	0.135	-0.0443	0.126	0.248	0.22	-0.119	-0.128	-0.0675	0.0277	0.0639	0.0434	0.183	0.276	0.0424	0.12	0.153	0.125	0.182	0.174	0.0638	0.14	0.139	0.231	0.118	0.267	1501.43	3367	1304.77	3367	0.0845	-0.116	-0.141	-0.0785	0.169	0.181	-0.0854	0.0319	0.151	0.082	0.0832	0.0767	0.000198	0.0765	0.107	0.0804	0.0818	0.0891	0.0823	0.0202	0.133	2701.13	3616	2459.11	3598	1666.69	3415
FRZB	FRZB	1309.39	3273	1134.67	2279	0.109	0.122	0.0813	0.12	-0.154	-0.0624	0.0917	0.0406	0.0484	0.164	0.176	0.238	-0.0684	0.0701	0.27	0.199	0.205	0.124	-0.0504	0.0532	0.101	0.163	0.113	0.23	0.169	-0.187	-0.0664	0.0552	0.119	0.0462	0.13	0.139	0.182	0.0951	0.0595	0.247	0.156	0.162	0.152	0.134	0.0524	0.156	2313.97	3197	2041.36	2887	0.113	0.000185	0.142	0.233	-0.0279	-0.0652	0.147	0.211	0.126	0.172	0.198	0.14	0.0322	0.117	0.17	0.187	0.211	0.183	0.159	0.111	0.174	1308.95	2388	1200.79	2388	1530.73	3197
PLA2G2E	PLA2G2E	1309.95	3583	1148.7	3945	-0.145	-0.0271	-0.0862	-0.0347	0.0734	0.298	-0.1	-0.251	0.0721	-0.178	-0.133	-0.059	-0.0642	-0.0884	-0.0824	-0.181	-0.134	-0.0235	-0.0345	0.0722	-0.0276	0.0654	0.187	0.17	0.102	-0.0217	0.164	-0.11	-0.195	0.0717	-0.0607	-0.0758	-0.136	0.115	-0.0216	-0.169	-0.0802	-0.0934	-0.111	0.0531	-0.143	-0.172	2849.8	3688	2845.39	4386	-0.119	-0.0452	-0.00758	-0.0524	0.24	0.137	0.0781	-0.154	0.0451	-0.189	-0.176	-0.225	0.209	-0.169	-0.222	-0.231	-0.21	-0.122	0.169	-0.0377	-0.0553	1063.09	2342	899.758	1242	1459.89	3583
TBX3	TBX3	1310.09	4837	2520.96	4837	0.0154	0.0949	0.116	0.202	-0.108	2.77e-05	-0.234	-0.178	0.156	-0.0288	0.0064	-0.0379	-0.0243	-0.0558	0.0674	-0.0461	-0.00784	-0.13	0.0809	0.0194	-0.0536	0.0132	-0.0259	0.0862	0.18	-0.0605	-0.025	-0.0754	0.0118	0.0965	0.00728	0.0296	0.0705	-0.00394	0.0673	0.157	0.000824	0.0247	0.0451	0.122	-0.0422	-0.00459	4592.99	5695	4490.43	5695	0.108	0.0516	0.198	0.122	-0.0332	-0.0443	0.107	0.153	-0.0694	-0.146	-0.121	-0.0615	0.0811	-0.0167	0.0392	-0.0107	-0.0145	0.0773	0.159	-0.174	-0.0772	2747.11	4374	3230.06	4440	2230.4	4837
PRKACA	PRKACA	1310.16	5365	1112.97	5547	0.0444	-0.00962	0.102	0.0986	-0.00199	0.0172	0.0421	0.0203	0.0369	-0.0102	0.022	-0.195	0.361	-0.0409	-0.155	-0.0318	0.00488	-0.0156	0.285	0.0387	0.043	0.206	-0.0358	-0.0911	-0.0338	-0.216	-0.183	0.0231	-0.0715	0.0038	-0.182	-0.101	-0.177	0.172	-0.0263	-0.0968	-0.182	-0.0986	0.0231	0.156	0.129	0.0602	2348.34	3954	2139.58	3954	0.0118	-0.13	-0.247	-0.119	-0.00962	-0.0413	-0.19	-0.216	0.0163	-0.102	-0.066	0.0577	-0.125	0.138	0.11	-0.0957	-0.0598	0.0316	-0.157	0.0568	-0.0255	2170.31	3203	2527.75	3203	1818.33	3954
CA13	CA13	1310.49	3974	1115.49	3351	-0.147	-0.0114	0.0621	-0.0646	0.245	0.0933	-0.00441	-0.0235	-9.78e-05	0.0453	-0.00227	-0.217	0.258	-0.123	-0.287	-0.00616	-0.0472	-0.0854	0.133	0.0633	0.029	0.121	0.0557	0.0282	0.011	-0.157	-0.0772	0.0842	0.025	-0.15	-0.119	-0.161	-0.201	0.232	-0.117	-0.219	-0.134	-0.175	-0.039	0.135	-0.0156	-0.0247	2927.57	3751	2655.29	2875	-0.0667	0.032	0.00441	0.00808	-0.072	0.0398	0.00298	-0.165	-0.189	0.0734	-0.025	-0.165	-0.0328	-0.286	-0.251	0.064	-0.0353	-0.248	-0.158	-0.148	-0.218	1005.58	4388	871.762	4388	1429.18	3974
MYORG	MYORG	1310.81	2014	1123.42	1249	-0.152	0.0811	0.0669	0.025	-0.0721	0.173	-0.0359	-0.114	-0.0796	-0.205	-0.212	-0.129	-0.248	-0.172	-0.161	-0.18	-0.192	-0.139	-0.231	-0.0687	0.0118	0.00749	0.0493	0.0337	0.093	-0.151	0.0863	-0.0596	-0.0479	0.0326	0.00819	0.032	0.104	-0.0847	0.0259	0.0434	0.00743	0.0321	0.00214	-0.0405	0.0407	0.0819	5122.34	5868	5051.08	6035	-0.0321	0.0828	0.104	0.062	-0.0976	0.0606	0.0359	0.0766	0.0864	0.0203	0.0536	0.0635	0.00089	0.0562	0.0407	-0.00401	0.0331	0.0716	0.0801	0.165	0.176	3847.88	4748	4638.68	4748	2463.06	4748
POFUT1	POFUT1	1310.87	1340	1250.42	1340	-0.143	0.214	0.238	0.113	0.183	-0.0525	0.112	0.232	0.0855	0.179	0.169	0.191	0.0961	0.158	0.0921	0.163	0.155	0.0398	0.0692	0.144	0.109	-0.11	0.189	0.286	0.331	0.0426	-0.00449	0.231	0.32	0.166	0.221	0.302	0.3	0.179	0.305	0.219	0.197	0.283	0.201	0.316	0.327	0.32	228.421	715	467.458	1158	-0.0286	0.0785	0.106	-0.0371	0.118	-0.0161	-0.0318	0.00769	0.0134	0.016	0.0168	-0.0143	0.107	0.0844	-0.0247	-0.0356	-0.0275	0.211	0.0476	0.0606	0.0964	4044.15	5769	3829	5769	556.793	1340
PLOD2	PLOD2	1311.02	3846	1118.66	3723	-0.107	0.168	0.144	0.0287	0.281	-0.065	0.076	0.208	0.0689	0.0455	0.0426	0.16	0.127	0.131	0.0962	0.059	0.0539	0.0651	0.127	-0.0157	-0.0187	0.0644	0.0972	0.123	0.0614	0.153	0.000597	0.248	0.407	0.307	0.22	0.294	0.39	0.161	0.36	0.355	0.24	0.313	0.241	0.29	0.215	0.297	293.097	846	259.846	1327	-0.0055	-0.0285	-0.0147	-0.155	0.248	0.0415	-0.0912	-0.0734	0.0368	-0.0721	-0.113	-0.0502	0.0965	-0.00407	-0.0138	-0.0915	-0.131	0.139	0.0809	-0.149	-0.0633	2107.11	3886	2061.18	4724	645.275	3846
MXRA8.1	MXRA8	1311.35	2673	1240.36	2673	-0.12	0.0702	0.000795	-0.0381	0.000342	0.0188	-0.0049	-0.0828	-0.166	-0.105	-0.164	-0.0816	-0.253	-0.136	-0.143	-0.0538	-0.126	-0.141	-0.3	-0.154	-0.0906	0.0798	0.074	0.0411	-0.158	-0.101	0.0305	-0.0801	0.00544	-0.0674	0.266	0.103	0.147	-0.205	-0.0776	0.044	0.275	0.106	-0.154	-0.322	-0.0939	-0.0241	1687.01	4056	1478.63	3812	-0.0293	0.0655	0.235	0.119	-0.0858	-0.061	0.0804	0.0881	0.0121	0.19	0.0977	0.0518	0.0723	-0.000242	-0.0482	0.172	0.0814	-0.078	0.0294	0.0654	0.0806	2659.14	4345	2448.06	4345	1732.7	4056
PDCL2	PDCL2	1311.49	2323	1963.12	2323	0.159	-0.071	-0.133	-0.0784	-0.194	0.128	-0.038	-0.179	-0.146	-0.0986	-0.142	-0.177	0.138	-0.0842	-0.184	-0.0965	-0.142	-0.0363	-0.0098	-0.218	-0.152	0.203	0.089	-0.00487	-0.0321	-0.15	-0.182	0.0468	-0.0107	-0.165	0.1	-0.00568	-0.00287	0.134	0.0812	0.0105	0.108	-0.0026	0.067	-0.0752	-0.236	-0.235	1984.36	4636	2627.51	4636	-0.0344	0.156	0.0553	0.0111	-0.143	-0.0532	-0.0306	0.0117	-0.138	0.113	0.0675	0.112	-0.152	0.127	-0.0203	0.152	0.0996	0.00286	-0.222	0.0247	-0.0617	2791.37	4161	2475.67	2687	1846.52	4161
EIF4B	EIF4B	1311.75	3981	1189.44	4887	0.131	-0.0672	-0.0567	-0.0985	-0.00554	-0.139	0.141	0.062	0.0089	0.0118	0.00432	-0.109	0.355	-0.113	-0.103	-0.0229	-0.0234	-0.0234	0.283	-0.0632	-0.0256	0.0842	-0.00328	0.0213	0.0234	-0.204	-0.142	0.0311	-0.0993	0.0106	-0.0099	0.0131	-0.136	0.118	-0.0257	-0.0414	-0.014	0.0103	0.0276	0.128	0.178	0.106	3519.92	6145	3872.1	6330	0.0431	-0.0673	-0.279	-0.15	-0.0334	0.0896	-0.145	-0.0937	0.0258	-0.0763	-0.0189	0.0826	-0.154	0.146	0.138	-0.0699	-0.012	-0.0108	-0.174	0.0447	0.0183	2069.35	3733	1973.65	3733	1961.19	3981
CUTA	CUTA	1312.27	4560	1215.99	5060	0.024	0.149	0.227	0.255	-0.0325	-0.121	-0.155	-0.0705	0.0585	-0.0559	0.0119	0.0546	-0.025	0.0473	0.067	-0.0254	0.0389	-0.0215	0.121	-0.0551	-0.00825	-0.128	0.0397	0.0609	0.25	0.152	0.0822	-0.251	-0.243	0.168	-0.151	-0.032	-0.0119	-0.184	0.0162	-0.0493	-0.165	-0.0401	-0.0356	0.0206	-0.0237	0.0114	1938.64	5029	2635.41	5029	0.0678	0.0256	0.0392	0.0835	0.0104	-0.0363	-0.0908	-0.155	-0.0265	-0.15	-0.144	-0.181	0.156	-0.0617	-0.0963	-0.11	-0.108	0.056	0.17	-0.216	-0.14	1972.96	3434	2797.23	3489	1680.94	4560
KLK7	KLK7	1312.29	4501	1526.85	4501	-0.0294	0.126	0.0578	0.00115	-0.0227	-0.27	0.208	0.154	-0.0397	0.0882	0.0567	0.189	-0.000582	0.141	0.156	0.0802	0.0495	0.179	-0.06	0.0466	-0.0388	0.168	0.187	0.299	0.259	-0.142	-0.207	0.249	0.308	0.0501	0.353	0.334	0.481	0.124	0.336	0.493	0.399	0.371	0.38	0.184	0.144	0.155	22.4512	509	18.2673	270	-0.15	0.119	0.245	0.172	0.0461	-0.154	0.213	0.301	-0.00424	0.0711	0.115	0.16	0.144	0.259	0.219	0.0825	0.126	0.381	0.266	0.159	0.151	513.188	1448	479.307	1448	63.4898	1448
PTGS2	PTGS2	1312.58	4365	1122.3	4365	0.301	-0.206	-0.158	-0.0825	-0.104	0.0685	-0.0823	-0.161	-0.0226	-0.0699	0.0227	-0.0559	0.103	0.0352	0.00964	-0.0371	0.0528	0.00954	0.133	-0.0139	-0.012	0.0177	-0.0657	-0.203	-0.125	-0.045	-0.0296	-0.259	-0.285	-0.0381	-0.116	-0.11	-0.162	0.0333	-0.123	-0.167	-0.0833	-0.0828	-0.134	-0.0772	-0.134	-0.163	2022.98	4094	3496.88	4254	-0.0404	-0.179	-0.256	-0.224	-0.0641	0.0699	0.0199	0.0227	-0.0992	-0.0213	-0.0984	-0.14	0.0486	-0.264	-0.215	0.0154	-0.075	-0.181	-0.147	-0.0501	-0.00242	1090.29	3879	915.656	2942	1380.35	4094
SLC41A2	SLC41A2	1312.74	3125	1233.14	3125	-0.15	-0.0694	-0.0819	-0.0953	-0.0683	0.298	-0.0644	-0.155	-0.13	-0.119	-0.134	-0.0272	-0.0872	-0.107	-0.0562	-0.0754	-0.0998	-0.122	-0.0538	-0.147	-0.0636	0.0371	0.0623	0.0469	-0.0187	-0.106	0.0522	-0.0612	-0.0367	-0.0613	0.142	0.0758	0.147	-0.107	0.0614	0.0574	0.133	0.0663	-0.101	-0.117	-0.097	-0.0348	4425.78	4800	4423.5	4800	-0.0581	0.0384	0.0348	-0.0403	-0.128	0.0445	-0.0695	-0.0834	-0.14	0.0139	-0.00973	0.112	-0.0975	0.11	-0.019	0.0159	-0.00872	-0.0372	-0.0287	0.0133	-0.0282	4454.06	5386	4304.81	5386	2474.78	4800
AK2	AK2	1313.52	4210	1123.54	3626	0.132	-0.0664	0.0344	0.0103	0.0732	0.143	0.0691	1.67e-06	0.132	0.00699	0.0771	-0.11	0.303	-0.00781	-0.0561	0.0394	0.107	0.0702	0.313	0.0387	0.0413	0.00561	-0.212	-0.246	-0.183	-0.0665	0.0503	-0.228	-0.312	-0.0484	-0.28	-0.204	-0.264	0.01	-0.197	-0.258	-0.247	-0.175	-0.17	0.0387	0.00256	-0.0677	1328.42	1804	1330.14	1804	-0.0033	0.0645	-0.0549	0.0629	-0.116	-0.134	-0.0264	-0.0711	-0.0412	-0.0742	-0.0667	-0.0696	-0.249	0.0191	-0.0342	-0.0383	-0.0364	-0.0199	-0.273	0.0534	-0.0339	2672.19	5134	2380.66	4431	1588.72	4210
CDC25A	CDC25A	1314.35	2474	1425.06	2474	0.0511	0.0344	-0.00294	0.0675	-0.0408	-0.12	0.0783	0.00881	-0.168	-0.198	-0.2	-0.22	-0.0657	-0.126	-0.157	-0.178	-0.184	-0.0514	-0.13	-0.184	-0.158	-0.0523	0.154	0.0806	0.147	0.141	-0.198	0.216	-0.092	-0.103	-0.291	-0.247	-0.246	0.0744	-0.119	-0.233	-0.288	-0.242	-0.0212	0.0607	-0.163	-0.295	1489.56	1974	1559.75	2153	-0.0924	0.07	-0.0382	-0.00673	-0.0554	0.0408	-0.0253	-0.0749	-0.184	-0.178	-0.155	-0.17	-0.154	-0.239	-0.178	-0.193	-0.167	-0.212	-0.138	-0.154	-0.0961	1444.17	1655	1306.97	1373	1412.02	1974
CRK	CRK	1315.31	4258	1163.86	5086	0.0305	-0.0465	-0.0186	-0.0927	0.0477	-0.149	0.117	0.0794	-0.0399	0.0499	0.0112	-0.0886	0.363	-0.0873	-0.0979	0.0127	-0.02	0.00457	0.272	-0.0667	-0.0645	0.114	0.0217	0.0245	0.045	-0.218	-0.188	0.111	0.0133	0.000625	-0.0161	-0.0024	-0.0952	0.202	0.0039	0.00311	-0.0283	-0.0125	0.0932	0.169	0.175	0.105	2694.45	4991	2836.87	6210	0.0402	-0.142	-0.308	-0.194	-0.0413	0.104	-0.192	-0.14	-0.035	-0.0808	-0.0531	0.0988	-0.126	0.0926	0.134	-0.0808	-0.0522	-0.039	-0.173	-0.00316	-0.0486	1288.19	3474	1273.15	3474	1572.58	4258
SELENOS	SELENOS	1315.46	5425	1130.72	5425	0.0426	-0.234	-0.268	-0.23	-0.0811	0.0701	-0.0903	-0.192	-0.0613	-0.0188	-0.024	-0.0128	-0.0895	-0.00787	-0.0506	-0.0021	-0.0107	-0.00489	-0.0838	0.0233	0.0346	0.11	0.0559	0.00245	-0.165	0.0139	-0.0967	-0.0691	-0.115	-0.168	-0.0256	-0.149	-0.0938	-0.00754	-0.0667	-0.0983	-0.0472	-0.166	-0.104	-0.243	-0.185	-0.21	2766.37	4535	2952.07	4535	-0.0957	0.0245	0.103	0.0601	-0.0992	-0.0674	0.0636	0.0597	-0.0436	0.0972	0.0794	0.106	-0.144	0.0174	-0.0873	0.0771	0.0607	-0.162	-0.1	0.132	0.00871	3434.45	3712	3558.55	3712	2123.38	4535
SPCS1	SPCS1	1316.13	2478	1170.46	2478	-0.0653	0.259	0.167	0.106	0.0494	-0.0879	0.135	0.157	0.0159	0.121	0.0961	0.257	-0.0883	0.172	0.23	0.138	0.109	0.128	-0.0521	0.0283	0.0214	-0.031	0.067	0.111	0.0764	0.0103	0.0658	0.224	0.226	0.127	0.296	0.302	0.322	-0.124	0.141	0.235	0.288	0.296	0.113	0.0534	0.167	0.137	1272.23	2453	1319.95	3248	-0.125	-0.0763	-0.123	-0.119	0.248	0.225	-0.123	-0.0855	-0.168	0.0111	-0.0968	-0.0502	-0.128	-0.0655	-0.0124	0.00375	-0.104	0.03	-0.0944	-0.168	-0.101	1441.08	2872	1393.65	3005	1339.44	2478
ZNF18	ZNF18	1316.63	3227	1140.52	2756	0.185	-0.114	-0.104	-0.0593	-0.263	0.111	-0.0789	-0.0196	-0.124	0.176	0.0782	0.135	0.042	0.155	0.146	0.188	0.0853	0.0882	-0.113	-0.065	0.0032	0.112	-0.162	-0.209	-0.127	-0.145	0.11	-0.128	-0.0994	0.0123	0.111	0.0692	0.0852	0.0537	0.0472	0.0641	0.097	0.0573	-0.026	-0.102	-0.109	-0.0974	3003.87	3745	2966.6	4784	0.153	0.0212	-0.00893	-0.00403	-0.112	-0.038	0.0741	0.0952	0.0291	0.183	0.111	0.142	0.11	0.114	0.109	0.188	0.113	0.161	-0.037	0.0461	0.0149	2583.8	3441	2339.7	2907	2027.78	3441
CXCL16	CXCL16	1317.59	3019	1137.09	1940	-0.155	0.172	0.178	0.246	0.143	-0.11	0.0991	0.0298	-0.00852	0.0407	0.0538	0.226	0.00269	0.18	0.171	0.0584	0.0686	0.125	0.0336	0.0222	-0.106	-0.153	0.0809	0.201	0.238	0.29	0.00157	0.2	0.188	0.00807	0.184	0.168	0.281	-0.112	0.173	0.176	0.2	0.18	0.118	-0.0252	0.0936	0.00636	1351.39	2447	1270.14	2447	-0.105	0.143	0.278	0.243	0.176	-0.15	0.151	0.0335	-0.0515	0.0578	0.0357	0.0679	0.185	0.153	0.0357	0.0376	0.0193	0.237	0.17	-0.0517	-0.12	1193.6	2355	1067.6	2355	1283.84	2447
SLC4A8	SLC4A8	1319.9	2699	1397.02	2699	-0.0966	-0.00042	-0.128	-0.0801	0.0155	0.186	0.0552	-0.0897	-0.221	-0.182	-0.179	-0.0492	0.0186	-0.104	-0.0747	-0.135	-0.145	-0.09	-0.0301	-0.182	-0.165	0.116	0.106	-0.0015	-0.1	-0.0454	-0.122	0.212	0.0872	-0.19	-0.0765	-0.111	-0.0311	0.122	-0.0641	-0.0809	-0.0953	-0.125	-0.0847	-0.0387	-0.184	-0.138	2539.9	3837	3509.08	4312	0.0251	-0.00986	-0.0424	-0.0824	-0.0946	-0.0783	0.0958	-0.0375	-0.21	-0.193	-0.204	-0.102	0.142	-0.0732	-0.12	-0.204	-0.212	-0.059	0.0808	-0.0991	-0.0907	1692.11	3358	1517.73	3504	1721.83	3358
LY6G6C	LY6G6C	1320.4	4060	1124.41	3565	0.298	-0.217	-0.163	-0.0683	-0.0998	0.069	-0.0722	-0.128	0.0573	-0.0129	0.0673	-0.112	0.159	-0.038	-0.0779	-0.0014	0.0794	-0.0768	0.174	-0.00957	0.0164	0.0835	-0.0874	-0.156	-0.101	-0.0513	-0.042	-0.212	-0.255	-0.0384	-0.21	-0.186	-0.284	0.0789	-0.153	-0.257	-0.181	-0.161	-0.205	-0.00669	-0.153	-0.183	2047.55	2272	2321.4	2912	0.0842	0.0831	-0.0429	0.0378	-0.126	-0.0849	-0.0603	-0.161	-0.0903	-0.0352	-0.0572	-0.132	-0.0264	-0.0878	-0.134	0.0357	-0.00145	-0.118	-0.149	-0.1	-0.208	3630.99	3639	3582.26	3639	1972.21	3639
CTPS1	CTPS1	1320.66	5169	1840.94	6033	0.21	-0.00782	0.0131	-0.049	-0.0184	-0.27	0.221	0.145	-0.0173	0.0453	-0.00452	-0.037	0.232	-0.0435	-0.0301	-0.00346	-0.0439	0.022	0.154	-0.0619	-0.0182	0.192	0.141	0.192	0.139	-0.243	-0.13	0.127	0.0626	0.137	0.222	0.164	-0.0272	0.0895	0.0705	0.0925	0.205	0.146	0.102	0.00816	0.266	0.273	1158.09	2543	1794.42	2543	0.144	-0.116	-0.218	-0.137	-0.061	0.154	-0.0727	0.0259	0.154	0.0401	0.0834	0.104	-0.131	0.125	0.171	0.0295	0.0755	-0.0112	-0.146	0.18	0.165	2038.32	2813	2138.84	2813	1420.94	2813
BEX5	BEX5	1321.01	2146	1171.47	2050	-0.227	0.0826	0.0714	0.149	0.226	0.0655	-0.0639	0.0177	0.108	0.0956	0.121	0.227	-0.269	0.182	0.203	0.0961	0.122	0.0996	-0.207	0.11	0.107	-0.115	0.0833	0.0938	0.0832	0.215	0.08	-0.0273	0.0717	0.107	0.155	0.15	0.223	-0.0306	0.128	0.195	0.153	0.148	0.0914	-0.0554	0.128	0.154	2920.66	3251	2742.41	3251	0.0885	0.0545	0.186	0.166	0.0195	-0.0287	0.182	0.219	0.159	0.178	0.193	0.108	0.155	0.0701	0.105	0.162	0.179	0.133	0.232	0.191	0.225	1443.74	1430	1690.11	2196	1674.08	2146
KDSR	KDSR	1321.04	2557	1212.38	2557	0.0778	0.271	0.128	0.0912	-0.0831	-0.201	0.149	0.126	-0.026	0.134	0.0785	0.196	-0.0511	0.159	0.155	0.154	0.0932	0.0882	-0.148	-0.0596	0.0135	0.0993	0.118	0.0655	0.0697	-0.102	0.053	0.0123	0.132	0.141	0.315	0.298	0.316	-0.224	0.127	0.25	0.312	0.294	0.0404	-0.153	0.143	0.196	1254.75	2494	1086.79	2095	0.142	0.0154	-0.0489	-0.173	-0.153	0.00474	0.0539	0.0645	0.0845	0.147	0.111	0.185	-0.0187	0.152	0.147	0.148	0.111	0.106	-0.0471	0.0508	0.0744	2365.82	3400	2102.88	2537	1517.73	2557
OCRL	OCRL	1321.05	2999	1229.97	2999	-0.101	0.238	0.209	0.178	-0.0219	-0.148	0.158	0.228	0.0574	0.0199	0.0136	0.128	-0.228	0.213	0.099	0.0206	0.0139	0.157	-0.221	0.0507	0.0786	-0.0884	0.177	0.212	0.291	-0.0196	-0.0412	0.174	0.182	0.179	0.0479	0.138	0.195	-0.158	0.323	0.172	0.0354	0.13	0.256	-0.0455	0.161	0.136	855.164	2381	759.18	2742	-0.122	0.177	0.282	0.185	-0.00775	-0.0282	0.0933	0.181	0.0614	0.0351	0.0229	0.174	-0.136	0.311	0.172	0.0288	0.0169	0.408	-0.0945	0.054	0.125	336.084	3343	276.445	2702	612.022	2999
NAGS	NAGS	1321.43	4797	1120.33	4615	-0.147	0.0679	0.112	-0.0503	0.288	0.13	0.0547	0.0824	0.0275	-0.0136	-0.0442	0.0789	-0.1	0.0613	0.0849	-0.00866	-0.0414	0.0516	-0.0286	0.0131	0.0307	-0.0974	0.00859	0.0886	0.0224	0.0405	0.0902	0.126	0.037	0.129	0.074	0.0629	0.202	-0.282	0.12	0.186	0.0792	0.0668	0.125	-0.158	0.105	0.113	2671.52	3701	2562.11	3711	-0.0449	0.0856	0.109	-0.00718	0.145	0.0683	0.124	0.167	-0.0159	0.243	0.0652	0.0464	-0.144	-0.01	0.041	0.216	0.0463	0.0673	-0.0612	-0.055	0.00959	2000.3	4666	1841.59	4666	1839.37	4666
ZFYVE27.1	ZFYVE27	1321.48	4716	1128.15	4356	-0.245	-0.0822	0.0481	0.0536	0.256	0.253	0.0498	0.0493	0.0567	-0.0242	-0.0413	-0.128	-0.0795	-0.0994	-0.127	-0.0511	-0.0605	-0.0775	-0.0241	0.0487	0.0683	-0.198	-0.0867	0.00809	0.0683	0.225	0.131	0.0738	0.109	-0.153	0.0107	-0.0561	0.0233	-0.179	-0.081	0.00441	0.01	-0.0586	-0.0105	-0.0882	0.00423	0.0197	2752.15	4874	2458.05	4874	-0.406	-0.126	-0.0126	-0.102	0.229	0.255	-0.0431	0.0078	-0.136	0.0143	-0.0324	-0.0466	-0.3	-0.128	-0.102	-0.0165	-0.0578	-0.123	-0.21	-0.0268	-0.0179	20.5877	3170	16.6776	2763	60.3709	4716
LARGE1	LARGE1	1322.26	2082	1434.91	2082	-0.106	0.12	0.102	0.0702	0.0907	-0.14	0.198	0.272	0.00289	0.127	0.121	0.272	0.0171	0.174	0.233	0.139	0.131	0.132	-0.00422	0.0344	0.00796	-0.121	0.0834	0.152	0.236	0.00521	-0.0942	0.29	0.386	0.217	0.284	0.364	0.399	0.167	0.344	0.369	0.324	0.396	0.304	0.386	0.23	0.211	186.875	606	170.17	621	-0.144	-0.111	-0.113	-0.208	0.144	-0.0433	-0.0647	-0.00338	-0.0462	-0.0588	-0.0535	0.0412	0.174	0.09	0.112	-0.0711	-0.0641	0.115	0.184	-0.125	-0.059	2351.5	3132	2215.81	3132	459.227	2082
HLA.DRB3	HLA.DRB3	1322.67	5129	1126.78	5129	-9.72e-05	0.0279	0.133	0.0502	-0.0569	0.00945	0.0703	0.0966	-0.203	0.0055	-0.0394	0.106	-0.0567	0.146	0.158	0.0796	0.0197	0.242	-0.0408	-0.016	-0.0229	-0.0788	-0.0483	-0.087	-0.0921	-0.0132	-0.166	-0.0729	-0.171	-0.243	-0.249	-0.256	-0.0664	0.17	0.036	-0.0368	-0.169	-0.191	0.208	0.0481	-0.164	-0.237	1994.2	4022	1874.25	4022	-0.14	-0.0449	-0.136	-0.0512	-0.126	-0.102	-0.0489	-0.0264	-0.262	-0.159	-0.117	0.00633	-0.159	-0.00492	0.0015	-0.125	-0.0864	0.00707	-0.0635	0.00661	0.0219	1972.68	4832	1705.68	2590	1700.27	4832
TGM1	TGM1	1323.78	3509	1200.48	3509	0.0441	0.0492	-0.00376	0.0119	0.0868	-0.0697	0.148	0.136	0.0228	0.0177	0.046	0.17	0.178	0.184	0.164	0.126	0.144	0.239	0.185	0.029	-0.0647	0.0125	-0.0122	0.00641	0.0131	0.194	0.0357	0.103	0.0306	0.105	-0.0201	0.0435	0.0666	0.318	0.175	0.0576	0.0315	0.0908	0.131	0.329	0.0537	-0.097	1390.88	5425	1199.61	5714	-0.0479	0.0218	0.148	0.141	0.309	-0.102	0.143	0.0357	0.197	-0.0742	-0.00502	-0.0698	0.288	0.0604	-0.0226	-0.089	-0.0159	0.163	0.354	0.119	-0.00171	614.003	2655	526.056	3444	966.794	3509
CTSC	CTSC	1324.63	2033	1169.79	1967	-0.152	0.13	0.164	0.132	0.13	0.24	0.063	0.107	0.104	0.184	0.122	0.159	0.0536	0.193	0.165	0.181	0.118	0.184	0.0325	0.105	0.0902	-0.139	0.0158	0.0471	0.168	0.181	0.188	0.0327	0.0238	-0.106	-0.0577	-0.0496	0.0692	0.045	0.0216	0.0748	-0.044	-0.0383	0.00553	0.0792	-0.06	-0.0774	3505.41	5610	3221.33	5610	-0.197	0.154	0.129	0.0669	0.16	0.0097	-0.126	-0.164	-0.152	-0.179	-0.188	-0.0549	-0.0105	0.0695	0.0235	-0.204	-0.211	0.0466	-0.0499	-0.243	-0.243	1069.42	2248	1446.3	2701	1518.77	2248
TPM4	TPM4	1324.65	3995	1135.59	3916	-0.0456	-0.0938	-0.0468	-0.151	0.129	0.0628	-0.0455	-0.0465	0.00936	0.0252	-0.019	-0.254	0.278	-0.128	-0.301	-0.0336	-0.0704	-0.0954	0.131	0.0629	0.0473	0.184	-0.0812	-0.175	-0.198	-0.191	-0.108	-0.0738	-0.157	-0.211	-0.248	-0.285	-0.301	0.169	-0.214	-0.321	-0.251	-0.289	-0.099	0.037	-0.0887	-0.119	1220.73	1217	1043.24	1121	0.049	0.0224	-0.0291	0.0626	-0.153	-0.0779	0.0244	-0.159	-0.18	0.0279	-0.0448	-0.154	-0.0172	-0.234	-0.234	0.0484	-0.0306	-0.206	-0.141	-0.117	-0.201	1752.32	4445	1556.53	4445	1398.75	3995
UBXN4	UBXN4	1325.32	3152	1551.47	3696	0.0218	-0.138	-0.0923	-0.0451	-0.211	0.156	-0.134	-0.198	-0.216	-0.0718	-0.132	-0.119	-0.108	-0.0522	-0.118	-0.0446	-0.115	-0.0323	-0.1	-0.189	-0.138	0.0172	0.0342	0.0211	-0.208	-0.0799	-0.0883	-0.058	-0.135	-0.32	-0.146	-0.258	-0.221	0.0107	-0.152	-0.232	-0.162	-0.273	-0.118	-0.183	-0.353	-0.343	156.221	2988	741.569	2988	-0.15	0.0619	0.05	-0.00323	-0.176	-0.0681	-0.0828	-0.131	-0.26	-0.0153	-0.104	-0.139	-0.0734	-0.195	-0.293	-0.00541	-0.0998	-0.265	-0.168	-0.109	-0.195	851.319	2986	724.645	2742	360.128	2988
ATF6	ATF6	1325.5	3709	1212.6	3709	-0.126	-0.0669	-0.0773	0.0647	0.266	0.172	0.0246	0.00508	0.178	-0.0757	0.0427	0.131	-0.0214	0.103	0.129	-0.0752	0.0463	0.0985	0.11	0.139	0.08	-0.0727	-0.118	-0.0869	0.0695	0.186	0.161	0.111	0.114	0.177	0.12	0.206	0.19	-0.0643	0.119	0.146	0.129	0.216	0.176	0.0912	0.207	0.212	2156.74	3150	2389.09	3150	-0.0524	-0.0985	-0.11	0.000229	0.181	0.0118	0.115	0.0575	0.124	-0.0936	0.0128	-0.0538	0.137	0.0323	-0.0124	-0.121	-0.00514	0.194	0.174	0.0793	0.108	2980.44	3226	2935.48	3226	1930.98	3226
POLR2J	POLR2J	1325.99	3750	1390.38	5585	-0.0162	-0.108	-0.0998	-0.0511	0.0808	0.281	-0.171	-0.15	-0.202	0.108	0.00736	0.0305	-0.0567	-0.0343	0.0457	0.147	0.0292	-0.0201	-0.00767	-0.139	-0.161	-0.0442	0.00893	-0.0435	-0.0492	0.0914	0.134	-0.143	-0.0884	-0.176	0.122	0.0046	0.0516	-0.0679	-0.0346	-0.0319	0.137	0.0124	-0.0553	-0.0601	-0.21	-0.184	3025.48	5159	4208.93	5432	-0.109	-0.0114	0.0181	0.00347	-0.00842	0.171	-0.116	-0.12	-0.0776	0.0823	0.0208	0.058	0.079	0.0226	0.0379	0.114	0.0451	-0.00855	0.15	-0.0369	-0.0387	3594.74	5178	3609.2	5178	2201.24	5159
SMPDL3A.1	SMPDL3A	1326.03	1837	1199.74	1707	0.0611	-0.177	-0.209	-0.139	-0.11	0.143	-0.128	-0.276	-0.126	-0.215	-0.196	-0.198	0.0655	-0.0943	-0.17	-0.198	-0.183	-0.0257	0.0142	-0.0901	-0.09	0.147	0.0748	-0.0143	-0.162	-0.0381	-0.137	0.027	0.044	-0.149	0.0583	-0.0987	-0.132	0.197	-0.0791	-0.133	0.0747	-0.0927	-0.0389	-0.122	-0.236	-0.186	2212.7	4172	3145.03	4172	-0.0255	0.157	0.218	0.11	-0.107	-0.142	0.122	0.135	0.034	0.146	0.205	0.198	0.164	0.121	0.0466	0.167	0.224	-0.0668	0.247	0.132	0.0332	1372.56	2251	1252.89	1534	1550.68	2251
GTF2B	GTF2B	1327.13	3561	1328.92	3561	0.293	-0.152	-0.0847	0.0448	-0.126	0.0218	-0.183	-0.152	0.0729	0.0111	0.111	-0.0145	0.14	0.0996	0.03	0.0294	0.129	0.028	0.199	0.0389	0.0452	0.107	-0.0665	-0.157	-0.0505	-0.0615	-0.0683	-0.268	-0.297	-0.0466	-0.135	-0.132	-0.203	0.0317	-0.124	-0.205	-0.106	-0.106	-0.157	-0.0605	-0.177	-0.208	1752.91	3676	3423.32	4053	0.0999	0.0269	-0.0501	0.0432	-0.0765	-0.1	-0.0705	-0.106	-0.0265	-0.0121	-0.0414	-0.0941	-0.00776	-0.0359	-0.0945	0.0778	0.0313	-0.0596	-0.105	-0.0501	-0.147	4527.55	5237	4494.91	5237	1941.93	3676
ADCYAP1.3	ADCYAP1	1327.2	3095	1474.79	3095	-0.0336	0.13	0.1	0.0962	-0.0883	-0.00654	0.059	0.117	0.137	0.186	0.203	0.172	-0.106	0.0569	0.237	0.171	0.19	0.0303	-0.0579	0.19	0.114	0.0232	0.0494	0.0964	0.147	-0.0281	0.00456	0.175	0.227	0.202	0.314	0.368	0.368	0.272	0.287	0.396	0.317	0.372	0.318	0.354	0.233	0.275	271.112	570	233.593	386	0.149	0.00016	0.129	0.044	0.0255	0.0138	0.138	0.137	0.23	0.189	0.241	0.108	0.243	0.105	0.228	0.143	0.203	0.184	0.321	0.134	0.223	911.691	1908	807.007	1492	541.629	1908
IL17B	IL17B	1327.47	1513	1211.85	1513	0.105	0.0134	-0.0422	-0.0757	0.0477	-0.0153	-0.149	0.0273	0.194	0.162	0.181	0.237	-0.222	0.193	0.236	0.143	0.165	0.0431	-0.147	0.0432	0.0478	0.127	-0.0212	0.00532	0.0508	0.000377	0.0999	-0.0877	0.127	0.324	0.127	0.21	0.288	0.0394	0.3	0.326	0.136	0.22	0.136	0.209	0.0273	0.0965	631.442	3690	523.779	2735	0.187	-0.127	-0.135	-0.0973	0.0369	0.131	-0.143	0.0141	0.29	0.152	0.19	0.115	-0.0263	0.167	0.134	0.119	0.162	0.156	0.111	0.00122	0.0779	1162.56	1909	1021.11	1909	938.332	1909
VCAM1.1	VCAM1	1328.73	2031	1563.16	2031	0.152	0.0693	0.0779	0.0222	0.0716	-0.052	0.0903	0.222	0.19	0.112	0.123	0.222	-0.163	0.132	0.244	0.13	0.139	0.113	-0.144	0.196	0.268	0.152	-0.0534	-0.00791	0.00885	-0.0272	0.139	-0.0168	0.155	0.242	0.153	0.168	0.141	-0.0146	0.0356	0.149	0.162	0.176	-6.63e-05	0.0446	0.112	0.301	2766.14	3938	2531.93	3938	0.127	-0.00241	0.0502	0.0388	0.0196	-0.0527	-0.0388	0.107	0.242	0.0141	0.0617	0.092	-0.000928	0.0936	0.11	0.003	0.0536	0.109	0.0518	0.0643	0.283	2811.67	4817	2544.37	4817	2041.13	3938
HUS1	HUS1	1329.74	3476	1116.18	2342	-0.0337	-0.119	-0.199	-0.177	-0.0665	0.124	-0.00184	-0.214	-0.0752	-0.205	-0.185	-0.193	0.0737	-0.0793	-0.166	-0.229	-0.203	0.0354	-0.00197	-0.00584	0.0214	0.0761	-0.0626	-0.105	-0.175	-0.125	-0.143	0.0463	-0.0652	-0.238	-0.106	-0.143	-0.0929	0.0563	-0.0258	-0.0641	-0.131	-0.163	0.0639	-0.0755	-0.1	-0.135	2786.21	4117	2552.25	4117	-0.0352	-0.0227	-0.0657	-0.0142	-0.188	-0.0269	0.0364	0.124	-0.00537	0.116	0.159	0.175	-0.159	0.128	-0.0186	0.0967	0.144	-0.0423	-0.115	0.291	0.187	666.664	3731	2516.53	3731	1149.01	3731
NT5C	NT5C	1329.79	3699	1290.33	3699	0.0105	0.0566	0.0584	-0.0235	0.151	-0.234	0.175	0.219	0.0482	0.145	0.134	0.105	0.279	0.0038	0.0779	0.124	0.118	0.0223	0.29	0.0212	0.048	0.132	0.0692	0.0956	0.133	-0.0876	-0.161	0.295	0.332	0.236	0.237	0.293	0.207	0.259	0.225	0.257	0.249	0.304	0.191	0.389	0.321	0.346	229.157	1094	428.026	1305	0.0222	-0.14	-0.173	-0.116	0.0816	0.204	-0.138	0.0213	0.079	0.0191	0.0671	0.136	-0.0252	0.0828	0.175	0.0178	0.0674	-0.0035	0.0512	0.054	0.0799	2270.99	4061	2180.19	4061	539.941	3699
MYLPF	MYLPF	1333.15	2438	1253.74	2438	-0.0644	0.0616	-0.0681	-0.0418	0.0135	0.0297	0.0417	-0.109	-0.108	-0.193	-0.19	-0.182	0.173	-0.168	-0.174	-0.222	-0.207	-0.0971	-0.0855	-0.149	-0.129	0.106	-0.11	-0.0448	-0.103	-0.134	0.0204	0.079	0.00123	0.0859	0.0508	0.0822	0.0792	-0.362	0.0237	0.109	-0.00372	0.039	0.0858	-0.22	0.184	0.091	1277.15	4276	1163.02	4276	0.0877	-0.0474	-0.0914	-0.058	-0.0929	-0.0739	-0.0569	-0.165	-0.105	-0.0732	-0.118	-0.139	0.0323	-0.109	-0.142	-0.0563	-0.106	-0.113	-0.143	-0.171	-0.193	2850.18	3501	3183.59	3501	1592.4	3501
AMT	AMT	1333.28	2388	1173.79	2388	-0.113	0.205	0.253	0.225	0.145	-0.115	0.122	0.199	0.0187	0.117	0.105	0.151	-0.103	0.109	0.0693	0.142	0.126	0.0983	-0.00327	0.0366	0.0533	-0.153	-0.0475	-0.0112	0.086	0.111	0.0579	-0.0372	-0.0241	-0.101	-0.136	-0.133	-0.0475	0.0187	-0.00318	-0.104	-0.139	-0.135	-0.027	0.0184	-0.0449	-0.0726	4296.24	4967	4049.84	4413	0.0231	-0.0542	-0.0936	-0.0321	-0.0545	0.041	-0.108	-0.119	0.0687	0.0169	0.00636	0.111	-0.00802	0.0455	0.0882	-0.00266	-0.0105	0.162	-0.000906	-0.00177	0.0302	4493.18	5348	4611.75	5348	2488.9	4967
GPNMB.1	GPNMB	1333.8	2878	1320.08	3227	0.107	0.127	0.0626	0.137	-0.0244	-0.161	0.103	0.0437	0.158	0.0335	0.0854	0.163	-0.0492	0.155	0.183	0.035	0.0882	0.231	-0.0265	0.159	0.142	0.155	0.106	0.148	0.181	-0.0496	-0.0406	0.17	0.215	0.24	0.268	0.303	0.317	0.0832	0.196	0.308	0.282	0.316	0.261	0.191	0.189	0.212	930.253	1341	850.648	1192	0.0956	0.0851	0.148	0.122	0.109	-0.15	0.0999	0.207	0.348	0.165	0.225	0.213	0.112	0.262	0.26	0.134	0.199	0.396	0.235	0.267	0.337	203.719	1167	188.695	1167	445.537	1341
NPY	NPY	1334.05	4576	1710.29	4576	-0.0272	-0.162	-0.0131	0.0165	-0.256	0.151	-0.216	-0.0831	-0.0712	-0.0633	-0.0551	-0.0142	0.0175	-0.0534	0.0448	-0.0683	-0.059	-0.0297	0.0923	0.0309	-0.0387	-0.0805	0.0697	0.18	0.28	0.0174	-0.00713	0.123	0.0688	-0.0163	-0.0912	-0.0951	-0.0791	0.11	-0.0563	-0.0674	-0.122	-0.114	-0.0197	-0.0355	-0.0745	-0.0657	2636.8	4708	2472.51	4904	-0.0468	-0.0619	0.104	0.229	-0.0598	-0.0375	0.00787	0.0181	0.11	-0.0609	0.0748	-0.0448	0.0794	-0.0197	0.0541	-0.117	0.0317	-0.0301	0.19	0.159	0.164	2335.76	4478	2291.66	4478	1926.82	4576
BMP8B	BMP8B	1334.06	3236	1202.41	3236	-0.0794	0.275	0.19	0.13	-0.0147	-0.187	0.145	0.179	-0.0024	0.0783	0.0424	0.194	-0.0987	0.164	0.152	0.103	0.0618	0.0165	-0.125	0.016	0.00613	0.0229	0.0177	0.0186	0.0214	-0.0825	0.153	-0.0668	0.0489	0.102	0.179	0.176	0.235	-0.18	0.0636	0.142	0.172	0.17	-0.116	-0.0978	0.141	0.15	3170.36	3320	3134	3320	0.0571	-0.0149	0.0226	-0.0734	-0.0406	0.0457	-0.00607	0.0358	0.0749	0.0349	0.00671	0.123	0.0213	0.127	0.0825	0.0321	0.00362	0.0582	-0.00312	0.0271	0.0682	4948.56	5832	4675.2	5584	2367.62	3320
PSENEN	PSENEN	1334.16	2510	1189.78	2237	0.0992	0.0916	0.096	0.121	-0.0463	0.0113	0.0982	0.183	0.0123	0.147	0.161	0.256	0.0322	0.19	0.269	0.152	0.166	0.152	0.123	0.0995	0.097	-0.185	0.102	0.114	0.235	0.171	0.0888	0.0564	-0.0151	0.0274	0.0544	0.0629	0.072	0.103	0.0681	0.0402	0.0532	0.0622	0.0887	0.0726	-0.0291	-0.0274	2940.49	5201	2640.09	4718	0.00486	0.254	0.268	0.228	0.161	-0.118	0.163	0.129	0.0409	0.00701	0.0491	0.0477	0.0715	0.0802	0.134	0.0102	0.0531	0.221	0.175	-0.0573	0.0243	847.96	3952	744.74	3952	1322.22	3952
RBFOX2	RBFOX2	1334.18	2117	1367.02	2117	0.0599	-0.0798	-0.172	-0.124	-0.151	0.185	-0.188	0.00822	0.0384	0.101	0.126	0.213	-0.0925	0.178	0.279	0.095	0.122	0.0473	-0.0966	0.0274	-0.0669	-0.0926	-0.101	-0.145	0.0131	-0.0156	0.231	-0.0808	0.158	0.0828	0.21	0.246	0.242	0.0447	0.139	0.238	0.23	0.264	0.00298	0.0988	-0.0521	0.0176	2116.19	3481	1868.54	2512	0.0689	-0.0178	0.101	0.065	0.142	-0.0101	0.058	0.118	0.107	0.0173	0.00415	-0.0286	0.22	0.0773	0.113	0.00436	-0.00708	0.21	0.236	-0.108	-0.03	2798.45	4288	2645.94	4288	1899.44	3481
TLE5	TLE5	1334.49	4783	1126.08	2759	0.178	-0.0686	-0.0613	0.0367	-0.136	-0.0521	-0.00678	0.0487	0.0253	0.179	0.205	0.104	0.242	0.101	0.0691	0.201	0.225	-0.0385	0.254	-0.0315	0.022	0.124	-0.0275	-0.151	-0.0891	-0.0813	-0.0528	-0.0741	-0.0812	-0.0877	-0.019	-0.0902	-0.133	0.105	-0.0967	-0.186	0.0206	-0.0592	-0.165	-0.0523	-0.269	-0.245	1555.16	4140	3702.27	4140	-0.0756	0.0466	0.0251	-0.0723	-0.013	-0.0661	-0.0296	-0.0832	-0.133	0.091	0.0109	-0.0765	0.282	-0.13	-0.129	0.186	0.0883	-0.137	0.179	-0.154	-0.23	1934.72	3373	1826.74	3373	1571.31	4140
TGM3	TGM3	1334.79	2537	1189.43	2132	0.0717	0.222	0.205	0.118	-0.0865	-0.2	0.103	0.0994	-0.0292	0.121	0.0978	0.262	-0.0437	0.157	0.235	0.134	0.107	0.161	-0.0816	0.094	0.0453	-0.12	-0.0183	0.0888	0.114	0.108	0.165	0.152	0.153	0.121	0.115	0.207	0.197	-0.0215	0.0735	0.169	0.0913	0.189	0.127	0.124	0.319	0.336	458.513	2815	2983.49	3074	-0.0242	0.104	0.132	0.106	0.177	-0.0637	0.0603	-0.0134	-0.0397	-0.0257	-0.0722	-0.163	0.147	-0.105	-0.0993	-0.0493	-0.0929	-0.0158	0.0309	-0.222	-0.15	1951.66	3278	2945.11	3278	871.453	2815
HMGCS1	HMGCS1	1335.08	2391	1348.82	2391	0.0726	0.177	0.2	0.189	0.00156	-0.201	0.18	0.269	-0.0515	0.213	0.104	0.148	-0.163	-0.0587	0.0384	0.204	0.0928	-0.108	-0.18	-0.0768	-0.00649	0.0606	0.0805	0.121	0.189	-0.153	0.0449	0.133	0.239	0.1	0.39	0.326	0.265	-0.0335	0.0729	0.14	0.388	0.323	-0.047	-0.0497	0.131	0.209	523.312	2864	439.341	3347	-0.088	0.0143	0.0578	-0.00281	0.0222	0.131	-0.103	-0.0542	-0.0241	-0.0367	-0.085	-0.0749	0.00155	-0.0638	-0.0706	-0.0838	-0.124	0.0515	0.0098	-0.0374	0.00913	4128.47	5017	4172.96	5017	1033.72	2864
CPE	CPE	1335.11	2582	1211.19	2582	-0.0848	0.172	0.0827	0.0622	0.029	-0.0984	0.136	0.205	0.105	0.123	0.106	0.288	-0.148	0.18	0.228	0.152	0.131	0.0139	-0.116	0.0763	0.0804	0.0147	0.0728	0.0921	0.0543	-0.0295	0.183	-0.0161	0.182	0.258	0.249	0.239	0.314	-0.16	0.148	0.241	0.239	0.229	-0.035	-0.101	0.202	0.267	1477.37	2267	1406.58	2267	0.0351	-0.0126	0.0684	-0.00446	0.125	0.141	0.134	0.254	0.219	0.0811	0.0543	0.0807	0.0985	0.112	0.0639	0.086	0.0576	0.121	0.11	0.104	0.191	2607.56	3569	2639.52	3812	1658.03	2582
SLC3A1	SLC3A1	1335.55	2434	1423.92	2434	-0.0725	0.105	-0.00508	0.00842	0.0313	0.205	-0.0195	-0.095	-0.131	-0.112	-0.198	-0.131	-0.111	-0.18	-0.149	-0.0597	-0.162	-0.163	-0.245	-0.184	-0.166	-0.0828	0.0663	0.0797	-0.0276	0.145	0.228	0.0206	0.047	0.00812	0.0895	0.000659	-0.132	-0.0421	-0.23	-0.181	0.0662	-0.0204	-0.255	-0.0637	-0.0687	-0.0624	2225.68	4926	1949.05	4335	-0.0283	0.143	0.151	-0.0479	-0.0596	-0.0657	0.112	0.112	0.0402	0.0924	0.0352	-0.0333	0.244	-0.0604	-0.111	0.0731	0.0175	-0.0369	0.159	0.0712	0.0903	2840.81	4410	2745.64	4736	1935.4	4410
KLK5	KLK5	1336.46	2342	1488.75	2342	-0.249	-0.151	-0.132	-0.0783	0.206	0.136	-0.196	-0.0651	-0.0207	-0.0608	-0.0068	-0.0104	-0.308	-0.132	0.0317	-0.0712	-0.014	-0.11	-0.171	0.0998	-0.0437	0.0321	0.0622	0.138	0.199	0.0591	-0.0273	0.107	0.203	0.0665	0.168	0.177	0.141	-0.0872	0.0396	0.157	0.185	0.192	0.144	0.0571	0.124	0.152	3159.57	3491	3131.79	3934	0.0964	0.0997	0.197	0.185	0.11	-0.162	0.107	0.108	0.144	-0.0219	0.0404	-0.0581	0.21	-0.0663	0.0144	-0.0536	0.0156	-0.00415	0.311	0.0349	0.119	1752.9	3165	1553.78	3165	1834.61	3165
PRKAR1B	PRKAR1B	1336.78	1912	1133.52	1724	0.271	0.000419	-0.00697	0.13	-0.158	-0.0299	0.00674	-0.0427	-0.0409	0.0795	0.133	0.108	0.242	0.163	0.167	0.157	0.201	0.15	0.243	-0.0492	-0.0562	0.11	0.00112	-0.101	0.0295	-0.0494	-0.112	-0.0736	-0.168	-0.0655	-0.0556	-0.00844	-0.000839	0.139	0.0188	0.0382	0.0232	0.0609	0.04	0.116	-0.165	-0.206	4160.58	5245	4756.82	5856	0.134	0.157	0.0503	0.16	-0.07	-0.0896	0.0806	0.0347	-0.0162	0.199	0.196	0.186	0.104	0.0775	0.14	0.264	0.252	0.113	0.0873	-0.0128	-0.0898	1056.41	3172	892.012	1955	1550.37	3172
EIF1AY	EIF1AY	1336.92	3898	1179.48	3898	0.173	-0.067	-0.0321	-0.117	0.0904	-0.0691	0.126	0.0979	0.0451	-0.0635	-0.029	-0.163	0.317	-0.147	-0.128	-0.054	-0.02	-0.0619	0.304	-0.0309	0.0102	0.111	-0.101	-0.0713	-0.0479	-0.2	0.00227	-0.0609	-0.133	-0.0301	-0.129	-0.0825	-0.247	-0.0218	-0.173	-0.185	-0.103	-0.0592	-0.137	0.0728	0.132	0.0905	3079.81	4621	2972.34	4621	0.0108	-0.101	-0.275	-0.141	-0.104	0.159	-0.148	-0.105	-0.0413	-0.12	-0.0628	-0.14	-0.261	-0.0665	-0.0842	-0.0997	-0.0448	-0.208	-0.249	0.00256	-0.011	1472.99	2316	1333.18	2316	1712.74	3898
CSH1.CSH2	CSH1.CSH2	1336.99	1774	1198.38	1031	-0.0111	-0.173	-0.219	-0.165	-0.0774	0.21	-0.137	-0.31	-0.0436	-0.183	-0.171	-0.225	-0.0632	-0.113	-0.214	-0.19	-0.176	-0.0271	-0.0823	-0.0419	-0.0239	0.107	-0.0354	-0.107	-0.22	0.033	-0.165	0.0194	-0.112	-0.26	-0.229	-0.279	-0.213	0.0743	-0.109	-0.191	-0.233	-0.285	-0.0386	-0.158	-0.278	-0.33	851.964	2299	1358.98	2299	-0.0634	0.0147	0.0339	0.0929	-0.129	-0.0844	0.0898	0.0518	-0.0883	0.0936	0.102	0.101	-0.152	0.00484	-0.124	0.105	0.113	-0.142	-0.119	0.14	0.00441	3048.52	3103	3195.1	3103	1333.49	2299
KLRK1	KLRK1	1337.3	1670	1231.16	1670	-0.167	-0.0663	0.0352	-0.16	0.0161	0.245	-0.0356	-0.0547	-0.164	-0.0316	-0.142	-0.165	-0.181	-0.209	-0.176	-0.0176	-0.141	-0.16	-0.146	-0.14	-0.14	-0.0889	-0.111	0.00358	-0.226	-0.0683	0.227	-0.0133	0.00473	-0.206	0.11	-0.0951	-0.099	-0.153	-0.184	-0.123	0.0972	-0.104	-0.128	-0.112	-0.2	-0.159	1994.15	3632	2007.5	3632	-0.074	-0.0805	0.207	0.043	-0.054	0.196	-0.0176	0.000133	-0.103	0.265	0.00216	-0.0635	-0.042	-0.101	-0.0639	0.233	-0.0131	-0.0783	0.0362	-0.116	-0.0704	1353.55	4330	1173.38	4330	1509.02	3632
PPP1R10	PPP1R10	1338.27	2364	1187.11	1792	0.238	-0.028	0.0484	0.133	-0.0492	0.0429	-0.0779	-0.0196	0.133	0.145	0.201	0.101	0.261	0.181	0.145	0.126	0.186	0.0851	0.256	0.103	0.141	-0.0278	-0.0645	-0.123	-0.0158	0.189	0.0069	-0.176	-0.227	0.0422	-0.208	-0.163	-0.207	0.213	-0.0471	-0.151	-0.204	-0.159	-0.0572	0.108	-0.144	-0.146	2601.87	2844	2801.72	3244	0.0512	0.0442	0.0319	0.0928	0.133	-0.0651	-0.0315	-0.156	-0.16	0.00843	-0.0895	-0.128	0.119	-0.19	-0.147	0.054	-0.0581	-0.0946	-0.0062	-0.219	-0.376	1976.71	3780	2816.37	3780	1832.1	2844
C22orf23	C22orf23	1338.55	4974	1288.36	4974	0.0477	0.031	-0.00424	-0.0548	0.106	0.0615	0.00285	-0.0207	-0.183	0.0311	-0.0464	0.0308	-0.335	-0.0161	0.0167	0.0962	0.00169	-0.0707	-0.286	-0.16	-0.108	0.0683	-0.0185	-0.0261	-0.0475	-0.0222	0.0673	-0.0215	-0.0485	-0.0948	0.0298	-0.00986	0.0813	-0.427	0.112	0.0646	0.0589	0.0144	-0.006	-0.378	-0.0153	-0.0128	357.062	6306	292.053	5604	-0.144	-0.145	-0.125	-0.166	0.0571	0.345	-0.0653	-0.0705	-0.0495	-0.0305	-0.0581	-0.0891	-0.188	-0.0838	-0.108	-0.00806	-0.0405	-0.0776	-0.123	0.0536	0.0945	368.569	4361	302.843	3508	479.164	4974
FTO	FTO	1339.13	3740	1162.83	3740	0.252	-0.0349	-0.0145	0.0409	-0.185	-0.123	-0.0383	-0.0163	0.0109	0.0864	0.0896	0.0188	0.34	0.0489	0.0291	0.0746	0.0798	0.0137	0.273	-0.0902	-0.0626	0.133	0.0358	-0.0147	0.0577	-0.0615	-0.188	0.0397	-0.0548	0.104	-0.0332	0.0208	-0.0437	0.363	0.0773	0.0226	-0.0139	0.0389	0.0861	0.263	-0.0791	-0.0754	1246.2	5249	1058.08	5249	0.0291	-0.183	-0.313	-0.214	0.0371	0.136	-0.328	-0.334	-0.0499	-0.178	-0.179	-0.0472	0.113	-0.051	-0.0022	-0.14	-0.146	-0.098	-0.0219	-0.207	-0.311	150.833	1602	928.116	3344	366.792	3740
HARS1	HARS1	1340.66	4773	1128.99	3281	0.0641	-0.135	-0.0556	-0.11	0.101	0.0523	-0.0261	0.00779	0.0607	0.0313	0.0377	-0.176	0.343	-0.123	-0.164	-0.00415	0.00842	-0.0753	0.297	0.00311	0.0332	0.0953	-0.0768	-0.116	-0.0905	-0.166	-0.0243	-0.0655	-0.182	-0.0946	-0.226	-0.196	-0.322	0.176	-0.189	-0.271	-0.227	-0.196	-0.126	0.157	0.0312	-0.00547	2015.95	3030	1755.43	2087	0.0135	-0.00812	-0.215	-0.0617	-0.145	0.123	-0.148	-0.167	-0.0988	-0.0749	-0.0576	-0.146	-0.155	-0.135	-0.157	-0.0574	-0.0436	-0.208	-0.198	-0.0605	-0.109	2257.68	2186	2217.22	2186	1780.55	3030
REG4	REG4	1340.71	2821	1179.55	2821	0.0122	0.171	0.141	0.0389	-0.000495	-0.00406	0.112	0.275	0.0812	0.199	0.19	0.24	0.0197	0.0958	0.266	0.197	0.188	0.0866	0.0337	0.058	0.0926	-0.0779	-0.0199	0.0462	0.119	0.159	0.246	0.0196	0.0483	0.0796	0.144	0.165	0.155	-0.0746	0.0464	0.118	0.131	0.157	0.0593	0.115	0.0874	0.111	2727.17	4051	2453.85	3830	-0.0732	-0.0446	-0.0998	-0.184	0.108	0.162	-0.179	-0.199	-0.196	-0.245	-0.292	-0.259	-0.0568	-0.143	-0.107	-0.27	-0.315	0.0171	-0.173	-0.272	-0.176	273.217	984	284.32	1841	628.582	2821
FAM107A	FAM107A	1340.77	2309	1217.51	2309	-0.00773	0.158	0.134	0.0599	-0.056	-0.0387	0.148	0.218	-0.0383	0.151	0.0818	0.185	-0.0162	0.242	0.153	0.194	0.115	0.115	-0.0415	-0.0261	0.0536	-0.0301	0.00701	-0.0911	-0.0457	-0.0487	0.0283	-0.134	0.00989	-0.0104	0.114	0.13	0.222	0.117	0.0935	0.147	0.135	0.147	-0.0498	0.0923	0.0122	0.0209	4145.68	4056	4217.07	4056	0.109	0.0832	0.207	0.102	0.0499	-0.0889	0.198	0.275	0.125	0.179	0.216	-0.0241	0.334	-0.0664	-0.0129	0.166	0.205	0.000633	0.404	0.116	0.192	314.409	2709	269.612	2709	719.834	2709
ZNF843	ZNF843	1341.23	3846	1497.63	3846	-0.129	-0.0647	-0.0824	-0.0766	-0.125	0.264	-0.203	-0.232	-0.0656	-0.167	-0.165	-0.0797	0.0119	-0.115	-0.0464	-0.165	-0.164	-0.0491	-0.0126	0.00436	-0.122	-0.00641	-0.026	0.00206	-0.142	-0.0722	0.168	-0.0621	0.000497	0.0156	0.00661	-0.013	0.00638	0.122	-0.0852	0.00705	0.00886	-0.0116	-0.0196	0.0706	-0.044	0.0305	4709.94	5998	4582.46	6672	0.0233	-0.0278	0.0952	0.00928	-0.0354	0.0968	-0.0785	-0.064	0.123	-0.181	-0.116	-0.0936	0.241	-0.00301	-0.0797	-0.191	-0.123	-0.0726	0.312	-0.0625	-0.0171	1737.86	3892	1524.43	3321	1956.54	3892
CBX2	CBX2	1341.24	3864	1242.84	3864	-0.0645	-0.197	-0.271	-0.168	0.117	0.0335	-0.155	-0.19	0.0271	-0.0825	-0.0793	-0.0451	-0.274	-0.00451	-0.0783	-0.0717	-0.07	0.00625	-0.225	0.0465	0.0949	0.0656	-0.133	-0.161	-0.219	-0.0736	-0.0223	-0.111	-0.0185	0.0814	-0.0404	-0.0221	0.0335	-0.212	0.0898	-0.0277	-0.0652	-0.0432	-0.0529	-0.175	0.119	0.14	2938.48	4086	2862.63	4541	0.00409	-0.111	0.0202	0.0117	-0.0286	-0.0581	0.156	0.122	0.0868	0.135	0.114	0.175	0.0295	0.172	0.107	0.107	0.0912	0.11	0.112	0.121	0.148	2538.66	3008	2785.91	3275	2027.31	3864
IFNE	IFNE	1342.32	2057	1216.78	2057	-0.131	0.169	0.0832	0.0275	0.13	-0.0398	-0.103	-0.00742	-0.114	-0.211	-0.237	-0.143	-0.111	-0.158	-0.133	-0.118	-0.162	-0.113	-0.182	-0.113	-0.17	-0.103	-0.0318	0.0171	0.0301	0.241	0.144	0.0652	0.114	-0.0555	-0.00711	-0.0215	0.00662	-0.128	-0.116	-0.045	0.0187	-0.00132	-0.0267	-0.0431	0.00733	-0.0296	3384.65	6040	3084.81	6040	-0.171	-0.108	-0.0309	-0.0857	0.258	0.126	-0.0375	-0.000316	-0.153	-0.0848	-0.174	-0.205	0.0838	-0.235	-0.168	-0.102	-0.19	-0.0662	0.0342	-0.169	-0.0721	1137.12	1784	1026.34	1784	1562.62	2057
KCNIP1	KCNIP1	1343.65	2431	1155.2	1623	-0.0252	0.23	0.191	0.158	-0.0923	-0.121	0.042	0.102	-0.0497	0.158	0.0845	0.236	-0.112	0.212	0.207	0.172	0.0941	0.123	-0.184	-0.0697	-0.0265	0.0181	0.089	0.105	0.113	-0.0539	0.127	0.0112	0.105	0.124	0.251	0.244	0.314	-0.121	0.111	0.227	0.232	0.227	-0.0155	-0.0738	0.129	0.125	2209.46	3073	1992.58	3073	0.00556	0.0157	0.0731	-0.0021	-0.0362	0.0786	0.0698	0.131	0.0397	0.143	0.096	0.157	0.0729	0.0725	0.139	0.132	0.0857	0.0564	0.013	0.0323	0.0875	3605.05	4455	3387.12	4455	2034.96	3073
NAGPA	NAGPA	1344.13	2735	1177.68	1754	-0.0942	0.212	0.156	0.175	0.15	-0.0987	0.0881	0.154	0.177	0.094	0.132	0.263	-0.0326	0.178	0.231	0.0882	0.128	0.0887	0.0144	0.0786	0.029	-0.0884	0.146	0.224	0.308	0.0874	0.0394	0.194	0.229	0.226	0.265	0.316	0.296	0.058	0.26	0.277	0.267	0.32	0.226	0.269	0.195	0.194	713.566	885	647.783	808	-0.1	0.0819	0.086	0.00958	0.18	0.00409	-0.0453	-0.0195	0.0699	-0.0428	-0.0381	0.0617	0.0518	0.187	0.181	-0.0729	-0.0639	0.318	0.069	-0.0702	0.00588	1618.27	4451	1399.77	4350	1085.65	2735
B3GAT1	B3GAT1	1345.03	4498	1180.78	4498	-0.000427	0.0441	0.0191	-0.0322	-0.0438	-0.0961	-0.0171	-0.0242	0.137	-0.0421	0.0213	0.0819	-0.36	0.0865	0.116	-0.0681	0.000723	0.0514	-0.277	0.108	0.0304	-0.00635	0.00848	0.0963	0.0518	-0.145	-0.0729	-0.0126	-0.0221	0.125	-0.00298	0.093	0.104	-0.367	0.0978	0.144	-0.0348	0.0696	0.101	-0.178	0.138	0.094	1287.59	4361	1113.99	4361	-0.00101	-0.106	-0.00589	-0.126	-0.0246	-0.0397	-0.0793	-0.0526	0.00245	-0.192	-0.123	-0.113	-0.267	-0.0479	-0.0518	-0.238	-0.161	0.034	-0.173	0.0645	0.0904	1728.9	3865	1517.39	2644	1429.58	4361
BRD4	BRD4	1345.45	2370	2138.25	2834	0.0498	-0.177	-0.158	-0.0328	-0.173	0.124	-0.211	-0.135	0.0927	0.0972	0.157	0.103	-0.104	0.0632	0.189	0.0988	0.16	0.0539	0.0543	0.176	0.0889	-0.148	-0.0521	-0.262	-0.195	0.045	0.0618	-0.317	-0.276	-0.14	-0.161	-0.209	-0.183	0.0778	-0.155	-0.116	-0.116	-0.19	-0.0962	-0.206	-0.215	-0.179	741.319	2131	1783.19	2986	0.167	0.00143	0.136	0.169	0.0878	0.0371	0.211	0.198	0.0951	0.163	0.17	0.0626	0.221	-0.00251	0.129	0.255	0.246	0.0515	0.304	-0.0216	-0.0118	914.092	2299	909.007	2299	941.567	2299
HSPA1A.4	HSPA1A	1347.26	3687	1306.68	3687	-0.0437	0.0409	0.0059	0.0379	-0.063	0.00515	0.175	0.141	-0.0697	0.0952	0.1	0.287	0.00167	0.128	0.249	0.166	0.163	0.0887	0.0252	0.00783	0.0402	0.172	0.333	0.295	0.211	-0.197	-0.184	0.2	0.329	0.102	0.348	0.322	0.394	0.12	0.29	0.37	0.38	0.348	0.199	0.056	0.15	0.273	236.058	999	196.711	336	0.166	0.24	0.279	0.282	-0.0344	-0.227	0.134	0.204	0.16	0.324	0.309	0.316	0.251	0.314	0.299	0.345	0.326	0.283	0.23	0.118	0.236	96.6655	280	78.8867	126	195.778	999
TNNI3	TNNI3	1347.36	3843	3442.66	3843	-0.0421	-0.0864	-0.0546	-0.0902	0.0893	0.106	0.00677	0.245	0.095	0.00939	0.0674	0.18	-0.0756	0.0859	0.183	0.0135	0.0726	0.0636	0.0208	0.232	0.22	-0.0551	-0.117	-0.00456	0.0201	0.118	0.144	0.0492	0.221	0.0763	0.0766	0.135	0.172	-0.115	0.0577	0.136	0.0642	0.126	0.0663	0.101	0.191	0.217	3279.68	3813	3772.74	3813	-0.0586	0.00333	0.151	0.102	0.175	-0.0654	0.012	0.101	0.0273	-0.0885	-0.0128	-0.0645	0.158	-0.0279	0.0271	-0.133	-0.0488	0.00529	0.271	0.0144	0.127	2985.4	5023	2639.84	4445	2170.67	3843
WFDC5	WFDC5	1347.5	2281	1479.16	3811	-0.0748	0.266	0.176	0.12	-0.0791	-0.188	0.122	0.0801	-0.126	0.0959	0.00482	0.102	-0.0929	0.0505	0.0277	0.14	0.0384	-0.0309	-0.16	-0.18	-0.135	0.145	0.146	0.117	-0.0497	-0.0581	-0.0609	0.163	0.206	0.106	0.278	0.234	0.351	0.0976	0.219	0.223	0.246	0.207	0.0348	0.0544	0.0947	0.122	1515.36	1987	1375.93	1849	0.0966	-0.0192	0.163	0.0362	-0.0341	-0.0608	0.103	0.109	0.13	0.0106	0.012	0.0926	0.123	0.185	0.0809	-0.0203	-0.0134	0.136	0.159	0.0933	0.132	3199.53	3557	3188.65	3967	1749.71	2281
SERPINB1	SERPINB1	1347.93	2997	1339.12	3782	0.292	-0.182	-0.136	-0.0133	-0.169	0.0827	-0.171	-0.228	-0.0146	-0.0933	-0.0483	-0.128	0.0932	-0.0121	-0.0534	-0.108	-0.0594	-0.0829	0.0987	-0.0996	-0.0652	0.0991	0.0533	-0.0105	0.0273	0.0157	-0.0584	-0.21	-0.287	0.0905	-0.153	-0.119	-0.237	0.0534	-0.058	-0.192	-0.16	-0.124	-0.0738	-0.0409	-0.06	-0.136	3128.52	4670	3913.7	4670	0.187	0.113	0.0827	0.0807	-0.1	-0.116	-0.0781	-0.214	0.00477	-0.0045	-0.0356	-0.0561	0.0286	-0.0528	-0.0773	0.0157	-0.02	-0.0585	-0.0991	-0.0746	-0.203	3385.85	4286	3254.37	4818	2210.98	4286
RAB3A	RAB3A	1349.69	1597	1232.43	1221	-0.0224	0.215	0.19	0.112	-0.0811	-0.247	0.143	0.117	0.0681	0.168	0.155	0.162	-0.241	0.132	0.0181	0.178	0.163	-0.0273	-0.209	-0.065	0.0279	0.0434	0.067	0.0683	-0.0212	0.00366	0.00966	-0.0465	-0.0181	0.19	-0.0432	-0.0126	-0.0212	-0.411	0.101	-0.0973	-0.0998	-0.0609	-0.117	-0.317	0.0809	0.0969	585.914	4748	485.197	4748	0.0899	0.154	0.221	-0.0381	-0.076	-0.0921	0.168	0.133	0.172	0.088	0.0759	-0.0122	-0.199	0.108	-0.0927	0.0668	0.0567	0.0423	-0.159	0.041	0.0645	2223.8	3419	2301.13	3419	1035.44	3419
CCL19	CCL19	1349.77	3994	1565.42	3994	-0.151	-0.0331	-0.085	-0.0514	0.236	0.183	-0.206	-0.121	-0.0465	-0.0311	-0.0903	-0.0785	-0.256	-0.0607	-0.087	-0.0562	-0.107	-0.0783	-0.241	-0.0544	-0.0764	-0.179	-0.212	-0.159	-0.059	0.228	0.345	-0.199	-0.142	-0.0416	-0.0643	-0.0681	-0.0425	-0.237	-0.0448	-0.0645	-0.0683	-0.0712	-0.0213	-0.123	-0.0368	0.00432	880.522	5316	777.426	5316	-0.121	-0.176	-0.134	-0.109	0.272	0.204	-0.174	-0.154	-0.105	-0.0892	-0.144	-0.163	-0.0507	-0.105	-0.109	-0.124	-0.165	-0.00945	-0.0318	-0.174	-0.0988	1073.15	2286	1061.51	2512	1068.22	3994
BCL2A1	BCL2A1	1350.48	1550	1265.17	1550	-0.0628	-0.156	-0.16	-0.0758	-0.0663	0.18	-0.164	-0.344	-0.144	-0.202	-0.181	-0.237	-0.0569	-0.0969	-0.184	-0.205	-0.184	0.0279	-0.0561	-0.00494	-0.0649	-0.0984	-0.0384	-0.0554	-0.0955	0.185	-0.161	0.058	-0.162	-0.21	-0.297	-0.305	-0.274	0.14	-0.0942	-0.256	-0.304	-0.312	0.00637	0.0177	-0.205	-0.373	1212.89	1512	1135.07	1512	-0.0906	0.0605	0.0714	0.146	-0.072	-0.15	0.132	0.12	-0.153	0.0207	0.0637	0.0535	-0.0686	-0.0378	-0.114	0.0398	0.0818	-0.111	-0.019	0.117	0.00882	2956.8	3592	3147.75	4335	1576.33	1550
TARS1	TARS1	1350.75	4177	1166.16	4177	0.0491	-0.143	-0.0574	-0.114	0.037	0.0221	-0.00198	-0.00723	-0.0519	-0.00755	-0.0282	-0.221	0.346	-0.184	-0.192	-0.0522	-0.0652	-0.0942	0.268	-0.0893	-0.0709	0.125	-0.0462	-0.0883	-0.0795	-0.175	-0.0832	-0.0237	-0.19	-0.13	-0.222	-0.225	-0.367	0.222	-0.237	-0.281	-0.232	-0.234	-0.155	0.135	-0.0381	-0.0876	1246.67	2274	1049.58	1585	0.0792	-0.0782	-0.248	-0.122	-0.167	0.173	-0.162	-0.176	-0.114	-0.0504	-0.048	-0.158	-0.115	-0.249	-0.181	-0.0487	-0.0465	-0.363	-0.204	-0.102	-0.145	746.172	2085	653.658	2085	1040.71	2274
PMPCA	PMPCA	1351.75	2142	1240.55	2142	-0.0117	-0.121	-0.201	-0.162	-0.0635	0.131	-0.151	-0.306	-0.101	-0.216	-0.188	-0.212	0.093	-0.0577	-0.196	-0.204	-0.178	-0.00731	-0.0563	-0.0372	-0.0223	0.0896	-0.0103	-0.0893	-0.221	-0.0399	-0.113	-0.0215	-0.0791	-0.262	-0.202	-0.248	-0.168	0.183	-0.123	-0.155	-0.201	-0.25	-0.0789	-0.098	-0.241	-0.249	1367.26	3034	1585.61	3034	0.00782	0.0454	-0.023	-0.00332	-0.201	-0.145	0.0548	0.0372	-0.0652	0.117	0.13	0.214	-0.0207	0.0842	-0.0275	0.147	0.156	-0.09	-0.0456	0.129	0.0123	2181.34	3919	2033.69	3919	1554.72	3034
USP11	USP11	1352.34	3237	3283.73	3474	-0.0972	-0.109	-0.157	-0.068	-0.0938	0.0905	-0.236	-0.144	0.0549	0.101	0.112	0.13	0.0355	0.0474	0.15	0.057	0.0742	0.0802	0.0781	0.102	-0.00142	-0.02	-0.017	-0.0185	0.0451	-0.0319	-0.125	0.188	0.221	0.0974	0.138	0.2	0.174	0.488	0.169	0.229	0.132	0.197	0.272	0.498	0.162	0.153	33.0801	2066	26.8823	3203	0.149	-0.0198	0.109	0.00186	0.0459	-0.0778	0.172	0.25	0.195	0.0778	0.151	-0.00164	0.244	-0.00955	0.129	0.0294	0.112	0.128	0.321	0.135	0.225	1441.11	2544	1438.43	3258	94.7479	2544
CES1	CES1	1352.51	2520	1249.38	3064	0.0168	0.214	0.223	0.233	-0.0659	-0.19	0.119	0.214	-0.0708	0.143	0.0808	0.125	-0.113	0.108	0.0928	0.146	0.0813	-0.0503	-0.131	-0.118	-0.0182	0.0578	0.0338	-0.0695	0.0113	-0.15	0.109	-0.204	-0.0416	0.0498	0.181	0.146	0.153	-0.193	-0.0131	0.0464	0.177	0.14	-0.171	-0.228	0.0805	0.138	2546.18	3457	2817.97	3457	0.083	0.0183	-0.0287	-0.0877	-0.121	0.119	-0.0599	0.00329	-0.00964	0.127	0.0398	0.0523	-0.0675	0.0282	-0.0201	0.144	0.0512	-0.0129	-0.164	-0.0204	0.0153	3886.75	4923	3645.38	4923	2159.21	3457
YME1L1	YME1L1	1353.29	2941	1165.38	2702	0.0582	-0.166	-0.272	-0.191	-0.0605	0.185	-0.0264	-0.162	-0.0994	-0.104	-0.129	-0.0988	-0.031	-0.161	-0.103	-0.0857	-0.115	-0.0834	-0.136	-0.0786	-0.0456	0.21	-0.06	-0.0903	-0.15	-0.125	-0.0671	0.039	0.0697	-0.0712	0.165	0.0796	0.177	-0.02	0.0648	0.122	0.172	0.083	0.0703	-0.0965	-0.111	0.00528	2918.39	3993	2706.23	3993	-0.0678	0.0283	0.0632	-0.00595	-0.0312	-0.143	0.122	0.0763	-0.0825	0.117	0.142	0.224	0.146	0.122	0.0984	0.112	0.138	0.0732	0.246	0.101	0.0774	2030.96	2680	1911.76	2680	1906	2941
SOCS3	SOCS3	1354.07	2085	2006.22	2540	-0.0583	-0.183	-0.139	-0.0125	-0.147	0.133	-0.18	-0.275	-0.159	-0.1	-0.128	-0.11	0.00941	-0.0277	-0.139	-0.0992	-0.127	-0.173	0.00287	-0.197	-0.19	-0.00623	0.0381	-0.0515	-0.0843	-0.0356	-0.104	-0.0852	-0.14	-0.131	-0.0855	-0.125	-0.113	0.129	-0.0136	-0.168	-0.0957	-0.134	-0.137	-0.0872	-0.269	-0.302	1588.36	4187	4016.2	4327	-0.023	0.000429	0.0183	0.0894	-0.239	-0.0511	-0.0072	-0.0644	-0.0966	-0.0162	0.0427	0.00577	0.0807	-0.00149	-0.17	0.00703	0.0649	-0.278	0.115	-0.0339	-0.0957	2018.23	5898	1738.42	4878	1609.81	4187
ITGB7	ITGB7	1354.48	2583	1345.75	2583	0.129	-0.127	-0.0561	-0.126	0.0393	0.142	0.00634	0.0235	0.0851	0.109	0.152	0.0751	0.269	0.106	0.109	0.0906	0.137	0.156	0.29	0.169	0.178	0.0216	0.0719	0.0758	-0.000291	0.242	0.0198	-0.0862	-0.167	0.0223	-0.0731	-0.0881	-0.111	0.131	-0.059	-0.0459	-0.0882	-0.101	-0.0441	0.0449	-0.0948	-0.115	3320.06	4851	3179.2	5116	0.0322	0.126	0.142	0.0285	0.0674	0.00139	0.000167	-0.0549	-0.0428	0.112	0.0491	0.0429	0.119	-0.00146	0.069	0.115	0.0493	0.00362	0.0366	-0.027	-0.105	4270.78	5469	3934.88	5006	2355.46	4851
SLCO5A1	SLCO5A1	1354.91	3544	1467.53	3544	-0.0567	0.105	0.0395	-0.0389	-0.0447	-0.0211	-0.0504	-0.16	-0.106	-0.179	-0.205	-0.0382	-0.236	-0.0897	-0.0461	-0.18	-0.207	-0.0617	-0.225	-0.184	-0.2	0.112	0.164	0.164	0.0955	-0.0996	-0.00193	-0.0279	-0.0664	0.018	-0.0732	-0.0855	-0.0112	-0.0229	0.0216	-0.0283	-0.0974	-0.106	-0.146	0.0156	-0.275	-0.233	1357.73	4927	3553.18	4927	0.11	0.138	0.229	0.158	-0.0218	-0.048	0.118	0.0749	0.0999	0.0609	0.0372	-0.00231	0.184	0.062	0.0107	0.0252	0.00574	0.0218	0.237	-0.107	-0.0322	2468.89	3282	2408.66	4669	1596.07	3544
TGFB1.1	TGFB1	1354.92	3143	1515.19	3703	0.00399	-0.228	-0.224	-0.132	-0.0645	0.246	-0.198	-0.165	-0.0195	-0.141	-0.0956	-0.0649	-0.124	-0.0408	0.00463	-0.136	-0.0894	-0.0211	-0.0446	0.0826	0.00317	-0.0552	-0.0863	-0.0943	-0.0833	0.0235	0.255	-0.207	-0.00705	-0.0984	0.0268	-0.0718	-0.0253	-0.0569	-0.151	-0.0207	0.0606	-0.0467	-0.0639	-0.158	-0.144	0.0153	2218.46	4363	2519.43	5045	0.00193	0.112	0.287	0.147	0.0459	-0.0194	0.279	0.175	0.0446	0.107	0.139	0.0314	0.19	-0.0284	0.072	0.104	0.138	0.133	0.284	0.00143	0.0198	592.601	2627	1427.97	2627	1043.01	3143
MEGF10	MEGF10	1355.2	3530	1269.08	4352	-0.00407	-0.11	-0.12	-0.0932	-0.0671	0.301	-0.0851	-0.124	-0.145	0.022	-0.0827	-0.0518	0.163	-0.045	-0.0574	0.0484	-0.0704	-0.0262	-0.0651	-0.14	-0.0806	0.151	-0.152	-0.167	-0.17	-0.165	0.162	-0.144	-0.135	-0.123	-0.014	-0.0924	-0.0772	0.0396	-0.0974	-0.109	-0.0497	-0.112	-0.117	-0.124	-0.125	-0.103	2605.25	3054	2582.12	3285	-0.0051	-0.167	-0.129	-0.186	-0.0709	0.18	-0.099	-0.0539	-0.114	-0.0562	-0.114	-0.0298	-0.0919	-0.101	-0.122	-0.0662	-0.121	-0.17	-0.127	-0.0227	-0.032	2158.7	3137	1936.95	2790	1892.77	3137
LAIR2	LAIR2	1356.12	1726	1207.09	1632	-0.169	-0.103	-0.0872	-0.0417	0.139	0.0459	-0.0845	-0.157	-0.13	-0.136	-0.152	-0.229	-0.067	-0.23	-0.201	-0.146	-0.16	-0.126	-0.0749	0.103	-0.109	-0.0964	-0.134	-0.0123	-0.133	0.055	0.0613	0.0876	0.111	-0.187	-0.0747	-0.0914	-0.103	-0.155	-0.174	-0.0558	-0.0551	-0.0744	-0.0329	-0.135	0.12	0.00501	3205.01	4113	3121.88	4814	-0.0238	0.00184	0.296	0.221	0.135	-0.0676	0.264	0.219	0.0362	0.000762	0.0326	0.00954	0.163	0.045	0.131	0.019	0.0488	0.247	0.219	0.0953	0.0727	687.497	3484	1195.21	5020	1198.1	3484
MIEF1	MIEF1	1356.22	2993	2404.42	3399	-0.00649	0.0107	0.0417	0.0421	-0.124	-0.132	0.109	-0.153	0.00569	-0.0618	-0.0835	-0.114	-0.153	-0.137	-0.164	-0.0712	-0.0923	-0.183	-0.133	-0.221	-0.174	0.0083	0.0489	0.0545	0.0257	-0.143	-0.00815	0.0365	-0.168	0.0546	0.0288	8.51e-05	0.0047	-0.161	-0.183	-0.0764	0.0196	-0.00889	-0.28	-0.152	-0.131	-0.089	2502.5	5272	2309.91	5272	-0.0511	0.0487	0.0663	0.0229	-0.164	-0.0447	0.0941	-0.121	-0.0119	-0.0284	-0.045	-0.0119	-0.0838	-0.14	-0.104	-0.0122	-0.0319	-0.199	-0.0974	-0.144	-0.139	3213.95	4637	3475.64	5072	2071.7	4637
MAPRE1	MAPRE1	1357.09	4507	1147.97	3486	0.0347	-0.148	-0.0974	-0.144	0.0638	0.062	-0.0268	-0.113	-0.00923	-0.0219	-0.0525	-0.28	0.288	-0.132	-0.279	-0.0648	-0.0894	-0.0267	0.169	-0.0256	-0.00683	0.181	-0.0779	-0.168	-0.2	-0.216	-0.113	-0.0746	-0.188	-0.165	-0.239	-0.272	-0.32	0.187	-0.208	-0.272	-0.248	-0.281	-0.118	0.0231	-0.0596	-0.0978	1359.23	1534	1162.09	1178	0.0566	-0.0162	-0.099	0.0392	-0.207	0.0135	0.00109	-0.0463	-0.0563	0.0791	0.065	-0.0292	-0.157	-0.107	-0.134	0.0961	0.0786	-0.238	-0.191	0.0381	-0.0663	2572.76	4272	2255.49	3649	1611.8	4272
PCK1	PCK1	1358.17	3614	1202.02	3614	-0.113	0.279	0.187	0.126	0.0226	-0.212	0.118	0.12	-0.0716	0.0263	-0.0271	0.052	-0.149	0.0367	0.0233	0.0396	-0.0175	-0.0852	-0.185	-0.0577	0.00492	0.00453	0.004	-0.0454	-0.0292	-0.0549	0.161	-0.167	-0.0275	0.0732	0.182	0.146	0.184	-0.236	-0.0329	0.0993	0.169	0.134	-0.202	-0.192	0.115	0.158	2579.99	3384	2621.09	3625	0.132	0.0219	0.0139	-0.0328	-0.0544	0.0564	0.0171	0.0808	0.144	0.154	0.141	0.0487	-0.0317	0.00508	-0.0114	0.149	0.136	-0.0541	-0.0394	0.128	0.156	3182.47	5117	3122.88	5117	2086.08	3614
KPNA1	KPNA1	1359.18	5321	2511.82	5321	0.0425	-0.0311	-0.0325	-0.0432	-0.166	-0.184	-0.00309	0.00966	-0.179	-0.0383	-0.103	-0.0581	-0.0231	-0.0846	-0.0538	-0.0512	-0.115	-0.0563	-0.0408	-0.225	-0.16	0.0519	-0.0909	-0.0742	-0.0443	-0.228	-0.0486	-0.168	-0.246	0.0889	-0.0682	-0.0152	-0.0331	0.0472	0.00395	0.0662	-0.0841	-0.0276	-0.0266	0.0447	0.111	0.0206	3259.49	5332	3544.04	5520	0.0808	-0.0764	-0.236	-0.162	-0.14	0.108	-0.19	-0.0863	0.0187	-0.11	-0.0415	0.0166	-0.224	-0.0296	0.0153	-0.128	-0.0546	-0.176	-0.212	0.0132	0.0298	1876.23	2540	2031.5	2540	1904.14	5321
RCAN2	RCAN2	1360.1	2167	1186.71	1519	0.00626	0.0815	0.2	0.151	0.221	-0.1	0.0921	-0.0452	0.142	-0.187	-0.115	-0.156	0.167	0.138	-0.0468	-0.217	-0.14	0.131	0.189	0.0629	-0.0695	-0.0182	0.0805	0.119	0.0917	0.316	-0.0622	0.0762	-0.0819	0.0753	-0.229	-0.172	-0.223	0.227	-0.0114	-0.222	-0.256	-0.194	-0.0456	0.174	0.0254	-0.157	1269.54	3444	1076.91	2595	0.0743	0.0906	0.174	0.00406	0.191	-0.03	0.2	0.106	0.143	-0.103	-0.0641	-0.2	0.25	-0.0529	-0.192	-0.131	-0.0878	0.0515	0.251	0.149	0.0586	1394.05	1891	1575.89	2666	1339.13	2167
DMKN	DMKN	1360.15	1771	1216.58	1398	-0.0672	-0.196	-0.228	-0.148	-0.0668	0.222	-0.128	-0.303	-0.123	-0.164	-0.169	-0.211	0.0903	-0.126	-0.183	-0.173	-0.177	-0.0158	-0.00983	-0.0621	-0.0452	0.042	0.0529	-0.0138	-0.133	0.02	-0.16	0.111	-0.00331	-0.253	-0.126	-0.2	-0.134	0.122	-0.0834	-0.125	-0.145	-0.215	-0.00628	-0.141	-0.237	-0.259	1694.73	3447	2148.76	3855	-0.0679	0.0616	0.0799	0.147	-0.123	-0.148	0.175	0.181	0.00552	0.131	0.166	0.144	-0.0217	0.021	-0.0477	0.123	0.159	-0.106	0.00808	0.199	0.099	1836.89	2300	2471.98	3413	1604.56	2300
CCNA2	CCNA2	1362.63	1760	1384.91	1760	0.0433	0.0835	-0.0224	0.0135	-0.0309	0.0075	0.0475	0.104	0.124	0.141	0.186	0.243	0.0784	0.162	0.248	0.138	0.184	0.147	0.148	0.172	0.121	-0.0807	0.0937	0.0683	0.0494	0.0619	0.126	0.0518	0.126	0.11	0.152	0.176	0.197	0.0683	0.114	0.192	0.15	0.175	0.138	0.142	0.165	0.196	3075.79	2993	3144.44	2993	0.105	0.121	0.193	0.0905	0.0375	-0.0337	0.173	0.175	0.144	0.135	0.172	0.154	0.226	0.12	0.191	0.119	0.159	0.19	0.283	0.107	0.144	1457.01	1648	1426.23	1648	1718.87	1760
FNBP1	FNBP1	1364.18	4365	1184.13	4365	0.296	-0.217	-0.159	-0.0405	-0.135	0.0296	-0.11	-0.15	0.0229	0.00311	0.0821	-0.0452	0.0989	0.00434	-0.0151	0.00447	0.0855	-0.0728	0.131	-0.00461	0.00862	0.105	-0.0849	-0.192	-0.127	-0.0739	-0.0635	-0.22	-0.24	-0.04	-0.11	-0.127	-0.227	0.0535	-0.105	-0.218	-0.0864	-0.107	-0.18	-0.0739	-0.172	-0.184	2261.91	3236	2947.61	3800	0.0629	0.0847	-0.00739	0.0596	-0.117	-0.116	-0.0543	-0.155	-0.128	0.022	-0.0311	-0.0795	0.0567	-0.0749	-0.0846	0.0848	0.0175	-0.0876	-0.0931	-0.13	-0.246	3701.95	4160	3867.7	4160	2075.73	4160
SNF8	SNF8	1364.2	3260	1200.6	4169	0.0621	-0.176	-0.278	-0.174	-0.0711	0.159	-0.093	-0.105	0.0429	-0.0954	-0.0597	-0.0375	0.249	0.0564	-0.0619	-0.0924	-0.0559	0.0292	0.21	0.08	0.129	-0.129	-0.0966	-0.131	-0.0891	0.0434	0.276	-0.0514	0.0826	0.106	0.164	0.147	0.104	-0.117	-0.031	0.0605	0.16	0.143	-0.0408	-0.105	0.105	0.208	2238.86	3628	2008.46	3393	0.143	0.172	0.079	0.0638	-0.145	-0.111	0.213	0.0419	-0.00129	0.264	0.195	0.32	0.162	0.255	0.295	0.342	0.252	0.272	0.149	0.0798	0.0162	201.623	697	170.812	697	488.645	3260
DUSP13	DUSP13	1364.42	2145	1217.86	2145	-0.000344	0.204	0.249	0.227	-0.0528	-0.0845	0.0664	0.0721	-0.0377	0.131	0.126	0.16	-0.147	0.118	0.138	0.13	0.124	0.029	-0.141	-0.113	-0.199	0.021	0.298	0.331	0.351	-0.1	-0.161	0.131	0.201	0.0921	0.0927	0.176	0.214	-0.119	0.241	0.203	0.0932	0.178	0.149	-0.0404	0.015	0.00803	421.514	2782	348.317	2478	0.0787	-0.00546	0.0401	0.0686	0.147	-0.0624	0.0574	0.0971	0.16	0.0672	0.0783	0.0593	0.192	0.0369	0.119	0.0237	0.0406	0.19	0.21	0.111	0.196	2914.72	4137	2785.29	4137	869.97	2782
PTS	PTS	1364.75	3567	1194.77	3766	0.214	-0.275	-0.212	-0.136	-0.179	0.119	-0.0842	-0.183	-0.0677	-0.0182	0.00739	-0.113	0.0442	-0.0393	-0.0673	-0.0222	0.0048	-0.0836	0.0314	-0.0781	-0.022	0.0801	-0.13	-0.172	-0.126	-0.00878	0.0411	-0.228	-0.356	-0.138	-0.256	-0.255	-0.301	0.0324	-0.192	-0.242	-0.287	-0.28	-0.223	-0.149	-0.219	-0.211	1196.86	1266	1393.39	1527	0.169	-0.0441	-0.00166	0.0935	-0.0955	-0.0978	-0.0106	-0.195	-0.171	0.0131	-0.0123	-0.105	-0.000639	-0.198	-0.0987	0.0302	0.000479	-0.159	-0.0749	-0.0803	-0.222	2819.85	4070	2551.83	3480	1560.16	3567
GZMB	GZMB	1364.78	5103	1626.71	5103	-0.195	-0.138	-0.135	-0.138	0.238	0.223	0.0216	0.0536	0.103	0.0174	0.0431	-0.0347	0.000313	-0.033	-0.0021	0.0188	0.045	0.0739	0.028	0.198	0.149	-0.148	-0.255	-0.288	-0.239	0.164	-0.00723	-0.214	-0.0744	-0.174	-0.016	-0.0799	-0.0583	-0.0804	-0.203	-0.0724	0.0177	-0.0532	-0.115	-0.163	-0.000606	-0.0402	1057.89	3372	974.629	3372	-0.175	-0.0192	0.13	0.109	0.0586	-0.00976	0.147	0.187	0.0739	0.113	0.162	-0.0128	0.091	-0.0253	0.0503	0.112	0.163	0.13	0.133	0.256	0.306	1195.64	2675	2630.02	3258	1193.14	3372
ACHE.1	ACHE	1365.52	2725	2015.74	2725	-0.184	0.103	0.15	0.137	0.11	0.112	-0.222	-0.217	0.0774	-0.0484	-0.0328	0.185	-0.278	0.0819	0.223	-0.0499	-0.0336	-0.0225	-0.183	-0.0746	-0.139	-0.214	0.0793	0.145	0.079	0.251	0.153	-0.153	-0.146	0.0582	-0.0245	0.00882	0.113	-0.0767	-0.0838	0.105	-0.0305	0.00453	-0.134	0.0102	-0.0056	-0.0281	2175.75	4494	2005.77	4494	-0.00844	-0.0015	0.118	-0.000136	0.16	0.0734	-0.0599	-0.0922	0.133	-0.0168	0.0146	0.0504	0.214	-0.0607	0.166	-0.0483	-0.0119	0.00573	0.279	-0.00467	0.0659	2699.12	5049	2405.29	5049	1920.09	4494
MAP4K5	MAP4K5	1365.97	4492	1158.89	2224	-0.0682	-0.153	-0.137	-0.207	0.169	-0.00636	-0.017	-0.0146	-0.0132	0.0345	-0.0177	-0.213	0.207	-0.168	-0.286	-0.0108	-0.0578	-0.156	0.0978	-0.0429	-0.0179	0.0312	-0.0633	-0.112	-0.0928	-0.0753	-0.144	0.0633	-0.0836	-0.217	-0.215	-0.23	-0.245	0.177	-0.125	-0.244	-0.234	-0.247	-0.0502	0.0837	-0.0727	-0.157	2199.55	3228	1948.42	1971	0.0647	-0.16	-0.291	-0.216	-0.128	0.233	-0.215	-0.234	-0.107	-0.102	-0.112	-0.123	-0.00971	-0.235	-0.202	-0.109	-0.118	-0.325	-0.0842	-0.132	-0.162	630.892	2231	605.627	2336	1082.34	3228
ASRGL1	ASRGL1	1366.19	2933	1212.67	2933	0.12	-0.161	-0.114	-0.0718	0.0976	-0.0227	0.0215	-0.0246	0.05	0.0648	0.119	0.0916	0.259	0.136	0.0765	0.0948	0.147	0.197	0.292	0.117	0.1	0.112	-0.289	-0.346	-0.285	-0.096	-0.144	-0.143	-0.146	-0.124	-0.181	-0.16	-0.0509	0.16	-0.0681	-0.063	-0.157	-0.138	-0.0426	0.15	-0.0802	-0.0615	534.997	2755	447.414	2755	0.0641	-0.125	-0.134	-0.103	-0.0629	-0.166	-0.0768	-0.0432	0.0758	-0.126	-0.0415	0.0414	-0.103	0.0689	0.0315	-0.121	-0.0336	0.0103	-0.00705	0.161	0.135	2819.02	3961	3030.17	4413	1014.93	2933
HSPA1A.8	HSPA1A	1366.7	4844	4464.79	5058	-0.0719	-0.139	-0.0632	0.0353	-0.0594	0.137	-0.237	-0.121	0.00527	-0.0492	-0.000183	-0.0614	-0.0738	0.0156	-0.00922	-0.0749	-0.0201	-0.0678	-0.0699	0.148	0.0888	-0.0785	-0.193	-0.161	-0.0456	0.171	-0.0641	0.0332	-0.133	0.124	-0.19	-0.0272	-0.0289	-0.0548	0.0221	-0.0195	-0.219	-0.0467	-0.0249	0.0753	0.0637	-0.068	2976.73	5093	2685.54	4701	0.0485	0.0415	-0.155	-0.0684	0.00608	-0.194	-0.123	-0.132	0.0399	-0.167	-0.0483	0.0981	-0.107	0.172	0.0735	-0.165	-0.0433	0.0899	-0.0839	0.111	0.0361	2300.6	3522	2238.07	4145	1996.94	4844
CTNNB1.2	CTNNB1	1367.13	3231	2793.96	3842	-0.0581	0.0747	0.0436	0.0278	0.0654	-0.0296	0.176	0.199	0.158	0.0883	0.136	0.124	-0.143	0.0985	0.0887	0.0721	0.123	0.133	-0.0433	0.218	0.208	-0.0988	0.106	0.109	0.0921	0.0921	-0.0313	0.18	0.243	0.178	0.054	0.138	0.194	-0.0843	0.174	0.163	0.0395	0.128	0.27	0.0855	0.267	0.305	1210.14	3244	2158.37	3497	0.111	-0.126	-0.105	-0.092	-0.0633	-0.146	0.135	0.172	0.0744	0.0956	0.145	0.168	-0.0184	0.0754	0.143	0.0653	0.119	0.154	0.0481	0.182	0.256	2114.7	2309	2444.28	3037	1477.33	3231
SND1	SND1	1367.2	3196	1198	3196	-0.174	-0.00701	0.0435	0.0887	0.267	0.0321	-0.0142	0.0373	0.0812	0.0852	0.112	0.0883	0.188	0.102	0.0803	0.0708	0.1	0.145	0.221	0.105	0.105	-0.185	0.0806	0.079	0.142	0.37	-0.0823	0.133	0.0312	-0.0289	-0.125	-0.0915	-0.0339	0.234	0.0347	-0.0179	-0.135	-0.0987	0.118	0.222	-0.0244	-0.0953	542.927	3973	451.707	3973	-0.153	0.152	0.129	0.145	0.242	-0.124	0.0658	0.0545	-0.0965	0.0353	0.0441	0.12	0.206	0.0534	0.0814	0.0918	0.0953	0.122	0.216	-0.0401	-0.074	1823.75	3105	1587.9	2699	961.042	3196
ST6GALNAC6	ST6GALNAC6	1367.23	2663	1252.47	2663	-0.171	0.217	0.17	0.0878	0.255	-0.104	0.153	0.185	0.0224	-0.171	-0.145	-0.0981	0.0419	-0.104	-0.0851	-0.129	-0.108	-0.0291	-0.00422	-0.00959	0.0304	-0.0179	-0.158	-0.0938	-0.0933	0.106	0.0897	-0.0511	0.0488	0.0343	0.0123	0.045	0.077	-0.0404	-0.0252	0.119	0.0574	0.0811	0.0937	0.141	0.0738	0.13	4052.72	5049	3874.08	5049	-0.188	-0.0771	-0.0217	-0.0728	0.157	0.07	0.0792	0.0302	-0.134	-0.0785	-0.136	-0.11	-0.0927	-0.111	-0.0504	-0.0592	-0.121	0.0342	-0.124	-0.137	-0.0708	2597.34	3475	2571.49	3475	2200.77	3475
F10.1	F10	1367.28	4207	1165.41	2811	-0.264	-0.0277	0.0521	-0.00498	0.109	0.178	0.0414	0.0205	-0.0769	-0.206	-0.203	-0.133	-0.181	-0.0186	-0.0858	-0.199	-0.197	-0.0174	-0.0647	-0.0437	-0.14	-0.257	0.0527	0.0167	0.00852	0.111	0.0248	-0.00133	-0.0693	-0.267	-0.158	-0.22	-0.167	-0.187	-0.171	-0.213	-0.149	-0.215	-0.11	-0.197	-0.0879	-0.17	1335.76	3341	1135.02	2980	-0.076	0.149	0.19	0.0861	-0.144	-0.17	0.215	0.0797	-0.192	-0.123	-0.147	-0.142	0.119	-0.1	-0.178	-0.105	-0.133	-0.0445	0.0666	-0.0424	-0.138	1466	1914	1759.12	1914	1387.51	3341
EIF4A2	EIF4A2	1367.36	4513	1161.21	3464	0.2	-0.196	-0.126	-0.0938	-0.0944	-0.0472	0.00822	-0.0719	-0.0628	0.0124	0.00763	-0.137	0.339	-0.0188	-0.0763	-0.0127	-0.0135	0.0713	0.293	-0.0499	-0.0542	0.106	-0.106	-0.138	-0.116	-0.166	-0.123	-0.0716	-0.176	-0.027	-0.179	-0.157	-0.273	0.12	-0.0714	-0.15	-0.186	-0.162	-0.01	0.0605	0.0469	-0.022	3027.06	3232	2761.95	2974	0.129	0.0113	-0.165	0.0352	-0.0679	-0.0174	-0.0809	-0.0574	0.128	0.00713	0.0816	0.0828	-0.119	0.154	0.127	0.00451	0.0817	0.035	-0.128	0.178	0.108	2824.08	3602	3326.33	3602	2118.97	3602
FCHSD1	FCHSD1	1368.16	4680	1162.69	4158	0.00728	-0.0442	0.0202	0.112	-0.265	-0.00475	-0.0144	-0.0535	-0.185	-0.0228	-0.0713	0.0549	-0.14	0.185	0.0325	-0.0144	-0.0656	0.0792	-0.218	-0.0493	-0.0577	0.023	0.158	0.129	0.0986	-0.0615	-0.281	0.152	0.0241	-0.117	-0.062	-0.0551	0.0645	0.0373	0.205	0.0276	-0.0279	-0.0285	0.102	-0.0937	-0.0367	-0.17	2027.54	4758	1859.78	4758	0.0658	0.105	0.0698	0.133	-0.143	-0.209	0.151	0.177	0.0254	-0.0316	0.0646	0.127	0.0484	0.246	0.104	-0.00772	0.0879	0.0843	0.135	0.254	0.184	979.703	3128	1584.28	3387	1336.4	4680
DPY30	DPY30	1368.18	2249	1229.85	2249	0.197	-0.0293	0.0337	0.12	-0.145	0.00202	-0.135	0.0178	0.12	0.176	0.223	0.13	0.155	0.183	0.119	0.153	0.206	-0.0272	0.137	0.0508	0.0705	0.0309	0.0013	-0.0738	0.0552	0.0246	0.00977	-0.122	-0.115	0.0354	-0.143	-0.0873	-0.154	0.178	-0.00642	-0.121	-0.124	-0.0705	-0.105	0.117	-0.194	-0.153	3417.75	4017	4375.56	4875	-0.0099	0.141	0.0671	0.0676	0.0312	-0.0545	-0.148	-0.251	-0.189	-0.0824	-0.163	-0.101	0.0528	-0.0692	-0.117	-0.0238	-0.116	0.00881	-0.0561	-0.31	-0.423	473.039	3511	2771.66	4392	956.182	3511
INTS3	INTS3	1369.26	2232	1208.96	2232	0.145	0.0459	0.0794	0.0799	-0.181	0.0124	-0.129	-0.0419	0.0405	0.224	0.202	0.18	0.101	0.137	0.169	0.211	0.191	0.0451	0.0455	-0.00804	0.0185	0.0889	0.0491	0.0761	-0.0147	-0.151	-0.0234	-0.118	-0.0148	0.0537	0.134	0.114	0.0906	0.0741	0.0993	0.0765	0.115	0.0967	0.029	0.00844	-0.000708	0.0198	4425.35	4873	4428.2	4873	0.194	0.085	0.171	0.156	-0.0588	-0.104	0.137	0.196	0.116	0.213	0.224	0.288	0.105	0.218	0.297	0.225	0.235	0.182	0.143	0.132	0.103	483.816	1727	409.801	1190	992.329	2232
NOMO2	NOMO2	1369.31	3932	1177.97	3529	-0.293	0.11	0.047	0.101	0.215	0.0688	-0.0548	0.0438	-0.101	-0.102	-0.105	0.0793	-0.128	0.031	-0.0024	-0.0699	-0.0803	-0.0753	-0.0811	-0.0607	-0.118	-0.331	0.0186	0.02	0.152	0.284	0.182	0.00209	0.0535	-0.0151	-0.0683	-0.0429	0.0229	-0.235	-0.0399	-0.0944	-0.0748	-0.0476	-0.179	-0.141	0.0171	-0.00402	540.349	5795	443.986	5359	-0.24	-0.0816	-0.062	-0.0375	0.132	0.0995	-0.07	-0.136	-0.181	-0.36	-0.348	-0.298	-0.13	-0.218	-0.341	-0.409	-0.389	-0.25	-0.0908	-0.153	-0.141	35.4528	1686	28.7805	524	97.4423	3932
TNFRSF18.1	TNFRSF18	1369.34	4384	1610.9	5054	-0.252	-0.0179	0.0189	0.0486	0.0197	0.0681	-0.159	-0.076	-0.0613	0.0457	0.0406	0.0669	-0.281	-0.0701	0.0263	0.0261	0.0234	-0.0657	-0.281	0.179	-0.0124	-0.171	-0.0481	0.0344	0.102	0.0984	-0.0137	-0.00591	-0.119	-0.194	-0.197	-0.153	-0.146	-0.0388	-0.129	-0.171	-0.216	-0.168	-0.0487	-0.0755	0.0269	-0.202	3044.48	3832	2697.29	3411	-0.0336	0.00272	0.18	0.13	0.00284	-0.031	0.00683	-0.00909	-0.113	-0.0652	-0.043	-0.125	-0.00869	-0.158	-0.13	-0.109	-0.0813	-0.00794	0.00165	0.182	0.0549	2808.83	4224	3261.72	4224	2120.5	4224
PTPN7	PTPN7	1369.83	1971	1661.89	2157	0.0406	-0.18	-0.146	-0.127	0.138	0.184	-0.161	-0.224	-0.11	-0.0684	-0.112	-0.236	-0.125	-0.155	-0.237	-0.0659	-0.112	-0.092	-0.0786	-0.183	-0.114	-0.0122	-0.142	-0.174	-0.221	0.115	0.0622	-0.241	-0.296	-0.173	-0.242	-0.299	-0.357	-0.0863	-0.179	-0.285	-0.239	-0.299	-0.114	-0.144	-0.192	-0.228	965.433	1341	1015.68	1412	0.0369	0.0368	0.0679	0.0671	-0.00373	0.0403	0.0737	0.0858	-0.0842	0.136	0.0468	-0.0992	-0.136	-0.149	-0.136	0.157	0.0615	-0.178	-0.125	-0.0495	-0.0995	3135.96	4075	2917.78	3847	1439.05	1971
CLN5	CLN5	1370.36	3990	1191.14	3990	-0.287	0.0736	0.0108	0.0468	0.0753	0.144	-0.112	-0.154	-0.00147	-0.216	-0.152	0.00516	-0.233	-0.0327	0.00281	-0.176	-0.12	0.0126	-0.123	0.00266	-0.0716	-0.105	0.0673	0.106	0.102	0.0432	0.103	0.0225	0.147	0.0661	0.285	0.245	0.283	-0.153	0.13	0.208	0.304	0.259	0.125	-0.0691	0.044	0.158	1930.55	3242	1663.75	3014	-0.274	0.127	0.199	0.108	0.0964	-0.0682	-0.0734	-0.12	-0.0655	-0.13	-0.075	0.0287	0.0549	0.102	0.0135	-0.153	-0.0919	0.133	0.154	-0.0985	-0.0529	1097.87	3380	941.917	3133	1389.8	3380
POSTN	POSTN	1370.88	2885	1655.07	2885	0.0326	0.0913	0.074	0.104	0.0999	-0.0915	0.21	0.268	0.135	0.114	0.102	0.251	-0.00787	0.135	0.257	0.0976	0.0876	0.149	-0.00774	0.056	0.0946	0.0245	-0.00831	0.0524	0.201	-0.0241	0.0667	0.19	0.274	0.354	0.299	0.367	0.373	0.114	0.296	0.364	0.312	0.38	0.273	0.311	0.199	0.293	215.155	1136	180.116	427	-0.0479	-0.0495	-0.072	0.0118	0.193	0.0925	-0.11	-0.0168	0.166	0.044	0.0437	0.0309	-0.00939	0.0943	0.137	0.00808	0.0129	0.203	0.0478	-0.0243	0.0912	2982.57	5159	2837.25	5159	525.159	2885
ADM.1	ADM	1371.4	3968	1167.76	3924	-0.115	-0.0701	-0.0818	-0.0769	0.268	0.23	0.0268	0.0619	0.104	0.0601	0.0724	-0.0988	0.0465	-0.0895	-0.116	0.0569	0.0698	-0.117	0.058	0.049	0.0682	-0.194	-0.00409	0.00923	0.048	0.399	0.125	0.11	0.152	0.134	0.0804	0.117	0.0292	-0.022	0.0138	0.00275	0.0712	0.109	0.0114	0.0505	0.114	0.12	290.221	5179	238.816	5512	-0.0304	0.095	0.135	0.107	0.211	-0.0216	-0.0647	-0.00172	0.226	0.019	0.0635	0.0556	0.0431	0.177	0.0431	-0.000199	0.0477	0.107	0.12	-0.0432	-0.0113	2311.74	4444	2054.97	4345	651.126	4444
MEPE	MEPE	1371.43	3113	2140.76	3803	-0.0695	0.0671	-0.0754	-0.0843	-0.108	-0.1	-0.157	-0.119	-0.206	0.0223	-0.111	-0.103	0.187	-0.106	-0.0923	-0.0122	-0.126	-0.0553	-0.0836	-0.209	-0.183	-0.103	0.11	-0.0385	0.0113	-0.073	-0.138	-0.111	-0.131	-0.176	-0.129	-0.152	-0.135	0.24	-0.0865	-0.11	-0.144	-0.16	-0.0195	-0.0839	-0.181	-0.171	2630.46	3344	2803.69	3888	-0.0831	0.111	0.109	0.0476	0.0247	-0.0531	-0.058	0.0029	0.00741	0.0974	0.0158	-0.0156	0.246	-0.011	0.042	0.0804	0.00517	0.0203	0.0938	-0.0479	0.0288	3429.19	5084	3191.8	5084	2141.42	3344
TIE1	TIE1	1372.3	3188	1323.16	3188	-0.0602	0.258	0.224	0.0911	0.0366	-0.177	0.169	0.264	0.0547	0.192	0.134	0.0899	0.149	0.0908	0.0461	0.157	0.102	0.000874	0.0576	0.0513	-0.0182	-0.114	0.102	0.147	0.0452	0.102	0.084	0.176	0.282	-0.00924	0.271	0.192	0.0784	0.149	-0.021	-0.013	0.262	0.182	-0.0854	0.168	-0.00361	-0.0113	2498.17	2690	2455.29	2690	-0.0709	0.178	0.316	0.0996	0.0394	-0.0599	0.178	0.213	0.0222	0.168	0.0918	0.00644	0.239	0.0213	-0.0843	0.12	0.0507	0.0304	0.219	-0.0656	-0.0596	1140.91	3815	1064.79	3815	1495.89	3188
RGS4	RGS4	1373.77	1347	1444.44	2343	0.0818	-0.111	-0.06	0.0758	-0.124	0.2	-0.164	-0.238	-0.165	-0.091	-0.113	-0.191	-0.264	-0.106	-0.201	-0.0755	-0.102	-0.182	-0.229	-0.146	-0.166	0.0796	-0.0784	-0.107	-0.126	0.026	0.0464	-0.212	-0.263	-0.146	-0.149	-0.189	-0.206	-0.211	-0.208	-0.258	-0.159	-0.198	-0.297	-0.291	-0.277	-0.242	768.453	2034	1183.85	2488	0.127	0.00707	0.175	0.201	-0.0697	-0.0658	0.125	0.115	0.117	0.2	0.153	0.0416	0.0546	0.0857	-0.039	0.166	0.125	0.0722	0.0498	0.177	0.129	1852.95	2281	1955.64	3716	1167.81	2034
SSX4	SSX4	1374.48	2238	1266.49	3151	-0.155	-0.116	-0.0864	-0.104	-0.0202	0.162	-0.128	-0.0749	-0.177	0.038	-0.0766	-0.0966	-0.332	-0.155	-0.0868	0.0293	-0.0839	-0.107	-0.268	-0.107	-0.142	-0.0892	-0.0277	0.0506	-0.0309	0.0299	-0.0492	0.0129	0.125	-0.101	0.0389	0.0017	0.066	-0.223	0.0217	0.104	0.0602	0.0175	0.101	-0.135	-0.0723	-0.0868	4267.63	5689	4038.41	5689	-0.116	0.0583	0.138	0.16	0.32	-0.0813	0.164	0.193	0.101	0.105	0.143	0.118	0.0408	0.0826	0.138	0.0876	0.128	0.161	0.172	0.115	0.155	802.962	2469	712.096	2469	1359.15	2469
FGFBP1	FGFBP1	1374.49	3114	1936.92	3114	-0.114	0.158	0.151	0.109	0.0946	-0.0387	0.218	0.214	0.00919	0.123	0.0982	0.228	0.102	0.0438	0.256	0.109	0.086	0.0686	0.129	-0.0826	-0.101	-0.081	0.106	0.118	0.199	-0.0328	0.125	0.00295	0.0513	0.149	0.07	0.15	0.304	0.0794	0.253	0.337	0.0678	0.15	0.237	0.217	0.0155	0.0344	1480.84	3162	1249.26	2500	-0.117	0.046	0.136	0.0806	0.102	-0.0787	0.0866	0.0804	0.0656	-0.0622	-0.0303	-0.0474	0.156	0.116	0.0864	-0.101	-0.0605	0.207	0.221	0.035	0.0383	2972.05	3576	2757.7	3576	1724.83	3162
MFAP4	MFAP4	1375.57	3075	1163.47	1846	-0.159	0.158	0.107	0.185	0.17	-0.0164	0.0203	-0.108	0.0438	0.0509	0.0856	0.169	0.219	0.11	0.189	0.0581	0.0925	0.195	0.284	0.027	-0.0399	-0.0825	0.21	0.285	0.224	0.176	-0.116	0.229	0.0592	-0.087	-0.0298	-0.0695	-0.0162	0.0251	-0.0662	-0.0134	-0.00164	-0.0456	0.082	0.00479	-0.167	-0.143	1335.53	3894	1433.24	4848	-0.222	0.0665	0.147	0.0761	0.273	-0.108	-0.00033	-0.102	-0.0118	-0.15	-0.126	-0.119	0.158	-0.134	-0.0946	-0.143	-0.12	0.0485	0.239	-0.0987	-0.0974	1264.22	2392	1079.81	2257	1323.49	3075
OLFM2	OLFM2	1376.69	2236	1280.95	3068	-0.22	0.249	0.109	0.119	0.0701	-0.239	0.135	0.042	-0.081	-0.0845	-0.145	0.0977	-0.131	0.0594	0.0238	-0.0498	-0.118	0.149	-0.219	-0.107	-0.132	0.156	0.206	0.273	0.192	-0.0579	-0.152	0.299	0.365	0.136	0.244	0.249	0.428	0.174	0.323	0.392	0.273	0.275	0.266	0.222	0.231	0.253	221.239	792	212.14	991	-0.0366	-0.126	-0.0233	-0.117	0.018	0.024	-0.0213	0.147	0.125	-0.0811	-0.0392	-0.0195	0.00574	0.0604	-0.0493	-0.108	-0.0599	0.0299	0.0841	0.0889	0.123	4081.63	5221	3960.6	5221	546.31	2236
IRF1	IRF1	1377	3521	1172.15	3129	-0.101	0.21	0.223	0.214	0.128	-0.0828	0.0453	-0.0044	0.217	0.0654	0.136	0.123	0.0342	-0.0449	0.136	0.0445	0.12	-0.00585	0.124	0.0347	0.0667	-0.214	0.168	0.191	0.229	0.22	-0.0458	0.00901	-0.0865	0.221	-0.197	-0.0841	-0.0781	0.0506	-0.00915	0.0714	-0.229	-0.109	0.0193	0.127	-0.0404	-0.00499	1746.42	4962	1491.49	2998	-0.139	0.00407	0.0168	0.0616	0.209	-0.0658	-0.00579	-0.0594	0.22	-0.0813	-0.0113	-0.144	0.069	-0.0841	0.0216	-0.112	-0.0362	-0.0122	0.0994	0.0483	0.0774	2558	4828	2251.58	4172	1775.42	4828
PPP1R1A	PPP1R1A	1377.89	4498	2030.85	4498	-0.0472	0.241	0.136	0.0324	-0.064	-0.172	0.0496	0.0516	-0.164	0.0219	-0.0437	0.129	-0.0217	-0.0512	0.0409	0.071	-0.00539	-0.128	-0.0914	-0.215	-0.229	0.0381	-0.0175	-0.0631	-0.0923	-0.000706	0.0784	-0.0512	0.0466	-0.023	0.281	0.216	0.324	-0.151	0.0658	0.191	0.292	0.223	-0.0211	-0.108	0.0049	0.0707	2107.77	4860	1825.75	4038	0.0167	0.101	0.0974	0.0261	0.0393	-0.0401	0.117	0.0988	-0.0375	0.167	0.102	0.0278	0.173	-0.087	-0.0164	0.155	0.0905	-0.0481	0.0605	-0.0726	-0.0174	3200.33	4348	3200.33	5354	1983.27	4498
IL11RA.1	IL11RA	1378.29	2129	1379.91	2129	0.0327	0.195	0.184	0.133	0.0802	-0.244	0.179	0.186	0.112	0.0753	0.0755	0.223	-0.0461	0.161	0.226	0.0715	0.0724	0.15	-0.0585	0.0535	0.0431	0.154	0.177	0.276	0.29	-0.13	-0.166	0.302	0.354	0.306	0.278	0.351	0.362	0.247	0.337	0.401	0.308	0.377	0.333	0.417	0.208	0.246	126.761	234	112.324	234	0.00795	0.052	0.089	0.0226	0.122	-0.031	-0.0313	0.0478	0.175	-0.0357	-0.0215	0.00456	0.0532	0.143	0.149	-0.0493	-0.0327	0.332	0.114	-0.00633	0.0882	1541.6	5539	1307.99	5079	323.866	2129
MELT.1	MELT	1378.33	4016	1492.47	4016	0.0539	-0.0404	-0.205	-0.095	-0.204	-0.0143	-0.0167	-0.0725	-0.218	-0.0679	-0.0943	0.0579	0.183	0.0681	-0.0148	0.0967	0.0419	0.107	0.0376	-0.185	-0.186	0.0375	0.00331	0.0933	-0.111	-0.107	0.0543	0.0208	0.0102	-0.127	-0.148	-0.241	-0.245	-0.00531	-0.106	-0.156	-0.169	-0.258	-0.0469	-0.0937	-0.104	-0.0937	3052.27	3727	2816.37	3393	0.0825	0.0815	0.139	0.156	-0.0485	-0.0884	0.227	0.254	0.0754	0.0508	0.0766	-0.0393	0.282	-0.0537	0.135	0.0336	0.0623	0.0857	0.288	0.0235	0.107	1275.1	3746	1625.85	3746	1632.75	3746
NTM.2	NTM	1379.18	3288	1215.6	3288	-0.00905	0.087	0.0341	0.0882	0.182	-0.00814	0.0907	0.0649	0.201	0.1	0.117	0.221	0.061	0.141	0.264	0.0643	0.0867	0.19	0.0516	0.0828	0.0938	0.0605	0.0918	0.119	0.152	0.113	0.0651	0.238	0.307	0.264	0.377	0.375	0.321	0.285	0.139	0.348	0.372	0.37	0.219	0.366	0.128	0.217	296.906	607	254.647	501	-0.0545	0.0392	0.0729	0.0797	0.286	-0.0262	-0.011	0.0574	0.239	0.125	0.147	0.0957	0.242	0.0525	0.152	0.0808	0.11	0.215	0.339	0.0984	0.155	843.079	3381	707.675	2600	568.26	3288
POSTN.1	POSTN	1379.21	2742	1441.7	2742	0.0123	0.109	0.0565	0.0941	0.0966	-0.0916	0.19	0.232	0.139	0.121	0.11	0.27	-0.0449	0.123	0.266	0.111	0.101	0.121	-0.043	0.0422	0.0693	0.0108	0.0136	0.0781	0.205	0.000489	0.0802	0.201	0.286	0.331	0.311	0.365	0.374	0.0493	0.261	0.35	0.322	0.376	0.229	0.26	0.17	0.27	324.349	1102	274.472	573	-0.0496	-0.0316	-0.0553	0.0164	0.218	0.104	-0.0994	-0.011	0.154	0.0484	0.0331	0.0244	-0.0366	0.0669	0.12	0.0109	0.000291	0.169	-0.000982	-0.0637	0.0523	2939.44	4974	2795.37	5133	723.179	2742
JARID2	JARID2	1379.26	3786	2481.51	3786	0.124	-6.76e-05	-0.00437	0.0797	-0.175	-0.0059	0.0319	-0.0372	-0.174	0.092	-0.0141	-0.0199	-0.146	-0.0444	-0.0537	0.11	-0.00363	-0.133	-0.169	-0.223	-0.183	0.0549	0.0601	0.0248	0.0368	0.144	0.0131	-0.0497	-0.193	-0.0445	-0.0902	-0.126	-0.0997	-0.0262	0.0108	-0.174	-0.121	-0.153	-0.133	-0.131	-0.207	-0.283	3208.84	4882	4076.25	4882	0.0134	-0.0702	-0.012	-0.0551	0.0124	0.126	-0.0984	-0.18	-0.0588	-0.129	-0.172	-0.0688	-0.142	-0.0211	-0.142	-0.14	-0.183	-0.118	-0.183	-0.105	-0.127	2545.5	3136	2435.96	3009	2098.61	3786
DEFB118	DEFB118	1379.86	1969	1531.6	1969	0.0289	0.015	0.17	0.194	-0.0437	-0.111	0.108	0.156	0.156	0.106	0.155	0.208	0.127	0.105	0.228	0.0942	0.146	0.111	0.212	0.183	0.12	0.00183	0.0124	0.232	0.281	-0.00357	0.00428	0.12	0.18	0.138	0.138	0.179	0.177	0.145	0.0899	0.178	0.149	0.189	0.159	0.217	0.171	0.185	1760.94	2746	1675.91	2746	0.12	0.137	0.279	0.251	0.0821	-0.126	0.174	0.204	0.201	0.118	0.168	0.0684	0.245	0.0535	0.144	0.0834	0.14	0.185	0.302	0.132	0.215	859.16	1740	783.708	1740	1221.24	1969
SEMA6C	SEMA6C	1379.95	2867	1531.35	2867	-0.173	0.125	0.159	0.215	0.0225	-0.00172	0.0141	-0.189	-0.158	0.0715	-0.00331	-0.0869	-0.161	-0.193	-0.103	0.0551	-0.0185	-0.132	-0.192	-0.189	-0.204	-0.105	0.16	0.244	0.194	0.147	-0.101	0.111	-0.0734	-0.185	0.00531	-0.0718	-0.0228	0.0475	-0.174	-0.02	0.00109	-0.0778	-0.103	-0.0236	-0.298	-0.278	663.258	3348	2105	3753	-0.0792	0.0706	0.204	0.2	0.0481	-0.0976	0.198	-0.00808	-0.163	-0.00933	-0.0581	-0.0918	0.0902	-0.165	-0.0556	-0.0379	-0.0833	-0.0859	0.103	-0.191	-0.151	1657.58	3547	2316.93	3853	1057.95	3348
APTX	APTX	1380.51	1749	1250.13	1518	-0.101	0.217	0.186	0.191	0.118	-0.00693	0.133	0.176	0.0779	0.163	0.138	0.243	-0.222	0.131	0.208	0.171	0.144	0.0882	-0.159	0.0718	0.0523	-0.123	0.032	0.0987	0.087	0.172	0.0873	0.206	0.259	0.106	0.24	0.258	0.317	-0.0498	0.224	0.213	0.241	0.26	0.184	0.119	0.176	0.168	1502.21	1665	1558.58	1862	-0.0326	0.0652	0.159	0.0789	0.157	-0.0534	0.161	0.165	0.0714	0.144	0.118	0.209	0.109	0.184	0.206	0.112	0.0901	0.291	0.18	0.0526	0.126	1388.58	2294	1284.04	2294	1421.65	1749
ANGPT1	ANGPT1	1380.88	2919	1872.73	2919	-0.0265	0.107	0.162	0.11	0.231	0.0147	0.216	0.163	0.129	-0.127	-0.0852	-0.154	0.0932	-0.0565	-0.139	-0.099	-0.0607	-0.0204	0.135	-0.0701	0.0286	0.0996	-0.237	-0.233	-0.261	0.144	-0.0358	-0.13	-0.106	0.00423	-0.13	-0.128	-0.0397	-0.0916	0.00365	0.0139	-0.0901	-0.0954	0.0752	0.0177	-0.0121	-0.0194	1746.64	4659	1542.79	4659	-0.267	-0.0532	-0.00885	-0.0617	0.129	0.00598	-0.00135	-0.129	-0.251	-0.213	-0.286	-0.116	-0.262	-0.0669	-0.091	-0.192	-0.27	0.0193	-0.336	-0.227	-0.25	400.599	2327	360.493	2327	790.938	2919
PLA2G10	PLA2G10	1381.98	1330	1641.27	1953	0.0762	0.0724	0.0717	0.129	-0.0806	-0.0953	0.172	0.262	0.141	0.159	0.184	0.19	-0.0169	0.147	0.22	0.159	0.185	0.0208	0.107	0.171	0.172	0.0761	0.0513	-0.0659	-0.0671	-0.0324	0.0135	0.0365	0.237	0.168	0.252	0.191	0.234	0.0632	0.00859	0.28	0.256	0.193	-0.0357	0.0359	0.218	0.275	2098.66	4770	2388.69	4770	0.23	0.0886	0.178	0.12	-0.0665	-0.0681	0.294	0.329	0.191	0.227	0.224	0.104	0.143	-0.0437	0.157	0.23	0.226	-0.104	0.216	0.169	0.173	362.23	1425	876.505	1571	757.428	1425
GDF2	GDF2	1382.48	2040	1223.22	1405	-0.0388	0.188	0.104	0.153	0.0349	-0.0739	0.129	0.187	0.0692	0.172	0.155	0.275	-0.189	0.0933	0.229	0.175	0.157	0.0406	-0.195	-0.0173	0.00236	0.039	0.196	0.187	0.233	-0.0416	-0.178	0.225	0.312	0.274	0.354	0.412	0.329	0.14	0.259	0.271	0.342	0.404	0.142	0.279	0.0828	0.0891	261.236	772	219.791	561	-0.096	0.0656	0.039	0.0206	0.126	0.0242	-0.0915	-0.0619	0.0605	0.0804	0.0414	-0.0116	-0.103	-0.0358	0.0221	0.0231	-0.00682	0.124	-0.0476	-0.141	-0.0468	3941.43	4771	4534.82	5708	624.348	2040
SPON1.1	SPON1	1382.51	3890	1192.37	3890	-0.0557	0.124	0.0872	0.0976	0.0459	0.049	0.0892	0.146	-0.000383	0.0604	0.0798	0.262	-0.0355	0.0722	0.305	0.0728	0.09	0.0998	0.0242	0.0263	0.0666	0.067	0.132	0.133	0.14	0.0641	0.0578	0.142	0.26	0.0849	0.25	0.244	0.339	0.1	0.129	0.375	0.28	0.269	0.174	0.154	0.0435	0.159	988.447	2490	846.006	2267	0.062	0.0551	0.0755	0.0551	0.109	0.00427	0.00481	0.0903	0.0594	0.0671	0.0702	0.144	0.0323	0.0914	0.207	0.0594	0.0648	0.212	0.101	0.0205	0.138	2975.18	4369	2628.57	4306	1448.49	3890
ENSA	ENSA	1382.8	4274	1180.74	4274	0.0623	-0.108	-0.0135	-0.121	0.0964	-0.0341	0.0682	0.111	0.0161	0.0553	0.0505	-0.113	0.346	-0.107	-0.144	0.0539	0.0494	-0.0536	0.293	-0.0191	0.00557	0.125	-0.0736	-0.126	-0.114	-0.264	-0.0173	-0.0592	-0.105	-0.111	-0.154	-0.164	-0.267	0.108	-0.24	-0.235	-0.142	-0.154	-0.177	0.0391	0.0373	0.0397	1852.95	3174	1602.62	2961	0.159	-0.0546	-0.171	-0.0514	-0.257	0.0747	-0.0771	-0.0446	-0.0139	0.0695	0.0673	-0.0412	-0.126	-0.0725	-0.034	0.0912	0.0847	-0.187	-0.182	0.0357	0.0262	1937.34	3950	1701.7	3759	1686.32	3950
SEPHS1	SEPHS1	1383.6	4370	1177.03	3425	0.279	-0.134	-0.0656	0.0335	-0.0478	0.0191	-0.0649	-0.0761	0.0763	0.0851	0.149	-0.0136	0.308	0.0513	0.00239	0.0938	0.158	-0.0035	0.269	0.00235	0.0359	0.0644	-0.0442	-0.107	0.0106	0.00927	-0.0668	-0.148	-0.228	-0.000414	-0.18	-0.135	-0.214	0.174	-0.104	-0.179	-0.162	-0.118	-0.134	0.094	-0.143	-0.155	3239.06	3412	3521.99	3669	0.051	0.0642	-0.0441	0.0561	-0.0719	-0.0711	-0.0722	-0.172	-0.0934	0.00252	-0.037	-0.0941	-0.0437	-0.0923	-0.137	0.0579	0.00589	-0.0995	-0.143	-0.126	-0.252	3840.24	4140	4089.33	4356	2322.19	4140
SEMA6A.1	SEMA6A	1383.86	2395	1403.77	2395	-0.0273	0.23	0.212	0.147	0.0986	-0.194	0.182	0.24	0.104	0.0824	0.0945	0.231	-0.0136	0.156	0.208	0.0901	0.101	0.128	0.0027	0.0562	0.0159	-0.0733	0.122	0.23	0.273	0.0814	0.0225	0.203	0.253	0.211	0.243	0.296	0.26	0.0982	0.207	0.236	0.253	0.307	0.204	0.306	0.207	0.208	894.136	1108	861.452	1108	-0.0416	0.142	0.154	0.0953	0.177	-0.0461	-0.000361	0.00779	0.0596	-0.0927	-0.0704	-0.0231	0.061	0.113	0.104	-0.131	-0.103	0.306	0.0631	-0.0939	-9.43e-05	1762.39	3529	1535.12	3119	1245.63	2395
MPIG6B	MPIG6B	1383.88	2780	1163.49	2523	0.00228	-0.133	-0.137	-0.12	0.0744	0.169	-0.00545	-0.151	0.00549	-0.146	-0.0989	-0.272	-0.0111	-0.151	-0.284	-0.149	-0.1	-0.0948	-0.0372	0.0038	0.0734	0.174	-0.185	-0.207	-0.171	-0.168	-0.0714	-0.133	-0.135	-0.147	-0.0437	-0.12	-0.16	-0.0986	-0.0411	-0.134	-0.0237	-0.105	0.00915	-0.148	-0.0523	-0.00913	2347.22	3623	2167.28	3623	-0.211	0.056	0.0155	0.121	-0.0016	-0.0879	0.0727	-0.0597	-0.122	-0.000324	-0.0377	-0.0584	-0.254	0.0353	-0.0775	0.0144	-0.026	0.047	-0.277	0.0304	-0.0535	2071.85	4715	1823.99	4715	1839.02	3623
LPIN1	LPIN1	1385.11	2933	1199.42	2162	0.209	-0.0439	0.0169	-0.0339	-0.0436	0.106	-0.0482	-0.0462	0.11	0.162	0.201	0.119	0.13	0.202	0.159	0.163	0.203	0.174	0.137	0.0776	0.0945	0.0375	-0.143	-0.203	-0.171	-0.0232	-0.123	-0.182	-0.244	-0.0989	-0.184	-0.154	-0.101	0.0982	-0.0179	-0.0678	-0.188	-0.157	0.0109	0.0409	-0.0952	-0.156	2713.6	3387	2865.05	3387	0.00848	0.128	0.0747	-0.00651	-0.133	-0.166	0.137	0.0401	-0.0465	0.0983	0.0705	0.0978	-0.215	0.0872	-0.00471	0.12	0.0876	0.0158	-0.233	0.0394	-0.0644	2481.42	3395	2402.83	3395	2008.74	3387
UXS1	UXS1	1385.92	3268	1234.79	3268	-0.107	0.138	0.104	0.0826	0.267	-0.0937	-0.0119	0.0296	-0.0419	-0.176	-0.144	-0.0714	0.0436	-0.112	-0.0905	-0.107	-0.0885	-0.076	0.0395	-0.12	-0.0991	-0.102	-0.184	-0.232	-0.188	0.206	-0.031	-0.128	0.00116	-0.0195	-0.0908	-0.0507	0.0195	-0.0553	0.0432	0.0408	-0.0335	-0.00165	0.0844	0.0378	0.0429	0.0682	2487.82	5678	2297.9	5678	-0.266	0.0141	0.0429	-0.0459	0.165	-0.0267	0.0231	-0.0971	-0.308	-0.158	-0.244	-0.224	-0.0883	-0.183	-0.174	-0.138	-0.229	-0.00761	-0.191	-0.251	-0.221	459.298	1378	463.148	1378	908.887	3268
PTPRJ	PTPRJ	1386.17	2460	1286.36	2460	0.0627	0.136	0.104	0.205	-0.0822	-0.099	0.105	0.0618	0.123	0.0497	0.12	0.261	0.0247	0.157	0.232	0.0732	0.14	0.176	0.0566	0.127	0.106	0.23	0.351	0.421	0.281	-0.0276	-0.21	0.269	0.279	0.26	0.308	0.315	0.326	0.342	0.217	0.296	0.329	0.332	0.271	0.325	0.175	0.215	123.71	341	104.488	333	0.188	0.152	0.298	0.175	0.0961	-0.159	0.202	0.262	0.291	0.208	0.236	0.188	0.278	0.183	0.21	0.189	0.224	0.253	0.366	0.189	0.253	389.068	615	350.988	615	263.734	615
GP1BA	GP1BA	1386.5	3726	1558.44	3726	0.1	0.0131	-0.0525	0.00263	-0.249	-0.0841	0.0108	-0.07	0.0134	-0.0715	-0.0247	0.146	-0.153	0.164	0.0995	-0.0323	0.00692	0.166	-0.128	0.191	0.149	0.29	0.15	0.206	0.0935	-0.207	-0.233	0.0908	0.12	0.0277	0.188	0.146	0.258	0.135	0.175	0.172	0.218	0.17	0.233	0.0829	0.162	0.21	930.069	1993	806.535	1731	0.112	0.0571	0.125	0.0855	-0.19	-0.238	0.0505	0.0525	0.0213	0.0998	0.105	0.178	-0.00746	0.12	0.0288	0.104	0.109	0.0614	0.0288	0.185	0.141	1550.57	2900	1535.33	2900	1228.83	2900
H2AZ1	H2AZ1	1386.72	1791	1321.7	2545	0.163	-0.0605	-0.05	0.0449	-0.214	0.075	-0.139	-0.0853	0.0333	0.108	0.179	0.117	0.17	0.195	0.154	0.0966	0.17	0.172	0.204	0.122	0.101	-0.0667	-0.0991	-0.218	-0.118	-0.11	0.0213	-0.321	-0.244	-0.0703	-0.118	-0.137	-0.133	0.211	-0.0213	-0.104	-0.123	-0.142	0.0424	-0.0238	-0.0867	-0.0311	870.132	4125	2924.71	4125	0.0202	0.0179	0.0589	0.114	-0.0695	-0.139	0.0696	0.0322	-0.0386	0.0581	0.0782	-0.0744	0.0644	-0.164	-0.0856	0.119	0.125	-0.0782	0.0761	0.0455	-0.16	3426.97	4338	3213.4	4338	1387.49	4125
CNDP1.1	CNDP1	1387.41	3157	1851.95	3157	-0.0138	0.129	0.186	0.195	0.0178	-0.214	0.217	0.109	-0.0822	-0.0735	-0.0739	0.168	0.0709	0.145	0.149	-0.0566	-0.0592	0.134	0.0443	0.00878	-0.0636	0.177	0.176	0.242	0.217	-0.178	-0.101	0.203	0.321	0.12	0.324	0.268	0.348	0.0217	0.216	0.341	0.362	0.298	0.174	0.00764	0.225	0.281	621.855	884	584.293	884	0.0867	0.0589	0.186	0.18	0.0711	-0.143	0.277	0.181	0.14	0.0168	0.058	0.114	0.208	0.178	0.141	0.0386	0.0777	0.217	0.245	0.189	0.134	617.314	1422	1729.34	1982	759.728	1422
PA2G4	PA2G4	1387.44	5517	1226.81	5517	0.152	-0.00756	-0.00948	-0.0386	-0.000484	-0.297	0.13	0.0856	0.0405	0.0431	0.0689	-0.0102	0.277	-0.038	0.0247	0.0176	0.0495	-0.00149	0.243	-0.00103	-0.0361	0.115	0.065	0.0852	0.0837	-0.143	-0.196	0.123	-0.00662	0.0874	0.0446	0.0827	-0.11	0.114	0.0206	-0.00339	0.037	0.0775	0.0784	0.166	0.261	0.196	1638.27	4126	3277.37	4350	-0.0286	-0.066	-0.233	-0.137	0.0358	0.0778	-0.151	-0.116	-0.0453	-0.11	-0.0759	0.0308	-0.136	0.0632	0.111	-0.12	-0.0832	-0.0421	-0.157	-0.00731	-0.0599	2731.13	3626	2773.15	3626	1767.51	4126
TIPRL	TIPRL	1387.64	4914	1185.19	4914	0.192	-0.095	-0.0561	-0.0604	-0.0451	-0.145	0.0599	0.0269	0.0281	0.039	0.0476	-0.0744	0.356	-0.0773	-0.0516	0.0177	0.0306	-0.0276	0.28	-0.0309	-0.0141	0.0977	-0.035	-0.0118	0.0681	-0.17	-0.117	-0.0507	-0.172	0.0799	-0.0753	-0.015	-0.155	0.166	-0.0128	-0.0582	-0.0739	-0.012	0.00667	0.175	0.155	0.107	3591.64	5338	3732.2	5338	0.0815	-0.0294	-0.244	-0.0684	-0.0615	0.113	-0.135	-0.0784	0.0234	-0.0724	-0.0337	-0.044	-0.187	-0.00816	0.0183	-0.0628	-0.0245	-0.0957	-0.238	0.0151	-0.0152	2702.01	4478	2627.63	4478	2191.11	4914
PSG9	PSG9	1387.83	2325	1248.98	2100	-0.0177	-0.124	-0.141	-0.15	-0.0979	0.149	-0.119	-0.268	0.0288	-0.148	-0.146	-0.0692	-0.323	-0.102	-0.089	-0.158	-0.155	-0.0476	-0.274	-0.0857	-0.099	-0.022	-0.0734	-0.0164	-0.0103	-0.113	-0.0328	0.0982	-0.0774	0.0723	0.0328	0.0351	0.15	-0.204	0.168	0.162	0.0296	0.0327	0.225	-0.112	0.0407	-0.0228	3250.44	4357	3042.28	4357	-0.131	-0.151	-0.0649	-0.0773	-0.0866	0.141	-0.131	-0.2	0.0609	-0.0254	-0.0442	0.0462	-0.286	0.0147	0.0309	-0.0581	-0.0657	0.0407	-0.167	0.0605	0.0508	2022.66	4679	1885.5	4679	1970.31	4357
BMPR1A	BMPR1A	1387.96	1786	2080.91	2589	0.115	-0.0885	-0.121	-0.0916	0.0366	0.0868	-0.176	-0.227	-0.125	-0.134	-0.139	-0.121	0.234	-0.164	-0.102	-0.143	-0.146	-0.112	0.147	-0.198	-0.0776	0.0933	-0.0587	0.0311	0.07	0.041	-0.0519	-0.0502	-0.094	-0.15	-0.0337	-0.0396	0.0069	0.0845	-0.0364	-0.00218	-0.0566	-0.0594	0.000122	0.13	-0.147	-0.0942	4372.44	5413	4726.8	5637	-0.098	-0.0173	0.11	0.0578	0.134	-0.0375	-0.0991	-0.07	-0.0594	-0.0671	-0.0494	-0.123	0.197	-0.125	-0.138	-0.109	-0.0828	-0.0183	0.231	-0.114	-0.0571	2828.59	3135	2793.43	3229	2302.87	3135
KCNE3	KCNE3	1388.67	2633	1326.1	3596	-0.172	-0.0939	-0.0667	-0.0558	0.0843	0.293	0.155	0.146	-0.112	-0.0824	-0.0353	-0.0101	-0.215	-0.128	-0.0411	-0.0367	0.00708	-0.122	-0.152	0.0957	0.0996	-0.109	-0.152	-0.119	-0.114	0.0715	0.351	0.143	0.121	-0.0541	-0.0163	0.0329	0.000909	-0.168	-0.09	-0.0483	-0.00101	0.048	-0.0891	-0.0983	0.125	0.141	1064.85	3864	931.019	4181	-0.00531	-0.206	-0.109	-0.114	0.197	0.145	0.0724	0.0885	0.00642	0.0277	0.0591	-0.0552	0.159	-0.0959	-0.0659	0.0222	0.0551	-0.085	0.195	0.0951	0.136	2013.39	4100	1813.73	4100	1391.54	3864
SOST	SOST	1389.25	2488	1234.15	2488	0.124	-0.128	-0.214	-0.217	-0.114	0.0195	0.0245	0.128	0.133	0.0843	0.103	0.241	-0.242	0.147	0.224	0.0844	0.104	0.0474	-0.199	0.116	0.119	0.0955	0.0449	0.00995	0.0164	-0.0744	0.115	0.105	0.279	0.175	0.205	0.226	0.247	-0.0604	0.135	0.23	0.213	0.233	0.112	0.00437	0.127	0.241	2596.67	3006	2478.94	2821	0.13	-0.054	-0.0486	-0.0428	0.0634	-0.0159	0.0863	0.223	0.253	0.161	0.214	0.185	0.0273	0.28	0.214	0.148	0.204	0.296	0.131	0.161	0.25	752.576	1620	653.936	1620	1232.69	2488
INPP5B	INPP5B	1389.37	4390	1177.05	3285	-0.0281	-0.132	-0.0968	-0.203	0.149	-0.0301	-0.0408	0.0269	0.011	0.033	-0.0154	-0.225	0.246	-0.215	-0.249	-0.0173	-0.06	-0.178	0.124	-0.0144	-0.0265	0.175	-0.0569	-0.119	-0.145	-0.232	-0.087	0.029	-0.04	-0.133	-0.161	-0.187	-0.285	0.222	-0.21	-0.24	-0.164	-0.19	-0.104	0.119	0.0151	0.00356	1894.14	2929	1623.88	2305	0.064	-0.0876	-0.216	-0.129	-0.205	0.132	-0.0878	-0.0644	-0.0953	0.0818	0.0365	-0.0653	-0.0982	-0.184	-0.102	0.0912	0.0425	-0.223	-0.204	-0.0198	-0.0284	2058.74	3449	1822.9	3194	1730.67	3449
GFAP	GFAP	1389.47	1740	1386.97	1740	0.121	0.122	0.153	0.118	-0.0413	-0.0542	0.169	0.121	0.0696	0.18	0.187	0.188	0.098	0.142	0.215	0.161	0.17	0.185	0.0828	0.102	0.0253	0.113	0.096	0.0759	0.0508	-0.0467	-0.0781	0.151	0.0421	0.0208	0.154	0.155	0.172	0.0479	0.0758	0.178	0.139	0.141	0.124	0.0462	0.0541	-0.038	3645.57	3608	3769.77	3608	0.0737	-0.0167	0.0531	0.0345	0.0925	0.053	0.195	0.119	0.0756	0.108	0.0979	0.0714	0.151	0.0128	0.163	0.0808	0.0736	0.123	0.189	0.061	0.0594	2511.77	3939	3310.45	3939	2154.97	3608
RBFOX1	RBFOX1	1389.61	2524	1578.63	2524	-0.1	-0.147	-0.25	-0.192	-0.0025	0.126	-0.203	-0.187	0.0271	-0.12	-0.106	-0.0934	-0.198	-0.137	-0.0433	-0.108	-0.096	-0.0593	-0.17	0.039	-0.0381	-0.0666	-0.0543	-0.0317	-0.181	0.0496	0.0893	-0.0634	0.0489	0.0126	-0.00577	-0.0411	0.0497	-0.0241	-0.102	0.0847	0.0293	-0.0125	0.0341	0.0345	0.00406	0.107	4940.14	6096	4764.32	6096	0.0359	-0.0234	0.121	0.0667	-0.00607	0.102	0.0988	0.00674	0.176	0.168	0.189	0.12	0.13	0.0741	0.156	0.143	0.168	-0.0269	0.206	0.12	0.173	2146.44	2626	2027.89	2626	2161.48	2626
BMP4.1	BMP4	1390.58	2783	1210.62	2060	-0.0187	-0.0589	-0.0125	-0.0193	0.127	0.0753	0.0309	-0.0645	-0.0213	-0.161	-0.149	-0.273	0.009	-0.194	-0.268	-0.135	-0.126	-0.118	0.0266	-0.0919	-0.0553	0.108	-0.223	-0.294	-0.38	-0.00169	0.0132	-0.268	-0.196	-0.181	-0.185	-0.288	-0.226	-0.0782	-0.214	-0.171	-0.129	-0.244	-0.132	-0.172	-0.23	-0.175	278.21	1205	255.617	2060	-0.107	0.0273	0.15	0.152	-0.00182	-0.01	0.251	0.0938	-0.141	0.0207	-0.025	-0.138	-0.0947	-0.174	-0.162	0.0673	0.0137	-0.131	-0.0889	-0.00905	-0.0733	1243.28	3953	2725.04	3953	586.183	2783
FCRL4	FCRL4	1390.68	3294	1454.36	3294	-0.0347	-0.104	-0.165	-0.0643	0.041	0.241	-0.191	-0.106	0.00494	-0.123	-0.143	-0.118	0.0209	-0.0929	-0.0993	-0.162	-0.177	-0.194	-0.0756	-0.00426	-0.00781	-0.0103	-0.146	-0.143	0.0287	-0.00182	0.316	-0.177	-0.0806	0.119	-0.061	-0.0467	-0.104	0.145	-0.0554	-0.0614	-0.0979	-0.078	-0.17	0.167	-0.00942	0.0593	1488.46	4792	1347.67	4792	-0.0781	-0.222	-0.237	-0.124	0.187	0.31	-0.251	-0.108	0.0349	-0.16	-0.172	-0.222	0.128	-0.124	-0.102	-0.219	-0.222	-0.134	0.0317	-0.0877	0.026	380.863	1258	384.225	1258	746.915	3294
THAP4	THAP4	1390.81	2746	1233.07	2029	0.0571	0.15	0.131	0.186	-0.0353	-0.24	0.107	-0.0229	-0.0181	0.146	0.207	0.208	0.0935	0.0519	0.168	0.138	0.203	0.0252	0.0529	-0.0758	-0.0586	0.000768	0.108	0.058	0.221	-0.00622	-0.0987	0.0338	-0.118	-0.0692	0.0681	0.115	0.11	0.00206	0.0378	0.0362	0.112	0.151	0.0146	0.0426	-0.195	-0.146	3228.78	5138	3744.85	5138	-0.123	0.0608	0.0104	0.0611	0.0493	0.0209	-0.143	-0.283	-0.233	-0.175	-0.177	-0.088	-0.0157	-0.0931	-0.117	-0.114	-0.123	-0.0572	-0.0798	-0.298	-0.269	533.516	2692	2026.75	3494	1033.39	2746
TRAPPC5	TRAPPC5	1391.13	3481	1216.75	3481	-0.238	-0.0412	-0.0975	-0.026	0.0189	0.293	-0.116	-0.202	-0.0591	-0.161	-0.128	-0.0457	-0.186	-0.0406	-0.0673	-0.126	-0.102	-0.0304	-0.132	-0.014	-0.00441	0.0838	0.0979	0.0356	-0.0834	-0.0422	-0.037	-0.0826	0.00582	-0.0899	0.131	0.0166	0.136	-0.136	-0.00166	0.0494	0.126	0.00972	-0.0818	-0.238	-0.168	-0.0825	3300.4	4280	3533.15	4361	-0.101	0.172	0.225	0.177	0.118	-0.112	0.00558	0.000863	-0.0263	0.0177	0.0322	0.214	0.0505	0.0821	0.0209	0.022	0.0364	-0.0295	0.0913	-0.0306	-0.0654	2147.66	5594	1855.26	4420	2016.86	4280
HID1	HID1	1391.17	1855	1299.52	1855	-0.164	0.196	0.152	0.139	-0.026	0.133	-0.157	-0.128	-0.131	-0.132	-0.218	-0.0418	-0.0618	-0.0769	-0.00567	-0.128	-0.217	-0.13	-0.0866	-0.0442	-0.0808	-0.0721	0.0538	0.0739	0.0984	0.0152	0.0804	0.0882	0.105	0.008	0.177	0.141	0.195	0.128	0.03	0.19	0.191	0.151	-0.0052	0.207	0.0718	0.00823	3481.98	4091	3316.18	3824	-0.281	0.0285	-0.012	-0.197	0.00845	0.0274	-0.187	-0.0819	-0.189	-0.108	-0.122	-0.106	0.152	-0.185	-0.0594	-0.118	-0.13	-0.104	0.194	-0.0666	-0.0287	846.336	2482	772.193	2482	1371.38	2482
CDH11	CDH11	1391.64	2638	1274.48	2638	-0.0873	0.0892	0.0541	0.0576	-0.00504	-0.058	-0.147	-0.0526	-0.00148	-0.182	-0.161	-0.112	-0.295	-0.108	-0.194	-0.161	-0.141	-0.217	-0.145	-0.045	0.0163	-0.173	-0.0384	-0.0501	0.00878	0.114	0.155	-0.176	-0.134	-0.13	-0.273	-0.284	-0.191	-0.526	-0.247	-0.281	-0.272	-0.284	-0.296	-0.409	-0.101	-0.073	37.1093	1656	30.132	860	-0.107	-0.185	-0.167	-0.118	-0.0242	0.0636	-0.119	-0.128	-0.131	-0.174	-0.171	-0.071	-0.141	-0.179	-0.157	-0.161	-0.159	-0.269	-0.0709	-0.141	-0.0943	1412.78	2006	1302.49	1808	105.731	2006
GCH1	GCH1	1391.88	3501	1323.96	3762	-0.0332	0.0263	-0.0413	0.0112	-0.077	0.134	-0.102	-0.24	-0.00342	-0.0811	-0.0803	-0.21	-0.112	-0.162	-0.221	-0.0737	-0.0743	-0.233	-0.124	-0.141	-0.09	0.0922	-0.126	-0.177	-0.249	-0.0532	0.179	-0.128	-0.139	-0.0157	0.151	0.0464	0.0138	-0.365	-0.219	-0.0734	0.137	0.0316	-0.393	-0.367	-0.17	-0.112	266.305	2866	220.665	3260	0.0676	-0.118	0.0248	-0.0659	-0.138	-0.0425	0.0718	0.0336	-0.0852	-0.0563	-0.0613	-0.106	0.159	-0.208	-0.184	-0.0367	-0.0449	-0.215	0.117	0.00997	0.0168	2418.9	4156	2149.38	3817	613.88	3501
OSM	OSM	1391.93	2809	1759.88	4376	-0.1	-0.0429	-0.0153	-0.0667	0.0632	0.136	0.206	0.199	0.0449	-0.0413	-0.00743	0.135	0.194	0.1	0.148	0.0349	0.0598	0.209	0.248	0.124	0.163	-0.0261	-0.00987	-0.0802	-0.117	0.0216	0.0809	0.0658	0.142	0.015	0.0856	0.0923	0.184	0.043	0.0769	0.142	0.0766	0.0844	0.137	0.135	0.16	0.181	3934.57	4736	4299.58	4736	-0.113	0.0753	0.0822	0.061	0.0719	-0.161	0.217	0.199	0.113	0.0461	0.118	0.185	0.123	0.193	0.211	0.0193	0.0963	0.242	0.245	0.259	0.288	804.049	2313	1526.73	2831	1353.62	2809
MYL12B	MYL12B	1391.98	3624	1184.58	3419	-0.155	-0.0376	0.029	-0.00694	0.0698	0.0916	0.0249	-0.0644	-0.0394	-0.0781	-0.0807	-0.247	0.297	-0.103	-0.29	-0.097	-0.0972	-0.0104	0.244	0.0455	0.00986	0.138	0.00554	-0.0945	-0.0733	-0.207	-0.133	-0.0458	-0.0837	-0.185	-0.234	-0.239	-0.266	0.289	-0.139	-0.232	-0.258	-0.258	-0.0776	0.0968	-0.0903	-0.0974	1631.83	2276	1412.78	1504	0.218	0.0327	-0.0398	0.0516	-0.212	-0.121	0.0289	-0.0617	-0.0604	-0.0349	-0.06	-0.196	0.0444	-0.161	-0.203	-0.00515	-0.0379	-0.12	-0.112	-0.123	-0.12	1764.81	4485	1577.43	4485	1580.74	3624
PNLIP	PNLIP	1392.33	3394	2128.79	3394	0.156	-0.104	-0.0351	-0.0442	-0.0465	-0.0922	0.0114	0.0614	0.0898	0.106	0.126	0.0838	-0.313	0.0786	0.0846	0.0805	0.106	0.113	-0.135	0.217	0.133	0.0195	-0.00959	0.139	0.0538	0.0675	0.00505	0.26	0.269	0.0736	0.257	0.253	0.242	-0.253	0.0907	0.186	0.19	0.196	0.144	-0.18	0.228	0.161	1299.67	2339	2092.22	2408	0.0368	-0.00542	0.114	0.068	0.0459	-0.121	0.165	0.124	-0.168	0.228	0.0838	0.0628	-0.123	0.0118	0.0657	0.178	0.0433	0.05	-0.0999	-0.0803	-0.109	2098.14	4069	2147.18	4164	1527.29	3394
GZMB.1	GZMB	1392.69	2136	1180.67	1921	0.181	-0.154	-0.153	-0.153	-0.125	0.118	-0.0355	-0.0645	-0.00396	0.163	0.129	0.0912	0.246	0.189	0.113	0.121	0.0962	0.223	0.0672	0.0228	0.00265	-0.000127	0.0122	-0.0224	-0.0179	-0.0573	-0.117	0.0128	-0.0774	-0.198	0.0476	-0.0314	0.0233	0.148	-0.0122	0.034	0.0322	-0.0445	-0.044	-0.0707	-0.144	-0.18	4044.92	6371	4158.76	6371	0.161	0.00821	0.208	0.165	-0.114	0.0139	0.149	0.214	0.165	0.202	0.232	0.0967	0.173	0.138	0.157	0.178	0.212	0.147	0.169	0.218	0.255	1047.43	1546	1163.77	1546	1562.52	2136
FXN.1	FXN	1392.7	4161	1409.88	4161	-0.0732	-0.0625	-0.128	-0.0813	-0.157	0.17	-0.0294	-0.143	-0.239	-0.0173	-0.0995	-0.042	-0.107	-0.0395	-0.0849	0.0248	-0.0737	-0.034	-0.154	-0.171	-0.157	0.0495	0.121	0.109	-0.11	-0.164	0.0325	-0.00531	0.0241	-0.0668	0.213	0.103	0.0819	-0.0071	0.0628	-0.0137	0.205	0.0936	0.0114	-0.114	-0.102	-0.0422	3659.31	4571	3449.84	4571	0.161	-0.174	-0.249	-0.218	-0.191	-0.0318	-0.177	-0.00266	-0.127	0.00662	-0.042	0.0111	-0.0831	-0.0805	-0.0666	0.0276	-0.0262	-0.281	-0.19	-0.12	-0.145	1217.38	2622	1170.11	3938	1654.95	4161
SLTM	SLTM	1392.89	4718	1678.15	5208	-0.0722	0.021	-0.054	-0.232	0.22	0.0602	-0.198	-0.12	-0.0129	-0.031	-0.00665	0.0753	-0.0353	0.0125	0.0762	-0.0278	-0.00333	0.0827	0.0822	0.131	0.0859	-0.196	0.00229	-0.038	-0.155	0.285	0.0445	-0.0474	0.0281	-0.108	-0.04	-0.0266	0.0429	-0.166	-0.0726	0.0335	-0.0301	-0.0179	0.0809	-0.0582	0.126	0.175	1999.53	5504	1792.64	5504	-0.0913	-0.0842	0.0289	-0.107	0.299	-0.0148	-0.0128	0.0143	0.0566	-0.116	-0.0363	-0.0837	0.0422	-0.145	-0.0361	-0.146	-0.0601	0.0274	0.16	0.142	0.222	1269.54	3681	1115.72	3681	1495.71	4718
LTB4R	LTB4R	1393.13	2841	1650.34	2841	0.152	-0.164	-0.16	-0.142	-0.0816	0.0672	-0.209	-0.244	-0.181	-0.0632	-0.0893	-0.245	-0.0239	-0.0559	-0.223	-0.0987	-0.121	0.0782	-0.129	0.00319	0.0478	0.0488	0.00892	0.00489	0.0785	-0.0306	-0.236	0.0304	-0.0939	-0.158	-0.0723	-0.0393	-0.0445	0.0876	0.0892	-0.0263	-0.0898	-0.0535	0.201	0.0902	-0.0394	-0.11	3046.45	5763	2729.05	5227	-0.0774	0.228	0.16	0.244	-0.0624	-0.134	0.133	-0.138	-0.147	-0.0297	-0.0781	-0.0539	-0.197	-0.0635	-0.168	-0.034	-0.0829	-0.0553	-0.235	-0.117	-0.145	1140.5	2732	1017.19	3561	1560.17	2841
GALNT16	GALNT16	1393.2	4536	1243.02	4536	-0.0189	0.241	0.257	0.207	0.0465	-0.188	0.128	0.249	0.042	0.042	0.0559	0.131	-0.0762	0.0897	0.129	0.0362	0.0515	0.0571	-0.0547	0.0499	0.0659	0.0991	0.151	0.302	0.335	-0.11	-0.0438	0.189	0.316	0.245	0.243	0.341	0.324	0.0958	0.273	0.325	0.256	0.354	0.228	0.321	0.22	0.279	408.588	762	359.244	479	0.0724	0.0407	0.209	-0.00542	-0.011	-0.133	0.218	0.249	0.127	0.186	0.194	0.112	0.211	0.0781	0.114	0.147	0.162	0.126	0.308	0.112	0.178	1168.59	2375	1347.38	2375	746.09	2375
MPPED2	MPPED2	1394.51	3834	1310.41	4616	-0.297	0.0555	-0.0036	-0.0204	0.119	0.0971	-0.116	-0.0508	0.0585	-0.0728	-0.0228	0.0364	-0.219	-0.0563	0.0525	-0.0723	-0.0208	-0.0785	-0.079	0.129	0.0113	-0.226	0.1	0.12	0.0701	0.17	0.194	0.0314	0.141	0.0456	0.131	0.139	0.15	-0.153	0.0204	0.0817	0.13	0.138	0.0171	-0.0781	0.179	0.245	2166.58	3761	2097.43	3761	-0.0866	-0.059	0.0449	-0.0896	0.149	0.0972	-0.105	-0.134	0.0429	-0.115	-0.0605	0.043	0.132	0.0877	0.0819	-0.145	-0.085	0.0655	0.25	0.0549	0.099	2923.33	3544	2784.44	3544	1972.74	3761
CEP76	CEP76	1394.83	2507	1266.99	2507	-0.0458	0.264	0.208	0.12	-0.0716	-0.143	0.112	0.176	-0.0514	0.126	0.0566	0.195	-0.0401	0.189	0.141	0.146	0.0709	0.0408	-0.0671	-0.104	-0.0338	-0.0791	-0.0489	-0.0501	0.00246	0.016	0.114	-0.128	-0.138	0.0188	-0.0614	-0.0095	0.049	-0.0983	0.028	0.000941	-0.0554	-0.003	-0.136	-0.00147	-0.0182	-0.13	4936.65	6102	5217.29	6102	0.0868	0.11	0.049	-0.0373	-0.0549	-0.0578	-0.0703	0.0108	0.049	0.00627	0.00333	0.138	-0.0345	0.193	0.0578	0.0226	0.0165	0.046	-0.0985	-0.042	-0.0128	3653.41	5219	3458.79	5219	2514.21	5219
RBL1	RBL1	1395.2	6262	1188.99	6262	-0.282	0.0291	-0.0133	0.0612	0.261	0.0624	-0.0007	0.0021	-0.0339	-0.0135	-0.0114	-0.0441	-0.0302	-0.0781	-0.039	-0.014	-0.0117	0.00335	0.0166	0.0593	-0.0333	-0.324	-0.139	-0.0721	-0.159	0.183	0.045	-0.00707	-0.0401	-0.312	-0.25	-0.261	-0.243	-0.154	-0.251	-0.248	-0.254	-0.265	-0.133	-0.0983	-0.0777	-0.18	410.288	1699	336.856	1233	-0.159	-0.196	-0.128	-0.117	0.118	-0.0212	0.018	-0.00919	-0.144	-0.152	-0.0964	-0.0989	0.182	-0.0938	-0.0828	-0.165	-0.106	-0.0789	0.273	-0.0576	-0.0486	1776.72	2732	1530.39	2668	807.127	2732
KRT17	KRT17	1395.46	2222	1601.93	2222	-0.145	0.0533	-0.0409	-0.0465	-0.0565	-0.0786	0.0392	0.106	-0.209	-0.146	-0.159	-0.0299	-0.189	-0.0541	-0.064	-0.157	-0.168	-0.124	-0.173	-0.192	-0.15	-0.0583	-0.0104	0.0112	-0.012	0.0233	-0.0353	0.138	0.135	-0.173	-0.0878	-0.102	0.0261	-0.212	0.000655	-0.0446	-0.113	-0.12	-0.0516	-0.154	-0.159	-0.195	3366.62	4826	3770.31	5460	-0.0841	0.0714	0.0461	-0.0154	0.0512	-0.0422	-0.0198	0.0527	-0.0646	-0.147	-0.142	0.0577	-0.2	0.134	-0.0182	-0.177	-0.165	0.015	-0.142	-0.114	-0.0501	2730.45	3645	2546.11	3645	2174.1	3645
IGSF9B	IGSF9B	1395.77	2468	2054.9	4447	-0.034	-0.199	-0.168	-0.0191	-0.0373	0.17	-0.216	-0.275	0.00716	-0.199	-0.073	-0.0536	-0.24	-0.109	0.0551	-0.164	-0.0392	-0.0504	-0.0544	0.131	-0.0206	-0.06	-0.148	-0.155	-0.0315	0.145	0.175	-0.269	-0.183	-0.0267	-0.11	-0.087	-0.0684	-0.137	-0.231	-0.0398	-0.0726	-0.0541	-0.166	-0.0304	-0.0681	-0.00456	1598.12	4757	2506.08	4757	0.0155	0.0527	0.0989	0.0393	0.123	-0.0867	0.0385	-0.0285	-0.0273	-0.00574	0.0304	0.0793	-0.0188	0.125	0.152	0.0105	0.0458	0.201	0.0732	0.0536	0.0874	3683.15	5127	3434.74	4964	1859.09	4757
USP1	USP1	1396.73	3422	1254.03	3422	-0.0721	0.0318	0.126	0.136	0.0244	0.043	-0.0596	-0.0377	0.0764	-0.211	-0.192	-0.177	0.0225	0.0845	-0.178	-0.227	-0.205	-0.037	0.0641	-0.117	-0.0764	-0.0417	-0.0354	0.0304	0.0528	0.1	0.1	-0.1	-0.0731	0.00405	-0.24	-0.238	-0.213	0.106	-0.0123	-0.211	-0.252	-0.248	-0.152	0.117	-0.201	-0.183	2272.55	3334	2463.82	3334	-0.053	0.111	0.223	0.204	0.233	-0.0424	0.0458	0.0782	0.0915	-0.0787	-0.0498	-0.05	0.157	0.127	-0.0379	-0.0958	-0.0639	0.0331	0.193	-0.0805	-0.0389	1913.48	4060	1683.54	3590	1787.2	3422
CD207	CD207	1397.65	2738	2287.95	4013	0.126	-0.14	-0.141	-0.112	-0.0704	0.232	-0.117	-0.0555	0.145	0.0289	0.0677	0.0875	0.139	0.0207	0.0903	0.0133	0.0547	-0.0364	0.177	0.217	0.167	0.116	-0.14	-0.125	-0.0792	-0.0166	0.257	-0.0976	-0.0512	0.144	-0.0144	0.0346	0.0427	0.18	0.0148	0.0574	-0.0243	0.0272	-0.0306	0.212	0.247	0.247	1536.82	3787	2102.41	5718	0.155	-0.135	-0.0842	-0.0624	0.0323	0.211	-0.0872	-0.0447	0.188	-0.0755	-0.0197	-0.0844	0.18	-0.0941	-0.0398	-0.102	-0.0413	-0.0922	0.228	0.195	0.259	1684.68	3554	1807.43	3647	1530.8	3554
EFCAB14	EFCAB14	1397.95	3286	1227.27	1571	-0.0909	-0.106	-0.178	-0.134	0.221	0.181	0.0877	0.105	0.00402	-0.176	-0.165	-0.118	0.117	-0.211	-0.0957	-0.151	-0.144	-0.125	0.0489	0.0763	0.0375	0.0396	-0.148	-0.145	-0.187	0.0963	0.0264	0.0316	0.0436	-0.0469	-0.182	-0.203	-0.184	0.0768	-0.253	-0.169	-0.183	-0.205	-0.167	-0.0899	-0.0322	-0.0363	2303.33	2982	2008.17	2482	0.0583	-0.101	-0.0432	-0.0686	0.0155	-0.0705	0.17	0.117	-0.133	-0.0897	-0.134	-0.116	0.229	-0.182	-0.0833	-0.098	-0.14	-0.0822	0.0348	-0.172	-0.134	2020.99	2542	2419.52	3263	1824.49	2982
CCN2	CCN2	1398.18	5324	1225.18	5324	0.0105	-0.156	-0.154	-0.126	-0.00912	-0.164	-0.12	-0.131	-0.252	0.0349	-0.00691	-0.0584	0.0663	-0.0355	-0.0536	0.00155	-0.0345	0.0686	0.109	0.00284	-0.0927	-0.0202	-0.0927	-0.072	-0.0161	-0.0352	-0.141	-0.129	-0.161	-0.18	0.0895	0.0695	-0.0142	0.0338	0.0815	0.129	0.0916	0.0706	0.195	0.0332	0.109	0.00817	3410.64	4627	3478.72	4955	0.0554	-0.128	-0.197	-0.11	-0.0422	0.0445	-0.204	-0.138	-0.115	-0.00606	0.0425	-0.0167	-0.136	0.0135	0.019	-3.26e-05	0.0492	-0.00832	-0.0692	0.0638	0.0117	2474.37	5010	3632.35	5156	2123.8	5010
DCUN1D1	DCUN1D1	1399.1	2954	1836.55	2988	-0.103	0.0124	0.112	0.0723	-0.115	0.124	-0.214	-0.113	-0.196	-0.118	-0.127	-0.0927	-0.283	-0.0652	-0.0418	-0.0706	-0.0873	-0.125	-0.156	-0.0876	-0.146	-0.0946	0.0867	0.0627	0.0731	0.00799	-0.0407	-0.0895	-0.152	-0.221	-0.16	-0.169	-0.0767	-0.302	-0.0211	-0.108	-0.142	-0.154	-0.115	-0.269	-0.18	-0.168	1743.49	3412	1657.12	3412	-0.0129	0.0744	0.0812	0.0512	-0.0784	-0.142	-0.0678	-0.124	-0.144	-0.0918	-0.118	-0.0948	-0.12	0.0321	-0.085	-0.11	-0.134	-0.0648	-0.117	-0.117	-0.0998	3102.75	3381	3051.81	3381	1862.65	3381
TSR2	TSR2	1399.25	1985	1322.47	1985	0.117	0.0935	0.087	0.128	-0.0819	-0.165	0.162	0.162	0.0641	0.184	0.175	0.241	0.0601	0.149	0.206	0.199	0.187	0.102	0.0969	0.042	0.0849	0.0859	-0.0271	-0.00216	0.0313	0.0174	0.0098	-0.0139	-0.00803	0.072	0.0567	0.0593	0.136	-0.0162	0.0719	0.0943	0.0442	0.0481	0.00107	0.0329	0.0546	0.0551	5636.85	5935	5556.81	5935	0.104	0.0023	0.0584	0.0763	-0.0225	-0.0144	0.0151	0.00953	0.142	0.0252	0.0385	0.159	0.0945	0.0999	0.113	0.0169	0.0315	0.0973	0.124	0.106	0.124	3736.29	3959	3637.5	3959	2586.83	3959
EMG1	EMG1	1399.74	3182	1197.38	2442	0.275	-0.13	-0.0983	-0.0308	-0.115	0.00241	-0.0543	0.0134	0.0816	0.112	0.176	0.104	0.234	0.145	0.114	0.134	0.197	0.0443	0.246	0.0409	0.0587	0.132	-0.0346	-0.16	-0.141	-0.0722	-0.0996	-0.144	-0.138	-0.0667	-0.103	-0.13	-0.197	0.14	-0.127	-0.207	-0.0597	-0.0938	-0.163	-0.0145	-0.231	-0.232	2180.45	2914	3111.48	3378	0.0536	0.0721	-0.0101	0.0102	-0.0495	-0.0797	-0.0192	-0.127	-0.124	0.026	-0.0182	-0.0998	0.148	-0.129	-0.121	0.127	0.0648	-0.139	0.0274	-0.177	-0.276	3021.83	3526	3505.08	3526	1994.73	3182
CPA1.1	CPA1	1399.84	2312	1780.45	2312	0.125	0.141	0.166	0.199	-0.0782	-0.142	0.214	0.0824	-0.0234	0.156	0.122	0.131	0.116	0.0938	0.117	0.171	0.133	0.123	0.139	-0.0174	-0.111	0.0586	0.181	0.205	0.105	0.011	-0.238	0.241	0.00412	0.0641	0.104	0.0937	-0.0112	0.122	-8.4e-05	-0.0175	0.0941	0.0843	0.00201	0.0971	-0.0224	-0.126	1870.12	4697	2270.62	4697	0.106	-0.0927	-0.00599	0.0783	0.00591	0.0799	0.116	-0.0124	0.161	0.144	0.221	0.0719	0.13	0.131	0.0368	0.127	0.208	-0.0324	0.241	0.106	0.0576	1882.36	2817	1746.36	2817	1685.07	2817
PELI1	PELI1	1401.04	4738	1720.32	4738	0.00977	-0.185	-0.0943	-0.013	-0.0992	0.26	-0.211	-0.231	0.0466	-0.0217	0.0234	-0.173	-0.00449	-0.109	-0.116	-0.0321	0.0155	-0.172	0.033	-0.017	-0.0217	-0.15	-0.251	-0.269	-0.219	0.168	0.176	-0.247	-0.346	-0.0166	-0.223	-0.2	-0.33	-0.151	-0.261	-0.284	-0.227	-0.202	-0.228	-0.167	-0.102	-0.133	773.507	1518	743.851	1518	-0.156	-0.119	-0.0778	-0.0621	0.127	0.228	-0.115	-0.148	0.0505	0.129	0.101	-0.132	0.0599	-0.228	-0.12	0.117	0.0901	-0.137	0.0323	0.0704	0.0431	1579.77	2598	1408.09	2505	1136.55	2598
SATB2	SATB2	1401.47	4619	2034.57	4619	0.115	0.189	0.159	0.203	-0.118	-0.122	0.0226	0.00533	0.0141	0.0117	0.00322	0.0788	-0.099	0.187	0.0358	0.0387	0.0264	-0.0256	-0.0685	-0.214	-0.126	0.218	0.234	0.225	0.168	-0.167	-0.0234	-0.08	-0.0026	0.158	0.16	0.138	0.181	-0.181	0.221	0.0904	0.137	0.119	-0.0479	-0.172	-0.0138	0.0441	1439.79	3037	1228.76	1850	0.166	0.124	0.263	0.197	-0.12	-0.0581	0.0205	0.0895	0.165	0.0898	0.097	0.141	-0.0746	0.256	0.046	0.0675	0.0785	0.0644	0.0109	0.0469	0.0788	1377.93	3733	1168.09	2991	1405.94	3733
KCNMB3	KCNMB3	1401.75	3546	1303.48	4152	-0.175	-0.101	-0.077	-0.107	0.00621	0.294	-0.127	-0.0523	-0.0585	-0.0388	-0.044	-0.11	0.0208	-0.159	-0.137	-0.0319	-0.038	-0.142	0.0781	0.114	0.0332	-0.25	-0.102	-0.142	-0.0786	0.213	0.224	-0.0427	-0.0129	0.046	-0.0138	0.0259	-0.0568	-0.0376	-0.0937	-0.116	-0.0156	0.0257	-0.119	-0.0435	0.122	0.0995	1799.26	4505	1590.89	4505	-0.189	-0.128	-0.11	-0.0951	0.124	0.152	-0.146	-0.136	0.0451	-0.107	-1.57e-05	-0.0862	-0.00954	-0.06	-0.108	-0.116	-0.0043	-0.168	0.122	0.148	0.135	2228.63	2637	2383.65	3022	1746.33	3546
TEN1	TEN1	1402.53	2630	1237.15	2444	-0.136	0.265	0.215	0.111	-0.0678	-0.145	0.0897	0.197	0.00328	0.106	0.0945	0.209	-0.163	0.126	0.196	0.133	0.117	0.0178	-0.144	0.0823	0.0441	-0.0362	0.0887	0.11	0.0429	-0.0425	0.168	-0.0252	0.111	0.161	0.249	0.245	0.26	-0.14	0.0359	0.202	0.253	0.247	-0.0615	-0.0722	0.184	0.214	2118.14	2918	2068.41	2918	0.000977	0.0724	0.213	0.0389	0.0292	-0.0852	0.217	0.191	0.118	0.106	0.101	0.136	0.212	0.0731	0.187	0.115	0.109	0.174	0.235	0.0359	0.127	1594.94	2652	2029.05	2652	1655.55	2652
VCAN	VCAN	1402.73	3506	1310.01	3506	-0.146	-0.075	-0.11	-0.0953	0.0744	0.202	-0.157	-0.0242	0.0338	-0.0798	-0.0634	-0.0965	-0.291	-0.204	-0.106	-0.0801	-0.0629	-0.207	-0.177	0.037	-0.096	-0.18	-0.0318	0.0483	0.0758	0.0689	0.0813	0.0779	0.00759	0.109	0.0113	0.0465	-0.000158	-0.141	-0.0129	0.0201	0.0295	0.0633	0.0887	-0.00945	0.12	0.00865	3931.87	4613	3978.69	5534	-0.124	-0.153	-0.0813	-0.0538	0.134	0.13	-0.0443	-0.0154	0.212	0.0854	0.155	0.0644	0.127	0.0154	0.109	0.0829	0.155	0.15	0.253	0.127	0.196	1963.87	2401	1793	2212	2031.93	3506
PILRA	PILRA	1403.31	3851	1596.18	3851	-0.0826	0.0778	0.222	0.122	0.0328	0.103	0.0462	0.0438	-0.166	-0.0589	-0.163	-0.102	0.0306	-0.209	-0.0475	-0.0218	-0.135	-0.0936	-0.0977	-0.19	-0.197	-0.133	0.0282	0.197	0.157	0.0583	0.212	0.002	-0.0106	-0.14	-0.0445	-0.123	-0.0695	-0.0295	-0.178	-0.0279	-0.00768	-0.0937	-0.0535	-0.0583	-0.136	-0.137	2785.01	4881	2605.21	4881	-0.116	0.0598	0.2	0.104	0.0539	0.193	0.0274	-0.0028	-0.187	-0.0489	-0.168	-0.113	0.0113	-0.224	-0.0547	-0.0217	-0.149	-0.0974	-0.13	-0.245	-0.216	1157.73	2691	1625.98	2691	1550.05	3851
OLFML3	OLFML3	1403.36	3305	1243.69	3305	-0.134	-0.0813	-0.102	-0.0846	-0.0233	0.276	-0.107	-0.261	-0.153	-0.199	-0.179	-0.12	-0.0016	-0.0581	-0.11	-0.165	-0.153	0.00913	-0.031	-0.0736	-0.0468	-0.0392	0.0127	-0.0525	-0.0878	-0.0207	-0.201	0.0918	-0.0535	-0.272	-0.174	-0.176	-0.0407	-0.0233	0.0485	-0.0789	-0.167	-0.171	0.0677	-0.0923	-0.167	-0.233	1904.84	4056	1799.74	4908	-0.127	0.136	0.0529	0.0657	-0.168	-0.213	0.0372	0.000407	-0.167	0.0267	0.0516	0.18	-0.183	0.153	-0.0511	0.047	0.0703	0.00862	-0.135	0.128	-0.00464	1897.51	3191	1724.49	3191	1700.14	3305
CHFR	CHFR	1403.62	2904	1221.53	2370	-0.0524	-0.111	-0.232	-0.175	-0.0952	0.189	-0.102	-0.279	-0.087	-0.192	-0.181	-0.164	-0.123	-0.098	-0.145	-0.198	-0.186	-0.0275	-0.126	-0.0319	-0.0447	0.122	0.0257	0.0107	-0.151	-0.0354	-0.101	0.0825	0.0492	-0.185	0.0611	-0.0811	-0.0305	0.0416	-0.0215	-0.0293	0.0435	-0.0957	0.0474	-0.15	-0.15	-0.16	3592	5039	3770.48	5705	-0.107	0.000544	0.0724	0.0951	-0.0784	-0.0915	0.117	0.129	-0.00725	0.185	0.217	0.181	-0.0198	0.0542	-0.0389	0.164	0.199	-0.0863	0.0605	0.202	0.0824	1609.26	3022	1819.09	4054	1860.76	3022
LAYN	LAYN	1404.41	2962	1478.32	2962	-0.0394	0.122	0.158	0.125	-0.0719	-0.0243	0.0516	0.105	-0.141	0.181	0.0078	0.0888	-0.214	0.00858	0.0793	0.184	0.00589	-0.155	-0.278	-0.177	-0.136	0.0315	-0.104	-0.0634	-0.0237	-0.1	0.216	-0.0854	0.0799	0.0626	0.31	0.219	0.234	-0.214	0.0212	0.198	0.318	0.223	-0.173	-0.162	0.0261	0.126	1571.2	2517	1351.94	2101	0.131	-0.045	-0.00553	-0.0318	-0.0185	-0.0115	0.105	0.117	0.0697	0.166	0.101	0.136	-0.12	0.0789	0.141	0.16	0.0944	-0.084	-0.136	-0.0364	0.0103	2995.61	3188	2842.41	3188	1783.25	2962
SPINK2	SPINK2	1405.3	3472	2538.3	3472	0.134	0.069	0.129	0.0871	-0.0973	-0.00139	0.00238	0.0857	0.189	0.0158	0.0939	0.0646	0.0909	0.0591	0.0768	0.00421	0.086	0.0979	0.178	0.223	0.223	0.0903	-0.071	0.0347	0.0237	-0.0771	0.142	-0.0214	0.069	0.105	0.00143	0.0639	0.0354	-0.0966	-0.0453	0.0342	-0.0108	0.0551	0.0315	0.0616	0.238	0.265	2679.29	5602	4692.11	5602	0.118	-0.061	0.0625	0.0625	-0.0823	-0.0735	0.0884	0.119	0.109	-0.0377	0.00395	-0.144	0.0574	-0.0983	-0.05	-0.0667	-0.0196	0.00496	0.108	0.108	0.19	3776.36	3957	3922.89	4301	2222.83	3957
GIMAP4	GIMAP4	1405.66	3303	1248.5	3303	0.268	-0.0995	-0.0554	0.0345	-0.108	-0.0385	-0.0733	-0.0731	0.146	0.0863	0.186	0.0815	0.253	0.114	0.087	0.0835	0.186	0.019	0.262	0.101	0.114	0.0831	-0.0599	-0.145	-0.0702	-0.0746	-0.0803	-0.209	-0.214	-0.061	-0.15	-0.158	-0.22	0.0358	-0.154	-0.234	-0.134	-0.144	-0.217	-0.0706	-0.191	-0.191	2177.97	3295	2760.53	3745	-0.0227	0.111	0.0291	0.0873	-0.0234	-0.0873	-0.122	-0.183	-0.0607	-0.0335	-0.0503	-0.1	0.0242	-0.0531	-0.101	0.0297	0.00247	-0.129	-0.0711	-0.0758	-0.176	3900.16	4764	4174.75	5023	2102.39	3303
SYT2	SYT2	1405.72	3186	1274.06	3186	0.0286	-0.0885	-0.0955	-0.075	-0.0451	-0.00707	-0.133	-0.152	0.0282	-0.226	-0.191	-0.121	-0.234	0.099	-0.0744	-0.221	-0.185	0.136	-0.181	0.0696	0.0749	0.0125	0.00892	0.0662	0.0838	-0.0401	0.0392	-0.0884	-0.0553	-0.0148	-0.116	-0.119	-0.0592	-0.315	0.117	-0.00844	-0.142	-0.142	0.0975	-0.236	0.0312	0.0601	2285.93	4346	2029.81	4346	-0.0316	-0.0652	-0.0211	-0.038	-0.0349	0.00425	-0.12	-0.108	0.053	-0.194	-0.162	-0.137	-0.173	0.0935	-0.115	-0.22	-0.184	0.116	-0.0983	0.09	0.0998	2022.71	3445	1885.63	3445	1825.68	3445
DYNC1LI1	DYNC1LI1	1405.84	2848	1246.87	2848	0.0147	-0.155	-0.0535	-0.00306	0.265	0.0224	-0.0357	0.00377	0.0837	0.0789	0.127	-0.117	0.198	-0.141	-0.136	0.0422	0.0981	-0.134	0.207	0.111	0.134	-0.134	0.0475	0.00487	0.106	0.318	-0.0123	-0.0346	-0.0436	0.0162	-0.000717	-0.0138	-0.138	0.193	-0.0987	-0.135	-0.00663	-0.0192	-0.0243	0.0612	-0.0138	0.0163	1556.07	5973	1321.14	5119	-0.00541	-0.00982	-0.0263	0.0778	0.252	0.00196	0.0626	0.105	-0.0264	0.241	0.172	0.0596	0.194	-0.0725	-0.0045	0.268	0.193	-0.0944	0.0814	-0.0162	-0.0405	1096.49	4522	923.488	4262	1323.94	4522
NECTIN4	NECTIN4	1405.97	2475	1549.29	3203	-0.186	0.157	0.171	0.196	0.043	-0.0211	-0.133	-0.106	-0.18	0.0909	-0.0883	-0.0296	-0.0405	-0.0772	-0.0124	0.0527	-0.109	-0.0464	-0.268	-0.175	-0.173	-0.214	0.109	0.135	0.184	0.117	0.109	-0.0538	-0.0761	-0.11	0.00956	-0.0763	0.028	-0.0448	-0.0267	0.0283	-0.0259	-0.102	0.0031	-0.199	-0.142	-0.119	2570.69	4460	2428.89	4460	-0.16	0.111	0.149	0.134	0.0722	0.0406	-0.0477	-0.0256	-0.139	0.000614	-0.104	-0.137	0.145	-0.162	-0.0891	-0.0353	-0.124	-0.0929	-0.0544	-0.173	-0.114	2374.45	2456	2500.63	2456	1971.86	2475
IL17C	IL17C	1406.08	2037	1243.31	1806	-0.161	0.0146	0.00472	-0.0366	-0.0171	0.194	0.00353	-0.131	-0.0805	-0.209	-0.207	-0.0678	-0.253	-0.142	-0.0838	-0.188	-0.19	-0.116	-0.204	-0.114	-0.146	0.027	-0.0133	-0.0191	-0.0225	0.0277	-0.0808	0.28	0.125	0.0816	0.0701	0.134	0.25	-0.044	0.212	0.184	0.0633	0.13	0.171	0.0743	0.133	0.0573	1578.63	3995	3262.74	4674	-0.0232	0.0463	0.0236	-0.0419	-0.00403	-0.118	0.0697	-0.0272	-0.052	-0.0875	-0.0666	0.0619	0.0454	0.0763	0.00734	-0.113	-0.0869	0.035	0.0972	-0.0334	-0.0137	4424.35	4749	4316.8	4749	1910	3995
MAPRE1.1	MAPRE1	1406.88	4665	1204.38	4347	0.0761	-0.0965	-0.018	-0.0934	0.0721	0.000579	0.0456	-0.0225	0.0194	0.026	0.00565	-0.206	0.351	-0.101	-0.218	-0.0185	-0.0331	-0.0141	0.275	-0.0496	-0.0114	0.113	-0.0653	-0.0974	-0.0817	-0.229	-0.0921	-0.0501	-0.196	-0.0749	-0.249	-0.212	-0.294	0.17	-0.142	-0.243	-0.26	-0.22	-0.0787	0.152	0.0518	-0.0134	1952.31	2728	1695.99	2322	0.0424	0.0404	-0.111	0.0528	-0.191	0.031	-0.0578	-0.0988	-0.072	-0.0295	-0.0172	-0.0792	-0.197	-0.0929	-0.134	-0.0166	-0.00639	-0.186	-0.232	-0.029	-0.086	2899.3	4733	2618.04	4331	1913.36	4665
XCL2	XCL2	1407.53	2100	1415.21	2315	-0.0679	-0.121	-0.195	-0.136	-0.0887	0.158	-0.167	-0.229	0.106	-0.218	-0.142	-0.0957	-0.0343	0.0747	-0.0644	-0.223	-0.144	0.104	0.0366	0.112	0.0758	0.0678	0.107	0.0923	-0.0669	-0.0406	0.0911	-0.0682	-0.0222	-0.0322	0.00315	-0.0865	-0.0646	0.0687	-0.05	-0.0448	-0.0179	-0.104	-0.049	-0.111	-0.16	-0.112	4182.92	4902	4698.76	5126	-0.0581	-0.00563	0.0541	0.0658	-0.107	0.114	-0.0514	0.000226	-0.0429	-0.00973	0.0277	-0.0804	0.153	-0.0338	-0.0941	-0.00654	0.0315	-0.0674	0.261	0.0247	-0.0127	3584.06	4994	3306.57	4768	2441.91	4902
NLGN1.2	NLGN1	1408.08	3173	2389.07	3173	0.053	0.13	0.0961	0.0905	0.0441	-0.0503	0.226	0.177	0.0674	0.0899	0.0681	0.203	0.177	0.131	0.189	0.113	0.0872	0.15	0.134	-0.0818	0.0648	0.202	0.12	0.157	0.154	-0.0696	-0.0108	0.333	0.442	0.267	0.524	0.503	0.49	0.175	0.288	0.47	0.513	0.493	0.217	0.256	0.18	0.315	5.9261	573	4.83596	573	-0.137	-0.0847	-0.043	-0.0921	0.119	0.0808	-0.0798	0.00799	0.104	0.0812	0.0758	0.162	-0.00985	0.158	0.15	0.0419	0.0426	0.198	0.112	0.0842	0.131	2740.78	3567	2564.11	3141	17.6657	3173
CYTH1	CYTH1	1408.19	3139	1416.32	3460	0.218	-0.203	-0.198	-0.0873	-0.238	0.022	-0.0957	-0.17	-0.132	-0.0811	-0.0719	-0.162	0.16	-0.0992	-0.104	-0.0791	-0.07	-0.0625	0.112	-0.162	-0.146	0.121	-0.0438	-0.0931	-0.0483	-0.123	-0.113	-0.098	-0.224	-0.00571	-0.0915	-0.0836	-0.177	0.028	-0.0115	-0.0884	-0.0827	-0.0753	-0.0213	-0.0303	-0.0736	-0.119	4377.64	4896	4421.23	5109	0.122	0.000857	-0.179	0.00144	-0.129	0.0239	-0.147	-0.114	0.00583	-0.0712	-0.0269	-0.0824	-0.0676	-0.0197	-0.0417	-0.0405	-0.000833	-0.152	-0.132	-0.0166	-0.0732	3537.43	5462	3829.58	5462	2456.48	4896
SIRPB2	SIRPB2	1408.6	4832	1243.37	5061	0.297	-0.175	-0.104	-3.81e-05	-0.162	0.0922	-0.116	-0.176	0.0396	-0.014	0.0446	-0.102	0.143	0.0234	-0.0567	-0.0147	0.0457	-0.0304	0.129	-0.0466	0.00788	0.0848	-0.0554	-0.141	-0.118	-0.0111	-0.0537	-0.233	-0.3	-0.0485	-0.254	-0.238	-0.3	0.0953	-0.124	-0.258	-0.249	-0.233	-0.169	-0.0623	-0.229	-0.248	1403.77	1822	1958.19	2989	0.133	0.0721	0.0131	0.0533	-0.11	-0.0967	-0.0202	-0.141	-0.0813	0.0196	-0.0253	-0.0817	0.0508	-0.0913	-0.139	0.0765	0.0175	-0.0875	-0.0738	-0.0603	-0.228	4002.49	4835	3758.87	3961	1794.11	4832
COLGALT1	COLGALT1	1408.67	4340	2401.56	4340	-0.156	-0.0831	-0.12	-0.0977	0.0532	0.126	0.03	0.00201	0.173	0.0473	0.0637	0.00358	-0.0754	0.0927	-0.0113	0.0365	0.0556	0.172	-0.0561	0.22	0.254	0.13	0.132	0.0871	-0.0699	0.0336	-0.135	0.2	0.306	0.11	0.332	0.202	0.136	0.229	0.0943	0.0754	0.315	0.187	0.135	0.0148	0.05	0.108	1468.08	2770	1385.93	2770	-0.176	0.0302	0.0567	0.051	0.0594	-0.0369	0.151	0.251	0.293	0.34	0.401	0.258	0.245	0.214	0.0847	0.311	0.379	0.132	0.293	0.394	0.321	18.234	588	35.1424	588	53.3489	2770
CCDC9	CCDC9	1408.87	2811	1536.46	2811	0.215	-0.119	-0.0901	-0.0875	-0.0772	-0.143	0.0604	0.0161	-0.128	-0.0426	-0.0854	-0.226	0.16	-0.19	-0.232	-0.063	-0.102	-0.151	0.119	-0.183	-0.119	0.118	-0.0451	-0.105	-0.0803	-0.232	0.0439	-0.191	-0.233	-0.0933	-0.0471	-0.119	-0.265	-0.0306	-0.277	-0.206	-0.0459	-0.12	-0.285	-0.168	-0.102	-0.0376	1347	3576	1252.2	3576	0.171	-0.188	-0.293	-0.18	-0.146	0.264	-0.199	-0.114	0.0715	0.0375	0.0485	0.0137	-0.0841	-0.0223	0.00384	0.0632	0.071	-0.248	-0.141	0.0237	0.0192	781.202	4051	724.468	4051	1097.99	3576
SCRN3	SCRN3	1409.18	2746	1321.68	2746	-0.132	-0.0377	-0.0275	0.0171	-0.0141	0.112	0.0235	0.0835	0.0354	0.192	0.193	0.256	0.0506	0.15	0.241	0.173	0.176	0.0572	0.109	0.146	0.0386	0.0336	-0.0844	-0.0624	0.0181	0.019	0.0895	0.149	0.055	0.154	0.108	0.191	0.245	0.124	0.234	0.291	0.0753	0.166	0.167	0.18	0.266	0.111	1246.18	2330	2093.82	3261	0.0514	-0.0738	-0.116	-0.0649	0.0644	0.0684	-0.117	-0.0399	0.146	0.051	0.119	0.164	0.09	0.16	0.251	0.027	0.1	0.0291	0.134	0.119	0.127	1951.75	3051	1845.45	3405	1481.89	2746
FABP4.1	FABP4	1409.64	1913	1407.09	2937	-0.0846	0.244	0.147	0.0314	0.0726	-0.202	0.141	0.163	-0.0615	0.0989	0.0957	0.256	-0.0489	0.0375	0.192	0.161	0.145	-0.0316	0.0461	-0.143	-0.159	-0.149	0.123	0.152	0.115	0.157	0.0173	0.0728	0.0899	0.0217	0.16	0.195	0.28	-0.129	0.15	0.199	0.157	0.194	0.0427	0.112	0.00169	0.0313	2681.44	3155	2386.2	2183	-0.186	0.127	0.0754	0.0124	0.199	-0.0758	-0.00549	-0.0507	-0.127	-0.0891	-0.0789	0.0239	-0.112	-0.00173	0.0208	-0.105	-0.0912	0.0693	-0.0452	-0.196	-0.153	2169.74	3652	2493.53	3652	1943.99	3155
CGB3	CGB3	1409.78	1670	1287.75	1610	-0.27	0.189	0.166	0.147	-0.0558	-0.0483	0.107	0.174	0.0707	0.149	0.145	0.216	-0.245	0.119	-0.0276	0.139	0.135	-0.119	-0.182	0.113	0.106	-0.32	0.0993	0.168	0.195	0.0284	0.0599	0.169	0.211	0.132	0.17	0.213	0.209	-0.299	0.187	-0.0231	0.162	0.207	0.0046	-0.103	0.194	0.205	606.478	1846	532.636	2436	-0.161	0.114	0.159	0.151	0.00947	-0.0503	0.0803	0.121	0.113	0.042	0.0727	0.119	-0.191	0.19	0.0416	0.00795	0.0436	0.171	-0.0936	0.111	0.177	2414.61	2918	2270.44	2842	1082.12	1846
DCUN1D2	DCUN1D2	1410.22	2592	1322.22	3459	0.151	0.0272	0.0752	0.116	-0.0466	-0.0785	0.119	0.146	0.0227	-0.0821	-0.04	-0.0177	0.17	0.183	0.229	-0.0984	-0.053	0.23	0.161	0.124	0.0715	0.11	0.0576	0.103	0.144	-0.0339	-0.0734	0.155	0.174	0.0706	-0.118	-0.0664	-0.0717	0.194	0.147	0.17	-0.134	-0.0783	0.219	0.173	0.17	0.172	2577.18	2838	2781.59	3758	0.0744	0.103	0.156	0.196	-0.00379	-0.0757	0.171	0.183	0.105	-0.136	-0.0832	-0.106	0.134	0.101	0.176	-0.148	-0.0918	0.182	0.222	0.125	0.188	1849.11	2452	1942.01	2730	1831.58	2592
DDOST	DDOST	1410.85	4196	1231.81	4196	-0.203	0.256	0.25	0.182	0.143	-0.0487	0.102	0.207	0.00855	0.0113	0.0205	0.113	-0.214	0.0322	0.105	0.0557	0.0543	0.0233	-0.0954	0.0428	0.018	-0.125	0.0463	0.141	0.216	0.148	0.108	0.136	0.204	0.0538	0.0879	0.152	0.178	-0.166	0.108	0.142	0.0997	0.162	0.0852	0.1	0.136	0.174	2763.31	3032	2785.85	3117	-0.147	-0.068	-0.0184	-0.0274	0.292	0.116	0.0102	-0.0533	0.00593	-0.281	-0.261	-0.238	0.0567	-0.0973	-0.187	-0.308	-0.284	-0.0982	0.0524	-0.134	-0.0708	365.455	2179	302.214	2128	788.024	3032
GTF2A2	GTF2A2	1411	2319	1297.29	2319	-0.077	-0.141	-0.192	-0.0687	-0.166	0.162	-0.138	-0.241	-0.124	-0.216	-0.208	-0.148	-0.00563	0.016	-0.0889	-0.182	-0.182	0.0548	-0.0576	-0.0814	-0.0432	0.0192	0.095	0.0298	-0.0865	-0.0092	-0.175	0.0717	-0.0355	-0.167	-0.175	-0.217	-0.135	0.122	0.00632	-0.0847	-0.169	-0.214	0.0396	-0.101	-0.177	-0.214	2814.13	3756	2932.28	3756	-0.0823	0.0373	0.0383	0.0959	-0.173	-0.11	0.0723	0.0799	-0.036	-0.017	0.033	0.0666	-0.121	0.0563	-0.0805	0.0138	0.0619	-0.107	-0.0605	0.188	0.0858	2893.96	4134	3700.43	4438	2128.24	3756
NRG1.1	NRG1	1411.23	2296	1360.18	2296	-0.184	-0.0277	-0.00326	-0.0163	-0.0418	0.136	-0.0846	0.0016	0.114	-0.205	-0.18	-0.166	0.0208	0.0364	0.0328	-0.226	-0.198	0.101	0.0366	0.149	0.196	-0.176	0.0169	0.0157	0.0655	0.0355	-0.0354	0.0894	0.0954	0.0368	-0.169	-0.159	-0.131	0.0909	0.1	0.116	-0.185	-0.173	0.218	0.0886	0.103	0.0954	3037.64	4059	2887.27	4169	0.00816	-0.0465	0.0779	0.0512	0.0188	0.0775	0.0903	0.102	0.131	-0.152	-0.0783	-0.113	0.149	-0.0712	0.0233	-0.182	-0.103	0.0266	0.226	0.0924	0.195	2872.97	3588	2753.98	3681	2164.69	3588
DOT1L	DOT1L	1411.78	3037	1239.39	3037	0.083	-0.00138	0.0414	-0.0838	-0.0817	0.18	0.0621	0.0364	0.118	0.199	0.22	0.158	0.0998	0.0455	0.122	0.194	0.215	-0.0142	0.138	0.0913	0.129	0.0873	0.00169	0.039	-0.0964	-0.0584	0.117	-0.00458	-0.0764	0.0605	0.0297	0.0532	0.0123	0.0945	-0.00784	-0.0196	-0.00311	0.0246	-0.0596	0.0837	0.0317	0.0208	5367.56	6203	5135.26	5819	0.0193	-0.0868	-0.0211	-0.168	0.0579	0.222	-0.0582	-0.0526	0.0343	0.0792	0.061	0.105	-0.008	0.0571	0.0781	0.0537	0.0395	-0.00643	0.0666	0.0336	0.0585	2452.65	4895	2179.59	4895	2303.52	4895
NLRP10	NLRP10	1411.96	2288	2350.4	2458	0.101	-0.179	-0.164	-0.115	0.0401	0.0166	0.191	-0.0576	-0.0269	-0.117	-0.126	-0.143	-0.0746	-0.134	-0.144	-0.148	-0.153	-0.071	-0.0464	-0.197	-0.21	0.188	-0.0578	-0.000331	-0.0254	-0.127	-0.136	0.223	0.0467	0.0316	-0.0357	-0.0267	-0.0768	0.114	-0.0332	-0.00675	-0.0578	-0.0439	0.00203	0.0941	-0.012	-0.0289	2828.04	5984	3670.04	5984	0.355	-0.0786	-0.17	-0.115	-0.121	-0.0321	0.156	0.0233	0.133	0.0179	0.0528	0.0907	0.0145	0.0275	0.122	0.0123	0.0493	-0.0106	-0.00456	-0.0498	-0.0306	140.975	4788	115.486	4788	367.86	4788
NCF2	NCF2	1412.11	3022	2101.26	3666	0.175	-0.222	-0.148	-0.0232	-0.0828	0.201	-0.209	-0.291	-0.124	-0.0636	-0.0732	-0.187	-0.062	-0.0846	-0.123	-0.0543	-0.0659	-0.0407	-0.0472	-0.16	-0.167	-0.0801	-0.0865	-0.154	-0.0977	0.111	-0.0657	-0.204	-0.342	-0.197	-0.346	-0.334	-0.308	0.0439	-0.104	-0.246	-0.353	-0.339	-0.0719	-0.0419	-0.243	-0.354	683.548	1271	695.231	2998	0.112	0.048	-0.0361	0.0877	-0.0304	-0.0858	0.0101	0.0522	-0.0499	0.0569	0.0277	-0.0283	-0.153	-0.041	-0.0904	0.0551	0.0254	-0.132	-0.187	0.0162	-0.0961	4150.47	5192	3806.85	4679	1243.75	3022
PCBP1	PCBP1	1412.51	4019	1642.6	4019	0.0929	-0.0116	-0.00744	-0.0682	0.14	-0.228	0.206	0.155	0.0463	0.0594	0.0719	-0.067	0.312	-0.126	-0.0909	0.055	0.0685	-0.128	0.238	-0.00805	-0.0251	0.093	-0.0612	-0.0334	-0.00286	-0.176	-0.0295	0.039	-0.0806	0.0375	-0.0379	0.026	-0.159	0.0899	-0.107	-0.118	-0.00851	0.0518	-0.124	0.18	0.196	0.147	3235.46	4489	3792.22	4489	0.0358	-0.00861	-0.198	-0.0723	-0.0719	0.124	-0.101	-0.0772	0.0236	-0.0219	0.000738	-0.0525	-0.178	0.0297	0.0158	-0.00636	0.014	-0.108	-0.239	0.00895	-0.00263	3359.71	5716	3200.55	5716	2281.93	4489
NRDC	NRDC	1412.6	3995	1780.78	4124	-0.262	-0.0467	-0.0478	0.00825	0.178	0.116	-0.0738	0.137	0.161	0.0283	0.065	0.163	-0.119	0.143	0.158	0.0248	0.0629	-0.0426	-0.0594	0.201	0.164	-0.181	0.0763	0.114	0.0915	0.243	0.141	0.173	0.212	0.177	0.087	0.104	0.12	-0.0884	0.0774	0.0978	0.0943	0.111	0.0348	-0.022	0.126	0.144	2248.92	4075	2255.07	4407	-0.207	-0.024	0.0608	-0.0253	0.23	-0.0574	0.0355	0.0329	0.0765	-0.175	-0.152	-0.091	0.096	0.0333	0.0347	-0.188	-0.162	0.126	0.15	-0.0364	0.0507	1832.47	4163	1579.65	3398	1766.49	4075
GPD1.1	GPD1	1412.74	2423	1979.1	3781	-0.137	0.165	0.134	0.0734	0.202	-0.169	0.12	0.0845	-0.175	0.0258	-0.0736	0.0406	0.0129	-0.152	-0.0125	0.00477	-0.0941	-0.0344	-0.0776	-0.205	-0.196	0.167	0.14	0.122	0.0563	-0.0317	0.000987	0.112	0.291	0.0773	0.407	0.343	0.391	0.0627	0.194	0.326	0.39	0.324	0.151	0.0394	0.185	0.276	309.848	1456	258.501	1456	0.0213	-0.0682	-0.082	-0.144	0.0266	0.112	-0.13	0.0962	0.0191	-0.0195	-0.0228	-0.0378	0.141	-0.0774	-0.0293	-0.0693	-0.0618	-0.0266	0.101	0.0101	0.123	3810.02	4449	3966.93	4449	714.678	2423
RIPPLY3	RIPPLY3	1413.25	3143	1374.56	3143	0.0316	0.0347	0.0463	0.0942	-0.0135	-0.0995	0.173	0.187	-0.133	0.137	0.0893	0.273	0.141	0.107	0.201	0.213	0.153	0.128	0.0775	-0.0142	-0.0191	0.085	0.129	0.107	0.149	-0.00189	-0.139	0.206	0.224	-0.0926	0.24	0.176	0.299	0.291	0.133	0.219	0.311	0.235	0.185	0.169	-0.00295	0.0285	1403.89	1933	1326.88	1933	0.0674	-0.101	-0.0712	-0.0483	0.0628	0.00241	0.0592	0.0899	-0.167	-0.0579	-0.0679	0.0672	0.28	-0.0725	0.0407	-0.029	-0.043	0.0119	0.174	-0.062	-0.0129	2444.43	4667	2194.65	4532	1640.25	3143
RPL11	RPL11	1413.61	3839	1214.04	3390	0.293	-0.109	-0.0588	0.0296	-0.199	-0.0151	-0.0276	-0.0206	0.00783	0.0973	0.127	-0.00408	0.183	0.0604	0.00571	0.106	0.135	-0.0316	0.185	-0.0663	-0.0147	0.0524	-0.0277	-0.136	-0.097	-0.0159	-0.0715	-0.181	-0.244	-0.063	-0.196	-0.197	-0.259	0.146	-0.14	-0.253	-0.167	-0.172	-0.201	-0.00644	-0.241	-0.278	1714.91	2479	2554.16	2732	0.125	0.104	0.00377	0.0435	-0.124	-0.0313	-0.0512	-0.12	-0.164	-0.0159	-0.0721	-0.223	0.152	-0.234	-0.235	0.0779	0.000772	-0.242	-0.0296	-0.246	-0.331	973.231	2491	1237.03	2491	1294.2	2491
MRAP	MRAP	1414.18	2353	1878.65	2550	-0.161	-0.148	-0.207	-0.126	-0.0672	0.236	-0.213	-0.0812	0.0695	-0.00868	0.0214	0.142	-0.187	0.148	0.166	-0.00854	0.0224	0.0231	-0.0949	0.103	0.0338	-0.0327	0.0494	-0.0282	-0.0547	0.00856	0.16	-0.0846	0.0277	-0.0359	0.0882	-0.00813	0.105	-0.0818	-0.0153	0.0649	0.0969	-0.00421	-0.059	-0.159	-0.099	0.0104	4407.07	4992	4501.19	5355	0.138	0.139	0.239	0.162	0.0203	-0.16	0.252	0.157	0.123	0.126	0.127	0.0888	0.281	0.0487	0.074	0.0978	0.106	0.12	0.274	0.0558	0.0774	841.178	2077	1246.44	2077	1413.2	2353
CKMT2	CKMT2	1414.54	4414	1215.02	3074	-0.115	0.278	0.183	0.178	0.0166	-0.06	0.0507	0.112	-0.0811	0.104	0.0331	0.172	0.164	0.0553	0.144	0.117	0.0407	0.0509	0.0254	-0.0545	-0.0701	0.034	0.177	0.203	0.238	0.0139	-0.0266	0.0824	0.115	0.0735	0.175	0.196	0.231	0.158	0.0798	0.163	0.171	0.193	0.0717	0.19	0.0505	0.0263	2226.11	2936	1975.6	2613	0.00156	0.177	0.184	0.149	0.0457	-0.0753	-0.0432	-0.0167	-0.0196	0.0714	0.0424	-0.0272	0.265	-0.0882	-0.0168	0.0572	0.0294	0.00258	0.174	-0.128	-0.0282	2142.23	4727	1982.86	4727	1848.47	4414
CFL2	CFL2	1414.66	2633	1692.84	3571	0.025	-0.0907	-0.0463	-0.0244	-0.111	0.0524	-0.113	-0.202	-0.169	-0.079	-0.104	-0.202	-0.0292	-0.206	-0.205	-0.0648	-0.0931	-0.162	-0.0732	-0.191	-0.122	0.132	-0.0396	-0.0542	-0.0627	-0.0304	-0.236	-0.0162	-0.0134	-0.000621	-0.0656	-0.0326	-0.0623	0.092	0.0672	-0.0194	-0.101	-0.062	0.0498	0.0918	-0.032	-0.0825	3448.33	5563	3108.96	5311	0.11	-0.000273	-0.121	-0.0618	-0.0813	-0.0442	-0.136	-0.151	-0.217	-0.0922	-0.173	-0.126	-0.0561	-0.22	-0.11	-0.0846	-0.17	-0.167	-0.223	-0.177	-0.2	1614.93	2210	1665.18	2910	1856.32	2633
MGMT	MGMT	1415.82	4674	1196.73	4186	-0.0333	0.0164	0.0815	-0.0601	0.0991	0.00564	0.0311	0.0925	-0.0216	0.0659	0.0515	-0.0909	0.362	-0.0381	-0.146	0.0702	0.0547	-0.0728	0.269	-0.00606	-0.0135	0.113	0.0018	-0.0542	-0.0801	-0.164	-0.0477	-0.0683	-0.115	-0.175	-0.205	-0.206	-0.203	0.238	-0.139	-0.237	-0.169	-0.174	-0.155	0.168	-0.0887	-0.136	2382.76	2573	2145.63	2525	-0.0751	0.0397	-0.0419	-0.0231	-0.136	0.0477	-0.164	-0.18	-0.222	-0.0641	-0.12	-0.153	-0.0957	-0.174	-0.209	-0.0164	-0.0835	-0.251	-0.195	-0.187	-0.242	1465.06	2095	1595.89	3533	1658.78	2573
GAD1	GAD1	1416.56	5063	1236.12	5063	-0.301	0.00312	-0.0157	0.046	0.0509	0.18	-0.00735	-0.0697	0.0184	-0.0452	-0.0497	0.00279	-0.083	-0.0343	-0.097	-0.039	-0.0445	-0.0563	-0.0827	0.0983	0.107	0.0703	0.0363	-0.0351	-0.15	-0.0566	0.0779	0.0966	0.192	0.0273	0.201	0.133	0.107	-0.236	-0.0601	-0.0403	0.197	0.127	-0.0545	-0.194	0.0816	0.137	3150.28	4354	2984.32	4354	0.115	0.0206	0.172	0.0811	0.05	-0.0851	0.184	0.175	0.0877	0.0697	0.0405	0.0856	0.017	0.123	0.149	0.0439	0.0187	0.216	0.0664	-0.015	0.0693	2512.95	3727	2933.52	3727	2110.74	4354
HMGCR	HMGCR	1416.58	3099	2027.78	3099	-0.0899	0.0359	0.0236	0.0983	-0.129	-0.0797	-0.094	-0.0931	0.168	0.0427	0.121	0.212	-0.248	0.0927	0.225	0.0171	0.101	0.0799	-0.0946	0.209	0.0626	-0.182	0.113	0.205	0.234	0.0241	0.0205	0.0741	0.037	0.19	0.0856	0.157	0.133	-0.0778	0.0883	0.138	0.0572	0.136	0.159	0.0913	0.234	0.274	1732.89	3560	2111.23	3560	0.0993	0.0737	0.254	0.191	0.0963	-0.165	0.16	0.0958	0.229	0.00332	0.0738	-0.0368	0.139	-0.00712	0.103	-0.0432	0.0358	0.181	0.228	0.0103	0.09	1601.78	3149	1496.76	3149	1572.9	3149
POLE2	POLE2	1417.26	2907	1766.76	3796	-0.148	-0.147	-0.19	-0.084	0.0256	0.268	-0.201	-0.264	0.09	-0.0373	-0.00184	0.0539	-0.168	0.0575	0.127	-0.0159	0.017	0.0644	-0.0322	0.134	-0.0238	-0.191	-0.031	-0.00301	-0.121	0.17	0.199	-0.176	-0.18	-0.00842	0.00904	-0.0314	-0.0321	-0.0915	-0.0131	-0.0439	0.00214	-0.0385	-0.0151	-0.106	-0.0541	-0.0682	2868.67	5735	2950.77	6224	-0.0509	-0.0228	0.174	0.109	0.121	0.0139	0.106	0.0635	0.151	0.0503	0.119	0.0576	0.113	0.131	0.0994	0.0131	0.0902	0.199	0.229	0.155	0.155	2463.06	2883	2575.77	3276	2054.55	2907
TNFRSF10B.1	TNFRSF10B	1417.83	2811	1494.02	2811	-0.226	-0.0823	-0.15	-0.129	0.00755	-0.0011	-0.19	-0.137	-0.0337	-0.174	-0.195	-0.133	0.142	-0.0094	-0.147	-0.186	-0.205	0.0107	0.0453	-0.0392	-0.0216	-0.238	-0.156	-0.181	-0.162	0.109	0.039	-0.152	-0.0767	-0.171	-0.187	-0.242	-0.162	0.0415	-0.0907	-0.213	-0.205	-0.258	-0.0652	-0.0905	-0.193	-0.17	1519.85	1991	1499.79	1991	-0.247	-0.114	-0.129	-0.151	-0.0386	-0.0944	-0.188	-0.168	-0.108	-0.219	-0.244	-0.183	0.0778	-0.0576	-0.194	-0.25	-0.269	0.0179	-0.00967	-0.0715	-0.0862	670.688	1865	598.491	1865	1051.06	1991
ATP4B	ATP4B	1418.26	4345	1197.45	3259	-0.104	-0.0572	-0.0756	-0.0919	0.0415	0.156	0.0227	-0.179	-0.045	-0.207	-0.168	-0.209	-0.00511	-0.137	-0.197	-0.24	-0.192	-0.0212	-0.00691	0.0085	0.0345	0.0617	-0.0244	-0.023	-0.0565	-0.232	-0.102	0.101	0.0746	-0.15	0.139	0.0828	0.0845	0.0399	0.113	0.108	0.122	0.0684	0.152	0.0249	-0.00513	0.0102	3142.71	4687	2903.65	4687	-0.0931	0.0375	0.0212	-0.0408	-0.11	-0.0293	0.0403	0.0583	0.0221	0.171	0.148	0.156	-0.0694	0.223	0.0816	0.129	0.111	0.186	-0.0547	0.182	0.138	2005.52	3289	2085.76	3289	1971.21	4345
ZNF566	ZNF566	1418.92	2306	1387.52	2816	-0.225	-0.037	-0.123	0.00907	0.0187	0.215	-0.12	-0.284	-0.169	-0.211	-0.186	-0.0112	-0.16	-0.0559	-0.0177	-0.176	-0.158	0.017	-0.102	-0.145	-0.184	-0.0118	0.106	0.0803	-0.0713	-0.0396	-0.00262	0.0418	0.0849	-0.205	0.122	0.0214	0.141	-0.0348	-0.00608	0.053	0.11	0.00944	0.0117	-0.127	-0.188	-0.0866	3334.69	5656	3791.08	5656	-0.226	0.000369	0.106	0.0668	0.0915	0.0407	0.0567	0.033	-0.0121	0.029	0.0831	0.167	0.109	0.0546	0.0186	0.014	0.0719	0.0142	0.252	0.0854	0.0836	2335.97	4242	2111	4242	2093.91	4242
SELL	SELL	1419.2	4947	3002.54	4947	0.103	0.0276	0.0153	0.00808	-0.0859	0.05	0.0508	0.112	0.177	0.0151	0.0874	0.15	0.0783	0.0497	0.151	0.0407	0.111	-0.0206	0.112	0.227	0.282	0.173	-0.0517	-0.0058	-0.0629	-0.0463	0.153	0.00554	0.167	0.185	0.2	0.184	0.172	0.0283	0.00139	0.148	0.203	0.187	-0.0241	0.101	0.214	0.323	2355.41	3311	2680.94	3311	0.133	-0.0452	0.0371	0.0231	0.0706	0.0996	0.0547	0.188	0.225	0.286	0.281	0.223	0.171	0.0353	0.194	0.273	0.269	-0.0335	0.22	0.217	0.34	441.817	1781	394.856	1781	884.288	3311
RFC4	RFC4	1419.22	2919	1198.02	1760	0.0216	0.176	0.153	0.181	-0.0369	-0.0764	-0.0251	0.077	0.095	0.216	0.191	0.173	-0.0188	0.14	0.127	0.216	0.19	-0.0818	-0.0728	-0.00411	0.0565	-0.0186	0.0447	0.0225	0.107	0.14	0.201	-0.18	-0.153	0.105	0.105	0.0994	0.11	-0.306	-0.0362	0.00497	0.0907	0.087	-0.228	-0.268	-0.0249	-0.0185	1684.47	4553	1561.44	4553	0.00616	0.0141	0.0433	-0.0523	0.0163	0.0923	0.00525	0.0109	-0.00603	-0.00203	-0.0867	-0.00244	-0.00262	0.0074	0.0178	0.00196	-0.0861	0.00914	-0.127	-0.118	-0.06	4981.75	6602	5334.26	6602	2001.33	4553
ADAMTSL1	ADAMTSL1	1419.88	1771	1756.04	2259	-0.102	0.189	0.206	0.16	0.121	-0.0908	0.188	0.273	0.171	0.0964	0.112	0.17	-0.079	0.124	0.183	0.0643	0.0871	0.126	-0.000285	0.158	0.137	-0.158	0.0819	0.223	0.324	0.112	0.0952	0.195	0.244	0.212	0.203	0.257	0.22	-0.0561	0.188	0.218	0.183	0.244	0.193	0.21	0.247	0.249	825.715	1294	906.607	1349	-0.152	0.116	0.155	0.0851	0.171	-0.00254	-0.0418	-0.00845	0.0302	-0.114	-0.114	-0.0952	-0.00748	0.068	0.0518	-0.173	-0.162	0.276	0.0206	-0.0572	0.0318	1980.4	3417	1729.3	2425	1239.51	1771
ECI1	ECI1	1420.52	2563	1287.7	2563	0.034	0.207	0.211	0.242	-0.0479	-0.0957	0.143	0.163	0.000817	0.126	0.114	0.185	-0.0846	-0.0612	0.0433	0.118	0.107	-0.111	-0.0515	0.025	0.0359	-0.0269	0.123	0.173	0.222	0.0224	-0.00878	0.164	0.151	0.0221	0.161	0.172	0.235	0.0461	0.0269	0.115	0.152	0.164	0.0471	0.151	0.0623	0.0582	2802.87	3275	2798.17	3275	0.0416	0.114	0.156	0.169	-0.0449	-0.0169	0.111	0.129	0.0271	0.121	0.116	0.117	0.07	-0.0426	0.0865	0.114	0.108	0.0376	0.0988	0.0285	0.0674	3038.4	3737	2907.15	3737	2158.48	3275
PLEKHA3	PLEKHA3	1420.95	4707	1233.12	5051	-0.0398	-0.0241	0.0454	-0.131	-0.0322	0.0521	-0.0853	-0.0153	0.000135	0.0863	0.0703	-0.214	0.101	-0.211	-0.232	0.0451	0.0331	-0.225	0.0677	0.0489	0.0575	-0.144	-0.0231	-0.0303	-0.0662	0.0955	0.0504	0.0264	-0.0449	-0.0207	-0.09	-0.062	-0.309	0.0352	-0.249	-0.326	-0.108	-0.0766	-0.217	-0.0143	0.0631	0.0662	1891.7	5125	1635.63	4951	-0.0114	0.131	0.171	-0.0139	-0.0721	-0.17	0.0668	-0.0502	-0.0912	-0.0736	-0.108	-0.338	0.146	-0.263	-0.321	-0.0798	-0.115	-0.164	0.0806	-0.12	-0.132	225.225	2630	184.739	2450	528.878	4707
WEE2	WEE2	1421.77	3098	1278.19	3300	-0.0338	0.111	0.113	0.104	0.092	-0.0051	0.116	0.017	0.0048	-0.226	-0.211	-0.227	-0.0429	-0.0415	-0.222	-0.189	-0.179	0.0307	-0.0163	-0.0835	-0.0204	0.0954	-0.0654	-0.107	-0.238	-0.0304	-0.0429	-0.102	-0.0385	-0.0967	-0.13	-0.231	-0.116	-0.189	-0.0455	-0.0881	-0.0858	-0.197	0.034	-0.224	-0.0974	-0.0286	2586.41	3862	2407.76	3862	-0.227	0.0302	0.266	0.215	0.0324	-0.0644	0.321	0.181	-0.0918	-0.116	-0.142	-0.12	-0.09	-0.00689	-0.155	-0.0686	-0.103	0.0771	-0.0177	0.0266	0.0206	193.847	3575	1330.89	3575	480.1	3575
ST8SIA1.1	ST8SIA1	1422.23	2311	2229.59	3367	-0.142	0.113	0.168	0.124	-0.121	0.187	-0.171	-0.0173	-0.182	-0.00405	-0.0843	0.0019	-0.0782	-0.0548	-0.00861	0.00638	-0.0778	-0.122	-0.0672	-0.202	-0.212	-0.0289	-0.0519	0.0309	0.0568	-0.0493	0.143	0.109	0.202	0.107	0.164	0.216	0.251	-0.0596	0.15	0.195	0.155	0.21	0.0328	0.0594	0.181	0.104	2775.44	3206	3002.58	3206	-0.13	-0.157	-0.204	-0.245	0.0544	0.129	-0.198	-0.0458	0.0007	-0.0542	-0.00827	0.0392	0.0152	0.00651	0.0182	-0.0643	-0.0156	-0.0597	0.0506	-0.0765	-0.0338	1525.2	4725	1648.94	5057	1745.12	3206
MMACHC	MMACHC	1422.32	3548	1235.86	3492	0.277	-0.148	-0.096	0.0231	-0.227	0.037	-0.0774	-0.134	0.0273	0.0814	0.125	0.0557	0.144	0.164	0.0863	0.0798	0.125	0.153	0.111	0.0606	0.0917	0.0486	0.0081	-0.09	-0.131	-0.0304	-0.134	-0.172	-0.224	-0.108	-0.158	-0.194	-0.205	0.113	-0.0496	-0.158	-0.162	-0.199	-0.0248	-0.162	-0.205	-0.231	2506.76	2989	3196.93	3066	0.16	0.0799	0.0374	0.0974	-0.181	-0.189	0.0516	-0.0249	-0.112	0.15	0.095	0.0406	0.0539	-0.0362	-0.0573	0.212	0.141	-0.0647	-0.0565	-0.014	-0.173	2118.56	4754	1845.11	3072	1905.95	3548
HSPA8	HSPA8	1422.43	3304	1673.07	3965	0.0369	-0.263	-0.209	-0.0839	0.0937	0.0328	-0.19	-0.163	0.088	-0.0691	0.0132	-0.0517	0.14	-0.0209	-0.0185	-0.0984	-0.00833	0.0536	0.184	0.141	0.139	-0.0827	-0.162	-0.196	-0.0261	0.186	-0.184	-0.014	-0.213	0.111	-0.177	-0.0498	-0.0627	0.149	0.0226	-0.0236	-0.197	-0.0635	0.072	0.196	0.0258	-0.0783	2609.13	4768	2284.6	2951	-0.0691	-0.0422	-0.368	-0.177	0.0765	0.0299	-0.257	-0.2	0.0255	-0.247	-0.0725	0.0405	-0.147	0.0567	0.0631	-0.196	-0.0283	-0.0374	-0.0995	0.0395	-0.0205	401.226	4278	428.844	4278	838.304	4278
TYMP	TYMP	1422.58	2829	1438.38	2829	0.136	-0.191	-0.219	-0.173	-0.139	0.109	-0.176	-0.243	-0.0625	-0.0255	-0.0225	-0.203	0.321	0.0071	-0.199	-0.047	-0.0389	0.0405	0.0893	0.0807	0.0874	0.213	-0.171	-0.265	-0.263	-0.15	-0.0408	-0.167	-0.209	-0.222	-0.242	-0.281	-0.276	0.134	-0.166	-0.254	-0.273	-0.306	-0.157	-0.0958	-0.197	-0.209	919.041	1177	846.135	1100	-0.0966	0.0984	0.101	0.159	-0.185	-0.0672	0.0822	-0.133	-0.11	0.0854	0.0237	0.0245	-0.139	-0.0901	-0.203	0.0827	0.0195	-0.238	-0.181	-0.0172	-0.144	2172.1	3509	1924.99	3158	1332.49	2829
PCSK1N	PCSK1N	1423.13	1858	1355.43	2362	-0.0516	0.066	0.0302	-0.0348	-0.0501	0.239	-0.138	0.0522	0.0563	0.2	0.146	0.238	-0.228	0.0817	0.203	0.191	0.137	-0.0667	-0.154	-0.119	-0.08	0.00441	0.0483	0.0862	0.0679	0.144	0.111	-0.0849	0.000651	0.0846	0.0862	0.108	0.255	-0.0988	0.179	0.233	0.103	0.122	0.0675	0.0439	-0.0911	-0.0558	3305.15	4189	3151.31	4189	0.0555	-0.0308	-0.06	-0.159	0.178	0.114	-0.178	-0.125	0.0694	-0.101	-0.123	0.041	0.0155	0.0664	0.109	-0.106	-0.128	0.109	0.00297	-0.215	-0.125	1759.26	2886	2808.17	3312	1906.39	2886
MDH2	MDH2	1423.51	3228	2023.09	3695	0.0551	0.0176	0.0965	0.0586	0.127	0.0139	0.199	0.223	0.186	0.06	0.0879	-0.0248	0.192	0.0355	-0.0693	0.0757	0.102	0.117	0.256	0.17	0.191	0.0707	-0.131	-0.161	-0.141	-0.0534	-0.0221	-0.0526	-0.0779	-0.109	-0.217	-0.182	-0.15	0.136	-0.0299	-0.154	-0.212	-0.177	0.037	0.108	0.0836	0.0705	3095.63	3542	2854.56	3048	0.0889	-0.0447	-0.164	-0.0745	-0.114	-0.0426	-0.0532	-0.154	-0.0495	-0.115	-0.113	-0.154	-0.136	-0.127	-0.178	-0.075	-0.0817	-0.065	-0.166	-0.0861	-0.14	2884.26	3605	2676.13	2855	2186.22	3542
SAMHD1	SAMHD1	1423.62	2785	2025.09	3171	-0.0942	0.167	0.143	0.159	-0.0955	-0.0366	-0.178	-0.177	-0.196	0.0651	-0.0959	-0.0781	0.134	-0.113	-0.0962	0.0632	-0.0999	-0.113	-0.117	-0.191	-0.17	-0.0875	0.15	0.128	0.119	-0.0461	-0.0248	-0.197	-0.179	-0.186	0.059	-0.0932	-0.0972	0.201	-0.124	-0.129	0.0431	-0.102	-0.118	-0.0551	-0.227	-0.233	2016.91	3240	2943.24	3763	-0.122	0.146	0.306	0.22	-0.084	0.00743	-0.104	-0.0771	-0.222	0.0946	-0.0766	-0.1	0.15	-0.145	-0.123	0.104	-0.0767	-0.121	-0.0884	-0.164	-0.145	1098.27	2900	998.939	2900	1422.63	2900
MRE11	MRE11	1423.67	3809	1699.08	3809	0.154	-0.221	-0.243	-0.166	-0.0792	0.015	-0.0471	-0.138	-0.126	-0.0664	-0.108	-0.066	0.0975	-0.0963	-0.0676	-0.0665	-0.11	-0.0248	0.0202	-0.196	-0.124	0.111	0.0419	0.023	-0.0358	-0.0376	-0.176	-0.0644	-0.137	0.00976	-0.00205	-0.0483	-0.0761	0.00434	-0.028	-0.0604	-0.023	-0.0669	-0.0435	-0.122	-0.135	-0.107	4238.34	5633	4453.54	5760	0.167	-0.123	-0.121	-0.0387	-0.16	0.0532	-0.0971	0.00993	0.0761	0.0245	0.0728	0.135	-0.0519	0.0358	0.0355	0.0264	0.0757	-0.105	0.00821	0.141	0.107	2920.13	3852	3053.03	4176	2342.28	3852
ALG2	ALG2	1424.42	1594	1443.35	1594	-0.0046	0.1	0.0916	0.0828	0.0126	-0.0369	0.133	0.244	0.136	0.141	0.165	0.25	-0.243	0.173	0.231	0.146	0.17	0.0567	-0.137	0.152	0.164	-0.00605	0.229	0.3	0.364	-0.0627	-0.0837	0.302	0.312	0.263	0.263	0.329	0.275	0.0277	0.361	0.272	0.245	0.317	0.275	0.164	0.224	0.236	229.822	710	223.06	899	-0.069	0.261	0.308	0.251	0.14	-0.0947	0.083	0.08	0.135	0.0299	0.0734	0.145	-0.0244	0.321	0.237	0.00544	0.0543	0.46	0.0234	0.0978	0.164	117.744	3399	95.9231	2105	221.464	1594
PECAM1	PECAM1	1424.51	2316	1318.94	2316	0.049	0.239	0.207	0.149	-0.0526	-0.206	0.154	0.236	0.0249	0.155	0.109	0.151	-0.0239	0.199	0.127	0.169	0.12	0.035	-0.0516	-0.0262	0.0652	0.0861	-0.0556	-0.114	-0.0739	-0.131	0.123	-0.239	-0.0376	0.0918	0.164	0.115	0.16	-0.034	-0.00424	0.124	0.174	0.122	-0.141	-0.0842	0.108	0.177	2419.85	3586	3563.64	3746	0.185	0.0645	0.103	-0.0163	-0.105	0.0219	0.162	0.217	0.172	0.232	0.195	0.162	0.11	0.109	0.124	0.245	0.204	0.0191	0.0755	0.123	0.138	1209.18	2529	1128.56	2856	1544.6	2529
ARL15	ARL15	1425.8	2875	1369.82	3298	0.00106	-0.207	-0.238	-0.103	-0.235	0.0387	-0.147	-0.26	-0.146	-0.0847	-0.113	-0.118	0.128	-0.0535	-0.151	-0.063	-0.0963	-0.0147	0.0288	-0.114	-0.0903	0.0837	0.0919	0.0223	-0.0721	-0.0318	-0.29	0.0988	-0.0305	-0.188	-0.00932	-0.0997	-0.125	0.214	-0.095	-0.168	-0.0207	-0.111	-0.104	-0.0311	-0.224	-0.241	1590.4	3847	1733.96	4210	0.0848	0.0579	0.061	0.0254	-0.0858	-0.199	0.0919	0.0868	-0.165	-0.0125	-0.06	-0.128	0.151	-0.175	-0.276	0.0282	-0.0269	-0.244	0.0137	-0.0732	-0.122	1253.94	3849	1083.09	3849	1410.03	3847
VWA1	VWA1	1425.9	4317	1224.43	3859	-0.284	0.119	0.173	0.218	0.159	0.106	-0.0449	0.0807	-0.0449	-0.114	-0.101	0.00667	-0.0634	0.0743	0.0678	-0.0678	-0.0604	0.0429	0.0635	-0.0567	-0.123	-0.145	-0.133	-0.114	-0.11	0.274	0.27	-0.0446	0.177	0.0561	0.177	0.0985	0.112	-0.223	-0.00214	0.0666	0.196	0.112	-0.141	-0.171	0.0272	0.103	1510.04	3432	1284.19	2582	-0.0803	-0.0113	0.0705	0.0397	0.0852	-0.0802	0.0729	-0.0199	-0.0387	-0.181	-0.175	-0.21	0.156	-0.102	-0.181	-0.197	-0.189	-0.106	0.174	-0.164	-0.129	1665.99	3137	1590.28	3137	1527.66	3432
RGS1	RGS1	1426.62	3138	1739.37	3138	0.175	-0.112	-0.083	-0.0876	-0.0866	0.0991	0.0379	-0.0146	-0.192	-0.0741	-0.0934	-0.181	0.147	-0.15	-0.208	-0.0698	-0.0906	-0.153	0.133	-0.198	-0.0812	0.113	0.085	-0.0146	-0.0164	-0.133	-0.0245	-0.0801	-0.0136	-0.0208	0.178	0.113	-0.00793	0.0195	-0.0304	-0.0842	0.204	0.134	-0.132	-0.124	-0.166	-0.0573	3525.52	4185	3831.01	4185	-0.0625	0.0829	-0.0731	-0.13	-0.116	0.0885	-0.14	-0.128	-0.114	0.025	0.0748	-0.0113	-0.0011	-0.0992	-0.0553	0.0696	0.115	-0.18	0.0146	-0.0243	-0.0662	3242.75	3842	3350.84	3842	2320.21	3842
SNCAIP	SNCAIP	1426.82	1765	1545.6	2157	-0.133	-0.201	-0.194	-0.189	-0.00735	0.0324	-0.177	-0.144	-0.124	-0.175	-0.103	-0.0358	-0.181	-0.131	-0.0453	-0.201	-0.122	-0.105	-0.0985	0.133	-0.115	-0.191	-0.196	-0.165	-0.142	0.0892	0.139	-0.195	-0.141	-0.179	-0.0385	-0.0448	0.0185	-0.212	-0.132	0.0416	-0.0413	-0.0472	-0.115	-0.134	0.0904	-0.138	1985.82	2817	1994.59	2817	-0.137	-0.144	-0.132	-0.101	0.0465	0.0918	-0.156	-0.169	-0.124	-0.00969	0.0184	-0.0502	-0.105	-0.17	-0.0221	-0.0255	0.00545	-0.168	-0.0636	0.037	-0.226	2724.29	3623	2846.16	3623	1909.01	2817
ZBTB7A	ZBTB7A	1427.09	3104	1304.03	3104	-0.207	-0.21	-0.24	-0.195	0.157	0.218	-0.145	-0.112	-0.0836	-0.0541	-0.0739	0.0144	-0.24	-0.0864	0.00416	-0.0498	-0.0727	-0.073	-0.143	-0.0387	-0.0901	-0.0527	-0.236	-0.191	-0.24	0.0722	0.157	0.0718	0.129	0.00764	0.213	0.152	0.2	-0.196	0.0506	0.152	0.198	0.139	-0.0143	-0.0993	0.072	0.079	1748.37	3498	1522.52	3107	0.00757	-0.123	-0.0613	-0.0744	0.043	-0.0256	0.0965	0.127	0.0358	0.129	0.134	0.0118	0.147	-0.0676	0.0309	0.0845	0.0987	-0.00097	0.208	0.00234	0.0548	3485.33	4452	3315.19	4452	1923.56	3498
LGALS3BP	LGALS3BP	1427.37	2799	1436.91	2905	-0.242	0.128	0.0557	0.103	0.253	0.11	-0.127	-0.198	-0.0633	-0.119	-0.138	-0.00565	0.0102	0.0131	-0.0153	-0.0971	-0.121	-0.0403	0.0273	-0.152	-0.184	-0.2	0.0639	0.0909	0.166	0.262	0.252	-0.0414	-0.0666	0.0294	0.0432	0.0236	0.0978	-0.0359	0.0427	0.0776	0.0769	0.0497	0.00304	0.0899	0.0041	0.0282	1883.99	5693	1616.1	5150	-0.112	0.0817	0.0871	0.0626	0.298	0.174	-0.105	-0.181	0.0299	-0.0787	-0.0916	-0.0377	0.101	-0.00473	-0.0283	-0.0613	-0.0788	-0.0301	0.199	-0.163	-0.109	1220.23	3669	1122.8	3726	1462.78	3669
STAT3.1	STAT3	1428.88	2339	1329.68	2339	0.0421	-0.209	-0.137	-0.0515	-0.0488	0.164	-0.151	-0.191	0.101	-0.115	-0.0337	-0.182	-0.0233	-0.163	-0.173	-0.139	-0.0519	-0.224	0.0171	0.0588	0.0401	0.00601	-0.197	-0.212	-0.145	-0.0362	0.137	-0.143	-0.211	-0.00767	-0.182	-0.178	-0.232	-0.14	-0.172	-0.209	-0.201	-0.194	-0.252	-0.164	-0.133	-0.129	1728.25	2382	1600.02	2127	-0.0307	-0.0641	-0.127	-0.0567	-0.125	0.115	-0.0935	-0.198	-0.103	-0.104	-0.12	-0.0912	-0.161	-0.156	-0.123	-0.0881	-0.107	-0.182	-0.241	-0.156	-0.227	2319.74	2696	2356.39	2696	1754.85	2382
ADAM23	ADAM23	1428.99	2700	2000.27	2700	-0.0852	0.215	0.194	0.159	0.146	-0.0601	0.218	0.272	0.131	0.104	0.0866	0.168	-0.0934	0.0622	0.149	0.105	0.0872	0.0255	-0.0962	0.0505	0.0485	0.0621	0.152	0.257	0.265	-0.00482	0.0234	0.352	0.426	0.263	0.352	0.382	0.352	0.0929	0.226	0.324	0.375	0.401	0.199	0.277	0.179	0.221	182.845	420	257.661	420	-0.0118	0.0215	0.0865	-0.00564	0.184	0.0544	0.0428	0.144	0.169	0.112	0.0736	0.0475	0.117	0.0576	0.145	0.0847	0.0486	0.222	0.117	-0.0406	0.0685	2816.59	4712	2527.73	3894	459.845	2700
PLAUR	PLAUR	1429.27	1672	1361.03	1594	0.0509	0.186	0.159	0.0943	0.053	-0.0739	0.141	0.204	0.124	0.106	0.145	0.23	0.0582	0.149	0.237	0.148	0.181	0.178	0.125	0.115	0.101	-0.0317	-0.0944	-0.0276	0.071	0.138	0.164	0.027	0.117	0.0821	0.222	0.225	0.224	-0.156	0.0429	0.185	0.25	0.248	0.065	0.0593	0.125	0.162	2567.61	3052	2359.54	2442	-0.0619	0.0454	0.0375	-0.0446	0.209	0.0562	-0.0416	-0.0631	0.0225	-0.0145	-0.0385	0.0302	-0.00288	0.0591	0.165	-0.0206	-0.0446	0.197	-0.0084	-0.134	-0.0365	2976.68	5202	2951.09	5202	2105.16	3052
PCDH12	PCDH12	1429.3	3612	1420.08	3612	-0.102	0.123	0.133	0.154	0.261	-0.0472	0.178	0.302	0.0526	0.0466	0.0132	0.108	-0.195	0.0122	0.065	0.0608	0.0241	-0.119	-0.181	-0.0233	-0.0158	-0.0909	0.15	0.254	0.282	0.269	0.0487	0.227	0.27	0.0728	0.184	0.152	0.188	0.0128	0.0827	0.143	0.224	0.185	-0.0351	0.0502	-0.0515	-0.0381	1227.76	3093	1213.51	3093	0.0767	0.0399	0.0515	0.0312	0.216	0.0215	0.122	0.211	0.0418	0.115	0.0676	0.0216	0.0169	-0.0742	0.0534	0.14	0.0876	-0.152	-0.0208	-0.189	-0.11	2320.67	4157	2853.1	5055	1542.38	3612
BCL2L2	BCL2L2	1429.72	3933	1354.62	4388	-0.245	0.206	0.139	0.0665	0.0157	-0.0432	-0.0751	-0.0196	-0.174	0.208	0.0143	0.104	0.0258	0.0235	0.0628	0.217	0.0158	-0.0158	-0.19	-0.143	-0.149	-0.211	0.0923	0.164	0.101	0.0728	0.237	0.0215	0.00371	-0.047	0.219	0.191	0.228	-0.0372	0.0441	0.104	0.202	0.175	-0.0262	-0.0204	0.0776	-0.00376	2113.62	4314	1849.2	2943	-0.0261	-0.148	-0.0826	-0.177	-0.00982	0.186	-0.0325	-0.0556	0.0821	0.0893	0.0539	0.115	0.227	-0.0139	0.116	0.0678	0.0341	0.0878	0.196	0.00153	0.0595	2300.83	4110	1998.38	3931	1866.62	4110
SEPTIN10	SEPTIN10	1429.96	1653	1565.05	2432	-0.132	0.187	0.181	0.204	-0.0214	-0.0434	0.146	-0.0209	-0.18	0.155	0.111	0.111	0.0207	-0.108	0.114	0.158	0.112	-0.122	-0.0391	-0.167	-0.145	-0.207	0.0586	0.0977	0.186	0.0922	0.1	0.107	-0.0625	-0.0886	0.188	0.237	0.144	0.0572	-0.113	0.0918	0.181	0.232	-0.118	0.145	-0.0948	-0.0934	2334.6	3450	2146.9	3332	-0.169	0.0675	0.0679	0.0714	0.092	0.0532	0.0713	-0.0872	-0.126	0.0336	0.0263	-0.00207	0.0149	-0.138	0.0259	0.0406	0.0319	-0.0882	0.0152	-0.156	-0.129	3276.27	4172	3622.63	4770	2093.68	3450
DHRS9	DHRS9	1430.89	5778	1206.96	5713	0.0401	-0.279	-0.242	-0.122	0.000994	0.0197	-0.00877	-0.101	-0.091	0.0319	0.0199	-0.0887	0.0435	-0.0514	-0.0806	0.0153	0.00607	0.081	0.0468	-0.0134	-0.0238	0.0497	0.00595	-0.0318	-0.0964	0.0598	-0.145	0.106	-0.0318	-0.0995	-0.261	-0.226	-0.209	0.308	-0.079	-0.142	-0.274	-0.235	0.0261	0.111	-0.101	-0.151	1830.18	3507	1637.71	3439	0.206	0.0344	0.0349	0.155	-0.0472	-0.15	0.105	0.167	0.161	0.13	0.182	0.109	0.0466	0.106	0.0793	0.119	0.174	0.0394	0.0709	0.145	0.121	1879.36	2767	1800.62	2767	1687.9	3507
FLT3LG	FLT3LG	1431.07	2474	1238.16	2175	-0.147	0.118	0.128	0.167	0.145	-0.048	0.0485	0.0433	-0.102	-0.135	-0.163	-0.108	-0.334	0.0184	-0.117	-0.124	-0.155	0.0779	-0.261	-0.0712	-0.0752	-0.143	0.0135	0.0566	0.147	0.102	-0.0561	0.00335	-0.00469	0.0389	-0.199	-0.161	-0.1	-0.295	0.0439	-0.0955	-0.198	-0.159	0.0752	-0.18	0.0183	-0.0103	2481.71	4667	2156.25	3295	-0.101	-0.00878	0.0393	0.0374	0.182	-0.0853	0.0136	0.06	0.0213	-0.101	-0.113	-0.128	-0.324	-0.00999	-0.0807	-0.136	-0.142	0.0338	-0.28	0.0313	0.0776	1188.23	3972	997.592	2999	1543.75	3972
CBS	CBS	1431.09	1950	1642.04	2999	-0.117	0.131	0.189	0.184	0.152	0.0039	-0.191	-0.0394	0.0277	0.0261	0.0332	0.244	-0.198	0.158	0.236	0.0569	0.0596	0.00301	-0.0806	-0.126	-0.117	-0.0905	0.171	0.198	0.219	0.114	-0.0804	-0.0801	0.0011	0.0692	0.0577	0.13	0.342	-0.193	0.29	0.298	0.0806	0.151	0.13	0.0117	-0.121	-0.121	1249.13	3194	1080.94	2894	-0.0846	0.0574	0.0546	0.0808	-0.0499	-0.0841	-0.104	-0.0719	-0.0793	0.129	0.141	0.318	-0.205	0.208	0.282	0.143	0.153	0.0184	-0.0219	-0.0862	-0.0596	519.885	3333	433.697	3333	876.468	3194
RXFP1	RXFP1	1431.44	1746	1450.41	1746	-0.0517	0.0187	-0.01	-0.0209	0.0753	0.054	-0.0342	-0.117	-0.161	-0.167	-0.211	-0.177	-0.137	-0.167	-0.193	-0.134	-0.185	-0.109	-0.183	-0.169	-0.124	0.0185	-0.00388	-0.0786	-0.113	-0.0947	-0.0865	-0.131	-0.0188	-0.172	0.108	0.0239	0.11	-0.194	-0.147	0.0386	0.147	0.0526	-0.121	-0.172	-0.0452	-0.0988	3326.92	3860	3245.42	3860	0.0538	0.143	0.215	0.164	-0.115	-0.0885	0.23	0.222	0.0766	0.216	0.242	0.108	0.0446	0.0112	0.0213	0.205	0.233	0.00929	0.198	0.198	0.171	849.534	1108	1070.99	2783	1378.49	1746
BMPR1B	BMPR1B	1431.55	2000	1452.18	2000	0.112	0.151	0.15	0.174	-0.0971	-0.0873	0.178	0.162	0.0367	0.168	0.157	0.248	0.0299	0.151	0.159	0.185	0.172	0.0933	-0.0406	0.0679	0.0803	0.135	0.108	0.115	0.114	-0.0916	-0.0133	0.108	0.142	0.0908	0.246	0.236	0.339	0.0032	0.152	0.244	0.245	0.233	0.0758	-0.0508	0.1	0.127	1883.59	3298	1691.39	2392	0.105	0.0824	0.136	0.149	-0.0578	-0.0714	0.134	0.144	0.0819	0.151	0.156	0.229	0.15	0.165	0.142	0.149	0.154	0.137	0.151	0.112	0.119	1703.33	2311	1596.02	2311	1651.5	2311
NPS	NPS	1431.78	2792	1399.23	2792	-0.115	-0.0562	-0.0291	-0.103	0.144	0.131	0.064	0.171	0.0578	0.115	0.0776	0.194	-0.326	0.073	0.168	0.1	0.0635	0.0937	-0.269	0.156	0.162	0.0841	0.223	0.218	0.136	-0.0668	-0.0732	0.219	0.295	0.24	0.265	0.326	0.338	-0.0735	0.299	0.317	0.303	0.36	0.374	0.039	0.334	0.352	160.74	504	286.389	504	0.127	0.0599	0.237	0.0971	-0.0401	0.006	0.222	0.273	0.0821	0.105	0.0592	-0.0104	-0.0633	0.0628	0.0687	0.107	0.0599	0.211	-0.0537	0.131	0.199	1690.24	3932	2629.48	4451	399.399	2792
BATF	BATF	1431.81	2973	1266.98	2694	0.00153	-0.0854	-0.117	-0.0625	-0.213	0.172	-0.1	-0.157	-0.198	-0.159	-0.186	-0.143	-0.138	-0.0558	-0.121	-0.161	-0.188	-0.0239	-0.143	-0.0747	-0.0884	0.158	0.0771	-0.0401	-0.0712	-0.167	0.0278	0.0817	0.159	-0.0248	0.169	0.115	0.0155	0.0132	-0.0604	0.0344	0.17	0.114	-0.026	-0.151	-0.00189	0.0605	3787.37	4769	3537.52	4769	0.141	0.0534	0.202	0.0663	-0.178	0.0337	0.176	0.242	0.173	0.226	0.242	0.146	0.147	0.0552	0.155	0.227	0.243	-0.00081	0.257	0.207	0.268	854.269	1131	878.18	1620	1406.44	2973
USP5	USP5	1431.9	3897	1243.25	3897	0.119	-0.117	-0.0851	-0.0549	-0.0487	-0.0973	0.0525	-0.0349	-0.0434	-0.0711	-0.0567	-0.0933	0.317	0.00374	-0.0427	-0.0899	-0.0714	0.112	0.304	-0.0758	-0.116	0.085	0.0171	-0.0143	-0.00213	-0.0911	-0.18	0.00218	-0.113	0.0655	-0.0906	-0.0771	-0.106	0.195	0.101	0.0528	-0.0995	-0.0844	0.185	0.114	0.118	-0.000981	3453.46	4713	3271.67	4713	0.135	-0.0437	-0.201	-0.0342	-0.0491	-0.0522	-0.0908	-0.0541	0.0998	-0.0437	0.0419	0.0861	-0.0164	0.15	0.143	-0.0321	0.0537	0.0492	-0.0128	0.106	0.00204	3297.15	4813	3305.4	4892	2323.37	4713
NELFA	NELFA	1431.97	4331	1243.54	4331	0.299	-0.169	-0.119	-0.00867	-0.0655	0.067	-0.0831	-0.087	-0.00026	0.0394	0.0619	-0.0123	0.214	0.0906	0.0419	0.044	0.0663	0.0526	0.105	-0.0521	-0.00244	0.0599	-0.144	-0.245	-0.17	0.0603	-0.0299	-0.206	-0.217	-0.143	-0.151	-0.205	-0.212	0.103	-0.125	-0.181	-0.134	-0.193	-0.129	-0.105	-0.315	-0.299	446.013	2361	2076.19	2929	0.08	0.0388	-0.0177	0.0294	0.048	-0.0137	0.0375	-0.0714	-0.195	0.0433	-0.0558	-0.0987	0.149	-0.0976	-0.0892	0.139	0.0154	-0.0769	-0.0468	-0.196	-0.325	2590.48	4664	3283.61	4664	901.861	4331
SLC35G2	SLC35G2	1432.09	3074	1375.64	3392	-0.0915	-0.0583	-0.0999	-0.0665	-0.0255	0.209	-0.108	-0.226	-0.185	-0.211	-0.213	-0.116	0.0946	-0.0652	-0.121	-0.146	-0.161	-0.00754	-0.00391	-0.142	-0.102	0.02	0.0815	-0.00329	-0.134	-0.0395	-0.184	0.0617	-0.016	-0.225	-0.133	-0.161	-0.0369	0.162	0.0159	-0.0865	-0.11	-0.144	0.0233	-0.0226	-0.186	-0.22	2622.18	4440	2751.1	4440	-0.142	0.131	0.0582	0.0417	-0.187	-0.163	0.0441	0.0128	-0.19	-0.00566	0.00927	0.179	-0.0926	0.112	-0.0634	0.0328	0.044	-0.0276	-0.082	0.105	-0.00959	2364.72	4664	2160.72	4664	1996.64	4440
FCRL1	FCRL1	1432.33	3047	1302.26	3047	0.00133	0.0824	0.00132	0.0198	0.214	-0.0308	0.0604	0.154	0.23	0.0934	0.13	0.195	-0.113	0.0989	0.167	0.095	0.132	0.000331	-0.0799	0.124	0.2	-0.027	-0.0802	-0.0475	0.0569	0.199	0.151	0.0794	0.172	0.266	0.108	0.191	0.197	0.00593	0.107	0.157	0.125	0.207	0.0336	0.206	0.122	0.258	1898.95	3459	1705.37	3459	-0.116	-0.135	-0.136	-0.132	0.288	0.106	-0.128	-0.1	0.0682	-0.087	-0.0845	0.0285	0.00547	0.031	0.0804	-0.101	-0.0965	0.0593	0.0524	-0.125	0.018	1394.86	3033	1275.56	3349	1545.05	3047
DUSP19	DUSP19	1432.84	2067	2163.64	4131	-0.22	-0.0884	-0.111	-0.0269	0.0524	0.195	-0.189	-0.109	0.154	-0.134	-0.03	0.085	-0.193	0.0446	0.187	-0.135	-0.0275	0.0208	-0.0607	0.188	0.11	-0.177	-0.0402	-0.0162	0.00951	0.116	0.145	-0.0728	0.0527	0.128	-0.0306	0.0296	0.114	-0.124	0.0851	0.161	-0.0396	0.0235	0.0946	-0.00761	0.135	0.185	3462.97	4552	3469.87	4552	-0.143	-0.00137	0.0119	-0.00711	0.0245	0.102	0.0556	0.103	0.0555	0.0612	0.0991	0.0389	-0.0222	0.0293	-0.0383	0.0295	0.0718	0.0484	0.0202	0.127	0.198	4172.21	5350	4486.87	5699	2446.25	4552
PLXNA1	PLXNA1	1433.32	2688	1570.36	2698	0.0377	0.13	0.101	0.0761	0.0563	-0.151	0.109	0.177	0.146	0.0378	0.107	0.257	-0.0639	0.177	0.243	0.0427	0.113	0.132	0.00721	0.179	0.159	0.067	0.0767	0.181	0.234	-0.0311	-0.0224	0.211	0.315	0.27	0.296	0.367	0.363	0.12	0.269	0.36	0.318	0.386	0.233	0.362	0.253	0.29	314.653	496	289.016	496	-0.0158	0.0435	0.0636	0.0177	0.206	-0.0472	-0.0699	-0.0201	0.141	0.0107	0.0432	0.163	0.0741	0.249	0.272	-0.000882	0.0341	0.397	0.158	0.0424	0.106	460.553	4810	379.762	4810	496.107	2688
ICAM2	ICAM2	1433.65	2188	1337.74	2188	0.0539	0.247	0.191	0.157	0.0871	-0.131	0.152	0.217	0.107	0.106	0.104	0.24	-0.076	0.127	0.229	0.123	0.118	0.0695	-0.0569	0.0588	0.0828	0.0189	0.00098	0.0957	0.172	0.0645	0.118	0.126	0.219	0.242	0.271	0.306	0.295	-0.048	0.177	0.259	0.288	0.32	0.151	0.191	0.203	0.266	1147.68	1562	1079.97	1562	-0.0622	-0.00849	-0.00169	-0.0639	0.194	0.0754	-0.0774	-0.0593	0.0475	-0.0353	-0.0477	0.0605	-0.0102	0.0772	0.132	-0.0475	-0.0585	0.193	0.0212	-0.0809	0.0226	3367.22	4577	3248.43	4620	1607.87	2188
C4BPA	C4BPA	1433.68	4276	1495.7	4276	-0.0783	-0.0479	-0.0194	-0.122	0.264	-0.0219	-0.0276	0.0207	0.135	-0.0753	-0.0351	-0.0374	0.106	0.0166	0.0158	-0.0676	-0.0275	0.0581	0.186	0.175	0.0528	-0.166	-0.327	-0.329	-0.335	0.28	0.288	-0.234	-0.118	-0.0223	-0.144	-0.131	-0.119	-0.172	-0.226	-0.141	-0.136	-0.124	-0.172	0.000431	0.0672	0.0914	329.61	2027	282.279	2027	-0.0846	-0.325	-0.281	-0.323	0.194	0.139	-0.0413	-0.00661	-0.0538	-0.0317	-0.0732	-0.0738	0.206	-0.136	-0.105	-0.0192	-0.0641	-0.128	0.203	-0.0791	-0.0534	162.396	3625	132.34	2693	303.361	3625
MEOX2.1	MEOX2	1433.93	1821	1331.69	1821	0.106	-0.157	-0.161	-0.151	-0.0819	0.264	-0.156	-0.184	0.0124	-0.152	-0.129	-0.128	0.187	-0.113	-0.168	-0.172	-0.145	-0.0855	0.176	0.00373	0.00197	0.127	-0.0812	-0.0768	-0.157	-0.106	0.143	-0.0747	-0.0148	0.0203	-0.13	-0.116	-0.074	0.181	-0.0902	-0.133	-0.142	-0.126	-0.116	0.134	-0.0819	-0.0446	3348.67	3817	3157.3	3529	0.0555	-0.0115	0.16	0.0122	-0.0179	0.0204	0.113	0.173	0.147	0.0246	0.086	-0.0529	0.216	-0.0848	-0.0478	-0.00188	0.0651	-0.0114	0.316	0.141	0.186	2003.45	4295	1946.61	4940	2006.49	3817
PTGES3	PTGES3	1434.46	3399	1267.49	3399	-0.0464	0.275	0.185	0.102	-0.0195	-0.194	0.11	0.131	-0.0411	0.0989	0.0317	0.152	-0.0348	0.162	0.0937	0.116	0.0435	0.05	-0.119	-0.058	0.0135	0.0562	-0.0173	-0.029	-0.0186	-0.111	0.0909	-0.0874	-0.0114	0.0731	0.135	0.126	0.213	-0.128	0.0757	0.152	0.127	0.119	-0.0635	-0.0636	0.111	0.0785	3992.41	4006	4045.27	4006	0.0197	-0.0671	-0.0698	-0.177	-0.0509	0.102	-0.038	0.0201	0.0248	0.0311	-0.00562	0.146	-0.07	0.105	0.0745	0.0434	0.00303	0.0244	-0.0985	0.0267	0.0474	3696.72	5321	3401.12	4793	2462.83	4006
TWSG1	TWSG1	1434.47	3243	2077.4	4464	-0.0675	0.00503	0.002	-0.0191	0.0936	0.0228	0.119	0.108	0.208	0.125	0.124	0.0688	-0.19	0.043	0.105	0.131	0.129	0.0447	-0.0882	0.208	0.183	0.0624	0.0237	0.14	0.00658	0.102	0.00699	0.251	0.315	-0.00418	0.132	0.00308	0.0116	-0.0629	-0.0497	0.0432	0.154	0.0144	-0.00313	-0.0741	-0.0649	0.0124	2650.94	5305	4972.57	6089	-0.0794	0.102	0.315	0.209	0.0956	-0.156	0.211	0.144	-0.0546	0.0726	0.0131	0.0153	-0.0522	-0.0309	-0.0333	0.0694	0.00889	0.104	0.0349	-0.0319	-0.0293	1130.35	4209	1188.21	4209	1531.37	4209
GNPTG	GNPTG	1435.28	2780	1463.82	3544	-0.013	0.0284	0.031	-0.0288	-0.0207	-0.0301	0.133	0.277	0.146	0.197	0.173	0.133	-0.086	0.082	0.187	0.224	0.195	0.0878	-0.0227	0.153	0.225	0.06	-0.0768	-0.0391	-0.127	-0.127	0.0539	0.102	0.245	0.112	0.13	0.0769	-0.0265	-0.129	-0.126	0.00627	0.12	0.0669	-0.178	-0.0824	0.0586	0.199	3790.99	4117	3686.26	4117	0.0346	-0.0205	0.101	0.118	-0.0591	-0.0976	0.0563	0.174	0.229	0.209	0.167	0.0962	-0.0986	0.0457	0.106	0.174	0.135	0.0797	-0.0382	0.132	0.274	1900.28	3226	1744.45	3226	2017.83	3226
TREML1.1	TREML1	1435.73	2492	1332.49	2783	0.0401	0.00149	-0.118	-0.137	0.0368	0.0822	-0.114	-0.191	-0.0117	-0.135	-0.145	-0.249	0.332	-0.0853	-0.222	-0.15	-0.156	-0.0473	0.0692	-0.119	-0.0721	0.08	-0.178	-0.314	-0.376	-0.118	-0.0481	-0.0948	-0.0267	-0.132	-0.0101	-0.0789	-0.0855	0.142	-0.0522	-0.0458	0.0123	-0.0613	0.0233	0.0542	-0.0409	0.0052	413.48	5226	340.466	5226	-0.141	0.0737	0.0376	0.00804	-0.0155	-0.0783	0.0823	-0.0807	-0.202	0.107	-0.0285	-0.0669	0.141	-0.0968	-0.112	0.109	-0.0307	-0.00212	-0.0794	-0.109	-0.152	3030.9	3594	2966.64	3594	870.842	3594
C7orf69	C7orf69	1435.74	1906	1346.3	1906	0.000286	-0.232	-0.206	-0.152	0.0179	-0.064	-0.136	-0.178	-0.179	-0.129	-0.127	-0.132	-0.217	-0.179	-0.135	-0.148	-0.142	-0.0823	-0.132	-0.107	-0.174	-0.0835	-0.118	-0.165	-0.127	0.0496	-0.22	-0.203	-0.201	-0.152	-0.133	-0.142	-0.106	-0.288	-0.192	-0.0779	-0.138	-0.145	-0.155	-0.309	-0.0775	-0.152	1372.85	2894	1294.71	2894	0.0659	-0.207	-0.216	-0.122	-0.0858	0.264	-0.125	0.0104	0.109	0.102	0.148	0.0941	-0.151	-0.035	0.0881	0.0954	0.144	-0.178	-0.0133	0.134	0.147	1027.87	2266	912.337	2836	1251.14	2266
CTSF	CTSF	1435.86	3119	2192.52	3271	-0.023	-0.0605	-0.0804	0.00556	-0.072	0.174	-0.0961	-0.0225	0.0977	0.0871	0.124	0.181	-0.163	0.0859	0.228	0.073	0.113	0.158	-0.0689	0.213	0.139	-0.22	-0.000966	-0.0223	-0.0317	0.0382	0.255	-0.113	-0.0158	0.0777	0.0407	0.0267	0.0176	-0.0222	-0.0341	0.0271	0.0442	0.0292	0.078	-0.0942	0.091	0.164	2291.72	6002	2106.73	6200	-0.0909	-0.128	-0.0702	-0.0698	-0.0194	0.203	-0.038	0.0011	0.166	-0.0423	0.0114	-0.0701	-0.0814	-0.112	-0.0437	-0.0584	-0.0014	-0.0509	-0.0177	0.161	0.194	2495.98	4567	2534.59	4567	1956.38	4567
YWHAQ	YWHAQ	1436.04	3882	1260.04	3882	0.15	-0.247	-0.253	-0.168	-0.198	0.117	-0.106	-0.2	-0.0478	-0.0288	-0.0492	-0.138	0.116	-0.0304	-0.118	-0.0566	-0.0717	0.0155	0.0328	-0.0453	-0.0039	0.153	0.0419	-0.0349	-0.147	-0.12	-0.133	-0.0208	-0.0982	-0.127	-0.107	-0.166	-0.181	0.191	-0.0611	-0.116	-0.128	-0.183	-0.00688	-0.0962	-0.156	-0.161	3007.94	3039	2959.91	3039	0.161	-0.0109	-0.0624	0.0303	-0.195	-0.00415	-0.0148	0.0553	0.0911	0.128	0.194	0.172	-0.0704	0.0906	0.0404	0.141	0.206	-0.123	-0.0167	0.203	0.104	1668.32	3540	1821.02	3540	1842.5	3540
FDCSP	FDCSP	1438.04	4589	1406.13	4589	0.00318	0.0503	0.0481	-0.0976	0.12	0.0351	-0.0537	0.131	0.248	0.0817	0.102	0.0795	-0.148	-0.0298	0.0672	0.0379	0.0663	-0.072	-0.034	0.156	0.155	-0.127	-0.12	-0.0821	-0.0445	0.213	0.28	-0.344	-0.131	0.159	-0.0168	-0.0179	0.000446	-0.121	-0.0796	-0.000588	-0.0476	-0.0432	-0.0741	-0.0249	0.0386	0.0749	469.517	4699	1827.34	4699	0.0285	-0.152	-0.0136	0.036	0.207	0.0392	-0.0349	0.103	0.186	-0.00258	-0.0124	-0.124	0.139	-0.0109	0.00626	-0.0574	-0.0592	0.0716	0.184	0.00622	0.102	2773.56	5605	2450.97	4714	941.682	4699
GZMH	GZMH	1438.49	3600	2626.69	4317	0.0771	-0.186	-0.211	-0.112	-0.152	0.0961	-0.224	-0.174	0.103	-0.0387	0.0336	0.0175	-0.0677	0.0524	0.0768	-0.0727	0.00692	0.0684	-0.0201	0.127	0.0416	-0.031	-0.105	-0.156	-0.117	-0.0116	0.0441	-0.24	-0.11	-0.00662	-0.157	-0.161	-0.0117	-0.148	-0.027	0.0378	-0.172	-0.174	0.0226	-0.213	0.00153	0.0544	2370.8	3214	3277.45	3214	0.146	0.0438	0.243	0.13	-0.0358	-0.198	0.171	0.16	0.195	0.0352	0.0973	0.0305	0.17	-0.0232	0.0728	0.00652	0.0749	0.0841	0.262	0.107	0.144	1644.69	3086	1646.5	3886	1739.14	3214
JPH3	JPH3	1438.52	2667	1222.7	1996	-0.153	-0.0957	-0.157	-0.149	-0.00757	0.126	-0.0425	-0.148	-0.159	-0.226	-0.208	-0.138	-0.0797	-0.0747	-0.164	-0.195	-0.182	0.0476	-0.0974	-0.0203	-0.00885	-0.0551	-0.124	-0.173	-0.224	-0.0858	-0.109	0.0152	0.0384	-0.222	-0.0785	-0.103	-0.0176	-0.0728	0.00113	-0.0793	-0.087	-0.11	0.0777	-0.139	-0.0413	0.00355	2762.77	4964	2442.15	4447	-0.0821	0.0599	0.178	0.145	-0.00678	-0.152	0.18	0.2	0.0676	0.074	0.119	0.0603	0.091	0.0376	-0.0307	0.0455	0.0962	0.0851	0.172	0.239	0.249	1475.29	3739	2955.13	4081	1729.15	3739
YAP1	YAP1	1439.21	2881	1315.03	2881	-0.0516	0.223	0.199	0.103	0.112	-0.281	0.133	0.158	0.0178	-0.126	-0.119	0.0388	0.0257	0.0456	0.12	-0.111	-0.108	0.0482	-0.0571	-0.0797	-0.106	-0.0625	0.103	0.202	0.271	0.121	0.00707	0.169	0.3	0.167	0.0976	0.137	0.184	-0.0666	0.158	0.295	0.103	0.143	0.148	0.0754	0.0581	0.137	1871.27	2978	1740.93	2978	-0.0624	0.0606	0.0517	0.0572	0.224	0.00169	-0.1	-0.0681	0.0532	-0.241	-0.187	-0.162	0.145	0.0031	0.0496	-0.24	-0.185	0.177	0.127	-0.101	-0.0139	1308.17	3277	1149.11	3416	1504.78	2978
ZBTB16	ZBTB16	1439.45	1890	1316.15	1890	-0.157	-0.0843	-0.129	-0.0841	0.253	-0.068	-0.14	-0.128	-0.00824	-0.153	-0.142	-0.073	-0.229	-0.117	-0.0814	-0.15	-0.138	-0.117	-0.19	0.0611	0.0551	-0.0719	-0.0975	-0.131	-0.119	0.225	0.00343	-0.216	-0.104	0.0606	-0.0274	-0.0296	0.0282	-0.2	-0.0966	-0.0246	-0.0322	-0.0339	-0.15	-0.194	0.0811	0.128	2338.81	4284	2691.29	4284	-0.11	-0.081	-0.0531	-0.0981	0.27	-0.0612	-0.107	-0.0812	0.0785	-0.077	-0.0475	0.0284	-0.143	-0.0364	-0.0181	-0.0835	-0.0522	-0.066	-0.0868	0.112	0.116	1849.95	3731	1705.96	4373	1804.15	3731
RGS16	RGS16	1439.59	1973	1289.67	1973	0.00897	0.22	0.214	0.21	-0.0112	-0.119	0.137	0.195	0.0482	0.138	0.115	0.217	-0.0575	0.171	0.187	0.15	0.124	0.108	-0.092	0.00659	0.0164	0.0472	0.114	0.151	0.169	-0.037	0.0587	0.0241	0.134	0.146	0.186	0.194	0.279	-0.129	0.168	0.228	0.185	0.193	0.0844	-0.0465	0.195	0.195	2284.55	2164	2347.34	2164	0.113	0.0735	0.176	0.113	-0.0519	-0.0248	0.186	0.221	0.108	0.172	0.138	0.182	0.099	0.155	0.171	0.165	0.131	0.176	0.0561	0.0794	0.137	1791.24	1979	1915.53	1979	1774.48	1979
POLH	POLH	1440.33	1518	1455.98	1518	0.147	-0.161	-0.165	-0.17	-0.105	-0.0368	0.0356	0.0983	0.125	0.144	0.164	0.224	0.0764	0.139	0.219	0.127	0.149	0.159	0.0934	0.168	0.166	0.103	-0.0409	-0.0632	-0.0416	-0.0848	-0.0932	0.161	0.173	0.138	0.172	0.181	0.179	0.139	0.0537	0.159	0.14	0.152	0.128	0.139	0.151	0.16	2984.46	3032	3288.9	3093	0.0678	-0.138	-0.102	-0.21	-0.00556	-0.0368	0.0816	0.129	-0.0225	0.0565	-0.027	-0.0305	0.247	-0.128	0.0294	0.0149	-0.0587	-0.0241	0.121	-0.02	0.0538	2412.42	4597	2161.12	4597	2077.74	3032
CA5A	CA5A	1440.89	2778	1482.69	3516	-0.165	0.164	0.2	0.238	0.164	-0.101	0.167	0.0721	0.0448	-0.0328	-0.0152	-0.111	-0.0727	0.0533	-0.131	-0.0415	-0.0224	0.0943	-0.0311	0.124	-0.074	-0.174	0.0785	0.104	0.174	0.195	-0.158	0.204	0.0531	0.019	-0.0823	-0.0558	-0.148	-0.00484	0.0692	-0.159	-0.0852	-0.0574	0.173	0.0307	0.073	-0.116	2455.17	3788	2677.89	3788	-0.136	0.0791	0.0905	0.0963	0.084	-0.105	0.0665	-0.0332	0.108	-0.125	-0.0494	-0.162	-0.0346	0.0901	-0.132	-0.165	-0.0823	0.243	0.0307	0.177	0.0751	2069.54	2996	2153.29	2996	1893.32	2996
PLCXD3	PLCXD3	1441.01	3892	1242.42	2805	-0.0692	-0.158	-0.125	-0.148	0.213	0.142	0.0654	0.0605	-0.129	0.0588	-0.0674	-0.033	-0.325	-0.0734	-0.0669	0.0425	-0.0813	-0.0871	-0.268	-0.0501	-0.0109	-0.127	-0.0807	0.0273	0.0984	0.166	0.28	-0.0413	0.0163	-0.163	-0.029	-0.0663	0.00912	-0.34	-0.103	-0.0476	-0.0597	-0.0927	-0.125	-0.249	-0.032	0.00122	1245.71	4736	1050.27	3682	-0.176	-0.0109	0.0523	0.0804	0.198	0.141	0.0287	0.0717	-0.103	-0.0799	-0.123	-0.0661	-0.159	-0.0405	-0.0921	-0.112	-0.146	0.0157	-0.0582	-0.0393	0.00633	2618.49	3617	2317.95	3553	1596.93	3892
ADAT1	ADAT1	1441.58	3985	1248.58	1871	0.2	-0.22	-0.157	-0.115	-0.0461	0.0474	-0.063	-0.0562	0.0106	-0.181	-0.177	-0.26	-0.04	-0.0141	-0.259	-0.13	-0.133	0.00239	-0.0167	-0.0631	0.00015	0.164	-0.151	-0.216	-0.198	-0.00887	-0.0961	-0.0506	-0.0986	-0.0538	-0.361	-0.316	-0.276	0.0641	-0.0972	-0.268	-0.269	-0.235	-0.105	0.0136	-0.202	-0.204	950.767	1234	854.394	1234	0.0719	-0.0153	0.116	0.117	-0.0334	-0.0779	0.151	0.114	0.0945	-0.054	-0.0194	-0.146	0.0633	-0.0684	-0.111	-0.0295	0.00314	0.0953	0.157	0.00496	0.0632	3406.37	4165	3704.02	4165	1471.29	3985
EDIL3	EDIL3	1442.16	3283	2722.55	3283	-0.117	0.137	0.119	0.11	0.0472	-0.000986	0.229	0.269	0.0533	0.085	0.0661	0.203	-0.203	0.0464	0.201	0.094	0.0733	0.0563	-0.124	0.046	0.0733	-0.00632	0.0575	0.143	0.219	0.0391	0.0737	0.256	0.317	0.201	0.257	0.299	0.34	0.0186	0.239	0.343	0.264	0.306	0.216	0.207	0.271	0.3	624.443	899	853.026	956	-0.101	-0.116	-0.0233	-0.0259	0.147	0.109	-0.0382	0.0407	0.182	-0.0482	-0.00263	-0.0272	-0.0422	0.0565	0.0822	-0.109	-0.0529	0.166	0.0765	0.118	0.255	3094.6	4860	2990.6	4860	1145.92	3283
SCG5	SCG5	1443.22	3713	1348.96	3713	0.00327	0.262	0.195	0.0881	-0.00611	-0.224	0.157	0.191	-0.0123	0.0977	0.0363	0.142	-0.00111	0.181	0.1	0.123	0.0552	0.0466	-0.0924	-0.0291	0.0478	0.0937	-0.0458	-0.0789	-0.062	-0.16	0.134	-0.173	-0.0202	0.112	0.16	0.147	0.191	-0.111	0.0174	0.119	0.161	0.147	-0.155	-0.0734	0.182	0.205	2718.73	3001	3242.43	3264	0.0404	-0.0885	-0.0989	-0.153	-0.0739	0.104	-0.0782	-0.00938	0.049	0.0498	0.0113	0.123	-0.0871	0.0712	0.0521	0.0589	0.0177	-0.0289	-0.104	0.0717	0.0712	3727.6	4305	3644.25	4305	2257.37	3713
CEBPG	CEBPG	1443.91	2913	1329.31	2913	0.0412	-0.123	-0.122	-0.0927	0.191	0.106	0.0729	0.0296	0.119	0.183	0.211	0.0316	0.0141	0.0402	0.00589	0.184	0.213	0.0731	0.0479	0.128	0.185	-0.00331	-0.174	-0.26	-0.296	0.0574	0.0343	-0.148	-0.116	-0.153	0.00637	-0.137	-0.154	0.0648	-0.168	-0.175	0.0338	-0.119	-0.11	-0.157	-0.168	-0.101	1444.91	2666	1349.44	3529	0.133	0.0184	0.128	0.0526	0.0658	-0.0636	0.233	0.196	0.111	0.0986	0.128	0.122	0.138	0.0359	0.108	0.189	0.205	0.13	0.187	0.104	0.121	1378.74	2717	2147.36	2717	1421.84	2717
WFDC11	WFDC11	1444.51	2760	1434.32	2760	-0.186	0.0891	0.143	0.144	0.234	-0.0666	-0.174	-0.0747	0.176	-0.165	-0.0868	0.0786	-0.124	0.107	0.132	-0.159	-0.0782	0.0878	0.0225	0.0501	0.0362	-0.243	0.0815	0.0925	0.113	0.271	-0.0489	-0.119	-0.0674	0.122	-0.218	-0.118	0.106	-0.0884	0.157	0.15	-0.217	-0.114	0.207	0.0442	-0.0867	-0.0844	1480.97	3335	1300.19	3335	-0.158	0.11	0.145	0.086	0.104	-0.0698	0.0284	0.134	0.191	-0.0981	-0.0189	0.0732	0.0606	0.0616	0.176	-0.1	-0.0182	0.148	0.192	0.152	0.172	2389.83	3059	2334.94	3059	1679.78	3059
IMPDH2	IMPDH2	1444.53	2423	1436.94	2427	0.137	-0.191	-0.166	-0.0726	-0.205	0.168	-0.165	-0.297	-0.0558	-0.0891	-0.0799	-0.235	-0.018	-0.141	-0.24	-0.102	-0.0901	-0.141	-0.0552	-0.101	-0.0944	0.0655	0.0977	0.0139	-0.084	-0.0235	-0.15	0.0193	-0.125	-0.163	-0.193	-0.243	-0.273	0.105	-0.118	-0.24	-0.193	-0.245	-0.0773	-0.136	-0.266	-0.316	1324.51	2724	2223.68	2724	0.0994	0.0864	0.0261	0.0676	-0.191	-0.115	0.167	0.137	-0.0469	0.103	0.0945	-0.0125	0.0224	-0.113	-0.147	0.141	0.127	-0.196	-0.0512	0.0471	-0.0672	2356.28	2831	2468.16	2831	1602.86	2724
NR3C2	NR3C2	1444.74	3191	1275.93	3063	0.0412	-0.258	-0.208	-0.0795	-0.152	0.134	-0.0879	0.0858	0.0847	0.0182	0.0941	0.124	0.00143	0.213	0.129	0.0509	0.124	0.0608	0.0755	0.0814	0.13	0.0079	-0.169	-0.225	-0.118	-0.188	-0.00889	-0.09	0.0427	0.0506	-0.039	0.00648	0.0573	0.0517	0.156	0.0756	-0.000782	0.0409	0.0589	0.036	0.0231	0.0444	2973.21	5664	2715.44	5664	-0.0444	-0.207	-0.289	-0.167	-0.0939	0.0637	-0.0718	0.0132	-0.00749	0.035	0.0593	0.111	0.12	0.0652	0.095	0.0764	0.0964	0.0507	0.13	0.0656	0.0579	1533.18	4157	1329.46	3531	1784.92	4157
PILRA.2	PILRA	1444.8	3924	1475.6	3924	-0.273	0.039	-0.0554	0.0334	0.0125	0.0742	-0.183	-0.194	-0.0423	-0.148	-0.116	0.0561	-0.3	0.0645	-0.0937	-0.128	-0.1	-0.127	-0.198	0.0248	-0.0712	-0.0647	0.15	0.151	0.0191	-0.0821	-0.0214	0.011	0.156	-0.0416	0.073	0.0487	0.268	-0.162	0.18	0.00227	0.0669	0.0424	-0.0636	-0.134	0.000854	0.081	3436.15	5563	3064.34	5055	-0.0277	0.0145	0.193	0.118	0.0185	-0.0832	0.159	0.171	0.0732	0.0406	0.0993	0.147	0.1	0.0926	0.0817	0.00573	0.0716	0.0964	0.206	0.12	0.183	2743.3	3478	3119.3	3752	2226.04	3924
OASL	OASL	1444.96	4520	1759.15	4520	-0.0853	0.0044	0.0403	-0.0353	-0.248	0.179	-0.209	-0.139	-0.0754	-0.0172	-0.0563	0.0255	-0.187	-0.103	-0.0062	-0.0115	-0.0528	-0.111	-0.128	0.00977	-0.0465	-0.0985	0.0955	0.12	0.0862	0.0036	-0.0277	-0.0174	0.0105	0.0559	-0.0772	-0.0606	0.0879	-0.192	0.08	-0.00217	-0.102	-0.0812	-0.0858	-0.183	0.0786	-0.0109	3962.42	4661	3727.32	4661	-0.0742	-0.0103	0.0437	0.0328	-0.0258	-0.0416	-0.138	-0.134	0.0953	-0.178	-0.0732	0.00699	-0.0538	0.0331	-0.00872	-0.203	-0.0912	-0.126	0.0834	0.106	0.124	2811.4	4052	2948.85	5293	2307.47	4520
SPARC	SPARC	1445.42	2885	1698.27	2885	-0.104	0.0597	0.115	0.134	-0.033	-0.0846	0.202	0.165	0.00667	-0.17	-0.135	-0.101	0.15	0.15	0.104	-0.162	-0.126	0.191	0.208	0.0853	0.0967	-0.105	0.0024	0.0597	0.0539	-0.0442	-0.111	0.125	0.178	0.0469	-0.102	-0.0576	0.0318	0.172	0.253	0.24	-0.082	-0.0381	0.29	0.22	0.11	0.115	1709.99	3524	1540.74	5068	-0.241	0.0786	0.105	0.115	0.0347	-0.059	0.119	0.123	-0.0303	-0.132	-0.124	-0.069	0.0171	0.156	0.123	-0.133	-0.125	0.191	0.0334	0.0552	0.0493	1704.62	2466	1530.22	2466	1610.06	2885
TXNL4A	TXNL4A	1445.89	2513	1271.88	1862	-0.158	0.158	0.232	0.138	0.062	0.149	-0.114	0.00818	0.082	-0.0473	-0.0261	-0.201	-0.0756	-0.146	-0.171	-0.0756	-0.0501	-0.218	0.00366	0.0335	0.0306	-0.447	-0.211	-0.162	-0.136	0.327	0.532	-0.255	-0.244	-0.178	-0.304	-0.296	-0.346	-0.457	-0.399	-0.42	-0.339	-0.323	-0.447	-0.347	-0.0672	-0.141	19.1996	371	15.6104	256	-0.223	-0.0671	-0.0347	-0.081	-0.0254	0.22	-0.106	-0.188	-0.0988	-0.089	-0.0871	-0.0405	-0.178	-0.123	-0.121	-0.111	-0.106	-0.289	-0.102	-0.0593	-0.0768	1333.16	3286	1160.57	3286	56.0473	2513
UGT2A1	UGT2A1	1446.1	1980	1440.4	2269	-0.00954	0.023	0.0573	0.028	0.165	0.0351	0.16	0.0424	0.0136	-0.175	-0.155	-0.266	0.0958	-0.162	-0.246	-0.13	-0.116	-0.107	0.0889	-0.115	-0.0104	0.0865	-0.232	-0.289	-0.358	0.0741	-0.0219	-0.186	-0.158	-0.154	-0.218	-0.269	-0.198	-0.0975	-0.182	-0.139	-0.172	-0.232	-0.124	-0.0829	-0.197	-0.162	557.282	1655	491.173	2672	-0.213	0.039	0.0291	0.0245	-0.0299	0.0126	0.0736	-0.0718	-0.295	-0.0934	-0.19	-0.105	-0.195	-0.127	-0.128	-0.0428	-0.15	-0.0624	-0.264	-0.166	-0.178	1064.93	2925	957.252	2925	875.921	1980
TLDC2	TLDC2	1446.77	2576	1743.04	2576	-0.0818	-0.00359	2.07e-05	0.0759	0.0489	0.0261	-0.00221	0.03	0.144	0.181	0.197	0.147	-0.271	0.0292	0.187	0.138	0.159	0.0615	-0.147	0.197	0.0152	-0.0378	0.092	0.224	0.181	0.123	0.0601	0.17	0.166	0.121	0.122	0.154	0.174	-0.00827	0.173	0.22	0.0976	0.133	0.282	0.101	0.156	0.168	1737.73	2654	1689.46	3061	0.0916	0.000172	0.167	0.0827	0.127	-0.0163	0.115	0.104	0.168	-0.0513	0.00543	-0.0875	0.0623	-0.0221	0.0772	-0.0976	-0.032	0.166	0.157	0.086	0.186	3178.13	3513	3199.82	3513	1897.16	2654
ALDH1A3	ALDH1A3	1447.11	2865	1301.82	3182	0.00422	-0.0156	-0.00805	-0.0277	0.165	0.0331	0.11	-0.0124	0.0214	-0.17	-0.167	-0.266	0.0262	-0.157	-0.266	-0.147	-0.147	-0.0781	0.0182	-0.0898	-0.0286	0.188	-0.24	-0.271	-0.373	0.0509	-0.0301	-0.191	-0.159	-0.162	-0.166	-0.266	-0.173	-0.13	-0.154	-0.121	-0.126	-0.236	-0.0642	-0.214	-0.173	-0.161	417.539	1708	356.809	2082	-0.207	-0.00917	0.0656	0.0493	0.0109	-0.0145	0.193	0.0531	-0.287	-0.0554	-0.163	-0.105	-0.179	-0.173	-0.157	-0.0113	-0.129	-0.109	-0.255	-0.118	-0.178	1101.35	2704	1087.99	2938	751.127	2704
SLAMF7	SLAMF7	1447.27	3015	1302.42	3491	-0.0313	0.0959	0.137	0.0207	-0.112	0.0355	-0.101	-0.0654	-0.0748	-0.0751	-0.0936	-0.231	0.00623	-0.18	-0.253	-0.0618	-0.0834	-0.217	0.0433	-0.0974	-0.13	-0.112	-0.00594	0.0684	-0.032	0.00769	0.163	-0.0638	-0.0488	-0.139	-0.0409	-0.0849	-0.201	-0.13	-0.264	-0.263	-0.0133	-0.0638	-0.245	-0.0748	-0.123	-0.157	2056.6	4651	1854	4651	-0.0981	-0.0582	0.0613	-0.0478	5.97e-05	0.0618	-0.0385	-0.0445	-0.117	-0.068	-0.077	-0.21	-0.0329	-0.219	-0.251	-0.0577	-0.0691	-0.203	0.0383	-0.0966	-0.124	1674.66	4139	1465.91	4139	1690.78	4139
KXD1	KXD1	1447.48	5613	1219.95	3748	-0.231	0.0146	-0.0421	-0.0111	0.0808	0.0895	-0.00902	-0.0636	-0.0292	-0.137	-0.119	0.0512	-0.357	0.0155	0.0415	-0.11	-0.0962	0.0504	-0.251	0.00482	-0.0047	-0.0599	0.0855	0.148	0.0814	-0.0251	0.0275	0.0747	0.235	0.0746	0.232	0.222	0.326	-0.195	0.225	0.286	0.24	0.229	0.144	-0.093	0.0976	0.136	1784.75	3217	1571.21	2100	-0.141	0.148	0.265	0.135	0.0189	-0.127	0.192	0.195	0.0467	0.0474	0.0854	0.175	0.0266	0.249	0.159	0.0166	0.0606	0.296	0.163	0.18	0.202	973.087	1706	996.347	1782	1316.47	3217
IL2	IL2	1447.67	3383	3124.81	3452	-0.206	-0.0182	-0.033	0.00601	0.0931	0.131	-0.231	-0.126	-0.13	-0.0206	-0.0896	-0.0486	-0.134	-0.0584	-0.0775	-0.0195	-0.0916	-0.0716	-0.147	-0.0769	-0.111	-0.278	0.0489	0.0917	0.17	0.231	-0.00789	0.0742	-0.0526	-0.225	-0.243	-0.204	-0.166	-0.0975	-0.0641	-0.21	-0.247	-0.206	-0.0536	0.0339	-0.121	-0.283	1197.15	3189	1031.73	1916	-0.32	0.0404	-0.0924	-0.139	0.0903	0.00683	-0.118	-0.216	-0.394	-0.349	-0.336	-0.234	-0.139	-0.241	-0.238	-0.348	-0.337	-0.156	-0.198	-0.313	-0.319	52.9803	345	47.9209	345	147.051	3189
SOSTDC1	SOSTDC1	1447.81	3296	2875.23	3296	-0.0522	-0.114	-0.0772	-0.0779	0.132	0.116	-0.0111	0.0573	0.0831	0.0508	0.0861	0.144	0.000641	0.156	0.085	0.0629	0.0977	0.135	-0.00437	0.224	0.182	-0.0276	-0.0138	0.0923	-0.12	-0.0304	0.0236	0.0481	0.0591	0.0298	0.0624	0.101	0.144	0.036	0.154	0.0904	0.0677	0.107	0.195	0.145	0.156	0.153	3629.45	4809	3781.96	4809	-0.0832	-0.118	0.213	0.0294	-0.00752	0.0953	-0.0144	0.000766	-0.0929	0.0624	-0.0338	-0.144	-0.018	-0.189	-0.133	0.0399	-0.0469	-0.0945	0.0699	-0.0364	0.0046	2975.09	5062	2651.03	3782	2303.54	4809
IGSF3	IGSF3	1448.09	2385	1683.52	2385	0.0666	0.126	0.0859	0.0754	0.128	-0.121	0.204	0.265	0.134	0.14	0.112	0.239	0.0167	0.127	0.254	0.137	0.109	0.122	-0.0331	0.0116	0.0724	0.102	0.0248	0.0769	0.148	0.0164	0.0611	0.284	0.356	0.271	0.265	0.299	0.27	0.175	0.201	0.297	0.277	0.31	0.181	0.288	0.139	0.223	726.112	1201	857.464	1201	-0.00218	-0.11	-0.0683	-0.0615	0.286	0.0571	-0.0585	0.0229	0.145	0.0176	-0.00955	-0.0386	0.122	-0.00562	0.068	-0.0207	-0.0432	0.134	0.164	-0.0935	0.0346	1604.88	4575	1405.5	4575	1114.89	2385
PCSK7	PCSK7	1448.51	4344	1856.31	4344	-0.184	0.244	0.184	0.119	0.171	-0.169	0.213	0.181	0.0543	-0.0244	-0.0421	0.077	-0.131	-0.0282	-0.0188	-0.0194	-0.0387	0.00388	-0.132	0.0184	0.0321	-0.0675	0.145	0.217	0.149	0.157	-0.0193	0.262	0.292	0.192	0.221	0.255	0.289	-0.0362	0.155	0.194	0.222	0.256	0.186	0.114	0.277	0.301	769.009	1411	1560.53	1647	-0.0504	-0.0741	0.0753	-0.16	0.0581	0.0852	0.0806	0.123	0.00829	-0.0259	-0.0513	-0.0369	0.101	-0.0321	-0.0577	-0.0635	-0.0809	0.0103	0.0713	0.0539	0.114	4020.03	4884	3946.6	4884	1339.59	4344
MAMDC2	MAMDC2	1448.56	3199	1238.36	2325	-0.0483	-0.152	-0.212	-0.206	-0.0439	0.25	-0.053	-0.214	-0.079	-0.182	-0.155	-0.146	-0.0759	-0.0904	-0.147	-0.16	-0.138	-0.0532	-0.0422	-0.0329	-0.0155	0.14	-0.0275	-0.0873	-0.196	-0.188	0.000675	-0.0759	0.00666	-0.103	0.224	0.0695	0.118	-0.119	0.0227	0.0626	0.241	0.0779	-0.0359	-0.202	-0.119	-0.012	2708.81	4084	2538.66	4084	0.0389	-0.0374	-0.0106	-0.0717	-0.181	-0.0501	0.161	0.154	0.0849	0.243	0.276	0.276	0.153	0.197	0.148	0.248	0.281	0.0795	0.256	0.219	0.164	460.992	1348	427.367	1759	929.154	3199
PACSIN3	PACSIN3	1449.5	2632	1355.99	2632	0.0248	0.209	0.215	0.0427	-0.069	-0.0926	0.15	0.076	0.0565	-0.13	-0.178	-0.262	0.205	-0.105	-0.096	-0.135	-0.184	-0.0204	0.134	0.0689	0.105	0.0994	0.118	0.0912	-0.0754	-0.106	-0.111	0.157	0.167	-0.00365	-0.0416	-0.123	-0.155	0.174	-0.0369	0.0304	-0.0353	-0.12	0.0618	0.0414	0.0275	0.0419	3744.06	3971	3898.02	3971	-0.114	0.113	0.236	0.143	0.238	-0.0701	0.00918	0.0288	0.105	-0.2	-0.184	-0.227	0.00647	-0.128	-0.0715	-0.211	-0.193	0.0229	0.049	-0.0456	-0.00309	1236.83	2508	1041.65	1912	1699.23	2632
RABL3	RABL3	1449.64	2762	2241.6	2762	-0.139	-0.0245	-0.124	-0.106	-0.119	-0.0191	-0.221	-0.126	-0.161	0.109	-0.0346	-0.0835	-0.0106	-0.134	-0.0877	0.0953	-0.044	-0.165	-0.2	-0.0911	-0.191	-0.143	-0.118	-0.308	-0.263	-0.115	0.0027	-0.269	-0.168	-0.183	-0.134	-0.16	-0.151	-0.0172	-0.146	-0.124	-0.145	-0.169	-0.2	-0.232	-0.101	-0.21	904.913	2693	1008.57	2693	-0.114	-0.0314	-0.325	-0.253	-0.106	-0.038	-0.175	-0.101	-0.185	0.0925	-0.0819	-0.0499	0.0573	-0.11	-0.0424	0.102	-0.0822	-0.121	-0.2	-0.144	-0.202	867.178	2884	799.67	3128	1017.62	2762
EPHA6	EPHA6	1450.61	2232	1317.84	2232	-0.0527	0.215	0.17	0.121	0.0843	-0.0743	0.137	0.228	0.0692	0.0776	0.0875	0.26	-0.0253	0.144	0.265	0.151	0.146	0.113	0.0159	0.0539	0.0263	-0.0466	0.132	0.204	0.271	0.0656	0.0816	0.213	0.267	0.0955	0.135	0.201	0.335	0.00717	0.239	0.325	0.289	0.322	0.231	0.215	0.097	0.0952	939.814	1088	861.156	1088	-0.09	0.151	0.118	0.0275	0.141	-0.0233	-0.0127	0.0169	-0.0545	-0.152	-0.137	0.0392	0.0639	0.0923	0.154	-0.0345	-0.0386	0.274	0.0867	-0.156	-0.0881	2006.59	3493	1904.34	3493	1332.29	2232
LRRK2	LRRK2	1450.78	2760	1269.91	2682	-0.044	-0.0633	-0.127	-0.0923	-0.13	0.177	-0.107	-0.292	-0.0952	-0.211	-0.2	-0.153	-0.0562	-0.0354	-0.133	-0.215	-0.203	0.00826	-0.118	-0.0341	-0.0144	0.0738	0.0112	-0.0333	-0.112	-0.0423	-0.145	0.0736	-0.0461	-0.193	-0.126	-0.162	-0.0591	0.0689	-0.0158	-0.0704	-0.128	-0.165	-0.00265	-0.0746	-0.184	-0.27	3166.33	4603	3526.01	4668	-0.0635	0.0265	-0.0203	0.0146	-0.171	-0.103	0.00268	0.0589	0.0427	0.0357	0.132	0.258	-0.0619	0.203	0.052	0.0421	0.14	-0.0362	0.0696	0.27	0.188	819.663	5073	1472.01	5073	1348.24	4603
DCLK1	DCLK1	1451.16	2739	1303.64	2739	-0.00525	0.243	0.12	0.0928	-0.101	-0.246	0.13	0.0173	0.022	0.0372	0.0408	0.222	-0.179	0.143	0.18	0.0467	0.0487	0.145	-0.218	0.0516	0.0251	0.112	0.173	0.199	0.185	-0.187	-0.277	0.314	0.271	0.137	0.234	0.287	0.439	0.0724	0.298	0.379	0.288	0.328	0.25	0.225	0.162	0.175	171.551	857	160.707	857	-0.0987	0.207	0.181	0.169	0.0466	-0.199	-0.0444	-0.0364	0.0709	-0.115	-0.0524	0.189	-0.113	0.311	0.162	-0.117	-0.0526	0.378	0.00128	0.0494	0.0654	458.283	3098	377.234	2388	344.814	2739
KHK	KHK	1451.22	1863	1305.1	1831	-0.107	0.0632	-0.018	0.0312	-0.0495	0.15	-0.0417	-0.156	-0.138	-0.2	-0.214	-0.168	-0.185	-0.105	-0.192	-0.176	-0.196	-0.0937	-0.192	-0.119	-0.0769	0.0199	0.00582	0.00773	-0.0424	-0.0538	0.0922	0.0581	0.19	-0.0319	0.266	0.147	0.197	-0.176	0.0359	0.134	0.276	0.152	0.0252	-0.143	0.0341	0.136	3040.92	5128	2746.77	3628	0.0157	-0.12	-0.132	-0.147	-0.122	-0.00659	0.0973	-0.0055	0.0117	-0.0247	-0.0176	0.0645	-0.202	0.0142	-0.00616	-0.0188	-0.0121	0.0113	-0.157	-0.0221	-0.0326	3504.08	6405	3363.02	6442	2301.84	5128
RAD51D	RAD51D	1451.98	3932	1268.59	4984	0.089	-0.0496	-0.0144	0.122	-0.279	0.114	-0.0764	-0.131	-0.0675	-0.0496	-0.0373	-0.0606	-0.0655	0.0488	-0.00927	-0.0452	-0.0331	-0.0798	-0.147	-0.0705	-0.0669	0.173	0.107	0.072	0.0655	-0.201	-0.166	0.278	0.168	-0.00169	0.00848	0.0478	0.0115	0.192	0.142	0.0912	0.0439	0.0783	0.147	0.0942	0.00337	0.00804	1526.34	4625	2640.44	4625	0.11	0.155	0.0546	0.0223	-0.254	-0.177	0.0372	0.00572	-0.104	-0.0494	-0.0448	-0.0366	-9.22e-05	0.0849	0.0462	-0.0327	-0.0308	0.134	-0.113	0.00132	-0.064	1985.64	5153	1709.79	4929	1623.82	4625
PGR	PGR	1453.1	5308	1231.1	4213	0.275	-0.193	-0.114	-0.0228	-0.0378	0.0595	-0.007	-0.0344	0.0898	0.0401	0.135	-0.0355	0.253	0.0362	0.000184	0.0634	0.157	0.00558	0.279	0.0323	0.0559	0.0749	-0.123	-0.191	-0.115	-0.0582	-0.0425	-0.187	-0.223	-0.0375	-0.187	-0.157	-0.244	0.0847	-0.162	-0.219	-0.157	-0.13	-0.207	0.0349	-0.12	-0.161	2372.01	3150	2483.23	3150	-0.0149	0.0763	-0.0467	0.0579	-0.0935	-0.0682	-0.091	-0.138	-0.0695	0.00974	-0.00984	-0.109	-0.0943	-0.0334	-0.0842	0.0656	0.0355	-0.117	-0.174	-0.0685	-0.161	4079.54	4349	4123.48	4349	2214.2	4349
CTSD	CTSD	1453.53	4795	1230.73	4077	-0.0953	0.0212	-0.0448	-0.131	0.0133	0.21	0.0195	0.0597	0.0454	-0.0493	-0.0607	-0.158	-0.174	-0.23	-0.174	-0.0253	-0.0404	-0.204	-0.0992	0.0206	0.0219	0.0159	-0.0501	-0.079	-0.141	0.195	0.2	0.0858	0.172	-0.0587	-0.166	-0.213	-0.188	-0.00913	-0.265	-0.22	-0.15	-0.203	-0.235	-0.0967	-0.0409	0.046	1806.52	3335	1573.59	2837	0.117	0.0961	0.118	-0.00333	-0.0107	0.0855	0.0927	0.0637	0.159	0.11	0.147	0.158	0.319	0.0651	0.138	0.0955	0.134	0.141	0.362	0.134	0.156	763.258	2378	653.881	2378	1175.69	3335
KLHL13	KLHL13	1453.89	5727	1257.9	5727	-0.294	0.0535	-0.00848	0.0145	0.215	0.14	0.0917	0.102	-0.0804	0.0405	0.0254	0.0073	-0.0088	-0.00676	-0.0415	0.0509	0.034	-0.00563	0.00539	0.0198	0.0497	-0.236	-0.00533	-0.0144	0.0211	0.242	0.177	0.0597	0.0649	0.0241	0.0739	0.102	0.0921	-0.057	0.0517	0.0164	0.0621	0.0925	0.0216	0.00392	0.108	0.0754	2143.89	5366	1922.37	5502	-0.193	-0.0258	-0.0496	-0.0882	0.179	0.218	0.0322	0.0734	0.024	0.117	0.113	0.113	-0.104	0.122	0.036	0.116	0.111	0.117	-0.0205	0.123	0.151	1895.48	2649	1709.12	2649	1783.78	5366
SFRP4.1	SFRP4	1454.08	2372	1479.99	3106	-0.0595	0.188	0.131	0.13	0.0284	-0.268	0.171	0.184	0.0604	0.0735	0.0685	0.205	-0.112	0.154	0.189	0.049	0.0483	0.084	-0.129	0.104	0.0352	-0.0228	0.192	0.241	0.256	-0.0978	-0.192	0.312	0.392	0.249	0.328	0.39	0.386	0.152	0.312	0.376	0.328	0.392	0.214	0.311	0.23	0.237	222.08	367	222.318	367	-0.212	0.161	0.198	0.101	0.239	-0.126	-0.0291	-0.015	0.0842	-0.036	-0.0481	0.0694	0.0163	0.151	0.136	-0.0753	-0.0804	0.295	0.0758	0.00618	0.00151	1310.3	3847	1103.34	2774	503.882	2372
SPAST.1	SPAST	1454.1	1555	1797.25	1690	-0.174	0.00328	-0.0796	0.00652	0.164	0.149	-0.199	-0.247	-0.152	-0.176	-0.185	0.0144	-0.118	-0.0286	-0.00395	-0.149	-0.164	0.0106	-0.193	-0.13	-0.167	0.00315	0.141	0.105	-0.0556	-0.133	-0.0905	0.00477	0.0619	-0.226	0.245	0.0176	0.0961	0.0578	-0.0256	0.0438	0.236	0.00865	-0.00534	-0.181	-0.144	-0.095	2582.25	4976	2414.76	4976	-0.134	-0.00534	0.119	0.0468	-0.00856	0.0328	-0.0205	0.0249	-0.146	0.027	-0.0829	0.0385	-0.0581	-0.0284	-0.0218	-0.0161	-0.117	-0.0117	-0.0161	-0.0675	-0.0314	4340.02	5713	4160.02	5713	2298.17	4976
CTNNBIP1	CTNNBIP1	1454.47	3802	1260.88	3802	0.12	0.0709	0.101	0.0236	0.00294	-0.0532	0.0909	0.0861	0.0516	0.205	0.175	-0.0248	0.334	0.0718	-0.0974	0.206	0.175	-0.00288	0.172	-0.03	0.037	0.211	-0.107	-0.166	-0.123	-0.277	-0.0187	-0.16	-0.103	-0.0597	-0.106	-0.0952	-0.123	0.109	-0.127	-0.154	-0.0993	-0.0896	-0.25	0.039	-0.0675	-0.0782	1564.68	3873	1412.18	3873	0.145	0.111	0.0714	0.0766	-0.239	-0.0751	-0.0522	-0.121	-0.0628	0.0118	-0.064	-0.104	-0.0789	0.0394	-0.183	0.023	-0.057	-0.135	-0.222	-0.133	-0.188	2092.12	3797	1947.02	3797	1662.39	3802
PAPPA	PAPPA	1454.63	4628	3168.66	4628	0.13	-0.0389	-0.0659	-0.16	0.0786	-0.00983	-0.014	0.159	0.161	0.0499	0.056	0.00831	-0.134	-0.0813	0.0368	0.0486	0.055	-0.0537	-0.0578	0.227	0.283	0.0218	-0.348	-0.316	-0.311	0.198	0.348	-0.206	-0.0696	0.0862	0.0903	0.0736	0.0709	-0.314	-0.126	0.0347	0.0749	0.0606	-0.149	-0.149	0.235	0.301	281.082	2353	245.641	2949	0.00473	-0.227	-0.202	-0.174	0.121	0.109	-0.0923	-0.0302	-0.0228	0.0192	-0.0298	-0.029	-0.143	-0.196	-0.0182	-0.00672	-0.0528	-0.114	-0.101	-0.00548	0.128	1647.18	4101	1431.73	4101	618.271	4101
IDO1	IDO1	1454.7	1562	1618.04	1878	0.118	-0.0836	-0.1	-0.113	0.166	0.126	0.145	0.222	0.152	0.157	0.167	0.166	-0.0906	0.132	0.213	0.17	0.178	0.0188	-0.0207	0.17	0.185	-0.0338	-0.272	-0.295	-0.233	0.193	0.0903	-0.106	-0.0818	0.132	-0.1	-0.0311	0.039	-0.103	0.0329	0.0565	-0.102	-0.0305	-0.0757	-0.0261	0.128	0.139	1024.98	4051	883.447	4642	0.0235	-0.148	-0.139	-0.112	0.0585	-0.0666	0.0851	0.185	0.144	0.169	0.228	0.275	-0.0681	0.199	0.346	0.165	0.226	0.0172	0.0341	0.201	0.252	320.962	1874	274.178	1874	627.787	1874
OMP	OMP	1454.73	2080	1480.83	2080	0.0083	-0.0704	-0.0964	-0.112	-0.0829	0.0955	-0.0498	-0.0752	-0.0799	-0.148	-0.184	-0.126	-0.242	-0.173	-0.176	-0.123	-0.165	-0.183	-0.199	-0.169	-0.0772	0.123	-0.0991	-0.122	-0.16	-0.106	0.0767	-0.184	-0.0689	0.032	0.0749	0.00115	0.0382	-0.32	-0.0926	-0.0367	0.0636	-0.0106	-0.177	-0.306	-0.039	0.0119	1487.04	3999	1366.35	3999	0.0655	-0.187	-0.125	-0.168	-0.113	0.0415	-0.0608	-0.031	0.0433	-0.0726	-0.0742	-0.0425	-0.169	-0.0995	-0.122	-0.0783	-0.079	-0.132	-0.0696	0.0945	0.0901	2410.89	3715	2206.2	3715	1690.45	3715
RNPC3	RNPC3	1455.26	3173	2848.59	4122	0.0429	-0.142	-0.112	-0.00294	-0.0414	0.147	-0.221	-0.183	0.0577	0.0651	0.0959	0.0477	0.075	0.184	0.124	0.0511	0.0845	0.0784	0.0438	0.16	0.036	-0.0491	-0.159	-0.149	-0.111	0.141	0.0598	-0.171	-0.245	-0.171	-0.211	-0.288	-0.23	-0.0264	-0.129	-0.189	-0.23	-0.306	-0.0924	-0.134	-0.24	-0.33	1358.62	1966	1665.35	2141	0.11	-0.121	0.0425	-0.108	0.0704	-0.0236	0.149	0.172	0.0253	0.216	0.129	0.154	0.188	0.0844	0.166	0.237	0.144	0.161	0.171	0.0532	-0.00456	1588.63	1985	1467	1985	1461.51	1985
DPYSL2	DPYSL2	1455.71	2347	1740.21	2347	-0.00307	-0.0632	-0.0374	-0.185	0.166	-0.0526	-0.018	0.0351	0.146	0.114	0.127	-0.134	0.224	-0.167	-0.127	0.097	0.112	-0.103	0.224	0.196	0.228	-0.0546	-0.0613	-0.0775	-0.138	0.108	-0.0588	-0.0289	-0.0612	0.13	-0.101	-0.0465	-0.268	0.199	-0.148	-0.236	-0.116	-0.0578	-0.082	0.219	0.0866	0.11	2833.91	4311	2566.43	4226	-0.1	0.0769	0.0306	-0.0816	0.162	-0.0413	-0.0166	-0.00296	0.142	0.0648	0.1	-0.104	0.104	-0.176	-0.117	0.0539	0.0917	-0.132	0.118	0.144	0.136	2812.98	3233	2774.96	3233	2150.05	3233
CD248	CD248	1456.48	2688	1423.12	2688	0.0496	0.027	-0.0349	-0.00154	0.0957	-0.123	0.162	0.145	0.115	0.104	0.102	0.26	-0.0126	0.119	0.276	0.11	0.107	0.164	-0.0343	0.092	0.0943	0.243	0.116	0.193	0.212	-0.0882	-0.119	0.368	0.412	0.332	0.367	0.404	0.406	0.266	0.28	0.459	0.388	0.423	0.264	0.338	0.215	0.311	68.299	256	71.2957	256	0.0662	0.0755	0.0935	0.0662	0.226	-0.0824	-0.00495	0.0335	0.209	0.0842	0.0625	0.0797	0.0277	0.108	0.141	0.0821	0.06	0.312	0.0944	0.0166	0.0686	1497.07	3820	1264.6	3698	187.546	2688
PSMC3IP	PSMC3IP	1457.58	2873	1555.01	2873	0.0142	-0.11	-0.0947	-0.0432	-0.104	-0.00118	-0.188	-0.215	0.0561	-0.129	-0.116	-0.131	0.274	0.0902	-0.104	-0.144	-0.128	0.191	0.261	0.0633	0.0296	-0.153	-0.0416	-0.0711	-0.0108	0.0184	-0.0868	-0.064	-0.205	-0.0475	-0.209	-0.147	-0.123	0.302	0.118	-0.0907	-0.199	-0.136	0.236	0.319	-0.0473	-0.159	1457.21	4358	1245.36	3578	-0.133	-0.0374	-0.0959	-0.0829	-0.0371	0.00473	-0.168	-0.0953	0.0206	-0.136	-0.0702	-0.0281	0.292	0.179	0.0489	-0.11	-0.0456	0.333	0.283	0.0312	0.0479	978.429	3669	874.31	3669	1252.95	3669
PIM1	PIM1	1458.1	1933	1423.63	1933	-0.0574	-0.0061	0.000349	0.0823	0.178	0.124	-0.0102	0.135	0.17	0.122	0.151	0.213	-0.29	0.149	0.225	0.128	0.156	0.0325	-0.142	0.159	0.156	-0.0086	0.0769	0.0648	0.115	0.118	0.0122	0.0827	0.232	0.137	0.174	0.147	0.193	-0.0592	0.187	0.194	0.189	0.159	0.176	-0.0329	0.0614	0.117	3138.3	3284	2912.55	2946	-0.0573	0.243	0.368	0.278	0.249	-0.117	0.277	0.233	0.138	0.16	0.162	0.174	0.0481	0.218	0.187	0.152	0.154	0.366	0.142	0.1	0.131	207.404	1225	217.455	1225	514.936	1933
AMY2A	AMY2A	1458.44	3957	2359.51	3957	0.139	-0.136	-0.0703	-0.0627	0.0241	-0.142	-0.0234	-0.0012	0.128	-0.083	0.0176	0.0816	-0.3	0.0476	0.0929	-0.105	0.00382	0.129	-0.072	0.217	0.134	0.125	-0.107	0.0224	0.104	0.00547	-0.129	0.0979	0.105	0.134	0.0659	0.149	0.161	-0.266	0.0684	0.149	0.0233	0.119	0.158	-0.0572	0.297	0.201	720.037	3509	2650.64	3509	0.155	-0.0373	0.0117	0.0297	0.04	-0.183	0.0809	-0.036	-0.122	-0.0623	-0.0699	-0.0552	-0.16	-0.0328	-0.00644	-0.0934	-0.0942	0.121	-0.0872	-0.035	-0.0766	3044.2	4342	2819.15	4342	1248.45	3957
TBC1D25	TBC1D25	1458.51	2169	1390.87	2169	-0.0962	-0.145	-0.135	-0.0389	0.128	0.014	-0.162	-0.204	-0.0589	-0.194	-0.16	-0.208	-0.188	-0.098	-0.21	-0.215	-0.177	-0.116	-0.154	-0.0432	-0.0136	-0.0507	-0.112	-0.141	-0.117	-0.00758	-0.0464	-0.0249	-0.0714	-0.192	-0.247	-0.256	-0.223	-0.0943	-0.0384	-0.127	-0.254	-0.262	-0.044	-0.163	-0.117	-0.142	2261.22	3334	2030.48	2313	-0.0298	-0.0373	-0.12	0.0682	0.0869	-0.0539	-0.0619	0.0166	-0.00309	-0.0169	0.00599	0.0474	-0.193	0.0808	-0.0115	-0.0106	0.0121	-0.0683	-0.235	0.0203	-0.0613	3934.71	5174	3704.43	5174	2170.74	3334
MTUS2	MTUS2	1459.6	3375	1264.57	2289	0.106	0.199	0.135	-0.0193	-0.0708	0.0576	0.0871	0.0939	0.106	0.163	0.133	0.028	-0.325	-0.0464	0.00757	0.179	0.145	-0.101	-0.267	-0.0344	0.00529	0.191	0.0536	0.0757	-0.0912	0.0581	-0.00861	0.0674	0.169	0.0886	0.192	0.142	0.0762	-0.215	-0.0472	0.0562	0.185	0.134	-0.0822	-0.207	-0.0562	-0.0167	2848.24	4483	2582.61	4085	0.127	0.137	0.369	0.194	-0.0222	-0.0962	0.282	0.315	0.17	0.245	0.233	0.0676	0.0969	0.0235	-0.0398	0.217	0.208	-0.0428	0.158	0.06	0.116	280.216	2112	343.202	2112	651.481	3375
BLOC1S2	BLOC1S2	1459.78	3846	1289.32	4052	-0.0477	0.0234	0.102	0.188	0.267	0.067	0.101	0.133	0.118	0.0345	0.0866	-0.0148	0.175	0.0878	-0.0265	0.0115	0.068	0.0212	0.151	0.0661	0.0861	-0.0356	0.0994	0.153	0.213	0.31	-0.0049	0.0836	0.0504	0.155	-0.0672	-0.0107	-0.0867	0.181	-0.0237	-0.104	-0.0852	-0.0249	-0.0944	0.13	-0.0379	-0.0165	1521.6	4430	1308.19	4430	0.00318	0.153	0.217	0.272	0.165	-0.0496	0.0438	0.0505	0.103	-0.0708	-0.0346	-0.0634	0.286	0.0805	-0.0853	-0.0757	-0.0378	-0.044	0.277	-0.112	-0.0635	950.352	3934	808.413	3934	1252.88	3934
PRR27	PRR27	1460.81	3475	2347.19	3527	0.0247	0.0851	0.0501	0.0855	0.0026	-0.148	0.0864	0.0582	-0.12	0.0965	0.0228	0.111	-0.279	-0.000484	0.0508	0.13	0.0477	-0.152	-0.193	-0.215	-0.156	0.0206	0.0297	0.0121	0.0238	-0.0028	0.103	-0.147	-0.0994	0.132	0.134	0.127	0.188	-0.281	0.0711	0.127	0.0823	0.0832	-0.109	-0.21	0.0113	0.0276	2702.91	3807	2561.87	3807	0.111	0.0319	0.0772	0.0728	-0.0192	0.105	0.0666	-0.0271	-0.0439	0.077	-0.0533	-0.0211	-0.222	0.018	-0.0485	0.0328	-0.088	-0.0628	-0.198	-0.181	-0.162	2771.86	4375	3275.31	4766	2119.7	3807
TECTB	TECTB	1461.34	3081	1255.38	2188	-0.146	0.145	0.175	0.127	0.0026	-0.0831	0.0662	0.0878	-0.0237	-0.165	-0.171	-0.0786	-0.315	0.0171	-0.121	-0.162	-0.169	0.00687	-0.271	-0.0346	-0.0285	-0.165	0.109	0.163	0.171	0.0427	-0.0616	0.0999	0.118	0.13	-0.0837	-0.0384	0.0228	-0.24	0.16	-0.0602	-0.0909	-0.0434	0.134	-0.168	0.111	0.102	2629.45	3497	2473.51	2810	-0.134	0.0865	0.167	0.14	-0.00641	-0.119	0.133	0.135	-0.0363	-0.111	-0.134	-0.101	-0.19	0.0162	-0.126	-0.128	-0.146	0.0532	-0.174	-0.0562	-0.0278	2453.4	2246	2365.35	2246	2037.76	3081
HIF1AN	HIF1AN	1463.19	3015	1282.74	2009	-0.169	0.0133	0.0791	0.0326	0.0623	0.185	-0.0594	-0.153	-0.171	-0.189	-0.227	-0.166	-0.071	-0.0906	-0.159	-0.143	-0.194	-0.036	-0.0985	-0.086	-0.059	-0.0826	0.0716	-0.0178	-0.107	0.00986	-0.0244	0.0322	0.0849	-0.216	0.043	-0.0804	0.0312	-0.119	-0.0558	-0.0253	0.142	-0.0128	-0.0401	-0.238	-0.2	-0.147	2687.49	5227	2982.35	5227	-0.32	0.0449	0.0839	-0.0818	-0.00134	0.0197	-0.00314	-0.0499	-0.0697	0.0934	0.0426	0.098	-0.0899	0.0334	-0.0543	0.0941	0.0417	-0.0334	-0.0313	0.0587	0.017	492.209	4940	404.951	4831	971.757	4940
ASNS	ASNS	1463.3	2923	1271.99	2923	-0.105	0.269	0.2	0.101	0.0246	-0.181	0.103	0.177	0.0227	0.0997	0.0493	0.183	-0.00792	0.182	0.13	0.114	0.0601	0.0424	-0.0798	0.00921	0.0424	0.0232	0.0106	-0.00573	0.00133	-0.103	0.122	-0.043	0.106	0.109	0.248	0.219	0.28	-0.12	0.0976	0.194	0.248	0.219	-0.0563	-0.0505	0.165	0.181	2525.52	3253	2456.81	3253	-0.00806	-0.0322	-0.0406	-0.13	-0.0239	0.0816	0.00599	0.0968	0.0493	0.0694	0.0155	0.143	0.0319	0.11	0.111	0.0739	0.0176	0.0568	-0.0369	0.0423	0.098	4260.79	5565	3967.6	5209	2283.03	3253
FNDC4	FNDC4	1463.53	4263	2321.95	4263	0.0545	-0.0402	-0.126	-0.154	-0.069	0.15	0.0383	-0.0107	-0.198	-0.022	-0.104	-0.00406	-0.0221	-0.0339	-0.0738	0.0142	-0.078	-0.0675	-0.149	-0.216	-0.0921	0.0712	-0.0256	-0.0781	-0.19	-0.115	0.0444	-0.0805	-0.0188	-0.16	-0.0377	-0.132	-0.0408	-0.248	0.0175	-0.104	-0.0627	-0.155	-0.197	-0.33	-0.231	-0.158	1332.89	4314	1421.79	4314	-0.0202	0.00995	-0.0828	-0.0736	-0.0803	0.00985	0.00959	0.0516	-0.0399	0.0956	0.0664	0.107	-0.0273	0.118	-0.0257	0.0852	0.0562	-0.0799	-0.0481	0.0275	-0.00324	4648.66	5607	4356.67	4266	1819.68	4314
RPL30	RPL30	1464.21	5089	1242.45	2935	0.287	-0.124	-0.0573	0.0157	-0.172	-0.0126	-0.00251	-0.0154	0.00163	0.0969	0.129	-0.0231	0.245	-0.00539	0.00445	0.11	0.142	-0.0446	0.251	-0.0387	-0.0339	0.0795	-0.035	-0.115	-0.107	-0.0334	-0.0857	-0.133	-0.173	-0.0395	-0.167	-0.169	-0.254	0.146	-0.133	-0.227	-0.135	-0.141	-0.178	0.0377	-0.158	-0.202	2819.26	2824	2954.94	3436	0.0793	0.0674	-0.0724	-0.000435	-0.0925	-0.00041	-0.0305	-0.121	-0.116	0.0219	-0.0184	-0.123	-0.023	-0.148	-0.134	0.0935	0.0377	-0.186	-0.148	-0.118	-0.224	3334.97	3729	3261.84	3729	2242.96	3729
YY1	YY1	1464.24	3573	1559.74	5226	-0.0328	-0.215	-0.241	-0.207	-0.085	0.102	-0.17	-0.132	0.0243	-0.00361	0.0237	0.0616	-0.239	0.0295	0.0106	-0.0182	0.0114	0.0547	-0.202	0.135	0.148	-0.0018	-0.0386	-0.0716	-0.169	-0.00872	-0.0848	0.00568	0.0572	-0.0566	0.0169	0.01	0.0938	-0.149	0.0842	0.0348	-0.00113	-0.00644	0.0734	-0.201	0.0592	0.0268	4296.19	5248	4022.89	5028	0.105	-0.044	0.0292	-0.025	-0.0124	-0.0731	0.209	0.246	0.12	0.209	0.24	0.088	0.127	0.000907	0.0675	0.182	0.216	0.0947	0.201	0.18	0.202	1183.63	2842	1413.63	3494	1703.99	3573
ALOX15B	ALOX15B	1465.9	4027	1253.89	3988	0.0759	-0.091	-0.0431	-0.00273	-0.0581	-0.0772	0.0533	0.117	0.0164	0.0533	0.105	0.196	0.115	0.245	0.222	0.0679	0.119	0.0679	0.191	0.0321	0.0726	-0.0087	-0.0821	-0.146	-0.102	-0.0385	-0.126	-0.112	-0.0823	-0.0685	-0.095	-0.0833	0.00552	0.042	0.0466	0.0403	-0.102	-0.0889	-0.158	0.0345	-0.205	-0.186	3164.19	4648	4146.88	4831	-0.0954	-0.16	-0.149	-0.0712	0.0413	-0.0217	0.00455	-0.0298	-0.201	-0.263	-0.237	-0.229	0.136	-0.0731	-0.159	-0.261	-0.234	-0.15	0.116	-0.193	-0.163	736.277	2052	658.584	2052	1273.13	4027
TTC33	TTC33	1467.05	5045	1259.14	5045	0.101	0.0272	-0.00398	0.021	-0.0575	-0.168	0.0268	0.0564	0.0842	-0.0315	-0.0187	0.0548	-0.215	0.228	0.0614	-0.036	-0.0222	0.217	-0.198	0.0601	0.0886	0.119	-0.097	-0.111	-0.0686	-0.0714	0.0381	-0.104	-0.108	0.00571	-0.0819	-0.0899	-0.0512	-0.166	0.13	-0.0533	-0.0972	-0.103	0.14	-0.199	0.0168	0.0101	3615.47	4443	3434.75	4443	0.0884	-0.142	-0.138	-0.162	-0.028	0.0133	-0.157	-0.149	0.000141	-0.167	-0.165	-0.0699	-0.204	0.146	-0.0404	-0.171	-0.169	0.166	-0.22	0.0236	0.0399	1845.29	1714	1761.18	1714	1999.8	4443
ZNF41	ZNF41	1467.45	4652	1254.32	3650	0.0534	-0.102	-0.234	-0.153	-0.253	-0.127	-0.0443	-0.134	-0.0819	-0.0951	-0.0731	0.0114	0.0112	0.123	-0.0329	-0.0539	-0.0372	0.16	-0.000512	0.0379	-0.00603	0.0941	0.112	0.119	-0.118	-0.0226	-0.185	0.141	0.0474	-0.0736	-0.0749	-0.137	-0.0869	0.203	0.0732	-0.0907	-0.104	-0.161	0.0896	-0.0114	-0.0624	-0.105	3132.51	4168	3078.08	4168	0.029	-0.00469	0.0998	0.0728	-0.0412	-0.18	0.142	0.144	0.0657	-0.199	-0.0841	-0.0342	0.141	0.16	-0.0718	-0.217	-0.0957	0.131	0.217	0.128	0.119	1858.12	2591	1818.33	3447	1949.49	4168
ANXA9	ANXA9	1468.19	5500	1327.12	5500	0.0461	-0.0292	-0.0022	-0.0324	0.114	-0.0856	0.0346	0.0653	-0.245	0.145	-0.0133	0.0396	0.173	0.0364	0.0283	0.177	0.00514	0.0907	-0.1	-0.123	-0.0881	0.0195	-0.00869	0.0169	-0.00769	0.125	-0.0699	0.0579	0.0808	-0.202	0.109	-0.0144	0.0576	0.313	0.095	0.0876	0.14	0.0043	0.107	-0.0537	-0.077	-0.0522	2369.82	4889	2114.38	4889	0.0875	-0.0916	-0.0265	-0.107	0.125	-0.106	0.074	0.0956	-0.187	0.065	-0.0664	-0.0233	0.0221	-0.028	-0.0229	0.0839	-0.0582	0.0145	-0.127	-0.125	-0.0793	3244.89	4062	3287.81	4210	2125.75	4889
GLA	GLA	1468.43	1871	1555.15	2075	0.0937	-0.156	-0.0324	-0.0436	0.0418	0.00815	0.163	0.212	0.102	0.154	0.179	0.167	0.174	0.0755	0.156	0.148	0.175	0.123	0.267	0.142	0.169	-0.0107	-0.126	-0.00425	0.0225	0.0507	0.00628	0.169	0.193	0.113	0.149	0.172	0.13	0.0484	0.0911	0.107	0.143	0.167	0.162	0.177	0.154	0.171	3019.59	3330	3425.51	4040	0.036	-0.191	-0.109	-0.0968	0.0661	-0.0229	0.111	0.108	0.0831	0.124	0.145	0.149	-0.0896	0.13	0.16	0.109	0.132	0.272	0.0426	0.143	0.166	1628.71	2720	1527.18	2789	1844.85	2720
DECR1	DECR1	1469.3	3001	2631.47	3358	0.00639	0.0476	0.138	0.0729	0.1	-0.0712	0.209	0.241	0.177	0.115	0.126	-0.0726	0.0922	-0.034	-0.119	0.0849	0.0996	0.0299	0.165	0.182	0.199	-0.0194	0.0429	-0.0398	5.13e-05	0.0506	-0.11	-0.0654	-0.108	-0.299	-0.273	-0.312	-0.379	0.1	-0.224	-0.41	-0.277	-0.316	-0.168	-0.102	-0.206	-0.199	365.173	1845	308.428	1845	0.18	-0.121	-0.16	-0.111	-0.14	0.0192	0.0594	-0.0518	-0.125	-0.101	-0.114	-0.128	-0.0642	-0.233	-0.182	-0.0271	-0.0565	-0.142	-0.111	-0.228	-0.18	1345.71	2427	1696.38	2427	720.785	2427
ICAM2.1	ICAM2	1469.36	4890	3663.42	4890	0.163	-0.126	-0.141	-0.0408	-0.0925	0.145	-0.235	-0.263	-0.0687	-0.0411	-0.0458	-0.042	0.0303	0.0223	0.0316	-0.0487	-0.0524	-0.0793	-0.0228	-0.0152	-0.0818	0.0799	-0.198	-0.305	-0.33	0.129	0.143	-0.0883	-0.108	-0.106	0.0357	-0.0644	-0.0743	0.141	-0.0894	-0.0369	0.0402	-0.0641	-0.00952	-0.0611	-0.165	-0.163	894.279	4088	774.601	4098	0.0687	-0.166	-0.22	-0.149	-0.0859	0.163	0.0447	0.0756	-0.0958	0.294	0.252	0.203	0.167	-0.0874	0.163	0.341	0.29	-0.107	0.202	0.0517	0.0178	279.756	1697	228.804	1346	558.312	4088
PGK1	PGK1	1469.4	4463	2480.99	4463	-0.228	-0.0426	-0.00481	0.0575	-0.102	0.0762	-0.0496	-0.105	-0.162	-0.0566	-0.0613	-0.0831	-0.0569	-0.0529	-0.0467	-0.0805	-0.0825	-0.15	-0.0383	-0.218	-0.215	-0.225	-0.028	-0.00174	0.0686	-0.0128	-0.0556	0.0754	-0.163	-0.255	-0.259	-0.195	-0.167	-0.00953	-0.0721	-0.153	-0.275	-0.208	-0.125	0.0509	-0.204	-0.304	1532.53	3375	1495.54	3375	-0.275	0.0206	-0.046	0.0181	-0.0766	0.0167	-0.141	-0.236	-0.243	-0.239	-0.211	-0.0396	-0.156	-0.0833	-0.0777	-0.238	-0.209	-0.116	-0.177	-0.163	-0.151	674.973	2158	593.906	3061	1065.87	3375
PMVK	PMVK	1470.31	4417	1277.48	4417	-0.0739	0.0329	0.0528	-0.185	0.191	-0.133	0.0942	0.0666	0.00807	0.0438	-0.00333	-0.181	0.134	-0.145	-0.289	0.0226	-0.0223	-0.167	0.0271	0.0293	0.054	0.0238	0.0873	0.091	-0.063	-0.12	-0.102	0.18	0.133	-0.0926	0.0113	-0.073	-0.186	0.11	-0.133	-0.233	-0.00429	-0.0887	-0.142	-0.0522	0.0218	0.0457	3298.57	3848	3555.84	3848	0.0493	0.00819	-0.0203	-0.0484	-0.12	-0.0184	0.134	0.0333	-0.213	0.116	-0.0228	-0.108	-0.133	-0.228	-0.216	0.115	-0.028	-0.189	-0.294	-0.118	-0.142	1490.47	2686	1376.48	2763	1813.55	3848
ARL2BP	ARL2BP	1470.38	3075	1699.04	3075	0.0388	-0.163	-0.109	-0.0987	-0.00498	0.0447	-0.0729	-0.0511	-0.0245	-0.0761	-0.00976	-0.145	-0.172	-0.179	-0.131	-0.0977	-0.0267	-0.216	-0.099	0.188	0.2	0.0199	-0.124	-0.0844	-0.11	0.0676	0.0465	0.0832	0.0554	-0.0104	-0.0973	-0.0229	-0.147	-0.0376	-0.127	-0.122	-0.118	-0.0387	-0.158	0.0114	0.16	0.122	3735.4	4254	4073.55	4532	0.0106	-0.094	-0.0464	-0.0897	0.0327	0.0835	0.0856	0.0519	0.0445	0.0464	0.0948	0.000425	0.0322	-0.0342	0.0311	0.0542	0.103	-0.0482	0.0853	0.182	0.179	3306.91	4872	4460.1	5353	2399.61	4254
PZP	PZP	1470.61	4513	1334.91	4513	-0.231	-0.0397	-0.0508	-0.161	0.149	0.0492	-0.144	-0.0954	-0.00746	0.0464	-0.00889	-0.0749	-0.251	-0.098	-0.1	-0.00827	-0.0574	-0.217	-0.247	-0.00447	-0.126	-0.275	-0.172	-0.17	-0.232	0.215	0.206	-0.265	-0.238	-0.0646	-0.0488	-0.105	-0.162	-0.278	-0.193	-0.205	-0.1	-0.151	-0.286	-0.271	-0.0413	-0.141	716.071	1256	720.54	1256	-0.302	-0.124	-0.119	-0.208	0.207	0.162	-0.182	-0.208	-0.0903	-0.0176	-0.0902	-0.0989	-0.165	-0.178	-0.144	-0.0744	-0.141	-0.301	-0.19	-0.118	-0.228	511.309	1859	445.619	1859	743.999	1859
GMPPA	GMPPA	1470.72	3187	1290.21	3187	-0.0182	0.00705	-0.0262	-0.0217	-0.0777	0.16	-0.0449	-0.228	-0.115	-0.205	-0.204	-0.178	0.145	-0.0307	-0.159	-0.213	-0.21	0.0385	-0.00172	-0.0922	-0.0457	0.0542	-0.0295	-0.0611	-0.131	-0.0839	-0.106	0.074	0.0371	-0.204	0.0058	-0.0465	-0.00847	0.0443	-0.0144	-0.0343	-0.0104	-0.0584	0.000644	-0.0242	-0.109	-0.133	4020.37	5656	4023.66	5890	-0.228	0.0797	-0.00674	0.00774	-0.145	-0.0782	-0.0106	0.00814	-0.214	0.0308	0.0456	0.14	-0.159	0.0569	-0.0723	0.0299	0.0452	-0.0755	-0.13	0.0564	-0.024	2103.35	4876	1829.63	4288	2136.6	4876
CD93.1	CD93	1471.3	2254	1589.67	2886	0.0397	0.0746	-0.0342	-0.00205	0.121	-0.0415	0.143	0.17	0.217	0.0984	0.13	0.193	-0.106	0.143	0.204	0.0797	0.116	0.127	-0.0941	0.163	0.168	0.0913	0.00937	0.0178	0.0149	0.0223	0.0648	0.173	0.319	0.176	0.274	0.284	0.185	0.106	0.0821	0.167	0.291	0.298	0.0183	0.207	0.0683	0.184	1777.85	3532	1655.71	3532	-0.00376	0.0473	0.156	0.158	0.218	0.0733	0.0151	0.0678	0.13	0.0847	0.0418	0.000138	-0.0535	0.0387	0.0253	0.0474	0.0117	0.152	0.0593	-0.0341	0.04	2912.18	5333	2588.21	5159	1892.11	3532
CCL22	CCL22	1471.33	3989	1322.81	4603	0.121	0.153	0.0256	0.0912	0.00924	-0.206	0.0739	0.0649	0.245	0.0385	0.0885	0.0782	-0.0333	0.102	0.0263	0.0404	0.0915	-0.0206	-0.0835	0.109	0.104	0.0556	-0.306	-0.243	-0.185	0.0787	0.202	-0.198	-0.0262	0.0531	-0.0322	-0.0359	-0.0448	-0.00741	-0.244	-0.127	-0.0464	-0.0483	-0.352	0.0528	-0.0715	0.00393	508.352	4821	432.954	4942	-0.0646	-0.16	-0.156	-0.0895	0.0952	-0.0145	-0.0764	0.0971	0.154	-0.00925	0.0199	0.0186	0.105	-0.00433	-0.0387	-0.0156	0.016	-0.0486	0.181	0.00641	0.0555	3408.31	5338	3163.07	5338	1020.34	4821
NOTCH1	NOTCH1	1471.54	2045	1777.64	2600	-0.0159	0.151	0.073	0.127	0.0768	-0.131	0.19	0.192	0.144	0.0592	0.104	0.241	-0.111	0.135	0.244	0.0587	0.105	0.129	-0.0861	0.144	0.0667	0.00204	0.168	0.235	0.26	0.0558	-0.0166	0.299	0.392	0.302	0.373	0.409	0.4	0.141	0.296	0.392	0.387	0.422	0.303	0.274	0.261	0.29	134.427	189	123.142	189	-0.0421	0.156	0.245	0.174	0.244	-0.0437	0.225	0.291	0.26	0.183	0.207	0.172	0.157	0.225	0.259	0.137	0.171	0.387	0.25	0.159	0.225	385.063	861	356.539	861	279.968	861
CBR4	CBR4	1472.02	3575	1296.61	3575	0.131	-0.131	-0.152	-0.133	-0.269	0.0596	-0.118	-0.152	-0.126	0.0309	-0.0118	-0.0803	0.13	-0.0811	-0.0518	0.0108	-0.0294	-0.021	0.132	-0.0148	-0.00811	0.0792	-0.0703	-0.163	-0.166	-0.0848	-0.12	-0.0777	-0.111	-0.236	-0.166	-0.22	-0.232	0.215	-0.241	-0.231	-0.182	-0.236	-0.177	0.00567	-0.25	-0.187	1234.17	1857	1541.84	1857	0.206	0.228	0.169	0.227	-0.107	-0.21	0.158	0.162	-0.0596	-0.0396	0.00335	0.091	0.0462	0.0399	0.0673	0.0684	0.095	0.129	0.13	0.0468	0.0997	1107.84	3329	991.302	3329	1254.04	3329
VTI1B	VTI1B	1472.41	2659	1333.21	2938	0.17	-0.17	-0.124	-0.0456	-0.113	0.128	-0.109	-0.233	-0.0624	-0.0807	-0.0716	-0.285	0.114	-0.0969	-0.252	-0.103	-0.0904	-0.0431	0.0113	-0.0957	-0.052	0.0752	-0.0888	-0.145	-0.112	-0.0838	-0.148	-0.162	-0.27	-0.181	-0.285	-0.272	-0.26	0.179	-0.059	-0.205	-0.297	-0.282	-0.0289	0.0529	-0.18	-0.223	1537.25	2013	1492.53	2014	-0.0394	0.101	0.0362	0.162	-0.124	-0.0995	0.0394	-0.114	-0.109	0.000813	-0.0431	-0.045	-0.22	-0.041	-0.167	3.63e-05	-0.045	-0.0708	-0.26	0.0132	-0.138	2622.25	5225	2313.73	4570	1753.34	2659
GALNT10	GALNT10	1472.44	1896	1497.15	1896	-0.0507	0.0399	0.0622	0.00378	0.193	0.0405	0.0674	0.155	0.108	0.186	0.183	0.135	0.228	0.112	0.164	0.174	0.172	0.127	0.198	0.166	0.046	-0.126	-0.0586	0.0118	-0.0865	0.195	0.172	-0.0224	0.218	0.117	0.209	0.205	0.218	-0.00514	0.163	0.224	0.196	0.193	0.00617	0.0257	0.149	0.122	2505.47	2330	2356.99	2246	-0.0413	0.152	0.189	0.0305	-0.113	-0.0489	0.177	0.234	-0.0561	0.0524	0.0834	0.176	-0.0196	0.109	0.00795	0.0467	0.0794	0.106	0.0387	0.175	0.162	2172.51	3468	2854.07	4800	1949.86	2330
KCNAB2	KCNAB2	1473.46	2278	1671.59	2278	0.19	-0.23	-0.212	-0.14	-0.131	0.00556	-0.195	-0.221	0.0897	-0.117	-0.0568	0.103	-0.195	0.0717	0.145	-0.126	-0.0631	0.134	-0.125	0.0835	0.0897	0.134	0.000582	-0.0574	-0.0225	-0.101	-0.0681	-0.188	-0.299	0.046	-0.173	-0.163	-0.117	-0.213	-0.0239	-0.103	-0.181	-0.169	-0.0521	-0.24	-0.0814	-0.0688	2632.62	4460	2780.11	4460	0.0277	-0.0793	-0.0565	-0.00164	-0.0639	0.102	-0.187	-0.229	0.0271	-0.131	-0.125	-0.0798	-0.134	-0.145	-0.0866	-0.118	-0.113	-0.0892	-0.0866	-0.0201	-0.0344	2625.41	3733	3205.07	3733	2084.18	3733
OGN	OGN	1473.66	3981	1329.76	3981	0.181	-0.273	-0.21	-0.138	-0.00127	0.18	-0.0715	-0.0439	0.0296	-0.0529	-0.00978	-0.0257	-0.000998	0.105	0.0922	-0.0688	-0.0216	0.0923	0.037	0.113	0.149	-0.185	-0.0726	-0.0954	0.0258	0.283	0.16	-0.0446	-0.209	-0.0869	-0.264	-0.227	-0.21	0.025	-0.124	-0.169	-0.291	-0.248	-0.135	0.00398	-0.185	-0.269	1391.39	2775	1273.71	2775	-0.151	-0.0145	-0.0537	-0.0068	0.19	0.0175	-0.129	-0.153	-0.0526	-0.328	-0.26	-0.105	-0.134	0.032	-0.0876	-0.342	-0.269	0.0631	-0.0528	-0.0396	-0.0247	218.188	3704	179.009	3704	501.631	3704
IFT22	IFT22	1473.78	3520	1278.09	3499	-0.0454	0.238	0.25	0.215	0.00884	-0.163	0.0447	0.141	-0.0779	0.0798	0.0505	0.0866	0.183	0.0962	0.0892	0.085	0.0539	0.00415	0.116	-0.0738	-0.142	-0.17	-0.0515	-0.0591	0.0739	0.0393	0.0497	0.0368	-0.0308	0.0018	-0.101	0.0156	0.00132	0.0623	-0.0017	-0.0546	-0.0932	0.0258	-0.0524	0.197	0.00193	-0.104	4261.39	5667	3941.48	5333	-0.09	0.0689	-0.069	-0.105	0.0531	0.0766	-0.0874	-0.0552	-0.0916	-0.0751	-0.0848	0.000416	-0.0228	0.00485	0.106	-0.0494	-0.0625	0.162	-0.0797	-0.0971	-0.0546	3774.91	3638	3851.3	3829	2546.47	3638
KLRC4	KLRC4	1475.27	3234	1246.68	3026	0.113	0.0149	0.0869	0.153	0.0458	-0.0965	-0.0185	-0.0426	0.183	0.094	0.141	0.218	0.0182	0.205	0.215	0.0828	0.132	0.193	0.111	-0.00756	0.0393	-0.0328	0.032	0.052	0.0214	0.0262	0.0315	-0.172	-0.353	-0.0335	-0.311	-0.305	-0.28	0.129	-0.225	-0.239	-0.344	-0.333	-0.219	-0.025	-0.275	-0.274	691.397	1777	908.048	3228	0.0502	0.145	0.191	0.274	-0.0697	-0.17	0.0631	-0.11	-0.0974	-0.124	-0.0935	-0.0274	-0.0845	-0.142	-0.0655	-0.092	-0.0652	-0.106	-0.078	-0.216	-0.228	996.088	3365	1019.32	3365	959.044	3234
VEGFD.1	VEGFD	1475.44	3082	1340.19	3082	-0.137	0.118	0.0955	0.145	0.137	-0.00906	0.0961	0.0432	0.108	0.0282	0.0679	0.168	-0.0798	0.233	0.187	0.0524	0.0904	0.175	-0.0242	0.108	-0.0886	-0.136	0.0904	0.152	0.224	0.229	0.0307	0.187	0.121	0.153	0.116	0.176	0.233	-0.0984	0.292	0.23	0.145	0.203	0.278	0.0648	0.149	0.0132	1138.17	1945	1049.55	1945	-0.138	0.0181	0.102	0.148	0.238	0.00234	0.085	-0.0109	0.0553	-0.111	-0.101	-0.0219	0.0161	0.142	0.0305	-0.114	-0.103	0.194	0.0543	0.0209	-0.0943	2265.78	3633	2021.88	2844	1501.71	3082
ARHGAP22	ARHGAP22	1475.83	2201	1603.72	2201	-0.166	0.0878	0.089	0.109	-0.0854	-0.0452	0.116	-0.0211	-0.204	-0.0925	-0.161	-0.156	-0.166	-0.153	-0.201	-0.0339	-0.118	-0.119	-0.183	-0.173	-0.158	-0.0763	0.0544	0.0936	-0.102	-0.0881	0.0298	0.0495	-0.0112	-0.14	-0.027	-0.194	-0.169	-0.192	-0.269	-0.215	0.0022	-0.178	-0.237	-0.263	-0.167	-0.132	1702.35	3334	1559.82	3334	-0.00838	0.0805	0.284	0.264	-0.0671	-0.0705	0.246	0.178	0.0559	0.137	0.127	-0.047	0.175	-0.0989	-0.0213	0.125	0.116	0.00257	0.203	0.0335	0.094	792.516	3105	1003.34	3105	1187.27	3105
GDF5	GDF5	1476.21	5212	1275.3	5353	0.296	-0.0536	-0.0403	0.0578	-0.176	-0.043	0.0459	-0.0483	0.0358	0.0377	0.0389	0.00241	0.161	0.113	0.0338	0.0317	0.0338	0.116	0.105	-0.0646	0.0365	0.0467	0.0757	0.00396	0.0915	0.00602	-0.208	-0.0476	-0.223	-0.0398	-0.138	-0.128	-0.0602	0.239	0.115	-0.00369	-0.152	-0.139	0.142	0.0407	-0.132	-0.179	2946.7	3762	2807.24	3762	0.104	0.301	0.211	0.275	-0.12	-0.22	0.107	0.0727	0.0319	0.151	0.146	0.165	0.0558	0.211	0.0943	0.178	0.169	0.0916	-0.0247	-0.0293	-0.103	295.82	2629	243.003	1449	682.251	3762
RNF122	RNF122	1476.23	3976	1302.89	3976	0.000566	-0.205	-0.249	-0.205	-0.183	0.221	-0.116	-0.235	-0.0951	-0.069	-0.101	-0.0725	-0.108	-0.0198	-0.0789	-0.0564	-0.0928	0.00803	-0.0963	-0.0299	-0.0126	0.0655	0.0036	-0.0392	-0.171	0.00183	-0.115	0.0573	-0.0328	-0.176	-0.107	-0.184	-0.116	0.106	-0.0303	-0.122	-0.126	-0.2	-0.0114	-0.124	-0.21	-0.25	2749.28	3967	3303.42	3967	-0.03	0.0758	0.107	0.147	-0.146	-0.0744	0.0824	0.0929	-0.0494	0.114	0.12	0.118	-0.114	0.04	-0.0722	0.107	0.113	-0.149	-0.0607	0.0855	-0.0226	3024.91	3327	2886.87	3306	2187.03	3967
JUND	JUND	1477.26	4174	1308.01	4174	0.0809	0.0723	0.139	0.243	0.00642	-0.106	0.0426	0.0521	0.12	0.064	0.149	0.0436	-0.0198	0.187	0.0776	0.0485	0.139	0.127	0.0711	0.103	0.126	-0.103	0.0815	0.00966	0.101	0.191	-0.0955	-0.0354	-0.103	0.02	-0.0922	-0.0875	-0.147	0.171	-0.0286	-0.106	-0.0831	-0.0799	0.0321	0.0435	-0.15	-0.136	3573.39	4868	3637.31	4868	0.0468	0.129	0.172	0.183	0.211	-0.0894	0.099	-0.0742	-0.123	-0.143	-0.161	-0.212	0.315	-0.137	-0.174	-0.0616	-0.0936	0.0557	0.195	-0.199	-0.261	932.047	1703	886.835	1703	1478.07	4174
GZMA	GZMA	1477.6	2915	1550.06	2915	0.0981	0.0713	0.0362	0.0186	-0.0255	-0.029	-0.182	-0.115	-0.0508	-0.0926	-0.176	-0.13	-0.176	-0.181	-0.144	-0.112	-0.195	-0.151	-0.253	-0.0815	-0.089	0.103	-0.0338	0.014	0.0609	0.0569	0.027	-0.0752	-0.0552	-0.0125	-0.0078	-0.00989	-0.0558	-0.146	-0.176	-0.0988	-0.008	-0.0101	-0.124	-0.0643	0.00276	-0.0596	4615.61	5602	4436.66	5602	-0.0338	-0.209	-0.199	-0.208	0.0472	0.0456	-0.232	-0.14	-0.0704	-0.211	-0.22	-0.174	-0.136	-0.152	-0.134	-0.233	-0.24	-0.0692	-0.119	-0.182	-0.0816	725.663	1028	824.004	1621	1320.73	2915
CASP2	CASP2	1478.32	3684	3646.34	4289	-0.0504	0.0374	0.059	0.114	-0.00529	0.0812	-0.187	-0.171	0.109	-0.0968	-0.0362	-0.0611	-0.159	-0.113	0.012	-0.131	-0.0622	-0.0665	-0.033	0.216	0.0853	-0.0143	0.0404	0.0845	0.0922	0.0178	0.0615	-0.108	0.00439	-0.119	0.1	0.0233	0.023	0.134	-0.0906	0.115	0.114	0.0329	0.0702	0.0634	-0.0261	0.0682	4603.64	4809	4633.39	4809	-0.0142	0.107	0.291	0.129	0.0575	-0.00032	0.292	0.297	0.178	0.126	0.155	0.0539	0.19	0.0477	0.164	0.0901	0.126	0.153	0.27	0.144	0.211	435.653	1912	1282.13	2074	940.714	3684
NPLOC4	NPLOC4	1478.56	4191	1283.53	4191	0.0812	-0.0756	-0.0432	-0.114	0.0572	-0.0862	0.047	-0.0469	-0.0526	0.00116	-0.0462	-0.262	0.245	-0.121	-0.295	-0.0433	-0.0853	-0.0402	0.115	-0.0742	-0.0473	0.175	-0.0679	-0.112	-0.115	-0.205	-0.127	-0.028	-0.158	-0.144	-0.183	-0.202	-0.3	0.197	-0.177	-0.259	-0.191	-0.209	-0.0999	0.108	-0.0113	-0.0586	1982.63	2446	1703.04	1992	0.0114	-0.108	-0.21	-0.0838	-0.167	0.0838	-0.155	-0.209	-0.13	-0.0575	-0.08	-0.0574	-0.293	-0.11	-0.156	-0.0495	-0.0742	-0.281	-0.343	-0.0652	-0.146	942.243	2804	829.573	2804	1338.08	2804
ANXA6	ANXA6	1478.68	2303	1543.66	2303	0.0418	0.0839	0.127	0.119	0.201	-0.0109	0.116	0.00245	0.0187	-0.163	-0.158	-0.249	0.0872	-0.123	-0.231	-0.125	-0.125	-0.0646	0.0834	-0.164	-0.0903	0.153	-0.194	-0.21	-0.252	0.0381	-0.0352	-0.218	-0.217	-0.0822	-0.192	-0.222	-0.14	-0.12	-0.127	-0.0879	-0.133	-0.174	-0.0466	-0.0763	-0.143	-0.126	1697.32	2585	1828.01	3523	-0.178	0.0537	0.0904	0.072	0.064	-0.0254	0.125	-0.0496	-0.216	-0.13	-0.191	-0.111	-0.224	-0.107	-0.0931	-0.0825	-0.153	-0.00186	-0.229	-0.149	-0.194	1737.33	2291	1685.21	2934	1629.51	2303
CEACAM19	CEACAM19	1478.91	2624	2440.78	3702	-0.165	0.101	0.0779	0.126	0.142	0.0291	0.223	0.24	0.0929	0.139	0.147	0.0786	-0.00869	0.0304	0.0696	0.157	0.163	-0.0302	0.0525	0.096	0.126	-0.153	0.07	0.0912	0.0963	0.161	0.24	0.083	0.125	0.155	0.183	0.189	0.0459	0.015	-0.02	0.00355	0.156	0.165	-0.103	0.0364	0.124	0.155	2441.98	3750	2270.22	3750	-0.0536	-0.066	0.0383	0.0269	0.216	0.165	0.178	0.2	0.171	0.163	0.161	-0.0535	0.192	-0.0407	-0.024	0.136	0.138	-0.0247	0.222	0.137	0.195	1677.09	1921	1780.15	1921	1783.64	2624
ARMC8	ARMC8	1479.37	1731	1320.38	1440	-0.107	0.218	0.201	0.206	0.164	-0.169	0.127	0.179	-0.0334	0.147	0.119	0.197	0.0369	0.143	0.175	0.162	0.131	0.0605	0.0595	0.0344	0.0372	0.0664	0.0291	-0.0168	-0.0225	-0.0774	0.161	-0.205	-0.0533	0.0663	0.189	0.151	0.161	-0.148	-0.0499	0.066	0.178	0.14	-0.232	-0.16	0.0616	0.057	2492.94	3499	2737.99	3499	0.144	-0.0867	-0.0516	-0.127	-0.0395	0.0511	0.00732	-0.0788	0.0843	-0.0814	-0.0732	-0.00191	-0.0212	-0.0125	-0.0215	-0.0792	-0.0709	-0.059	-0.0134	-0.111	-0.0734	3973.01	4875	3937.13	4875	2257.69	3499
TRIM9	TRIM9	1479.62	2600	1440.32	2600	0.0222	-0.188	-0.229	-0.169	-0.219	0.12	-0.17	-0.283	-0.158	-0.107	-0.134	-0.102	-0.0917	-0.00194	-0.0986	-0.0874	-0.12	0.0588	-0.14	-0.0214	-0.0523	0.0742	-0.0138	-0.047	-0.189	-0.0543	-0.131	0.0277	-0.0993	-0.22	-0.208	-0.257	-0.202	0.0656	-0.11	-0.195	-0.216	-0.265	-0.0721	-0.146	-0.185	-0.288	2023.03	2480	1961.43	2480	0.085	-0.0543	-0.0639	-0.00309	-0.221	-0.0964	0.0728	0.148	0.0457	0.0926	0.155	0.148	-0.067	0.0844	-0.0434	0.106	0.168	-0.128	-0.00838	0.241	0.142	1427.57	3606	2255.84	3606	1603.72	2600
TPT1.1	TPT1	1479.65	3395	1287.46	3395	0.0812	-0.145	-0.0804	-0.112	0.0461	0.0133	-0.000583	-0.0945	-0.0839	-0.026	-0.065	-0.277	0.237	-0.155	-0.276	-0.0477	-0.084	-0.0608	0.128	-0.0914	-0.0527	0.168	-0.0863	-0.163	-0.187	-0.175	-0.13	-0.067	-0.168	-0.157	-0.204	-0.235	-0.312	0.171	-0.225	-0.264	-0.206	-0.238	-0.152	-0.0112	-0.0795	-0.107	1647.02	1973	1429.17	1701	0.0778	-0.0664	-0.149	-0.0372	-0.234	0.0618	-0.0297	-0.0244	-0.0121	0.0916	0.103	-0.00849	-0.147	-0.0921	-0.102	0.104	0.113	-0.263	-0.173	0.103	0.0112	1952.12	3211	1734.99	3180	1671.07	3211
SMAP1	SMAP1	1479.66	4401	1248.77	3794	0.0946	-0.0909	-0.0144	-0.0842	0.0796	0.0181	-0.00133	-0.0449	0.0474	0.0596	0.0507	-0.247	0.286	-0.118	-0.296	0.026	0.0216	-0.109	0.157	-0.014	0.0349	0.14	-0.0696	-0.139	-0.105	-0.148	-0.0885	-0.0847	-0.17	-0.15	-0.217	-0.218	-0.297	0.161	-0.214	-0.304	-0.222	-0.222	-0.194	0.0679	-0.115	-0.148	1750.1	1964	1555.1	1807	0.057	0.106	0.0109	0.0999	-0.181	-0.0799	-0.00416	-0.105	-0.114	0.102	0.0294	-0.0685	-0.128	-0.132	-0.182	0.127	0.0476	-0.197	-0.24	-0.111	-0.197	2378.33	2905	2161.41	2825	1798.9	2905
CPLX3	CPLX3	1480.35	2383	1301.95	2164	0.0992	0.164	0.139	0.195	0.044	-0.0893	0.117	0.134	0.207	0.171	0.173	0.18	-0.0515	0.0997	0.138	0.165	0.167	-0.0683	-0.0494	0.008	0.0938	-0.197	-0.0279	-0.0261	0.0646	0.28	-0.0671	0.0827	-0.134	0.0113	-0.216	-0.127	-0.103	0.108	0.00597	-0.125	-0.228	-0.134	-0.0104	0.201	-0.0908	-0.263	1887.4	4167	1670.24	3884	-0.139	0.0766	0.0789	0.0355	0.127	-0.0995	0.113	0.08	-0.0682	0.012	-0.0168	0.0972	-0.0157	0.0613	0.0197	0.0148	-0.0152	0.133	-0.0369	-0.0393	0.00152	3895.33	4699	3964.5	4699	2051.89	4167
PRG2	PRG2	1480.6	2631	1862.08	3259	0.11	-0.174	-0.186	-0.21	0.0377	0.0258	-0.142	0.0293	0.151	0.0172	9.22e-05	-0.0112	-0.246	-0.105	-0.00445	0.00317	-0.0128	-0.0899	-0.195	0.189	0.169	0.152	-0.298	-0.271	-0.36	0.0132	0.168	-0.0708	-0.0135	0.0907	0.115	0.0623	0.093	-0.172	-0.0536	0.102	0.112	0.058	-0.0678	-0.141	0.142	0.162	484.593	4271	403.659	4271	0.0371	-0.0488	-0.132	-0.105	0.115	0.0168	0.142	0.118	0.131	-0.00186	0.0125	0.0439	0.0957	-0.033	0.075	-0.022	-0.0051	0.0859	0.116	0.0756	0.146	3713.5	4250	4179.85	4633	997.249	4250
ELK1	ELK1	1481.28	2323	1257.29	2045	0.104	0.0704	0.161	0.214	-0.0587	-0.0144	0.0138	0.0676	0.0465	0.124	0.148	0.0423	0.182	0.195	0.166	0.115	0.14	0.195	0.175	0.0321	0.0254	-0.0561	0.0526	0.0354	0.115	0.203	-0.0298	-0.0505	-0.0883	-0.0309	-0.0678	-0.0604	-0.186	0.0656	-0.0114	-0.128	-0.0735	-0.0651	0.00126	0.00304	-0.219	-0.226	2892.33	5404	3969.25	5492	0.11	0.218	0.24	0.169	0.0668	-0.233	0.0587	0.0348	-0.0994	0.0319	0.0103	-0.158	0.277	-0.121	-0.148	0.0964	0.0647	-0.0293	0.181	-0.081	-0.174	1045.35	3172	886.933	2456	1517.11	3172
TAGLN2	TAGLN2	1482.61	5086	1259.46	4314	-0.107	-0.0436	-0.000932	-0.121	0.0969	0.116	-0.0295	-0.12	-0.0548	0.035	-0.0259	-0.2	0.36	-0.0466	-0.242	-0.00238	-0.0596	-0.0327	0.174	-0.0235	-0.0384	0.238	-0.0654	-0.124	-0.0693	-0.282	-0.149	-0.0478	-0.124	-0.126	-0.142	-0.131	-0.109	0.309	0.0135	-0.105	-0.137	-0.126	0.0139	0.241	0.0263	-0.0176	1239.32	3820	1044.89	3659	-0.0866	0.0334	-0.0655	-0.019	-0.148	0.00445	-0.143	-0.27	-0.196	-0.0565	-0.118	-0.0761	-0.167	-0.121	-0.188	-0.0505	-0.115	-0.221	-0.289	-0.176	-0.226	1638.64	2290	1712.06	2456	1434.28	3820
PCYOX1L	PCYOX1L	1482.74	3102	1916.6	3102	0.0197	-0.226	-0.194	-0.107	-0.143	0.195	-0.211	-0.288	-0.131	-0.06	-0.0787	-0.153	-0.0894	-0.0926	-0.136	-0.0551	-0.0751	-0.0354	-0.106	-0.0763	-0.083	-0.000366	-0.118	-0.166	-0.204	0.138	-0.0311	-0.0771	-0.188	-0.244	-0.324	-0.337	-0.309	0.0826	-0.213	-0.291	-0.326	-0.339	-0.148	-0.133	-0.277	-0.33	584.65	1110	697.851	1110	-0.0215	-0.084	-0.105	-0.00148	-0.0777	0.0582	0.0155	0.0111	-0.123	-0.0173	-0.00389	-0.0396	-0.266	-0.11	-0.24	0.0339	0.0412	-0.257	-0.227	0.0572	-0.0764	1695.57	4991	1455.42	4125	1008.53	3102
RAB6B	RAB6B	1482.94	4203	1260.43	4025	0.0843	-0.0866	-0.0715	-0.0953	-0.0698	-0.0225	-0.0375	-0.118	-0.0454	-0.0346	-0.0674	-0.277	0.273	-0.111	-0.279	-0.0922	-0.117	0.0118	0.164	-0.0187	0.0408	0.161	-0.0272	-0.0606	-0.0423	-0.211	-0.134	-0.0186	-0.127	-0.156	-0.125	-0.16	-0.242	0.192	-0.1	-0.154	-0.144	-0.178	0.0209	0.0713	-0.00112	-0.0333	2750.99	3761	2409.49	3170	-0.015	-0.00318	-0.11	-0.00394	-0.119	-0.00179	-0.0637	-0.194	-0.0981	-0.0462	-0.0795	0.0233	-0.186	0.012	-0.0414	-0.0292	-0.0665	-0.0874	-0.256	-0.0396	-0.114	3544.8	5062	3317.34	5062	2272.82	4203
IDH3G	IDH3G	1483.94	2807	2053.29	2807	0.115	0.0624	0.103	0.0268	-0.0673	-0.11	0.215	0.303	0.0647	0.153	0.161	0.139	0.195	0.0843	0.13	0.133	0.144	0.11	0.239	0.0622	0.0888	0.0997	0.022	0.0632	0.0744	-0.0624	-0.101	0.223	0.315	0.0454	0.213	0.234	0.245	0.21	0.155	0.229	0.204	0.226	0.186	0.26	0.0651	0.105	1754.13	2028	1876.48	2028	0.0766	0.017	0.0573	0.0783	-0.00212	-0.0792	0.147	0.228	0.083	0.12	0.158	0.202	0.224	0.14	0.225	0.109	0.149	0.193	0.25	0.00404	0.0626	1638.67	2233	1501.84	2233	1617.93	2233
TMED9	TMED9	1484.06	2555	1286.04	2398	-0.0525	0.257	0.231	0.175	0.0517	-0.117	0.0679	0.168	0.104	0.134	0.117	0.173	-0.168	0.0976	0.167	0.123	0.109	-0.0203	-0.129	0.0562	0.0236	-0.0338	0.0231	0.087	0.188	0.104	0.0801	0.0807	0.189	0.125	0.183	0.22	0.282	-0.167	0.196	0.242	0.189	0.226	0.0887	0.0651	0.133	0.175	2320.06	2792	2158.74	2436	-0.118	-0.071	-0.0571	-0.118	0.192	0.0403	-0.15	-0.169	-0.0655	-0.0854	-0.128	0.0148	-0.137	0.062	0.0713	-0.11	-0.151	0.0765	-0.163	-0.158	-0.135	2361.04	2659	2678.96	3411	1962.85	2659
RUFY1	RUFY1	1485.58	3407	1382.16	3407	-0.0799	-0.0279	-0.0995	-0.088	-0.0126	0.243	-0.0733	-0.217	-0.14	-0.194	-0.208	-0.122	0.0767	-0.051	-0.129	-0.161	-0.184	-0.00325	-0.0493	-0.132	-0.071	0.0827	-0.0218	-0.0688	-0.136	-0.0986	-0.123	0.0654	-0.00642	-0.22	-0.0219	-0.0842	0.0142	-0.0753	0.0133	-0.0264	-0.0235	-0.0873	0.0228	-0.106	-0.155	-0.137	3310.91	4868	3391.1	4933	-0.216	0.0886	-0.0164	-0.00704	-0.135	-0.0607	-0.0392	-0.0531	-0.21	0.0172	0.0101	0.137	-0.226	0.0556	-0.114	0.0344	0.0252	-0.094	-0.189	0.0683	-0.0192	2066.35	4537	1816.68	3802	2056.04	4537
NTRK2	NTRK2	1485.85	2427	1475.49	2427	0.00317	0.197	0.142	0.147	0.0655	-0.203	0.165	0.17	0.103	0.0497	0.0878	0.245	-0.0313	0.17	0.242	0.0517	0.0906	0.146	-0.0343	0.0935	0.0529	0.0953	0.152	0.242	0.297	-0.0516	-0.113	0.311	0.369	0.293	0.354	0.416	0.406	0.179	0.305	0.395	0.374	0.434	0.299	0.398	0.261	0.279	97.2494	148	87.3285	148	-0.0569	0.00398	0.00661	-0.0585	0.177	-0.0333	-0.0688	-0.0389	0.0888	-0.0414	-0.0303	0.11	0.0875	0.189	0.215	-0.0614	-0.0476	0.33	0.117	-0.0149	0.0481	1389.48	4537	1184.82	4537	256.947	2427
PARP1	PARP1	1486.72	3017	1339.68	3017	0.224	-0.0634	-0.128	-0.00722	-0.245	-0.0839	-0.0151	-0.072	-0.041	-0.00868	0.0556	0.12	0.202	0.132	0.105	0.094	0.147	0.116	0.247	-0.122	-0.125	0.0663	0.0781	-0.061	-0.103	-0.0272	-0.12	-0.117	-0.172	-0.13	-0.0793	-0.134	-0.11	0.126	-0.046	-0.171	0.000102	-0.0692	-0.065	-0.0863	-0.264	-0.282	1706.69	3669	4036.33	4516	0.167	0.0796	0.141	0.12	-0.0705	-0.168	0.182	0.111	-0.0996	0.0158	0.00152	-0.0132	0.254	-0.0269	-0.0553	0.16	0.124	0.0207	0.222	-0.162	-0.214	1706.25	2198	1937.9	3145	1626.34	3017
ZNRF3	ZNRF3	1487.67	3643	1303.5	3643	-0.0976	-0.114	-0.00335	0.0323	-0.00814	0.162	-0.101	-0.0118	-0.05	-0.0228	-0.00657	-0.226	0.167	-0.217	-0.196	-0.0358	-0.0164	-0.213	0.157	-0.0411	-0.029	-0.0677	-0.28	-0.304	-0.173	-0.103	0.245	-0.269	-0.221	-0.0494	-0.148	-0.11	-0.205	-0.0455	-0.312	-0.244	-0.142	-0.103	-0.417	-0.0671	-0.0872	-0.0356	193.414	3246	166.382	3246	0.124	-0.0577	-0.0685	0.0282	-0.133	0.0642	-0.0796	-0.0515	0.0585	0.0885	0.115	-0.0924	0.178	-0.0754	-0.0476	0.0998	0.125	-0.221	0.11	0.0523	0.0533	2891.43	3853	2674.38	3352	484.786	3643
RLN3	RLN3	1487.84	2384	1321.82	2017	0.015	-0.0813	-0.131	-0.0921	-0.139	0.255	-0.0905	-0.285	-0.135	-0.179	-0.177	-0.162	-0.0111	-0.123	-0.156	-0.176	-0.175	-0.042	-0.0491	-0.0844	-0.0486	0.0977	0.0218	-0.0543	-0.12	-0.129	-0.0924	0.01	-0.059	-0.2	0.0133	-0.0732	-0.0451	0.104	-0.0117	-0.0592	0.0149	-0.0746	0.0124	-0.0892	-0.162	-0.168	3594.9	5248	3730.22	5248	0.01	0.114	0.124	0.125	-0.17	-0.0607	0.0924	0.0672	0.0435	0.0885	0.131	0.148	-0.00894	0.15	0.0169	0.0795	0.124	0.0874	0.0632	0.216	0.155	1945.56	3300	2731.05	3300	2048.79	3300
MAGEA8	MAGEA8	1488	2488	1268.92	2032	-0.203	0.108	0.128	0.167	0.0242	-0.00342	0.00405	0.0748	0.114	-0.205	-0.165	-0.0953	-0.253	0.121	-0.0775	-0.219	-0.176	0.0795	-0.199	0.0508	0.0882	-0.231	0.0327	0.0993	0.155	0.0345	0.0492	0.0831	0.106	0.081	-0.169	-0.133	-0.0867	-0.241	0.148	-0.0683	-0.179	-0.141	0.163	-0.189	0.084	0.0743	2090.76	3666	1864.11	3455	-0.12	0.156	0.197	0.22	0.117	-0.0661	-0.0413	0.0235	0.154	-0.201	-0.146	-0.122	-0.196	0.0792	-0.0782	-0.226	-0.166	0.128	-0.176	-0.0133	0.0349	1386.11	2293	1173.75	1597	1602.75	2488
SEC61B	SEC61B	1488.42	2145	1507.45	2898	-0.114	-0.0231	-0.148	-0.123	0.0544	0.147	-0.166	-0.242	-0.0245	-0.137	-0.107	-0.000141	-0.34	-0.0156	-0.0226	-0.126	-0.0968	0.0493	-0.25	0.111	0.0933	0.0423	0.0359	-0.063	-0.186	0.0412	0.0389	-0.114	-0.00353	-0.111	0.0107	-0.0539	0.0693	-0.144	-0.0935	-0.00297	0.0183	-0.0495	0.00452	-0.156	-0.059	0.0463	4123.51	5489	4149.44	5586	-0.175	-0.0987	-0.0542	-0.0749	0.0782	-0.0814	0.0537	0.0594	-0.0802	-0.0666	-0.0147	-0.00146	0.0969	-0.127	-0.0648	-0.0844	-0.0289	-0.0849	0.18	-0.034	-0.0103	3439.41	4115	3172.82	4006	2489.4	4115
SYNJ2BP	SYNJ2BP	1488.78	5046	1279.11	5046	0.0339	0.0408	0.0313	-0.172	0.00118	-0.111	0.00881	0.00514	-0.0218	0.0353	-0.0309	-0.0671	-0.271	-0.0477	-0.108	0.0712	-0.00204	-0.159	-0.308	-0.0672	-0.0154	0.25	0.0237	0.0649	-0.247	-0.101	-0.132	0.0455	0.0434	-0.078	0.135	-0.00488	0.0133	-0.256	-0.19	-0.0569	0.144	-0.0013	-0.301	-0.325	-0.199	-0.16	879.991	3469	781.364	3469	-0.0361	-0.0495	0.183	-0.0269	0.179	0.0496	0.105	0.103	-0.0541	0.0229	-0.0684	-0.126	-0.0292	-0.192	-0.203	0.00465	-0.0826	-0.231	-0.0853	-0.103	-0.0718	2177.18	3570	2038.39	4593	1323.11	3570
CAMK2N2	CAMK2N2	1489.45	3502	2028.75	3502	0.239	0.068	0.097	0.163	-0.16	0.0143	-0.0374	-0.0396	-0.0159	0.17	0.114	0.0412	-0.0165	0.105	0.0332	0.158	0.102	0.0324	-0.105	-0.205	-0.0757	0.184	-0.0693	-0.096	-0.0121	-0.101	0.0804	-0.387	-0.313	0.0568	0.0244	0.0125	0.0348	-0.195	0.0105	0.0143	0.00705	-0.00291	-0.0669	-0.183	-0.157	-0.119	207.342	4080	3335.24	4964	0.196	0.14	0.0406	0.0586	-0.179	-0.0199	-0.0692	-0.105	-0.207	0.163	-0.0057	0.0724	-0.0885	-0.0109	-0.0386	0.209	0.024	-0.0322	-0.291	-0.212	-0.27	1330.14	4166	1448.68	4166	480.298	4080
SPTLC2	SPTLC2	1489.59	2661	2249.13	4013	0.0119	-0.0405	-0.0722	0.00659	-0.166	0.154	-0.11	-0.0479	0.0621	0.0384	0.104	0.183	-0.111	0.175	0.219	0.047	0.113	0.0778	-0.0155	0.209	0.129	-0.113	-0.0276	-0.108	-0.107	0.0176	0.247	-0.301	-0.167	0.00331	-0.044	-0.0682	-0.0151	0.0178	-0.0136	-0.049	-0.0584	-0.0802	-0.113	-0.109	0.0566	0.0723	1144.94	5334	2872.39	5792	0.0679	-0.0777	0.1	0.0319	0.0526	0.029	0.0508	0.0298	0.117	-0.00306	0.0323	0.0802	0.185	0.0591	0.167	-0.0311	0.00952	0.0788	0.23	0.0418	0.0436	3446.22	5009	3186.11	4328	1634.96	5009
NARS2	NARS2	1489.8	3734	1284.69	3734	-0.175	-0.0218	-0.00311	0.0484	0.166	0.182	-0.0831	-0.00597	0.0059	-0.0766	-0.119	-0.0946	-0.355	-0.0687	0.0195	-0.0702	-0.116	-0.0656	-0.226	0.0165	-0.0437	-0.0939	0.0374	0.125	0.0467	0.111	0.142	0.056	0.184	-0.0112	0.0433	-0.0644	-0.034	-0.148	-0.0658	0.0633	0.0471	-0.0646	0.00752	-0.135	-0.0432	0.0266	4351.06	5485	4150.9	5485	0.0277	0.0396	0.263	0.21	0.101	-0.0436	0.255	0.254	0.0362	-0.012	-0.072	-0.145	0.0681	-0.0444	0.0396	-0.0356	-0.0916	0.132	0.15	-0.00846	0.0481	1011.95	4852	1970.04	4852	1587.93	4852
NTM.1	NTM	1490.05	2392	1345.72	2392	0.00609	0.147	0.0749	0.12	0.153	-0.085	0.127	0.0844	0.182	0.0968	0.112	0.233	0.0243	0.129	0.268	0.07	0.0896	0.171	0.0146	0.064	0.0737	0.0412	0.162	0.221	0.235	0.108	0.0203	0.284	0.318	0.286	0.397	0.398	0.357	0.212	0.188	0.373	0.39	0.392	0.254	0.337	0.16	0.227	195.718	480	173.254	480	-0.0833	0.0809	0.124	0.0825	0.299	-0.0484	0.02	0.0528	0.228	0.0816	0.11	0.072	0.226	0.0655	0.145	0.0375	0.0728	0.255	0.324	0.0817	0.132	829.984	3552	694.189	3087	429.471	2392
GFPT1	GFPT1	1490.26	3076	1314.84	3076	-0.292	-0.0277	-0.0283	-0.0603	0.0916	0.0437	-0.116	-0.046	-0.0843	-0.0417	-0.0614	-0.139	0.193	-0.0999	-0.191	-0.0933	-0.107	-0.142	0.106	-0.0274	-0.0891	-0.151	0.0695	0.0738	0.131	-0.0547	0.0582	0.286	0.244	-0.174	0.0319	0.0305	-0.0326	0.115	-0.108	-0.0452	0.0118	0.0131	-0.0486	0.0772	-0.00984	-0.033	1573.79	4959	3769.82	4959	-0.0494	-0.0337	-0.153	-0.213	-0.0186	-0.0493	-0.0121	-0.0201	-0.196	-0.135	-0.145	-0.15	0.0857	-0.119	-0.0883	-0.148	-0.157	0.0736	-0.0356	-0.161	-0.1	1911.49	2515	1820.3	2515	1639.71	3076
CDC42EP4	CDC42EP4	1490.6	3499	1747.15	4025	0.0862	0.0164	0.111	0.0857	0.0347	-0.00669	0.173	0.199	-0.041	0.228	0.119	-0.0487	0.159	-0.083	-0.0762	0.222	0.112	-0.0307	0.0898	-0.16	-0.115	0.192	-0.00677	0.000988	0.0673	-0.197	0.0536	0.0744	0.176	0.146	0.34	0.306	0.268	-0.0296	0.109	0.25	0.342	0.305	0.114	0.0098	0.141	0.226	1012.63	2540	871.229	1954	0.195	-0.202	-0.18	-0.0528	-0.0973	0.278	-0.0445	0.0519	0.165	0.119	0.106	-0.014	-0.0459	0.0439	0.0578	0.114	0.101	-0.0526	-0.0575	0.1	0.183	948.809	3309	803.817	2903	1106.05	3309
LSP1	LSP1	1491.29	4737	1460.04	5380	0.293	-0.155	-0.12	-0.0183	-0.152	0.000112	-0.168	-0.22	0.00627	-0.0246	0.066	-0.0372	0.0634	0.0535	-0.00264	-0.0285	0.0654	0.0122	0.0774	0.0583	0.0334	0.0432	-0.117	-0.24	-0.145	-0.0864	-0.0726	-0.258	-0.273	-0.0609	-0.0997	-0.117	-0.24	0.0278	-0.105	-0.247	-0.0851	-0.105	-0.121	-0.0831	-0.128	-0.146	1687.2	3629	2416.64	4089	0.0427	0.0746	-0.00167	0.0446	-0.0528	-0.217	-0.0253	-0.162	-0.138	-0.0377	-0.0723	-0.0569	0.0982	-0.0285	-0.041	0.0194	-0.0262	0.0117	-0.0631	-0.116	-0.222	2778.61	5304	2613.34	5304	1848.26	4737
SNRPA1	SNRPA1	1491.59	3749	1613.22	4869	0.215	-0.258	-0.204	-0.105	-0.0638	0.179	-0.189	-0.189	-0.0026	-0.0145	0.0343	-0.112	-0.0777	-0.0155	-0.0667	-0.00722	0.042	-0.0842	0.015	-0.0686	-0.0416	0.0513	-0.143	-0.25	-0.208	-0.0285	0.0107	-0.307	-0.272	-0.073	-0.144	-0.176	-0.271	-0.0318	-0.171	-0.252	-0.12	-0.157	-0.232	-0.151	-0.23	-0.21	766.26	1685	1631.83	2507	0.0953	0.113	0.0806	0.123	-0.013	-0.146	0.052	-0.0622	-0.0535	-0.0239	-0.0459	-0.0685	0.0364	-0.0349	-0.0729	0.0501	0.015	-0.0322	-0.0457	-0.0579	-0.181	3923.65	4969	3738.85	5058	1345.09	3749
VTA1	VTA1	1492.25	3572	1303.55	3572	0.155	-0.127	-0.0823	-0.11	-0.0822	-0.0545	0.0277	-0.0798	-0.0286	-0.0304	-0.0425	-0.188	0.342	-0.129	-0.171	-0.0747	-0.0792	-0.0373	0.272	-0.0899	-0.0472	0.0994	-0.0422	-0.0521	-0.0583	-0.222	-0.115	-0.0565	-0.212	-0.0535	-0.148	-0.134	-0.277	0.13	-0.125	-0.182	-0.161	-0.144	-0.0657	0.0648	0.0678	-0.00248	2865.71	3616	2599.54	3349	0.0794	-0.046	-0.222	-0.0281	-0.137	0.0906	-0.118	-0.089	0.00744	-0.0396	0.0134	-0.00395	-0.202	-0.0193	-0.0254	-0.0356	0.0182	-0.162	-0.212	0.0663	0.016	2900.39	4627	2830.54	5347	2199.63	3616
ANP32B	ANP32B	1492.53	2327	1531.99	2327	0.112	-0.0324	-0.125	-0.121	0.0548	-0.0476	-0.06	0.0836	0.21	0.119	0.158	0.197	-0.127	0.16	0.191	0.0987	0.143	0.0395	-0.155	0.168	0.203	0.0817	-0.0554	-0.0429	0.0291	0.0798	0.108	-0.0496	0.173	0.285	0.119	0.208	0.294	-0.0231	0.265	0.295	0.143	0.231	0.17	0.131	0.217	0.358	1123.08	3038	1073.43	3038	0.0674	-0.114	-0.055	-0.11	0.222	0.0982	-0.0835	0.00343	0.238	0.113	0.126	0.141	0.145	0.166	0.187	0.0942	0.11	0.172	0.204	-0.0281	0.108	1599.26	2458	1386.08	2072	1372.56	2458
DLX4	DLX4	1492.85	2458	1428.33	3041	0.0638	-0.156	-0.11	-0.176	0.0283	-0.0766	0.115	0.12	-0.11	0.0712	-0.0496	-0.199	0.327	-0.171	-0.226	0.0165	-0.0904	-0.107	0.117	-0.133	-0.0966	0.111	-0.0754	-0.0992	-0.0877	-0.202	-0.174	0.164	0.0549	-0.244	-0.174	-0.216	-0.257	0.247	-0.167	-0.224	-0.195	-0.232	-0.0859	0.0147	-0.102	-0.143	1642.62	1961	1512.69	1767	0.182	-0.143	-0.235	-0.13	-0.167	0.086	0.000419	0.000429	-0.107	0.0506	-0.000281	-0.056	-0.0291	-0.153	-0.0914	0.0434	-0.00696	-0.247	-0.139	-0.0633	-0.0397	1995.04	3582	1729.42	3104	1685.5	2458
GPR101.1	GPR101	1493.4	2728	1543.08	4028	-0.00907	-0.181	-0.235	-0.18	-0.107	0.242	-0.14	-0.113	-0.132	-0.0338	-0.0824	-0.00277	-0.109	0.0456	-0.0122	-0.0156	-0.0685	-0.0475	-0.179	-0.15	-0.0817	0.0144	0.0892	-0.00466	-0.0614	-0.139	-0.0134	-0.118	-0.0126	-0.102	0.155	0.0291	0.106	-0.0231	0.0969	0.0671	0.146	0.0192	-0.064	-0.221	-0.159	-0.0953	3374.42	3864	3672.1	5038	-0.0994	-0.0757	-0.093	-0.1	-0.0956	-0.00566	-0.203	-0.0825	-0.202	-0.0109	-0.0478	0.00694	-0.00838	-0.0382	-0.045	-0.02	-0.0559	-0.178	-0.159	-0.0541	-0.069	2273.12	4721	3086.71	4721	2133.89	3864
ARHGAP30	ARHGAP30	1493.47	3162	2200.32	3419	-0.0611	-0.199	-0.206	-0.0857	-0.0384	0.195	-0.217	-0.248	-0.0886	-0.0834	-0.0753	-0.117	-0.146	-0.127	-0.0904	-0.0701	-0.0646	-0.106	-0.0674	-0.0901	-0.202	0.014	-0.0214	-0.00336	-0.124	0.166	-0.0546	0.0233	-0.0401	-0.0757	-0.21	-0.223	-0.255	0.1	-0.113	-0.158	-0.193	-0.21	-0.0907	0.0106	-0.256	-0.291	1668.54	3340	2831.51	3340	0.00519	0.0281	0.129	0.0875	-0.00986	0.0235	0.149	0.164	-0.0243	0.101	0.101	0.019	-0.0416	-0.0522	-0.0937	0.121	0.118	-0.0818	0.0899	0.0505	-0.0328	3555.15	4464	3969.06	4464	1935.25	3340
FIBCD1	FIBCD1	1493.67	2948	2082.27	2948	-0.0504	0.228	0.0981	0.0632	-0.112	-0.0396	0.077	0.0871	-0.102	0.0965	0.0474	0.188	-0.173	0.00646	0.0898	0.145	0.0877	-0.128	-0.193	-0.205	-0.133	0.0479	0.17	0.121	0.0509	-0.0729	0.113	0.00857	0.0622	0.0389	0.251	0.218	0.355	-0.184	0.138	0.19	0.277	0.238	-0.081	-0.158	-0.0456	0.00988	1598.73	2863	1360.17	2337	0.0406	0.0602	0.0872	-0.092	-0.0712	0.00645	0.138	0.0986	-0.0126	0.0707	0.0371	0.202	0.15	0.167	0.139	0.099	0.0599	0.13	0.175	0.0244	0.0585	2606.83	3961	2543.41	3961	1787.21	2948
POGLUT3	POGLUT3	1493.81	3169	1400.43	3507	-0.102	0.0255	0.087	-0.0131	0.218	-0.0465	0.145	0.211	0.178	0.167	0.154	-0.033	0.285	0.0336	-0.0956	0.128	0.121	-0.0185	0.246	0.082	0.0664	-0.00805	0.105	0.122	0.212	-0.0341	-0.103	0.231	0.22	-0.00166	-0.0836	-0.0711	-0.119	0.277	0.038	-0.108	-0.0982	-0.0816	0.0743	0.208	0.0179	0.0211	2024.5	4696	2387.79	4696	0.0252	0.066	0.0745	0.0601	0.0916	-0.064	0.0493	-0.0501	-0.0389	-0.0525	-0.117	-0.232	0.0692	-0.0646	-0.212	-0.0711	-0.135	0.181	-0.034	-0.16	-0.145	1945.56	4253	1872.27	4253	1788.51	4253
GJA1	GJA1	1493.9	2333	2003.37	2333	-0.218	-0.143	-0.123	-0.089	0.119	0.125	-0.215	-0.32	-0.123	-0.183	-0.132	-0.107	-0.131	-0.0824	-0.0986	-0.165	-0.116	0.0254	-0.0146	0.0256	-0.0274	-0.0311	0.0136	0.0326	-0.0493	0.0637	-0.131	0.0452	0.129	-0.147	0.208	0.112	0.142	-0.0692	0.0829	0.0853	0.225	0.123	0.172	-0.119	-0.0802	0.017	3467.81	4522	3233.88	4212	-0.103	0.0449	0.27	0.118	-0.00333	-0.0136	0.0406	0.0356	-0.0612	0.14	0.0824	-0.0277	-0.00519	-0.0321	-0.0651	0.111	0.0623	0.0263	0.126	0.0379	0.0262	2711.34	4828	2418.77	4576	2261.46	4522
USH1C	USH1C	1494.29	2160	1328.82	2160	-0.00201	0.238	0.216	0.211	-0.0469	-0.128	0.127	0.172	0.0158	0.144	0.126	0.196	0.0428	0.102	0.153	0.156	0.136	-0.0327	0.0696	-0.0176	-0.0282	0.0799	0.123	0.163	0.148	-0.0443	0.0265	0.014	0.142	0.112	0.206	0.205	0.264	0.0598	0.125	0.193	0.191	0.19	0.0121	0.106	0.0921	0.137	2860.31	2966	2591.56	2319	0.163	0.144	0.271	0.238	-0.0486	-0.111	0.279	0.303	0.14	0.176	0.189	0.00665	0.211	0.0274	0.0215	0.16	0.175	0.0794	0.276	0.0788	0.149	500.421	1112	947.036	1112	994.318	2160
PYCR1	PYCR1	1495.03	2251	1352.94	2200	-0.111	0.196	0.175	0.206	-0.0503	-0.0689	0.121	0.116	-0.106	-0.0649	-0.0105	0.186	0.187	0.12	0.185	0.0613	0.105	0.175	0.256	-0.0771	-0.0939	-0.19	0.165	0.151	0.177	0.0257	-0.0926	0.116	0.103	-0.167	-0.0738	-0.0413	0.117	0.203	0.0257	0.106	0.0526	0.0737	0.12	0.23	-0.0902	-0.167	2285.5	3609	2102.42	3609	-0.11	0.178	0.218	0.165	-0.00322	-0.104	0.157	0.155	-0.0236	0.0144	0.0495	0.173	0.26	0.116	0.185	0.101	0.129	0.197	0.319	-0.0255	0.00716	1172.09	2032	1049.82	2032	1530.93	2251
HJV	HJV	1495.13	4446	1751.84	4446	-0.258	0.0803	0.223	0.173	-0.0145	-0.0144	0.204	0.231	-0.132	-0.00963	-0.0253	0.0524	-0.221	0.0386	0.0837	0.00794	-0.0109	0.0915	-0.132	-0.00563	-0.0673	-0.235	0.129	0.165	0.17	-0.0534	-0.129	0.113	0.113	-0.169	-0.0431	-0.0594	-0.062	-0.239	-0.00441	-0.0897	-0.0277	-0.047	-0.0175	-0.287	-0.0183	-0.147	1700.4	4825	1486.33	4825	-0.097	0.0693	0.23	0.117	-0.115	-0.145	0.143	0.171	-0.0707	-0.0697	-0.0187	-0.0683	-0.12	-0.0205	-0.11	-0.0848	-0.029	-0.0638	-0.0333	0.11	0.0602	2682.65	3169	2823.04	3615	1840.83	4446
NTM	NTM	1495.58	2194	1349.54	2093	-0.0518	0.191	0.138	0.136	0.16	-0.063	0.123	0.169	0.167	0.131	0.137	0.248	-0.051	0.113	0.261	0.112	0.121	0.106	-0.0254	0.0691	0.0622	-0.0515	0.0888	0.196	0.275	0.106	0.0866	0.231	0.281	0.257	0.352	0.358	0.316	0.0212	0.201	0.308	0.35	0.358	0.202	0.261	0.205	0.246	479.939	678	437.551	564	-0.128	0.0204	0.03	-0.0244	0.253	0.0441	-0.0988	-0.0921	0.0575	-0.0618	-0.0684	0.00866	0.047	0.0661	0.13	-0.103	-0.105	0.22	0.0788	-0.0877	-0.0178	2034.03	4116	1856.04	4514	924.821	2194
TPSG1.1	TPSG1	1495.66	3519	1353.43	3519	-0.00475	0.224	0.234	0.207	-0.0903	-0.143	0.135	0.231	0.0252	0.0469	0.0404	0.17	-0.131	0.139	0.237	0.0553	0.0474	0.0617	-0.0653	0.0408	0.0268	0.0298	0.164	0.203	0.253	-0.0692	-0.0014	0.218	0.233	0.154	0.242	0.279	0.259	0.0143	0.189	0.229	0.252	0.288	0.181	0.139	0.196	0.199	1235.16	1214	1302.74	1423	-0.025	0.0358	0.105	0.108	0.189	-0.0345	0.0907	0.136	0.213	-0.094	0.000555	-0.0951	0.0492	-0.0518	0.0315	-0.121	-0.0194	0.0427	0.161	0.126	0.222	2641.65	3438	2596.81	5091	1615.71	3438
HBG2	HBG2	1496.2	5592	1265.86	5136	0.108	-0.157	-0.223	-0.185	-0.247	-0.00755	0.0121	-0.0515	0.0302	0.0161	0.0155	-0.0407	0.232	0.0456	0.0478	-0.00644	-0.00332	0.164	0.178	-0.0167	0.00983	0.0128	0.141	0.198	0.068	-0.0475	-0.0848	-0.0201	-0.0083	0.171	0.0718	0.0526	0.085	0.118	0.234	0.25	0.036	0.0207	0.23	-0.0275	0.0147	0.0187	2379.2	5320	2066.72	4885	0.152	0.05	0.0142	0.0991	-0.00137	0.0184	0.081	0.204	0.297	0.254	0.294	0.246	-0.135	0.229	0.307	0.249	0.291	0.129	-0.0314	0.298	0.267	210.032	1389	242.701	1389	512.833	5320
PXDNL	PXDNL	1496.32	1680	1326.97	1363	-0.195	-0.0228	-0.104	-0.137	0.13	0.207	-0.0433	-0.132	-0.154	-0.156	-0.196	-0.209	0.264	-0.169	-0.174	-0.0882	-0.145	-0.067	0.0375	-0.103	-0.106	0.0293	-0.122	-0.14	-0.316	-0.0222	0.054	0.00457	0.109	-0.161	0.0859	-0.0462	0.0292	0.127	-0.075	0.0268	0.181	0.0205	0.0115	-0.029	-0.134	-0.0418	1767.7	5118	1563.26	5118	-0.178	0.126	0.239	0.0992	-0.0252	-0.116	0.285	0.267	0.0849	0.277	0.302	0.295	-0.0477	0.136	0.217	0.362	0.377	0.187	0.0391	0.168	0.178	82.5423	1310	75.0311	1312	224.736	1680
TFPI2	TFPI2	1496.92	4271	1290.29	4271	-0.234	0.119	0.0779	0.0245	0.15	0.00391	0.0117	0.0321	-0.124	-0.0348	-0.0555	-0.0847	-0.0332	-0.223	-0.0983	-0.0558	-0.0738	-0.208	-0.0772	-0.0722	-0.0977	-0.181	-0.113	-0.0504	0.0215	0.035	0.257	-0.0628	0.125	0.0181	0.17	0.169	0.145	-0.322	-0.0607	0.118	0.162	0.161	-0.199	-0.176	0.0279	0.102	1455.17	3852	1239.62	2898	-0.218	-0.157	-0.133	-0.181	0.145	0.12	-0.125	-0.0925	-0.0965	-0.142	-0.164	-0.12	0.0173	-0.117	-0.00662	-0.175	-0.193	0.0355	0.0297	-0.125	-0.0062	1528.7	2273	1411.89	1993	1492.99	3852
HMGB2	HMGB2	1497.96	3855	1336.55	3855	0.273	-0.253	-0.198	-0.099	-0.0561	0.156	-0.132	-0.22	-0.00585	-0.109	-0.015	-0.113	0.0865	-0.0171	-0.0468	-0.0786	0.0131	-0.00416	0.106	0.00155	-0.000839	0.0578	-0.154	-0.256	-0.184	-0.0482	-0.0337	-0.267	-0.304	-0.0589	-0.191	-0.182	-0.256	-0.0276	-0.169	-0.228	-0.169	-0.162	-0.174	-0.104	-0.133	-0.183	1328.19	2371	1793.3	2371	0.0935	0.0873	0.00953	0.0919	-0.144	-0.174	0.0146	-0.0543	-0.0197	0.0424	0.031	-0.02	-0.0835	0.0242	-0.00849	0.0885	0.0685	-0.00476	-0.144	0.0318	-0.0637	3617.33	5796	3288.24	4331	1767.9	3855
RBP1	RBP1	1498	2273	1344.89	2273	-0.15	-0.104	-0.129	-0.12	-0.00495	0.257	-0.136	-0.111	-0.00715	-0.117	-0.136	-0.123	-0.225	-0.17	-0.114	-0.115	-0.136	-0.171	-0.205	0.00233	0.0143	-0.206	-0.162	-0.176	-0.167	0.0861	0.342	-0.234	-0.183	-0.0605	-0.159	-0.189	-0.16	-0.241	-0.22	-0.179	-0.164	-0.194	-0.237	-0.216	-0.0721	-0.0471	775.867	1820	722.048	1820	-0.162	-0.106	-0.0678	-0.0981	0.0271	0.298	-0.115	-0.118	-0.0256	-0.13	-0.162	-0.178	-0.208	-0.216	-0.193	-0.141	-0.172	-0.203	-0.181	-0.0288	-0.0133	710.27	1944	597.123	1213	891.702	1944
CASQ1	CASQ1	1498.34	2099	1540.74	2099	-0.122	0.0528	-8.13e-05	-0.0265	-0.0332	0.143	-0.0964	-0.218	-0.162	-0.2	-0.204	-0.119	-0.227	-0.119	-0.105	-0.15	-0.168	-0.0719	-0.173	-0.163	-0.188	0.00171	0.0631	0.0466	-0.0256	0.113	-0.16	0.0211	-0.0952	-0.173	-0.207	-0.195	-0.113	-0.0314	-0.0577	-0.181	-0.217	-0.203	-0.0896	-0.101	-0.251	-0.338	1757.41	3785	2829.81	3785	-0.142	0.0923	0.119	0.0285	-0.0116	-0.172	0.0358	-0.0188	-0.0782	-0.0738	-0.00742	0.039	-0.151	-0.00695	-0.119	-0.0954	-0.0243	-0.167	-0.0136	0.0612	-0.0283	3161.27	4839	2893.07	3889	1932.05	3785
CYB5D2	CYB5D2	1498.38	3150	1287.11	2418	-0.0732	-0.0921	-0.135	-0.0947	0.246	0.233	0.0509	0.0277	-0.024	0.151	0.0885	-0.126	0.231	-0.111	-0.144	0.131	0.0691	-0.128	0.1	-0.0443	-0.00272	-0.0884	-0.0591	-0.0784	-0.053	0.312	0.14	0.146	0.109	0.0396	0.141	0.118	-0.114	0.265	-0.112	-0.111	0.122	0.1	-0.119	0.175	0.00501	-0.00742	1394.28	4051	1219.27	4051	-0.0735	-0.0285	0.036	-0.00772	0.142	0.0361	0.0636	0.124	0.0633	0.0531	0.0283	0.0445	0.236	0.02	0.0992	0.0349	0.0134	0.141	0.225	-0.00783	0.092	3281.88	5298	3000.88	5298	1775.88	4051
HAVCR2.2	HAVCR2	1498.42	3835	1269.27	3808	-0.277	0.114	0.0587	0.102	0.244	0.0615	0.00117	0.0822	-0.0659	-0.0904	-0.0904	0.103	-0.205	0.0221	0.0367	-0.0688	-0.0728	-0.0611	-0.123	-0.0287	-0.0952	-0.301	0.022	0.0335	0.163	0.241	0.145	0.0464	0.105	0.0269	-0.0096	0.0343	0.106	-0.172	0.0153	0.00959	-0.00975	0.0355	-0.0779	-0.0315	0.0754	0.0643	1051.69	5563	886.267	6185	-0.282	-0.0134	0.00709	0.0115	0.185	0.0718	-0.0691	-0.105	-0.149	-0.306	-0.282	-0.216	-0.124	-0.142	-0.253	-0.357	-0.323	-0.118	-0.0618	-0.147	-0.122	153.039	1845	125.306	1737	367.984	3835
PIWIL1	PIWIL1	1498.52	3224	1499.89	3224	-0.0918	-0.108	-0.14	-0.136	-0.0524	0.0955	-0.175	-0.193	-0.0772	-0.193	-0.207	-0.109	-0.117	-0.131	-0.116	-0.177	-0.193	-0.0353	-0.167	-0.0459	-0.0197	-0.104	0.0682	0.0872	0.0508	0.178	-0.121	-0.0989	-0.038	-1.01e-06	-0.113	-0.0946	0.181	-0.146	0.102	0.106	-0.114	-0.0949	0.149	-0.129	-0.127	-0.0489	3313.7	3733	3308.54	3983	0.0537	-0.0672	-0.0406	-0.0404	-0.0855	0.0348	-0.0723	-0.0618	0.0332	0.0286	0.077	0.224	-0.0381	0.13	0.114	0.0279	0.0778	-0.0461	0.0792	0.206	0.226	2102.98	4134	2713.14	4973	2076.67	3733
MRAP2	MRAP2	1499.45	3653	1829.84	3745	0.0201	0.131	0.188	0.225	0.0302	-0.0266	-0.174	-0.0261	0.164	0.00162	0.0926	0.108	-0.125	0.0687	0.0989	-0.0193	0.0771	-0.0257	-0.029	0.167	0.18	-0.0455	0.0427	0.13	0.192	0.0915	-0.0783	-0.00873	-0.0143	-0.0811	-0.194	-0.121	-0.136	0.051	-0.107	-0.138	-0.225	-0.143	-0.0879	0.0567	-0.0904	-0.12	3444.27	4065	3187.88	3975	-0.0493	-0.0294	-0.0384	-0.0778	0.0112	-0.0712	-0.095	-0.0598	-0.164	-0.246	-0.231	-0.155	-0.143	-0.0194	-0.145	-0.269	-0.25	0.0735	-0.13	-0.0667	-0.0418	936.789	3322	795.357	3322	1481.68	3653
TCN1.1	TCN1	1499.51	2655	2306.6	3064	0.183	-0.0157	0.0595	-0.0591	0.0293	0.146	0.113	0.175	0.168	0.0394	0.0923	0.046	0.0799	0.104	0.0304	0.11	0.154	0.145	0.133	0.209	0.186	-0.00776	-0.254	-0.233	-0.223	0.0967	0.0832	-0.219	-0.196	-0.0777	-0.197	-0.206	-0.236	-0.196	-0.252	-0.307	-0.161	-0.175	-0.256	-0.158	0.0354	-0.0135	968.718	1852	892.491	1852	-0.0331	0.0919	0.0701	0.0877	0.123	-0.163	0.0261	-0.113	-0.0234	-0.111	-0.122	-0.0318	-0.167	0.0897	0.0268	-0.0953	-0.108	0.0474	-0.197	0.00238	-0.0536	3125.15	3580	2780.63	3219	1485.77	2655
UBE2R2	UBE2R2	1499.91	3283	1641.56	3283	-0.125	0.23	0.122	0.111	-0.0583	-0.0155	0.00572	0.0245	-0.149	0.0111	-0.0627	0.127	-0.238	0.0206	0.0619	0.0348	-0.0451	-0.0753	-0.274	-0.183	-0.172	-0.129	0.15	0.162	0.132	-0.0156	0.0824	0.151	0.209	0.0789	0.311	0.271	0.287	-0.233	0.162	0.17	0.311	0.27	0.0616	-0.133	0.0743	0.119	1384.02	2272	1225.74	1899	-0.228	0.0868	0.0334	-0.071	0.0352	0.0477	-0.0736	-0.0594	-0.107	-0.138	-0.164	-0.063	-0.159	0.0279	-0.0208	-0.175	-0.195	0.0608	-0.169	-0.113	-0.0512	1817.63	3031	1639.2	3031	1546.86	3031
SNN	SNN	1499.96	3864	3528.08	5034	0.188	0.0187	-0.02	-0.00427	-0.136	-0.00426	0.0954	-0.00825	-0.0335	0.098	0.0451	0.0341	-0.118	-0.0194	0.000818	0.132	0.072	-0.088	-0.107	-0.225	-0.0614	0.182	0.0736	0.0722	0.163	-0.0686	0.0237	-0.171	-0.226	-0.0635	-0.075	-0.123	-0.00846	-0.295	0.0855	-0.0765	-0.0905	-0.137	-0.107	-0.306	-0.223	-0.176	1417.69	3744	1555.46	4205	0.0811	0.0151	0.0641	0.066	-0.0679	0.176	-0.202	-0.263	-0.0275	-0.0264	-0.0707	0.0309	-0.363	0.128	-0.0384	-0.037	-0.0807	-0.0103	-0.308	-0.0935	-0.127	499.972	4012	444.875	4500	889.635	3864
LIFR	LIFR	1500.01	3084	1361.15	3084	-0.0534	0.142	0.14	0.0794	0.17	-0.0175	0.136	0.232	0.0932	0.0623	0.0701	0.275	-0.0788	0.128	0.261	0.0887	0.0923	0.13	0.0245	0.0427	0.0572	-0.0943	0.0747	0.177	0.228	0.132	0.103	0.141	0.212	0.243	0.208	0.259	0.259	0.0142	0.203	0.257	0.209	0.262	0.223	0.239	0.214	0.252	1224.43	1398	1208.39	1398	-0.00666	0.0657	0.0827	0.0141	0.159	0.0524	-0.017	0.0457	0.122	-0.0998	-0.0859	-0.0686	0.0545	0.0421	0.0803	-0.142	-0.121	0.242	0.0557	-0.0378	0.1	2910.19	4282	2591.27	3986	1642.05	3084
CD300LG.1	CD300LG	1500.19	2535	1382.27	2535	0.0123	-0.13	-0.101	-0.16	-0.0905	0.0714	-0.129	-0.0704	0.0575	-0.2	-0.18	-0.171	-0.211	0.00785	-0.14	-0.216	-0.192	0.0267	-0.193	0.091	0.112	-0.0366	-0.166	-0.158	-0.124	-0.0348	0.102	-0.169	-0.195	0.105	-0.254	-0.202	-0.203	-0.172	-0.00486	-0.204	-0.269	-0.213	0.0356	-0.142	0.126	0.0861	2125.45	2567	2088.83	2567	0.0906	-0.102	-0.0835	-0.0661	-0.0273	-0.0305	0.0256	0.0518	0.153	-0.0724	-0.0402	-0.0812	-0.0599	-0.0112	-0.0913	-0.0956	-0.0588	0.0525	-0.00571	0.169	0.173	3365.77	4276	3900.34	4276	2091.79	2567
ADH1A	ADH1A	1501.14	2211	1378.1	2211	-0.146	0.188	0.138	0.193	0.0269	-0.257	0.0639	0.0336	-0.13	-0.0211	-0.0795	0.0851	-0.221	-0.0337	-0.0736	-0.0281	-0.0869	-0.141	-0.226	-0.126	-0.121	0.0549	0.029	0.0115	0.0773	-0.125	-0.047	-0.0374	0.0194	-0.0642	0.144	0.127	0.194	0.197	0.0324	0.0285	0.175	0.154	-0.114	0.178	-0.095	-0.0506	3586.01	4013	3388.09	3796	-0.061	-0.0441	-0.0835	-0.0654	0.000707	0.149	-0.227	-0.211	0.0266	-0.0642	-0.053	0.0347	0.075	-0.0518	-0.025	-0.0734	-0.0606	0.00761	0.155	-0.0611	-0.0264	2030.68	4646	4065.86	4646	2087	4013
PDCD1.1	PDCD1	1501.61	3071	2025.68	4595	-0.176	0.00506	0.0638	0.0619	0.234	0.102	-0.115	-0.0604	0.0914	0.0376	0.0435	0.0188	-0.198	-0.127	0.0207	0.0299	0.0374	-0.087	-0.108	0.2	0.0493	-0.148	-0.145	-0.0701	-0.0608	0.321	0.217	-0.00141	-0.0284	0.0356	-0.132	-0.121	-0.0973	-0.262	-0.246	-0.0935	-0.13	-0.119	-0.157	-0.134	-0.0275	-0.101	1060.77	3966	885.086	3788	-0.181	-0.0394	0.167	0.121	0.402	0.0873	0.0202	-0.00779	0.0765	-0.0305	-0.0261	0.0318	0.0776	-0.0531	0.0972	-0.0591	-0.0497	0.0286	0.184	-0.0203	-0.0326	289.307	4989	236.228	4550	592.277	3966
SYT12	SYT12	1501.86	2359	3032.6	5282	0.153	-0.012	-0.0524	-0.00548	-0.165	0.124	-0.178	-0.0633	-0.0913	0.13	0.0252	-0.00409	0.0379	-0.0266	-0.00218	0.129	0.022	-0.102	-0.166	-0.21	-0.193	0.0883	0.102	0.0931	0.115	0.0433	0.0222	0.0674	0.0489	0.0247	0.057	0.0515	0.0732	0.00891	0.0228	0.0524	0.0481	0.0439	0.0368	-0.116	-0.218	-0.163	3256.24	5526	4850.95	5851	0.103	0.119	0.121	0.141	-0.0335	-0.0802	0.107	0.057	-0.0199	0.134	0.1	0.118	0.194	0.0479	0.129	0.111	0.0795	0.133	0.0268	-0.0744	-0.0766	2772.5	2874	2652.69	2874	2249.5	2874
SPACA5	SPACA5	1502.66	2725	1550.45	2725	-0.151	0.00606	-0.00465	0.014	0.0677	0.112	-0.0786	0.0718	0.119	0.0912	0.106	0.246	-0.0735	0.191	0.261	0.0986	0.112	0.111	-0.00452	0.167	0.147	-0.175	-0.0513	-0.0201	-0.02	0.11	0.0164	0.0899	0.267	0.0593	0.132	0.166	0.277	0.0681	0.192	0.275	0.138	0.171	0.175	0.142	0.0579	0.0864	2496.61	3791	2255.06	3025	-0.153	-0.0149	0.0342	0.0511	0.12	-0.0847	0.184	0.345	0.0226	0.188	0.191	0.227	0.239	0.119	0.163	0.17	0.176	0.0908	0.254	0.0382	0.113	1310.41	1409	1267.13	1409	1640.11	2725
ARID3C	ARID3C	1502.8	3705	1510.57	3705	0.279	-0.222	-0.158	-0.0622	-0.129	0.132	-0.176	-0.236	0.0254	-0.058	0.00242	-0.161	0.139	-0.0471	-0.121	-0.0698	-0.00571	-0.0639	0.11	-0.0357	-0.000406	0.0505	-0.0823	-0.167	-0.127	-0.0277	-0.0237	-0.23	-0.302	-0.0833	-0.242	-0.234	-0.347	0.0454	-0.189	-0.311	-0.245	-0.235	-0.183	-0.0947	-0.172	-0.212	1261.44	1627	1348.49	1627	0.166	0.116	0.0455	0.0871	-0.0994	-0.137	0.0126	-0.141	-0.112	0.0225	-0.0378	-0.0878	0.0517	-0.117	-0.115	0.074	0.0016	-0.0658	-0.0826	-0.107	-0.233	3175.29	3504	3001.16	3504	1691.95	3504
FAM171B.2	FAM171B	1503.39	2963	1797.97	3362	-0.0512	-0.0101	-0.0155	-0.00356	0.0507	0.0458	0.12	0.143	0.141	0.0849	0.11	0.263	-0.222	0.187	0.123	0.0661	0.0954	0.108	-0.0988	0.186	0.151	-0.0033	0.0948	0.179	0.144	0.0212	2.84e-05	0.235	0.373	0.188	0.328	0.353	0.349	0.167	0.236	0.221	0.326	0.352	0.145	0.271	0.124	0.226	643.166	1383	589.167	1383	-0.0353	0.119	0.245	0.271	-0.0769	-0.147	0.171	0.163	0.082	-0.0414	-0.0281	-0.0456	0.2	0.159	0.137	-0.0644	-0.0477	0.159	0.22	0.0995	0.0859	1039.51	2028	953.639	2028	942.814	2028
DCTN6	DCTN6	1503.46	3518	1339.06	4441	0.277	0.00343	0.0269	0.0588	-0.11	-0.213	0.0854	0.0288	0.057	0.179	0.163	0.0561	0.0234	0.0265	0.0173	0.181	0.164	-0.0505	0.0326	-0.0904	-0.00123	0.121	0.0641	0.0503	0.112	-0.0357	-0.0966	-0.122	-0.294	-0.0281	-0.165	-0.182	-0.235	-0.125	-0.0413	-0.2	-0.2	-0.213	-0.0907	-0.212	-0.142	-0.172	2749.34	3044	2745.93	3368	0.191	0.12	-0.0187	0.111	-0.11	0.000471	-0.0367	-0.118	-0.0311	-0.0541	-0.0632	-0.0722	-0.198	-0.0408	-0.0803	-0.0627	-0.0708	-0.107	-0.268	-0.0609	-0.144	2511.53	4357	2238.62	4059	2102.29	3518
CAT	CAT	1503.74	3729	1279.86	2913	0.227	-0.0599	-0.114	-0.11	-0.264	-0.109	0.014	-0.0921	-0.0521	-0.0975	-0.0687	-0.0859	0.201	-0.0902	-0.0294	-0.106	-0.0752	-0.0196	0.177	-0.0389	-0.0599	0.179	0.0847	0.025	-0.0764	-0.164	-0.233	-0.0011	-0.142	0.112	0.0752	0.0289	-0.0743	0.108	0.0776	0.0232	0.0717	0.0242	0.115	-0.00929	0.0663	-0.00676	2830.43	5012	2520.13	4592	0.146	-0.0818	-0.201	-0.0999	-0.155	0.0145	-0.00995	0.0678	0.169	-0.0385	0.078	0.0917	-0.00528	0.139	0.147	-0.0285	0.0891	0.0101	0.0575	0.25	0.187	1367.36	3340	2607.92	3340	1714.63	3729
CCDC51	CCDC51	1503.8	3783	1306.32	3762	-0.0769	0.0593	0.105	0.0049	0.048	0.0831	0.0786	0.116	-0.0778	-0.0826	-0.113	-0.0054	-0.302	0.0233	-0.0178	-0.0753	-0.108	0.0324	-0.308	0.0483	0.0282	-0.0861	0.151	0.193	0.146	0.0973	0.0104	0.241	0.32	0.0291	0.102	0.118	0.165	-0.231	0.167	0.147	0.115	0.13	0.22	-0.179	0.162	0.212	1691.57	2349	2135.76	3406	-0.128	0.137	0.245	0.187	0.172	-0.0125	0.205	0.245	0.0677	0.1	0.148	0.141	-0.132	0.143	0.137	0.0853	0.136	0.188	-0.0279	0.207	0.246	1221.68	1801	1627.13	1854	1446	2349
CCNB2	CCNB2	1503.87	3133	1334.73	3133	0.000534	0.259	0.227	0.147	-0.0944	-0.203	0.12	0.25	-0.0632	0.121	0.0604	0.148	-0.0702	0.128	0.119	0.129	0.0659	-0.0698	-0.0809	-0.0311	0.00122	0.00639	-0.0318	-0.062	0.00819	-0.0983	0.237	-0.195	-0.0347	0.109	0.165	0.158	0.161	-0.142	-0.0388	0.0856	0.161	0.155	-0.216	-0.117	0.125	0.159	2200.11	3078	2323.46	3288	0.128	0.0153	0.0155	-0.088	-0.109	0.116	-0.00259	0.0782	0.115	0.137	0.114	0.149	0.058	0.111	0.115	0.153	0.125	0.0314	0.0316	0.0661	0.111	3027.48	3020	2730.01	2777	2069.28	3078
GHRL.2	GHRL	1503.96	4172	2709.48	4172	0.0577	-0.0875	-0.155	-0.12	-0.0974	0.201	-0.227	-0.0719	0.15	-0.0586	-0.0404	0.0107	-0.174	0.0658	0.0568	-0.0683	-0.048	-0.0411	-0.121	-0.0163	-0.00384	-0.0619	-0.129	-0.094	-0.0871	0.0469	0.361	-0.244	-0.0179	0.029	0.000211	-0.0427	0.0364	-0.209	-0.0161	0.0507	-0.00781	-0.0508	-0.0733	-0.148	-0.129	-0.0215	818.118	4683	794.742	5348	-0.0135	-0.024	0.106	0.0595	-0.0336	0.135	-0.0739	0.0847	0.111	-0.014	-0.0136	0.0126	-0.0596	0.179	0.0633	-0.0462	-0.0417	0.137	-0.0252	-0.0367	0.0205	3754.15	5204	3574.01	5204	1393.02	4683
MLEC	MLEC	1505.48	4508	1326.33	5016	0.194	-0.104	-0.085	-0.133	-0.0491	-0.125	0.102	0.0504	0.0496	0.0429	0.0454	-0.0508	0.323	-0.0482	-0.0348	0.00241	0.0118	0.0346	0.294	-0.0528	0.00377	0.124	0.0506	0.0693	0.0388	-0.233	-0.141	0.0592	-0.105	0.0307	-0.000182	-0.00067	-0.177	0.0727	-0.0316	-0.0693	-0.0179	-0.0163	0.0409	0.0383	0.151	0.101	3166.78	5099	3169.83	5858	0.102	-0.000402	-0.172	-0.0291	-0.122	0.0647	-0.0556	-0.00966	0.0278	-0.0309	0.0253	0.0101	-0.155	0.017	0.0324	-0.0226	0.0338	-0.0624	-0.163	0.0528	0.0252	4171.22	5146	4018.87	5753	2459.51	5099
DPYSL4	DPYSL4	1505.58	4767	1276.9	2585	-0.00151	0.171	0.125	-0.0157	0.0174	-0.0559	0.0114	-0.000867	0.0196	-0.19	-0.191	-0.0523	-0.24	-0.0531	-0.111	-0.177	-0.179	-0.104	-0.282	0.0272	0.0392	0.0737	0.0587	0.0598	-0.00151	0.00762	0.111	-0.107	0.0232	0.0621	0.159	0.101	0.175	-0.296	-0.0325	0.0531	0.141	0.0841	-0.138	-0.273	-0.0022	0.0479	2235.01	4404	1989.56	4404	-0.0297	0.0577	0.119	0.0591	0.0485	-0.0151	0.135	0.145	0.0354	0.123	0.0828	0.0778	-0.176	0.0357	-0.036	0.104	0.0651	-0.0144	-0.122	-0.0173	0.00511	3661.96	4294	3835.77	4294	2166.54	4404
CNDP2	CNDP2	1506.38	2975	1446.29	2975	-0.0564	0.242	0.177	0.0957	-0.0389	-0.236	0.162	0.229	0.0171	0.0975	0.0615	0.17	-0.154	0.186	0.123	0.115	0.0756	0.0276	-0.16	0.0463	0.104	0.0714	-0.0553	-0.154	-0.146	-0.135	0.0933	-0.239	-0.0796	0.0779	0.0912	0.0748	0.148	-0.0662	-0.038	0.0938	0.0876	0.0711	-0.179	-0.0633	0.127	0.156	2379.91	4141	3545.66	4557	0.216	0.0572	0.0345	-0.0156	-0.165	-0.0442	0.109	0.216	0.155	0.174	0.151	0.101	0.216	0.0103	0.0246	0.169	0.147	-0.0453	0.189	0.145	0.18	1741.75	1945	1653.27	1945	1809.23	2975
DEFB108B	DEFB108B	1506.91	2133	2362.65	3123	0.0478	-0.154	-0.148	-0.0953	-0.0471	0.123	-0.144	-0.115	0.168	-0.124	-0.0618	-0.0848	-0.244	-0.00403	-0.0833	-0.135	-0.0695	0.0119	-0.163	0.207	0.153	0.0567	-0.111	0.0144	-0.0229	-0.0331	0.143	-0.0303	0.044	0.122	0.0352	0.0364	0.0142	-0.253	0.000582	0.0457	0.0355	0.0366	0.0174	-0.109	0.109	0.117	3568.6	6143	3402.27	6269	0.0698	-0.0378	0.105	0.088	0.143	-0.0493	0.146	0.209	0.177	0.0899	0.13	0.057	0.106	0.023	0.134	0.0538	0.101	0.0986	0.205	0.0691	0.131	2739.54	3383	2813.44	3383	2292.08	3383
CRTC3	CRTC3	1507.16	5494	3433.3	5673	-0.0378	-0.0433	-0.0111	-0.0127	0.0884	-0.0327	0.23	0.26	-0.11	0.154	0.0192	0.00673	0.0362	0.0398	-0.0485	0.18	0.0331	0.0283	-0.061	-0.0983	-0.0616	-0.0844	-0.0827	-0.071	-0.147	-0.0192	-0.115	0.0498	0.142	-0.095	0.0738	-0.0372	-0.117	-0.0972	-0.103	-0.161	0.0802	-0.0357	-0.0791	-0.158	-0.0217	-0.00372	4104.96	4518	3826.65	4239	0.0639	0.0322	0.0214	0.00634	-0.0455	-0.0363	0.177	0.294	0.0932	0.244	0.181	-0.0263	0.137	-0.101	-0.0386	0.234	0.172	-0.146	0.0965	0.146	0.18	1435.85	3158	1470.43	4255	1870.84	4518
PDLIM1	PDLIM1	1508.14	5113	1282.18	4613	-0.124	0.0103	0.0469	-0.0614	0.0996	0.0463	-0.0408	-0.0791	-0.0278	0.0143	-0.0441	-0.253	0.314	-0.109	-0.284	-0.0389	-0.0921	-0.0374	0.167	0.0119	-0.0319	0.14	-0.052	-0.126	-0.0617	-0.164	-0.124	-0.0253	-0.144	-0.22	-0.305	-0.295	-0.264	0.257	-0.14	-0.252	-0.313	-0.301	-0.0179	0.177	-0.0551	-0.123	1209.5	1782	1019.45	1622	-0.0288	0.0297	-0.0225	0.0522	-0.12	-0.111	-0.0423	-0.238	-0.233	-0.114	-0.169	-0.194	-0.0459	-0.215	-0.249	-0.108	-0.166	-0.185	-0.19	-0.236	-0.301	986.344	2272	1137.34	2272	1198.23	2272
ARPC2	ARPC2	1508.17	2960	1402.64	3828	0.118	0.0135	0.0876	0.0131	0.0149	-0.161	0.127	0.154	0.0661	0.112	0.144	-0.0276	0.309	0.045	-0.0767	0.0954	0.131	-0.0202	0.291	0.103	0.0977	0.0869	-0.076	-0.173	-0.153	-0.256	0.131	-0.217	-0.208	-0.0938	-0.127	-0.153	-0.228	-0.0146	-0.218	-0.273	-0.117	-0.145	-0.274	-0.0737	0.0387	0.0427	1408.34	3064	1376.76	3064	0.161	0.0772	-0.0226	0.0341	-0.212	0.0351	0.0197	-0.0995	-0.121	0.0889	0.0121	-0.0192	0.131	-0.0628	-0.0385	0.161	0.0694	-0.0811	-0.0343	-0.0872	-0.0962	2834.22	4228	2588.06	4228	1738.18	3064
GUSB	GUSB	1508.39	3823	1305.05	3698	-0.217	-0.0795	-0.117	-0.0425	0.244	-0.044	-0.0775	-0.0448	-0.207	-0.123	-0.127	0.0126	0.0762	0.0402	-0.101	-0.0919	-0.101	-0.0608	-0.0428	-0.0365	-0.131	-0.118	0.0142	0.0129	0.0755	0.196	-0.174	0.118	0.145	-0.0254	-0.0223	0.0108	0.118	0.127	0.184	0.04	-0.00131	0.0288	0.0223	0.0535	0.132	0.0584	3216.15	4628	3273.03	6189	-0.0727	0.0642	0.0175	-0.08	0.117	-0.183	0.0915	0.0889	-0.0881	-0.0733	-0.0642	0.0155	0.107	0.0461	-0.146	-0.0423	-0.0377	-0.0148	0.0523	0.0704	-0.0336	3232.95	4134	3114.09	4134	2337.9	4134
PCNA	PCNA	1510.16	4259	1297.93	2439	0.22	-0.25	-0.191	-0.07	-0.00542	0.207	-0.0538	-0.0433	0.141	0.0586	0.139	0.00636	0.176	0.0532	0.0471	0.0621	0.144	-0.0177	0.247	0.0422	0.108	0.0543	-0.0273	-0.168	-0.148	0.0202	-0.00459	-0.132	-0.103	-0.0367	-0.0661	-0.11	-0.206	0.0667	-0.112	-0.224	-0.0316	-0.0827	-0.248	-0.122	-0.186	-0.183	2471.78	3361	2677	4999	0.0932	-0.0513	-0.0805	-0.0337	-0.136	0.00135	0.0661	-0.0121	0.0161	0.139	0.106	0.00532	0.194	-0.0131	-0.0349	0.212	0.167	-0.101	0.0657	-0.0482	-0.059	2686.12	4395	2432.58	4172	2084.74	4259
ARSK	ARSK	1510.36	1968	1894.74	1968	0.039	0.174	0.104	0.111	0.075	-0.149	0.202	0.194	0.133	0.103	0.0789	0.219	-0.138	0.162	0.161	0.142	0.11	0.125	-0.176	0.115	0.133	0.0535	0.0506	0.0943	0.0671	0.116	-0.148	0.17	0.21	0.106	0.17	0.159	0.279	0.108	0.25	0.277	0.213	0.197	0.3	0.167	0.0641	0.083	1360.26	2744	1218.5	2744	-0.115	0.0709	0.113	0.0269	0.032	-0.0516	0.108	0.0508	-0.0519	0.0522	0.0148	0.164	-0.164	0.153	0.117	0.0762	0.0347	0.233	-0.168	0.0183	0.0148	2672.98	3544	2483.44	3544	1693.61	2744
CD34	CD34	1510.59	4487	1292.21	2291	-0.171	0.0523	0.0277	0.0598	-0.0274	0.0653	0.0368	-0.0128	-0.0785	-0.198	-0.205	-0.152	-0.263	0.0147	-0.181	-0.176	-0.186	0.00532	-0.259	-0.041	0.00972	0.108	-0.0813	-0.125	-0.208	-0.181	0.0755	-0.156	-0.00705	-0.0916	0.0712	-0.0572	0.0422	-0.291	-0.0362	-0.0248	0.083	-0.0516	-0.114	-0.34	-0.112	-0.0245	1283.65	3480	1143.96	3626	-0.0202	0.0641	0.194	0.14	-0.16	-0.0667	0.217	0.24	0.0272	-0.0669	-0.0753	-0.00426	-0.122	0.205	0.0315	-0.0609	-0.0703	0.172	-0.0828	0.143	0.118	1691.86	3817	2460.84	4083	1476.31	3817
RSPO4	RSPO4	1510.59	3015	2399.17	4344	0.0672	-0.0936	-0.113	-0.175	-0.149	0.0306	-0.212	-0.137	0.136	-0.0184	0.0519	0.0719	-0.1	0.146	0.123	-0.048	0.0283	0.154	-0.0266	0.152	0.0841	0.057	-0.054	-0.0457	-0.152	-0.033	0.00787	-0.109	0.0522	0.142	0.0518	0.101	0.14	0.0243	0.184	0.173	0.063	0.113	0.223	0.0879	0.108	0.189	3100.67	4168	3021.92	4490	0.052	0.01	0.143	-0.0178	0.0185	-0.0309	0.103	0.136	0.165	0.0324	0.0918	0.0682	0.169	0.0768	0.124	0.0214	0.084	0.153	0.278	0.089	0.15	2634.25	3731	2512.04	4075	2199.22	3731
EPB41	EPB41	1511.09	3502	1326.81	3502	0.241	-0.226	-0.214	-0.114	-0.231	0.0884	-0.0886	-0.121	0.0744	-0.0247	0.0161	-0.117	0.194	-0.0169	-0.0457	-0.0614	-0.0141	0.0237	0.182	0.0619	0.117	0.0616	-0.0206	-0.115	-0.13	-0.193	-0.111	-0.188	-0.281	-0.0732	-0.131	-0.165	-0.277	-0.0244	-0.142	-0.195	-0.148	-0.181	-0.0862	-0.155	-0.0894	-0.102	2491.83	2931	2605.44	2931	0.157	0.0761	-0.0212	0.132	-0.13	-0.0797	0.145	0.0441	0.09	0.198	0.214	0.213	0.0442	0.163	0.2	0.249	0.255	0.129	0.0992	0.205	0.0902	869.277	1704	856.445	1776	1355.34	2931
GHRL.1	GHRL	1511.11	4029	1319.27	4409	-0.0482	-0.0267	0.00361	-0.0299	0.066	0.113	-0.0747	-0.00825	-0.213	0.179	0.0267	-0.00543	-0.0136	-0.136	-0.0603	0.244	0.0695	-0.0559	-0.101	-0.0635	-0.186	-0.0846	-0.0618	-0.052	-0.0627	0.0381	0.201	-0.157	-0.0679	-0.247	0.0467	-0.105	-0.0847	0.0681	-0.225	-0.124	0.087	-0.0819	-0.138	-0.0493	-0.157	-0.161	2069.97	4272	2057.88	5022	-0.151	-0.165	-0.114	-0.124	0.0163	0.272	-0.127	-0.0935	-0.252	-0.0189	-0.121	-0.0991	-0.0557	-0.275	-0.148	0.0196	-0.0984	-0.174	-0.107	-0.112	-0.184	721.403	2214	617.776	2214	1185.28	4029
TTLL12	TTLL12	1511.43	2862	1324.39	1963	0.0312	-0.228	-0.218	-0.214	0.0682	-0.0617	-0.0379	-0.0982	-0.127	-0.128	-0.134	-0.128	0.12	-0.163	-0.0877	-0.137	-0.142	-0.0519	0.116	-0.0899	-0.0612	-0.0123	-0.0858	-0.102	-0.135	-0.0102	-0.119	-0.0473	-0.188	-0.0689	-0.108	-0.127	-0.198	0.0554	-0.068	-0.0843	-0.114	-0.133	-0.00777	-0.054	0.0425	-0.0257	4332.34	4788	4105.42	4451	0.0617	-0.215	-0.378	-0.261	-0.0161	0.143	-0.233	-0.126	-0.00142	-0.14	-0.0438	0.00844	-0.0955	-0.0442	0.0196	-0.129	-0.0318	-0.162	-0.0622	0.0864	0.0648	287.941	3826	258.498	4602	687.225	3826
SIRT2.1	SIRT2	1511.45	4228	1285.37	3989	0.146	-0.0851	-0.0851	-0.0157	-0.272	-0.0703	0.00909	-0.0755	-0.123	0.0631	0.0428	0.146	0.114	0.0794	0.086	0.0989	0.0711	0.0394	0.0279	-0.0379	0.018	-0.0368	0.219	0.143	0.152	-0.0719	-0.285	0.147	-0.0553	-0.0931	-0.118	-0.0912	-0.0376	0.237	0.0721	-0.0785	-0.107	-0.0831	0.0616	0.046	-0.186	-0.261	1487.7	4178	1435.83	4510	-0.0216	0.21	0.127	0.0927	-0.253	-0.241	0.0251	-0.00601	-0.147	0.0928	0.12	0.216	0.0915	0.122	0.0155	0.141	0.162	0.0353	0.0568	0.105	0.0744	998.967	3110	847.527	2450	1284.89	4178
MAGIX	MAGIX	1512.12	2264	1423.91	2264	-0.183	-0.000875	-0.038	-0.0714	0.0541	0.123	-0.146	-0.216	-0.107	-0.192	-0.189	-0.113	-0.258	-0.151	-0.124	-0.18	-0.179	-0.099	-0.222	-0.0813	-0.0794	-0.0583	0.0289	0.0531	-0.0374	0.185	0.0727	0.12	0.162	0.0324	0.0767	0.0714	0.0415	-0.145	-0.0893	-0.0182	0.0512	0.0501	-0.0776	-0.0749	0.0897	0.0986	4070.84	4823	4206.72	5303	-0.201	-0.0147	0.128	-0.00671	0.128	-0.0377	0.148	0.16	0.0212	0.133	0.152	0.0885	0.0241	0.00761	-0.032	0.095	0.12	-0.0106	0.151	0.197	0.198	2028.42	2824	2606.38	3479	2142.91	2824
MAD2L1BP	MAD2L1BP	1512.13	2881	1727.39	2881	0.0155	0.124	0.16	0.197	-0.041	0.01	0.0862	0.0839	-0.206	-0.0373	-0.125	-0.136	-0.0623	-0.0901	-0.136	-0.0515	-0.135	-0.0906	-0.0467	-0.184	-0.189	-0.0198	0.111	0.0805	0.164	-0.095	0.0239	0.118	0.0941	-0.155	-0.00886	-0.0597	-0.127	-0.195	-0.107	-0.177	-0.0134	-0.0642	-0.158	-0.151	-0.146	-0.139	3035.21	3160	3114.46	3549	-0.0497	0.101	-0.11	-0.0551	-0.066	0.0695	-0.11	-0.0993	-0.15	-0.1	-0.113	-0.112	-0.0784	-0.125	-0.11	-0.0589	-0.0809	-0.122	-0.144	-0.123	-0.138	3000.31	2897	3099.26	2996	2265.71	2897
AFM.1	AFM	1512.16	2425	1526.51	2425	-0.197	0.146	0.14	0.0874	0.128	-0.137	0.169	0.0539	-0.151	-0.0691	-0.0772	0.147	-0.298	0.0411	0.0934	-0.0495	-0.0603	0.0264	-0.271	-0.0916	-0.117	0.0562	0.381	0.328	0.252	-0.136	-0.404	0.229	0.187	-0.00489	0.0905	0.144	0.311	0.0184	0.306	0.249	0.0969	0.151	0.21	-0.00712	0.0713	0.0701	174.117	2295	144.818	2295	0.0809	0.251	0.205	0.0508	-0.0096	-0.329	0.185	0.127	-0.0154	0.00614	0.0155	0.138	0.043	0.2	0.0432	0.000459	0.0112	0.292	-0.0106	0.138	0.188	341.428	3784	291.805	5465	321.425	2425
CCL23	CCL23	1512.26	4244	2619.85	4521	0.0832	0.0856	0.0726	-0.0417	-0.0776	-0.0204	-0.0992	-0.0153	0.203	-0.0568	0.0315	-0.0721	-0.037	0.107	-0.022	-0.0435	0.0452	0.064	0.106	0.217	0.146	-0.26	-0.09	-0.0401	-0.0869	0.154	0.204	-0.345	-0.269	-0.192	-0.305	-0.265	-0.293	-0.359	-0.217	-0.31	-0.339	-0.291	-0.185	-0.249	-0.0601	-0.119	294.838	847	502.877	847	0.0119	-0.108	-0.0245	-0.152	-0.0971	-0.0297	-0.0112	-0.0184	-0.116	-0.152	-0.129	-0.157	-0.211	0.00258	-0.181	-0.166	-0.14	0.0186	-0.146	0.0702	0.0167	2326.91	2955	2052.94	2055	669.239	2955
TF	TF	1512.87	3691	1287.14	1726	-0.11	0.0728	0.0168	0.0779	0.019	-0.0848	-0.0447	-0.0721	-0.152	-0.199	-0.185	-0.0873	-0.225	-0.191	-0.0585	-0.172	-0.161	-0.185	-0.18	-0.00992	-0.198	-0.0553	0.0955	0.175	0.137	-0.0688	-0.0213	0.177	0.247	0.15	0.196	0.238	0.285	-0.115	0.201	0.267	0.216	0.256	0.21	0.0503	0.141	0.179	1783.75	1864	1739.39	1864	-0.0159	0.185	0.279	0.21	0.142	-0.125	0.272	0.252	0.163	0.0248	0.106	0.00556	0.13	0.0752	0.0717	0.00449	0.0914	0.201	0.236	0.0188	0.0651	622.887	2692	1231.83	2692	1061.18	2692
LAG3.1	LAG3	1513.19	4412	1346.71	4576	0.0382	0.101	0.135	0.0795	0.032	-0.16	0.0639	0.151	0.249	0.0326	0.0551	0.0814	-0.0704	0.0422	0.12	0.0414	0.0629	0.022	-0.048	0.0997	0.153	0.119	-0.0137	0.097	0.098	-0.0577	0.0569	0.107	0.248	0.328	0.204	0.241	0.219	-0.0119	0.0761	0.229	0.224	0.258	0.13	0.135	0.252	0.344	631.341	2757	629.181	2757	0.07	-0.18	-0.0981	-0.104	0.0455	0.0436	-0.0105	0.0632	0.3	0.0222	0.077	0.0564	0.0812	0.047	0.116	0.0144	0.0721	0.0607	0.173	0.216	0.291	1070.68	4236	1106.23	4236	943.761	4236
ZNF174	ZNF174	1513.43	3802	1415.83	4538	-0.217	0.0338	0.0713	0.0809	0.0739	0.28	-0.139	0.00762	0.0825	0.0307	0.0457	0.0444	-0.272	0.0221	0.0525	0.0152	0.0326	-0.0642	-0.221	0.0909	0.0751	-0.313	-0.127	-0.0255	-0.0529	0.21	0.409	-0.0836	0.0639	-0.00796	0.0462	0.0469	0.0358	-0.361	-0.0442	0.0187	0.0203	0.0242	-0.11	-0.29	0.0404	0.0749	292.24	5640	239.278	5640	-0.0608	-0.122	-0.106	-0.104	-0.0225	0.145	0.0486	0.13	0.107	0.155	0.177	0.207	-0.224	0.116	0.182	0.139	0.163	0.0662	-0.0869	0.135	0.121	1746.21	2139	1589.03	1839	644.431	3802
HYKK	HYKK	1513.5	3659	1337.09	3659	-0.097	-0.0859	-0.0112	0.0369	0.0066	0.0996	-0.101	-0.0616	0.0202	-0.228	-0.199	-0.0277	0.00446	0.116	0.144	-0.217	-0.188	0.134	0.0234	0.0592	0.0142	-0.288	-0.0725	-0.0211	0.0224	0.0595	0.203	-0.0623	-0.0736	0.0887	-0.268	-0.186	-0.105	-0.145	0.0127	-0.0105	-0.267	-0.182	0.01	-0.0593	0.083	0.0575	1218.56	4436	1037.72	3789	-0.305	-0.119	-0.12	-0.0687	0.236	0.161	0.00718	0.0186	0.00166	-0.124	-0.0555	-0.136	0.162	-0.0794	-0.059	-0.136	-0.0633	-0.0485	0.23	0.026	0.0306	584.425	3982	481.233	2106	939.718	3982
MARVELD2	MARVELD2	1513.63	2876	1341.66	2826	0.146	-0.228	-0.245	-0.201	-0.0268	-0.00965	-0.0749	-0.152	-0.0368	-0.0615	-0.144	-0.133	0.159	-0.132	-0.122	-0.0875	-0.168	0.0124	0.0357	-0.0895	-0.061	0.0285	-0.132	-0.117	-0.115	0.0125	-0.0141	-0.0591	-0.131	0.0846	-0.0715	-0.0805	-0.0677	0.282	0.0473	0.0662	-0.095	-0.102	0.142	0.157	0.0582	0.0144	2914.17	5103	2641.5	4840	0.0191	-0.0535	-0.109	-0.0598	0.0767	0.0534	-0.0584	-0.0533	0.0742	0.0722	0.103	0.112	-0.0296	0.0268	0.114	0.0958	0.124	0.0312	0.0114	0.132	0.0265	3713.12	4245	3917.07	4245	2356.4	4245
ITSN1	ITSN1	1514	3963	3089.85	3963	-0.0881	-0.0843	-0.116	-0.0865	-0.0762	0.121	-0.23	-0.039	0.0827	-0.044	-0.0343	0.00792	-0.206	0.134	0.0228	-0.047	-0.0366	-0.0133	-0.22	0.0145	0.0353	-0.0114	-0.211	-0.213	-0.181	-0.0678	0.11	-0.265	0.00383	0.0491	-0.00041	-0.0201	0.091	-0.13	0.117	0.106	-0.00134	-0.0215	-0.0195	-0.149	-0.0956	-0.0411	1594.75	4002	2322.13	4525	-0.0657	-0.0753	0.00438	-0.049	-0.0989	0.0477	-0.0572	0.154	0.097	0.119	0.0905	0.111	-0.16	0.201	0.087	0.0983	0.0713	0.0506	-0.162	0.0629	0.0366	3005.82	3726	2765.89	3365	1851.57	3963
LRATD2	LRATD2	1514.51	2627	1453.77	2627	0.135	-0.015	0.085	0.045	0.0685	0.0347	0.0648	0.098	0.177	0.122	0.203	0.0441	0.215	0.105	0.0578	0.111	0.196	0.0523	0.255	0.146	0.166	-0.0439	-0.131	-0.195	-0.0275	0.213	0.0848	-0.119	-0.138	0.0242	-0.0856	-0.0576	-0.132	0.0704	-0.0514	-0.143	-0.0654	-0.0392	-0.0796	0.043	-0.098	-0.0628	3107.48	4501	3030.78	5078	-0.17	-0.166	-0.204	-0.124	0.201	0.0776	-0.166	-0.184	0.0629	-0.122	-0.0825	-0.129	0.0276	-0.0347	-0.101	-0.0818	-0.0468	0.0557	0.0436	0.121	0.0731	1944.07	2572	2023.54	3508	2004.72	2627
FAIM.1	FAIM	1514.83	3543	1346.36	3634	-0.251	-0.00778	0.00579	0.00959	0.116	0.153	0.0847	0.0266	-0.139	-0.026	-0.0419	-0.108	0.138	-0.229	-0.113	0.0213	-0.00084	-0.169	0.104	-0.0871	-0.131	-0.034	0.111	0.0459	0.159	-0.131	-0.0384	0.0699	0.00285	-0.245	-0.0115	-0.031	-0.0318	0.26	-0.202	0.0422	0.0438	0.00905	-0.141	0.18	-0.23	-0.231	1678.98	4712	1932.02	5606	-0.0739	-0.0175	-0.0345	-0.0512	-0.0149	-0.0667	-0.0581	-0.156	-0.214	-0.0411	-0.115	-0.204	0.144	-0.308	-0.142	-0.0632	-0.134	-0.261	0.0419	-0.316	-0.262	316.314	4071	726.105	4071	679.17	4071
NEDD9	NEDD9	1516.79	3044	2188.58	4682	-0.101	-0.00935	-0.0675	-0.0159	-0.117	0.176	-0.214	-0.195	-0.0414	-0.000959	0.0277	0.229	-0.199	0.0941	0.248	0.0153	0.0425	0.0284	-0.132	0.111	-0.0504	0.037	0.0283	0.0246	-0.00702	-0.1	0.164	-0.107	0.0382	0.0436	0.286	0.276	0.365	-0.0277	0.133	0.311	0.288	0.276	0.0415	-0.0307	0.129	0.167	1182.54	3352	1030.2	3352	0.0953	-0.0898	0.00836	-0.0672	-0.018	0.17	-0.0925	-0.0413	0.102	0.165	0.2	0.257	0.202	0.162	0.264	0.14	0.178	0.0245	0.287	0.144	0.171	913.203	1921	795.828	1409	1153.86	3044
FGF3	FGF3	1517.04	2702	1375.05	2702	0.00871	-0.154	-0.182	-0.155	-0.0825	0.129	-0.137	-0.222	-0.0947	-0.212	-0.19	-0.12	-0.113	-0.0918	-0.0655	-0.207	-0.186	0.0203	-0.0228	-0.0314	-0.0962	0.134	0.0556	0.0659	-0.096	-0.0868	-0.0765	0.115	0.0509	-0.027	0.0265	-0.0344	0.0639	-0.0659	-0.0362	0.0345	0.0544	-0.0136	0.0583	-0.0852	-0.221	-0.0881	3033.25	4835	4733.37	5254	0.0225	0.0697	0.224	0.0937	-0.00416	-0.0342	0.224	0.168	0.145	0.0408	0.119	0.117	0.111	0.063	0.109	0.0377	0.119	0.111	0.262	0.11	0.149	1602.15	2973	2394.29	3224	1859.86	2973
ACVR2A	ACVR2A	1517.96	3611	1304.9	2676	-0.129	0.149	0.0799	0.072	-0.0827	-0.0486	0.00849	0.13	0.0486	0.15	0.139	0.257	-0.138	0.194	0.252	0.177	0.161	0.0149	-0.113	0.0657	0.0529	-0.0219	-0.00645	-0.0371	-0.0693	-0.122	0.228	-0.227	-0.0279	0.066	0.153	0.129	0.177	-0.108	-0.0343	0.117	0.151	0.127	-0.216	-0.101	0.0639	0.127	2152.48	3809	2555.19	3809	-0.05	-0.0879	0.0164	-0.0861	-0.0146	0.145	-0.0156	0.0546	0.0971	0.0806	0.0537	0.155	0.0473	0.0763	0.124	0.0832	0.0551	-0.0235	0.0874	0.0393	0.0843	3666.26	4746	3351.63	4098	2148.82	3809
H2BC12	H2BC12	1518.03	2504	1418.36	2504	0.255	-0.129	-0.0729	-0.0153	-0.12	0.11	-0.0881	-0.0936	0.0717	0.113	0.156	-0.0411	0.28	0.0786	0.0179	0.108	0.154	0.129	0.26	0.129	0.138	0.0619	-0.109	-0.173	-0.112	-0.0542	-0.0501	-0.17	-0.177	-0.0787	-0.133	-0.169	-0.21	0.273	-0.0611	-0.116	-0.124	-0.163	0.0412	0.0472	-0.153	-0.0894	2421.81	3362	2545.59	4033	0.0756	0.047	0.0625	0.126	0.0194	-0.201	0.0984	-0.0223	-0.117	-0.00125	-0.0464	-0.135	-0.0238	-0.0775	-0.128	0.0584	-0.00108	-0.0456	-0.0941	-0.1	-0.295	2749.62	4049	2655.84	4662	2090.08	3362
BCL2L10.1	BCL2L10	1519.29	1864	1396.6	1520	0.0921	0.22	0.195	0.182	-0.0603	-0.177	0.134	0.159	0.0283	0.152	0.128	0.209	-0.106	0.155	0.176	0.165	0.139	0.0892	-0.148	-0.0759	-0.0236	0.136	0.0935	0.117	0.128	-0.0952	0.0469	-0.0159	0.0642	0.128	0.186	0.175	0.23	-0.223	0.108	0.184	0.174	0.164	0.0137	-0.183	0.108	0.128	2712.57	2837	2469.19	2698	0.116	0.0323	0.106	0.0941	-0.052	0.0187	0.0799	0.113	0.121	0.123	0.112	0.188	-0.0441	0.158	0.159	0.122	0.11	0.123	-0.0188	0.0663	0.102	2668.19	3058	2457.84	2597	2140.35	2837
CFHR1	CFHR1	1519.98	2272	1624.01	2272	-0.0237	0.188	0.142	0.0363	0.0833	-0.116	0.183	0.205	-0.0145	0.108	0.115	0.189	-0.297	0.0598	0.181	0.184	0.178	0.0104	-0.19	0.0903	-0.003	-0.08	-0.0391	-0.0174	-0.0131	0.127	0.117	-0.0162	0.00351	-0.00657	-0.0985	-0.00746	0.025	-0.328	-0.0206	-0.028	-0.0372	0.0458	-0.0544	-0.0364	0.0512	0.0239	2292.79	6033	2000.55	6033	-0.101	0.0597	0.0548	0.0114	0.036	-0.0539	0.0647	-0.0724	-0.184	-0.261	-0.229	-0.191	-0.243	-0.149	-0.143	-0.225	-0.2	-0.0382	-0.135	-0.167	-0.174	1005.12	1865	897.518	1865	1436.12	2272
PDE2A	PDE2A	1520.76	5103	2561.37	5103	-0.131	-0.0372	-0.247	-0.042	-0.0509	0.0708	-0.224	-0.17	0.0211	-0.0439	-0.0169	0.113	0.0752	0.0619	0.0109	0.00639	0.0231	-0.0388	-0.0423	-0.0121	-0.0308	0.0728	0.138	0.106	-0.0594	-0.23	0.00665	0.0637	0.0765	-0.031	0.118	0.00511	-0.0531	0.0203	0.0291	-0.0531	0.14	0.0204	0.0266	-0.0887	-0.0709	-0.00458	3402.2	4941	3174.71	5831	-0.0508	0.145	0.142	0.0966	0.0243	-0.0522	0.179	0.136	0.0706	0.0319	0.034	-0.0951	0.201	-0.116	0.0318	-0.00237	0.0039	0.00971	0.187	-0.0485	0.0518	2664.55	4819	3112.18	4819	2261.1	4941
FHOD1	FHOD1	1520.77	3976	1314.64	3194	-0.00989	-0.142	-0.134	-0.142	-0.0161	-0.0938	-0.0742	-0.0372	0.00146	-0.0063	0.00186	-0.16	0.168	-0.179	-0.218	-0.0647	-0.0477	-0.232	0.126	0.037	0.0229	-0.00294	-0.0332	-0.0636	-0.00837	-0.107	-0.133	-0.00964	-0.127	-0.177	-0.228	-0.203	-0.345	0.153	-0.191	-0.325	-0.255	-0.226	-0.135	0.133	-0.0536	-0.12	1545.57	2761	1314.62	2288	0.126	-0.00695	-0.146	-0.0784	-0.189	0.022	-0.113	-0.142	-0.123	-0.0415	-0.0585	-0.107	-0.0814	-0.13	-0.162	-0.0378	-0.056	-0.189	-0.203	-0.0861	-0.143	2570.19	2859	2463.45	2859	1771.32	2859
JPT1	JPT1	1520.8	4006	1298.34	1200	-0.0511	-0.0917	-0.178	-0.159	0.0123	0.226	-0.0491	-0.242	-0.0534	-0.207	-0.161	-0.213	0.0242	-0.153	-0.186	-0.199	-0.153	-0.0326	0.031	0.02	-0.00246	0.158	0.0119	-0.0552	-0.121	-0.155	-0.126	0.0401	-0.0141	-0.0721	-0.00219	-0.0114	0.000332	0.0297	0.0159	-0.0264	-0.0122	-0.0193	0.0674	-0.0133	-0.0373	-0.043	4377.75	6002	4128.77	6580	-0.153	0.0799	-0.0205	-0.0501	-0.0958	-0.047	-0.0131	-0.0419	-0.0302	0.0933	0.131	0.16	-0.0126	0.115	-0.0264	0.0798	0.121	0.0452	0.0576	0.201	0.0797	2456.42	3796	3142.51	3796	2320.05	4006
ADRM1	ADRM1	1521.1	4228	3326.47	5474	-0.109	0.00657	0.00882	-0.18	0.0902	0.0718	0.0947	0.117	0.124	0.0135	0.0325	0.049	-0.106	0.00546	0.0491	0.00139	0.0232	0.113	-0.0623	0.223	0.161	0.0202	0.0383	0.0687	-0.202	-0.03	-0.00138	0.174	0.273	0.0546	0.202	0.193	0.231	0.00718	0.0933	0.223	0.237	0.223	0.249	0.0772	0.163	0.228	2070.07	2013	2137.5	3969	0.047	0.126	0.266	-0.0571	-0.015	-0.145	0.363	0.337	0.156	0.208	0.246	0.139	0.197	0.089	0.18	0.184	0.227	0.257	0.283	0.179	0.239	58.8552	1087	785.777	1264	165.459	2013
FOXO4	FOXO4	1522.62	5521	1453.22	6080	-0.21	0.157	0.207	0.242	-0.0815	-0.0258	0.161	0.00726	0.0213	-0.0221	-0.0135	0.0269	0.0254	0.112	-0.0817	-0.024	-0.0149	-0.0617	0.0209	0.0336	0.0085	-0.199	0.169	0.228	0.199	-0.0867	-0.0996	0.171	0.035	0.0219	0.0924	0.0866	0.111	-0.114	0.102	-0.117	0.0834	0.0782	-0.111	-0.14	0.0132	0.021	2164.04	3738	2047.51	3738	-0.128	0.0862	0.157	0.196	-0.0658	-0.0571	0.171	-0.0218	0.0393	0.0187	0.0246	0.0576	-0.0254	-0.00338	-0.168	0.0113	0.0183	-0.179	-0.0257	-0.0262	-0.0251	2470.6	4752	2652.3	4752	1968.99	4752
MRC2	MRC2	1522.89	3924	1750.92	4118	0.0832	0.0654	0.00424	0.0489	0.0423	-0.226	0.189	0.13	0.1	0.0492	0.0666	0.207	-0.0469	0.172	0.212	0.0481	0.0661	0.178	-0.104	0.117	0.0886	0.27	0.121	0.157	0.189	-0.144	-0.199	0.331	0.397	0.258	0.294	0.328	0.309	0.358	0.262	0.322	0.343	0.37	0.236	0.379	0.152	0.213	231.235	398	261.819	398	0.133	0.0902	0.179	0.182	0.194	-0.12	0.101	0.185	0.308	0.103	0.12	0.108	0.164	0.206	0.177	0.0994	0.118	0.329	0.253	0.122	0.171	676.957	1995	574.573	1931	464.508	1995
TRIML1	TRIML1	1523.35	3033	1498.02	3639	-0.204	0.026	-0.0486	-0.0258	0.202	0.0877	0.134	-0.0158	-0.0163	-0.125	-0.0767	-0.00959	0.0848	0.156	0.036	-0.119	-0.0699	0.215	0.131	0.133	0.0255	-0.153	0.0316	0.00926	0.0317	0.327	0.0706	0.246	0.213	-0.0318	0.152	0.155	0.0473	0.132	0.092	0.0731	0.164	0.165	0.123	0.13	0.0635	0.0218	1053.07	3237	1073.28	3237	-0.273	-0.0394	-0.035	-0.0218	0.363	0.0428	0.0764	0.0307	-0.092	-0.0822	-0.0336	-0.146	0.161	-0.104	-0.12	-0.0942	-0.0426	-0.0651	0.21	-0.0197	-0.0642	376.356	3980	309.155	3521	703.711	3237
MYZAP.1	MYZAP	1523.55	2315	1470.29	2315	-0.194	-0.133	-0.131	-0.169	-0.0594	0.238	-0.155	-0.125	0.0694	-0.119	-0.0854	-0.151	-0.131	-0.188	-0.151	-0.132	-0.0957	-0.152	-0.0818	0.0848	0.0904	-0.149	-0.134	-0.159	-0.161	-0.0522	0.163	-0.132	-0.112	-0.0176	-0.202	-0.18	-0.179	-0.105	-0.17	-0.155	-0.208	-0.185	-0.126	-0.097	-0.0125	-0.00588	2529.85	2754	2334.08	2346	0.0169	0.0426	0.247	0.151	0.00662	-0.0687	0.184	0.184	0.148	-0.0177	0.0638	-0.00402	0.165	-0.000768	0.00566	-0.0616	0.0293	0.0816	0.256	0.0912	0.17	2104.93	4205	2371.85	4527	1965	2754
RIOX2	RIOX2	1523.61	2987	1324.82	2836	0.283	-0.0537	-0.0715	0.0413	-0.191	-0.109	-0.0998	-0.0486	0.0891	0.104	0.161	0.112	0.122	0.122	0.115	0.102	0.161	0.0779	0.144	0.00426	-0.0211	0.0489	0.0163	-0.121	-0.0309	-0.0439	-0.105	-0.158	-0.156	-0.0556	-0.0823	-0.113	-0.133	0.125	-0.0601	-0.157	-0.0485	-0.0881	-0.0247	-0.103	-0.173	-0.177	3520.61	4187	4424.27	5005	0.0857	-0.0635	-0.0882	-0.0447	-0.0868	0.0637	-0.0192	-0.0743	-0.0899	0.054	0.00257	-0.0336	0.109	-0.159	-0.0619	0.157	0.0858	-0.0527	-0.00463	-0.131	-0.176	3514.38	3931	3555.95	3931	2449.13	3931
CREB3L4	CREB3L4	1524.04	3620	1335.92	3620	-0.275	0.135	0.0747	0.0201	0.0467	0.262	-0.0499	-0.00842	-0.0764	-0.0593	-0.083	-0.0151	-0.189	-0.08	-0.0369	-0.0453	-0.0721	-0.0852	-0.17	-0.0851	-0.166	-0.172	0.0806	0.0999	0.0907	-8.78e-05	0.177	0.00277	0.177	-0.0239	0.214	0.216	0.23	-0.0867	0.093	0.151	0.238	0.236	0.0401	0.0193	-0.0186	0.03	2705.38	3981	2366.08	3440	-0.0866	0.161	0.218	0.126	0.0845	0.118	0.0574	0.164	0.15	0.0827	0.114	-0.0306	0.109	0.0956	-0.0268	0.0446	0.0841	0.156	0.128	0.094	0.151	2482.3	3502	2275.35	3370	2099.91	3620
CD83	CD83	1524.31	2380	1457.44	2380	-0.121	-0.0488	-0.0198	-0.0159	0.129	0.0897	-0.159	-0.0929	-0.177	-0.182	-0.17	-0.0755	-0.237	-0.111	-0.113	-0.187	-0.175	-0.083	-0.235	0.0503	0.0408	-0.0663	-0.0977	-0.0111	0.0976	0.106	-0.000196	-0.0131	0.00819	-0.0968	-0.0823	-0.0265	0.04	0.0714	-0.0623	0.0366	-0.0677	-0.0116	0.0499	0.103	0.00507	-0.0159	5062.77	5534	4757.52	5127	-0.199	-0.169	-0.0788	-0.119	0.248	0.173	-0.0883	-0.0223	-0.0795	-0.103	-0.0685	-0.108	0.0065	-0.236	-0.0277	-0.114	-0.0766	-0.0229	0.0646	0.0296	0.141	1371.94	3519	1179.74	2818	1895.8	3519
GDF7	GDF7	1524.42	2794	2489.59	3269	-0.109	0.085	0.12	0.17	0.00591	0.0261	-0.212	-0.227	0.0486	-0.153	-0.111	0.0604	-0.132	0.0941	0.0853	-0.142	-0.0998	0.145	-0.0482	0.157	0.0344	-0.0072	0.0715	0.148	0.0538	0.0284	-0.0381	-0.0823	-0.0267	0.0496	0.0665	0.043	0.0982	-0.0891	0.0338	0.0858	0.0779	0.052	0.144	-0.0403	0.0717	0.0992	4616.34	5244	4635.35	5386	-0.0147	-0.106	0.0229	-0.0166	0.00728	-0.0217	0.13	-0.0209	0.119	-0.0441	0.00574	-0.00102	0.063	-0.0288	0.0192	-0.067	-0.0128	0.0319	0.167	-0.0179	0.00606	4358.69	6239	4761.87	6239	2722.23	5244
IVD	IVD	1524.61	2878	1925.93	3936	-0.0148	0.0933	0.0659	0.0283	0.0723	-0.0966	0.197	0.272	0.139	0.203	0.16	0.0757	-0.00758	0.121	0.00233	0.197	0.153	0.0849	-0.0296	0.135	0.243	0.0201	-0.0354	-0.14	-0.139	-0.0295	0.103	-0.0963	-0.00171	-0.119	-0.0464	-0.134	-0.103	-0.0377	-0.0665	-0.178	-0.071	-0.158	-0.2	-0.222	-0.0105	-0.00371	3179.2	3837	2933.15	3603	0.109	-0.16	-0.204	-0.232	-0.153	0.0736	0.078	0.0721	-0.0447	0.108	0.000179	0.0478	-0.0683	-0.0647	-0.0423	0.134	0.0162	-0.0603	-0.176	-0.0221	0.0103	1936.79	3914	1696.73	3802	2017.8	3837
PHF6	PHF6	1524.65	2570	1730.45	2570	0.0884	-0.223	-0.156	0.0254	-0.0278	0.102	-0.103	-0.0131	0.173	0.0601	0.164	0.0992	0.031	0.129	0.192	0.0479	0.157	0.0938	0.165	0.181	0.105	0.0571	-0.095	-0.11	-0.0618	0.0962	-0.00134	-0.0179	-0.0124	0.168	-0.0398	0.0273	0.021	0.0373	0.0353	0.066	-0.0309	0.0369	0.0696	0.0455	0.013	-0.00272	4751.74	6126	4444	5675	0.106	0.151	0.234	0.231	-0.0572	-0.175	0.199	0.0408	-0.0171	0.127	0.156	0.207	0.35	0.0373	0.216	0.172	0.196	0.123	0.381	-0.164	-0.162	381.945	952	336.704	952	860.951	2570
PAFAH2	PAFAH2	1524.89	3309	1288.38	2781	-0.148	0.00369	0.0564	0.0948	-0.106	0.0782	-0.0106	-0.000596	-0.0413	-0.183	-0.194	-0.242	0.195	0.0581	-0.0216	-0.204	-0.212	0.0746	0.147	-0.00529	0.0149	-0.004	-0.000542	-0.077	-0.0783	-0.0132	-0.0501	0.103	0.104	-0.133	-0.174	-0.177	-0.163	0.173	-0.0186	0.0345	-0.185	-0.186	-0.0271	0.0703	-0.137	-0.149	3568.04	3590	3710.45	4519	-0.105	-0.14	-0.114	-0.0362	0.151	0.168	0.0224	0.217	-0.156	0.0793	-0.0156	-0.0867	0.0473	-0.109	-0.0771	0.0632	-0.0309	-0.192	-0.0851	-0.0253	-0.0186	2759.24	4118	2438.04	3552	2310.41	3590
PRX	PRX	1524.95	4277	2988.53	4277	0.169	-0.135	-0.165	-0.0398	-0.102	-0.0468	-0.228	-0.243	-0.0124	-0.151	-0.0751	-0.0856	0.0817	-0.0225	-0.0838	-0.14	-0.0628	-0.0367	0.0905	0.0331	0.0214	-0.025	-0.0599	-0.2	-0.233	-0.0206	0.0296	-0.367	-0.289	-0.0351	-0.148	-0.166	-0.195	0.119	-0.167	-0.232	-0.144	-0.164	-0.127	-0.117	-0.078	-0.0457	300.003	3309	2406.39	3309	0.156	0.0142	-0.00338	-0.0337	-0.0821	-0.175	0.0326	-0.0354	-0.00883	0.00998	0.0339	-0.000176	0.294	-0.0296	-0.0224	0.104	0.116	0.0377	0.266	-0.0152	-0.0482	1806.01	5813	1547.65	5713	660.39	4277
ARF6	ARF6	1525.26	5331	1296.07	4042	0.0342	-0.15	-0.101	-0.111	-0.118	0.0451	-0.0409	-0.00104	-0.0862	-0.0106	-0.015	-0.0953	0.336	0.0272	-0.0748	-0.00742	-0.0123	0.12	0.291	-0.00492	-0.0526	0.00203	-0.117	-0.0885	-0.00791	-0.373	0.0981	-0.13	-0.0353	0.0662	0.00852	0.0362	-0.0307	0.154	0.00679	0.0403	0.0199	0.0467	0.0524	0.176	0.192	0.205	518.42	4609	444.795	5979	0.157	0.0847	-0.0369	0.0684	-0.183	-0.0533	0.00644	0.0182	0.137	0.0734	0.133	0.00718	0.0389	0.0714	0.0634	0.0947	0.153	0.0563	0.0221	0.153	0.132	2761.85	4143	2772.68	4143	1018.11	4609
REG3G.1	REG3G	1525.43	4602	1755.74	4602	-0.23	-0.0845	-0.122	-0.0795	0.0351	0.198	-0.2	0.0358	0.0392	0.0298	0.0388	0.0792	-0.277	0.0344	0.0507	0.0214	0.0315	-0.18	-0.221	-0.0141	-0.0636	-0.28	-0.119	-0.126	-0.0886	0.332	0.274	0.0624	0.116	0.0186	-0.0594	-0.0313	-0.0133	-0.276	-0.0602	-0.0874	-0.0638	-0.0342	-0.199	-0.19	0.00754	-0.0503	679.732	4991	562.733	4177	-0.228	-0.12	-0.134	-0.205	0.106	0.17	-0.0802	-0.0361	-0.0739	-0.143	-0.168	-0.0854	-0.182	-0.0535	-0.0436	-0.171	-0.192	-0.064	-0.159	-0.177	-0.0789	1309.29	1666	1238.78	1666	1037.88	4602
RASSF5	RASSF5	1525.51	4298	1594.27	4298	-0.105	-0.0274	-0.0189	0.00614	-0.0558	0.0024	0.0338	0.0287	0.152	0.057	0.105	0.225	-0.102	0.226	0.155	0.0558	0.105	0.144	-0.00795	0.172	0.132	0.0553	-0.101	-0.0632	-0.118	-0.00338	0.237	-0.0672	-0.00226	0.114	-0.0262	-0.016	0.0134	0.0862	-0.0561	-0.0518	-0.0329	-0.0217	-0.0582	0.119	0.0944	0.142	3191.78	4933	2999.02	5219	0.0986	-0.166	-0.0817	-0.0924	-0.0195	-0.000331	0.107	0.113	0.0624	0.0613	0.066	0.115	0.196	0.14	0.12	0.058	0.063	0.205	0.23	0.0891	0.129	2364.92	3122	2225.57	3122	2155.68	4298
NEK7	NEK7	1525.58	2479	1505.7	3041	0.0899	0.0262	0.052	-0.0275	0.243	-0.175	0.159	0.181	0.163	0.144	0.141	-0.0165	0.192	0.0374	-0.0738	0.134	0.132	-0.0298	0.131	0.0999	0.1	0.185	0.0436	0.00412	-0.0267	-0.289	0.0454	-0.0355	0.107	0.0046	0.157	0.0872	0.000228	0.0656	-0.0566	-0.033	0.173	0.0989	-0.076	-0.0104	0.162	0.255	1975.51	5201	1829.38	5201	0.0307	-0.0507	-0.0683	0.0147	-0.127	0.0223	-0.00208	-0.0682	-0.0414	0.0552	-0.00922	-0.103	-0.109	-0.0554	-0.0913	0.0726	0.00279	-0.0495	-0.218	-0.0392	-0.027	4291.56	5306	3986.42	4673	2151	5201
ERP27	ERP27	1525.69	3614	1360.07	3614	0.0309	0.207	0.26	0.0837	-0.0428	-0.0385	0.0788	0.0407	0.157	-0.0938	-0.064	-0.0328	0.0886	0.186	0.0119	-0.0935	-0.0627	0.138	0.153	0.0933	0.0152	-0.00319	0.272	0.312	0.165	0.15	-0.0893	0.299	0.244	0.185	0.0944	0.106	0.0997	0.139	0.119	0.0726	0.0453	0.0641	0.132	0.14	0.204	0.0951	605.652	2866	798.542	3141	-0.000356	0.101	0.229	-0.0334	0.039	-0.068	0.152	0.161	0.106	-0.0674	-0.0602	-0.0541	0.128	-0.0232	-0.0256	-0.0934	-0.0817	0.0624	0.241	0.134	0.153	2564.9	3601	2851.06	4152	1112.58	3601
RWDD1	RWDD1	1525.83	2567	1410.6	2567	0.111	-0.133	-0.0979	-0.14	0.0165	-0.054	0.0667	-0.0527	-0.101	-0.0212	-0.0672	-0.213	0.294	-0.216	-0.203	-0.0658	-0.106	-0.127	0.195	-0.128	-0.091	0.106	-0.041	-0.0745	-0.0674	-0.162	-0.0618	7.66e-05	-0.209	-0.151	-0.207	-0.222	-0.35	0.116	-0.218	-0.253	-0.219	-0.233	-0.123	0.022	-0.00188	-0.0469	1767.76	3107	1500.34	1908	0.0638	-0.0728	-0.287	-0.136	-0.109	0.129	-0.142	-0.124	-0.0527	-0.0839	-0.0411	-0.0809	-0.156	-0.0988	-0.0697	-0.0822	-0.0386	-0.191	-0.192	0.018	-0.0158	1818.02	3457	1676.94	3457	1693.85	3107
APBB2	APBB2	1526.76	3439	1309.85	2517	0.0416	0.0479	0.0454	0.113	-0.0943	-0.0912	0.0653	0.127	0.00825	0.181	0.163	0.262	-0.0964	0.136	0.238	0.173	0.155	0.172	-0.00431	0.0192	-0.0506	-0.0504	0.15	0.183	0.23	-0.0387	-0.072	0.104	0.201	0.119	0.23	0.231	0.26	-0.0472	0.235	0.291	0.214	0.216	0.282	-0.0533	0.233	0.234	1151.23	1404	1201.63	1404	0.18	-0.0294	0.0126	0.083	-0.064	0.0263	-0.0554	0.0613	0.165	0.111	0.198	0.168	0.062	0.109	0.205	0.0964	0.188	-0.00597	0.191	0.0926	0.119	1934.81	3503	1720.46	2858	1470.25	3439
IGFL3	IGFL3	1526.83	3059	1327.64	2374	0.00094	0.26	0.191	0.117	-0.0669	-0.192	0.0895	0.159	-0.0212	0.13	0.0672	0.204	-0.0827	0.161	0.151	0.167	0.0962	0.0019	-0.131	-0.031	0.0212	-0.0781	0.0451	0.0435	0.0948	0.139	0.0713	-0.0466	-0.125	0.0667	-0.0636	-0.0295	0.0331	0.0683	0.0552	-0.0425	-0.0511	-0.0174	-0.0617	0.104	0.0616	-0.149	4844.38	5173	4737.5	5134	-0.0524	0.0565	-0.00379	-0.0892	-0.0621	0.056	-0.0168	0.0571	-0.0806	-0.0761	-0.0772	0.139	-0.153	0.116	-0.00128	-0.0444	-0.0502	0.0482	-0.134	0.00267	0.0414	4132.99	4738	3781.12	4246	2719.03	4738
TBP	TBP	1526.96	2377	1358.75	1790	0.243	-0.115	-0.0351	0.0213	-0.206	0.0553	-0.0502	-0.0376	0.0621	0.145	0.19	0.0789	0.174	0.133	0.158	0.133	0.181	0.128	0.187	0.103	0.114	0.0399	0.0436	-0.0758	-0.088	-0.0054	-0.0901	-0.136	-0.205	-0.0873	-0.143	-0.176	-0.221	0.127	-0.104	-0.168	-0.133	-0.169	-0.0456	-0.104	-0.209	-0.235	2797.74	3656	3636.19	3712	0.0757	0.0768	0.0912	0.0728	0.13	-0.153	0.0447	-0.0453	-0.194	-0.0247	-0.063	-0.159	0.245	-0.205	-0.16	0.0341	-0.0157	-0.102	0.0889	-0.149	-0.279	1913.98	3533	1796.94	3533	1954.65	3533
ICOSLG.1	ICOSLG	1527.22	2520	1501.57	2585	-0.0677	0.216	0.172	0.158	0.108	-0.0451	0.114	0.171	0.173	0.0349	0.0688	0.239	-0.207	0.154	0.211	0.0491	0.0817	0.0935	-0.136	0.144	0.119	-0.00643	0.16	0.19	0.232	0.0796	0.0331	0.185	0.237	0.237	0.189	0.27	0.324	-0.00232	0.235	0.255	0.221	0.298	0.199	0.189	0.202	0.245	1088.81	1174	1056.98	1174	0.0256	-0.00866	0.0409	-0.048	0.135	0.0219	-0.0145	5.89e-05	0.178	-0.0686	-0.0391	0.0154	0.101	0.129	0.0975	-0.0847	-0.0516	0.221	0.182	0.0767	0.171	3046.48	4214	2779.11	4107	1577.73	2520
PLEKHO2	PLEKHO2	1527.5	4063	1340.64	4149	0.184	-0.159	-0.133	-0.0916	-0.0525	-0.0496	-0.0721	-0.0234	0.0277	0.025	0.0759	-0.0303	0.351	0.044	-0.069	0.0235	0.0761	-0.0562	0.265	0.0746	0.0563	0.00838	-0.0561	-0.12	-0.00999	-0.127	-0.00513	-0.241	-0.147	-0.0449	0.0501	-0.00746	-0.127	-0.0269	-0.13	-0.194	0.0492	-0.00992	-0.206	-0.143	-0.0909	-0.0573	2436.41	4272	3610.64	5432	0.226	0.0277	-0.00821	-0.0106	-0.129	-0.15	0.0657	0.0612	0.014	0.118	0.0736	0.0409	-0.0538	0.0955	0.0553	0.182	0.127	0.0652	-0.173	-0.034	-0.045	2199.87	4407	1942.19	3893	1974.1	4272
HSPA1A.6	HSPA1A	1528	2419	2621.47	3923	0.119	-0.155	-0.0771	0.0216	-0.159	0.135	-0.154	-0.157	0.105	-0.0065	0.0655	-0.00642	0.116	0.139	0.0504	-0.0289	0.0485	0.151	0.152	0.208	0.183	-0.0324	-0.162	-0.159	-0.0131	0.0807	-0.0887	0.0395	-0.165	0.167	-0.115	0.0451	0.0173	0.00651	0.108	0.0576	-0.153	0.0191	0.108	0.138	0.131	0.0114	3326.35	4030	3225.24	4030	0.118	-0.0273	-0.213	-0.0643	-0.0247	-0.188	-0.0368	-0.025	0.168	-0.0805	0.0508	0.0446	-0.128	0.107	0.0685	-0.103	0.0378	0.0531	-0.0622	0.235	0.117	1595.9	4356	2444.23	4356	1896.71	4030
SUMO3.1	SUMO3	1528.04	5865	1295.28	4079	0.181	-0.175	-0.13	-0.128	-0.0632	0.00202	0.0158	-0.074	-0.0225	-0.00328	0.0173	-0.159	0.343	-0.027	-0.142	0.01	0.0289	0.0579	0.275	-0.0185	-0.000152	0.168	-0.107	-0.187	-0.207	-0.186	-0.14	-0.109	-0.184	-0.142	-0.194	-0.219	-0.277	0.175	-0.185	-0.225	-0.177	-0.207	-0.126	0.00219	-0.112	-0.142	1854.43	2053	1672.84	1854	0.0787	-0.0336	-0.123	0.0137	-0.196	-0.031	-0.0106	0.0234	0.0263	0.0942	0.118	0.0176	-0.093	-0.00704	-0.0496	0.131	0.149	-0.172	-0.113	0.121	0.00328	2938.5	3873	2794.87	3873	1955.68	3873
CHMP1A	CHMP1A	1528.69	4461	1366.96	4461	0.0714	-0.0289	0.0551	-0.0618	0.0487	-0.066	0.128	0.102	0.0416	0.0608	0.0633	-0.131	0.346	-0.0934	-0.165	0.0459	0.0511	-0.0546	0.275	-0.0246	0.0197	0.168	-0.0902	-0.126	-0.138	-0.326	-0.0433	-0.0378	-0.151	-0.108	-0.163	-0.141	-0.245	0.163	-0.181	-0.221	-0.146	-0.125	-0.163	0.154	0.0562	0.021	1156.2	2925	974.342	2580	0.0278	-0.0512	-0.196	-0.0841	-0.194	0.114	-0.128	-0.0808	-0.0562	-0.00708	-0.00103	-0.0853	-0.216	-0.0269	-0.0769	0.0105	0.0133	-0.204	-0.252	-0.0185	-0.0393	2312.55	4127	2162.4	4127	1537.3	4127
GMDS	GMDS	1528.87	1756	1683.09	2535	0.0171	-0.0424	-0.16	-0.126	-0.177	-0.116	-0.14	-0.179	-0.195	-0.0616	-0.138	-0.142	0.208	-0.134	-0.14	-0.101	-0.167	-0.0513	-0.0297	-0.166	-0.16	0.0701	0.0851	-0.00154	-0.0153	-0.0838	-0.144	-0.124	-0.232	-0.0169	-0.135	-0.188	-0.242	0.151	-0.131	-0.144	-0.161	-0.209	-0.0619	-0.0981	-0.0768	-0.12	3214.8	3402	3130.51	3402	0.0511	-0.122	-0.259	-0.0945	-0.0928	0.129	-0.174	-0.064	-0.00537	-0.0908	-0.0909	-0.0567	0.0901	0.0119	0.063	-0.0519	-0.0602	-0.0314	-0.0181	-0.00157	-0.00948	2397.94	4528	2574.54	4528	2170.51	3402
ITGAV.ITGB3	ITGAV.ITGB3	1529.36	2735	1448.72	2735	0.00594	0.0982	0.0579	0.104	0.113	-0.104	0.159	0.172	0.0485	0.103	0.102	0.261	0.0164	0.113	0.283	0.108	0.106	0.103	-0.0145	-0.0169	-0.0149	0.139	0.0878	0.168	0.25	-0.0301	0.0132	0.324	0.394	0.339	0.435	0.473	0.444	0.18	0.316	0.468	0.438	0.478	0.288	0.355	0.195	0.268	28.7972	116	24.0054	116	-0.0169	-0.0424	-0.0102	0.00534	0.241	0.0332	-0.00731	0.0582	0.173	0.0888	0.0875	0.121	0.137	0.148	0.256	0.053	0.056	0.283	0.162	-0.0129	0.0716	1300.92	4716	1092.61	3296	82.9917	2735
CCL5.1	CCL5	1529.41	2414	1743.26	2514	0.00959	0.118	0.155	0.166	0.208	-0.0386	0.175	0.0807	0.0213	-0.107	-0.108	-0.208	0.178	-0.0937	-0.219	-0.108	-0.108	-0.0207	0.168	-0.146	-0.0765	-0.0463	-0.189	-0.173	-0.178	0.228	0.0373	-0.207	-0.219	-0.197	-0.312	-0.353	-0.273	-0.0802	-0.222	-0.255	-0.283	-0.331	-0.136	-0.109	-0.237	-0.266	741.735	1047	753.2	1126	-0.214	-0.00634	0.057	0.0622	0.129	-0.0845	0.245	0.0214	-0.298	-0.0912	-0.196	-0.188	-0.00168	-0.208	-0.231	-0.0556	-0.169	-0.107	-0.0784	-0.277	-0.355	436.93	1135	778.523	3212	699.181	1135
HSD17B14	HSD17B14	1529.9	3481	1361.47	3481	-0.0267	0.0321	0.0509	0.0666	-0.0329	0.00407	-0.0753	0.0141	0.0751	0.0831	0.101	0.21	-0.158	0.187	0.195	0.0747	0.0933	0.228	-0.111	0.0929	0.0601	0.0119	0.0215	0.0932	0.0986	0.0142	-0.00268	0.108	0.177	0.0813	0.164	0.183	0.239	-0.15	0.171	0.195	0.156	0.176	0.23	-0.066	0.0919	0.105	2799.63	3447	2641.86	3177	-0.039	0.0502	0.117	0.086	-0.00547	-0.0251	0.0621	0.0868	0.129	0.0934	0.118	0.138	-0.099	0.152	0.146	0.0741	0.101	0.24	-0.0261	0.0725	0.117	2660.89	3796	2431.41	3116	2163.5	3481
FBP2	FBP2	1530.35	2716	2083.2	3807	-0.0221	0.127	0.0435	0.0371	-0.107	-0.125	0.2	0.0549	-0.155	0.118	0.00475	0.103	-0.0953	0.0134	0.0716	0.123	0.00563	-0.126	-0.267	-0.148	-0.112	0.0732	-0.0924	-0.109	-0.12	0.0111	0.0924	-0.179	-0.0774	0.0941	0.0715	0.0394	0.247	-0.28	0.105	0.179	0.0718	0.0387	-0.0143	-0.237	0.0427	0.0562	2315.9	3616	2274.68	3616	0.165	0.00811	-0.0434	-0.145	-0.11	-0.0687	0.0476	0.119	-0.014	0.0131	-0.0687	0.0324	0.139	0.0161	0.000288	0.0137	-0.0706	-0.0348	-0.0382	-0.00206	0.0187	3951.04	5837	3657.4	5837	2241.58	3616
CRYBB3	CRYBB3	1532.06	2964	1487.96	3639	-0.108	0.0656	0.0936	0.101	0.256	0.00899	-0.129	-0.142	0.106	-0.109	-0.0764	0.0519	-0.176	-0.00819	0.0451	-0.112	-0.0774	0.156	-0.0929	-0.13	-0.116	-0.0276	0.0468	0.0691	0.0453	0.213	-0.00957	-0.108	-0.139	0.0572	-0.184	-0.18	-0.092	-0.159	-0.131	-0.097	-0.193	-0.187	-0.0942	-0.127	-0.295	-0.237	799.444	3427	2889.85	4014	-0.117	-0.0349	0.0337	0.0839	0.248	0.0346	-0.168	-0.162	0.151	-0.24	-0.169	-0.0902	-0.0797	-0.0959	-0.112	-0.254	-0.179	-0.167	0.0566	-0.182	-0.145	1011.48	1690	993.68	2855	1037.26	2964
ATE1	ATE1	1532.4	3536	1308.54	2985	0.132	-0.159	-0.112	-0.163	-0.0483	-0.0578	-0.00994	0.011	0.00941	0.104	0.0796	-0.0948	0.337	-0.137	-0.105	0.0563	0.0396	-0.128	0.271	-0.048	-0.0186	0.12	0.029	-0.00182	0.00263	-0.214	-0.112	0.0301	-0.0912	-0.0824	-0.0827	-0.0972	-0.285	0.233	-0.173	-0.207	-0.0989	-0.112	-0.0947	0.131	0.0206	-0.00227	2592.03	4200	2274.84	3970	0.166	-0.0377	-0.181	-0.0642	-0.178	0.0717	-0.0404	-0.0129	-0.0559	0.0032	0.0169	-0.0659	-0.0962	-0.127	-0.0824	0.0167	0.0282	-0.185	-0.145	-0.0359	-0.0577	3009.9	4404	2713.31	3903	2188.82	4200
FAM171A2	FAM171A2	1532.87	2530	1344.16	2187	-0.0854	-0.152	-0.233	-0.187	-0.141	0.0349	-0.11	-0.235	-0.0831	-0.182	-0.184	-0.143	0.0623	0.0207	-0.142	-0.171	-0.175	0.104	0.0296	0.0108	-0.00914	-0.0533	-0.0592	-0.0846	-0.225	0.075	0.00438	0.043	0.0243	-0.0817	-0.163	-0.208	-0.175	0.144	-0.0684	-0.168	-0.178	-0.221	0.000815	-0.0608	-0.0212	-0.0426	3148.07	4226	2826.4	3993	-0.107	-0.0453	0.148	0.0853	0.27	-0.0783	0.183	0.153	0.0517	-0.113	-0.0214	-0.0957	0.142	-0.045	0.00138	-0.145	-0.0436	0.108	0.273	0.0913	0.158	1411.75	3329	1404.35	3329	1787.45	3329
PPIL2	PPIL2	1533.74	2422	1499.37	2626	0.0265	0.226	0.145	0.0785	-0.0959	-0.209	0.144	0.158	-0.101	0.173	0.0782	0.147	-0.139	0.0698	0.0845	0.207	0.105	-0.0847	-0.211	-0.12	-0.0788	0.092	0.0154	-0.0328	-0.0694	-0.0666	0.171	-0.196	-0.135	0.0599	0.0963	0.0327	0.0865	-0.198	-0.0148	-0.0027	0.0729	0.0118	-0.235	-0.238	0.0019	-7.84e-05	2457.55	4853	2543.12	4853	0.0948	0.0226	0.0606	-0.0638	-0.082	0.0973	0.0358	0.0409	0.0171	0.0502	-0.0204	0.0545	-0.0458	0.0378	-0.0166	0.0533	-0.0199	-0.0589	-0.108	-0.00456	0.00409	5004.91	5601	4774.66	4927	2383.38	4853
FABP3	FABP3	1534.4	3423	1341.38	3423	-0.169	0.112	-0.00769	-0.0164	0.0892	-0.0485	-0.0336	-0.0499	-0.119	-0.0532	-0.107	-0.0245	-0.247	-0.0702	-0.0611	-0.0417	-0.0993	-0.119	-0.308	-0.0864	-0.0877	0.0171	-0.09	-0.111	-0.117	0.0339	0.0934	-0.173	-0.000265	-0.0227	0.218	0.135	0.203	-0.214	-0.000272	0.143	0.226	0.139	-0.0594	-0.139	-0.0304	0.0373	2904.99	3411	2951.19	3411	-0.00626	0.0648	0.0925	-0.0109	-0.0252	-0.0557	0.0258	0.112	-0.0137	0.17	0.0909	0.117	-0.00578	0.0279	0.0203	0.156	0.0784	0.0184	-0.0586	-0.0139	0.00729	3928.57	6110	3600.93	5454	2399.04	3423
HES3	HES3	1534.87	2185	1814.73	3123	-0.114	-0.0644	-0.022	0.0292	0.0496	0.0268	-0.191	-0.1	0.148	-0.194	-0.118	0.116	-0.218	0.0852	0.246	-0.168	-0.0928	0.114	-0.12	0.127	0.0818	-0.0338	-0.0889	-0.02	0.0281	0.0969	0.113	-0.118	-0.0901	0.131	-0.217	-0.167	-0.0137	-0.163	0.0464	0.175	-0.197	-0.147	0.166	-0.0921	0.0917	0.0707	3162.78	3144	3080.6	3080	0.0265	-0.037	0.0585	0.0583	0.159	-0.0691	0.0518	0.0539	0.0178	-0.182	-0.163	-0.0972	0.045	-0.0616	0.0887	-0.181	-0.161	0.124	0.0905	0.0151	0.0679	2677.65	4648	2380.58	4016	2236.87	3144
GLTPD2	GLTPD2	1535.31	4898	1320	4898	-0.275	0.0426	0.0621	-0.125	0.227	0.0127	-0.0274	0.00499	0.0828	0.021	-0.00103	0.0968	-0.296	0.0153	0.0494	0.0438	0.0174	-0.0425	-0.189	0.0574	0.0126	-0.219	-0.0292	0.0566	-0.0597	0.137	0.0575	-0.00548	-0.0603	0.0545	-0.0809	-0.0286	-0.0461	-0.368	-0.0953	-0.124	-0.0895	-0.0344	-0.137	-0.187	0.0784	0.0409	1140.68	4982	960.831	4982	-0.0681	0.00475	0.0962	-0.173	-0.0464	-0.0857	-0.00178	-0.0478	-0.0862	-0.128	-0.167	-0.158	-0.173	-0.166	-0.275	-0.162	-0.197	-0.269	-0.115	-0.0473	-0.0601	1114.96	3280	934.819	1744	1237.16	4898
SCT	SCT	1535.55	2685	1722.7	2789	-0.0768	0.0495	0.0383	0.00291	-0.126	-0.0403	-0.109	-0.118	-0.142	-0.0825	-0.0948	-0.173	0.269	-0.132	-0.131	-0.119	-0.127	0.000225	0.272	-0.178	-0.171	-0.234	0.109	0.26	0.208	0.0419	0.00336	0.0178	-0.137	-0.233	-0.276	-0.255	-0.239	0.0745	-0.246	-0.185	-0.283	-0.26	-0.107	0.0652	-0.245	-0.217	899.038	1034	927.544	1034	0.00801	-0.000685	0.145	-0.0344	0.0095	-0.111	0.211	0.197	0.0814	0.0511	0.0906	0.000523	0.28	-0.0333	0.112	0.0309	0.0746	0.0951	0.357	0.0195	0.1	980.961	3958	992.278	3958	1078	2685
CD247	CD247	1536.01	2333	1511.78	2333	0.141	-0.217	-0.192	-0.15	-0.0942	0.0843	-0.0931	0.0398	0.117	0.143	0.194	0.0931	-9.41e-05	0.0827	0.099	0.142	0.195	0.0143	0.0853	0.148	0.189	0.0104	-0.212	-0.341	-0.343	-0.129	0.0383	-0.165	-0.106	-0.191	-0.07	-0.178	-0.175	-0.153	-0.143	-0.178	-0.0222	-0.142	-0.0764	-0.307	-0.203	-0.146	476.497	2461	412.881	2497	0.164	0.0863	0.124	0.175	-0.0453	-0.217	0.19	0.0992	-0.05	-0.0144	-0.00983	-0.0696	0.0612	0.00809	-0.0166	0.0962	0.0882	0.176	0.103	0.00224	0.0282	1790.75	4058	1902.92	4058	906.862	2461
CYB561D1	CYB561D1	1536.37	2488	1388.18	1671	0.0271	0.172	0.156	0.0568	-0.0434	-0.151	0.0927	0.143	0.055	0.166	0.15	0.262	-0.173	0.118	0.228	0.18	0.162	0.0794	-0.103	0.0998	0.0263	-0.0817	0.0788	0.17	0.0439	0.0476	0.0786	0.146	0.193	0.133	0.182	0.228	0.308	-0.093	0.172	0.231	0.152	0.203	0.104	0.0183	0.229	0.195	1796.66	2402	2231.13	3279	-0.0917	0.0408	0.108	-0.0268	0.0236	-0.0799	0.0324	0.0113	-0.0528	-0.0123	-0.0426	0.0948	-0.0168	0.0913	0.0824	-0.0483	-0.0745	0.14	-0.0444	0.0117	0.0294	4529.8	5121	4251.04	5038	2100.5	2488
IGFBP1	IGFBP1	1537.34	3228	1367.31	3228	-0.0795	-0.000692	-0.0557	-0.0168	0.134	0.115	-0.122	-0.0703	0.13	0.041	0.0162	-0.153	-0.143	-0.228	-0.139	-0.0414	-0.0548	-0.199	-0.186	0.0251	0.00557	-0.18	-0.0743	-0.0344	0.105	0.129	0.294	-0.162	-0.0582	0.0833	0.0724	0.093	0.0091	-0.182	-0.147	-0.0466	0.069	0.091	-0.145	-0.0252	-0.075	0.0266	1772.57	3948	1629.58	3948	-0.0742	-0.00774	0.0358	0.0849	0.0819	0.217	-0.187	-0.112	0.226	0.0519	0.0622	-0.0514	-0.0632	-0.122	0.0358	-0.00369	0.0166	-0.0634	-0.0311	-0.108	-0.0148	1800.31	4401	1971.48	4824	1694.83	3948
CRABP2	CRABP2	1538.21	3745	1500.32	3745	0.0611	0.193	0.0885	0.00928	-0.0558	-0.268	0.169	0.183	0.0385	0.075	0.064	0.22	-0.047	0.15	0.184	0.0863	0.0727	0.0844	-0.13	0.0115	0.00762	0.173	0.11	0.164	0.14	-0.181	-0.146	0.235	0.324	0.244	0.27	0.344	0.396	0.247	0.325	0.369	0.31	0.378	0.211	0.403	0.177	0.228	205.273	747	173.606	747	0.0374	0.136	0.136	0.0593	0.14	-0.108	-0.105	-0.00622	0.117	-0.067	-0.0586	0.034	0.0346	0.195	0.0768	-0.0733	-0.0634	0.233	0.0498	-0.118	-0.0468	2369.86	2945	2284.09	4129	504.742	2945
IGHD	IGHD	1538.35	5045	1314.26	3052	0.0404	-0.0254	-0.00766	0.101	-0.0121	-0.22	-0.0492	-0.187	-0.0124	-0.225	-0.141	-0.122	-0.157	-0.0189	-0.122	-0.238	-0.149	0.0849	-0.06	0.0201	-0.0826	0.0631	-0.0383	-0.00406	0.102	-0.0126	-0.213	-0.0191	-0.155	-0.0305	-0.194	-0.141	-0.123	-0.116	-0.0259	-0.129	-0.208	-0.151	0.106	-0.0577	0.0115	-0.0877	3395.57	4634	3041.1	3748	0.0784	-0.0145	-0.00393	-0.0213	-0.0338	-0.185	0.274	0.245	0.129	0.0875	0.148	0.163	0.162	0.125	0.172	0.112	0.171	0.222	0.235	0.0929	0.142	680.421	2293	1717.88	2293	1242.63	4634
PIP4K2A	PIP4K2A	1539.16	4470	1305.69	3921	0.16	-0.125	-0.114	-0.132	-0.13	-0.114	-0.0017	-0.0379	-0.0298	0.00179	-0.0125	-0.0993	0.352	-0.0655	-0.0775	-0.0421	-0.0489	0.0349	0.261	-0.0293	-0.0108	0.11	0.0352	0.0118	-0.00361	-0.213	-0.198	0.0384	-0.109	-0.027	-0.0776	-0.0795	-0.212	0.197	-0.0469	-0.0997	-0.0937	-0.0936	0.0853	0.0873	0.115	0.0278	2928.9	4713	2725.35	4713	0.121	-0.0695	-0.239	-0.0666	-0.0957	0.047	-0.068	-0.00329	0.0473	-0.0543	0.0342	0.0392	-0.167	0.0523	0.0759	-0.048	0.0414	-0.0186	-0.128	0.122	0.074	3067.13	4316	3033.89	4713	2277.61	4470
LRP10	LRP10	1539.55	3352	1454.95	3352	-0.0972	0.249	0.24	0.155	0.156	-0.0854	0.158	0.218	0.0935	0.063	0.0847	0.143	-0.0881	0.0503	0.139	0.0734	0.0936	0.0459	0.0229	0.0236	0.00436	-0.138	-0.0379	0.00487	0.0307	0.115	0.0854	0.0314	0.0466	0.0481	0.0207	0.0745	0.0371	-0.144	0.00367	0.0208	0.0297	0.0836	-0.0187	0.148	0.0483	0.0579	4611.33	5601	4393.96	5387	-0.118	0.13	0.158	0.0939	0.178	-0.0132	-0.03	-0.0585	-0.022	-0.0986	-0.0981	-0.0394	-0.111	0.0834	0.0755	-0.134	-0.127	0.229	-0.0817	-0.136	-0.0562	2388.7	2954	2262.6	2954	2334.56	3352
DDX39B	DDX39B	1540.12	5306	1307.91	4323	0.295	-0.198	-0.145	-0.0461	-0.103	0.0697	-0.0296	-0.107	0.0252	-0.0159	0.0616	-0.0659	0.149	0.0142	-0.0192	0.00747	0.0836	0.0087	0.167	-0.0128	-0.00862	0.101	-0.101	-0.182	-0.118	-0.0901	-0.103	-0.17	-0.218	-0.0455	-0.157	-0.14	-0.22	0.0681	-0.107	-0.183	-0.125	-0.113	-0.139	7.24e-05	-0.119	-0.166	2919.28	3226	3097.45	3226	0.041	0.0726	-0.0489	0.0534	-0.13	-0.0707	-0.0462	-0.0952	-0.005	0.0287	0.0212	-0.046	-0.0932	0.0191	-0.0214	0.0866	0.067	-0.0548	-0.176	0.0218	-0.0785	4524.53	5187	4310.27	5116	2473.48	5187
SPA17	SPA17	1540.34	3014	1371.35	3014	-0.0812	0.216	0.252	0.205	0.075	-0.185	0.119	0.265	0.0205	0.0943	0.0847	0.156	-0.0709	0.0354	0.151	0.116	0.101	-0.00693	-0.033	-0.0383	-0.0721	-0.122	-0.0985	-0.00555	0.0931	0.11	0.13	0.0118	0.132	0.0423	0.131	0.138	0.114	-0.267	-0.0288	0.0758	0.134	0.141	-0.0734	-0.067	0.108	0.124	3063.85	3834	2831.15	3834	-0.0917	-0.177	-0.0735	-0.0959	0.0449	0.176	-0.0391	-0.0513	-0.252	-0.108	-0.201	-0.23	-0.0763	-0.226	-0.149	-0.137	-0.218	-0.133	-0.12	-0.323	-0.251	301.116	1896	877.352	1896	698.232	3014
EEF1G	EEF1G	1540.45	2037	1501.62	2037	0.118	-0.107	-0.00707	0.0831	-0.128	0.0962	-0.123	-0.16	-0.118	-0.127	-0.121	-0.27	0.081	-0.148	-0.206	-0.158	-0.145	-0.137	0.0738	-0.135	-0.12	0.0796	-0.0409	-0.0752	-0.0103	-0.115	-0.0391	-0.106	-0.183	-0.0936	-0.223	-0.234	-0.332	0.184	-0.103	-0.171	-0.226	-0.237	-0.0421	0.0128	-0.179	-0.159	2064.15	3514	2039.07	3564	0.0311	-0.0647	-0.153	-0.0392	-0.146	0.152	-0.19	-0.201	-0.116	-0.0754	-0.0892	-0.115	-0.207	-0.191	-0.12	-0.066	-0.0823	-0.314	-0.26	-0.129	-0.211	1209.12	2319	1215.72	2578	1530.09	2319
NT5DC3	NT5DC3	1540.52	2547	2159.3	4081	-0.000372	0.0872	0.0538	0.0527	0.0718	0.00556	-0.184	-0.163	0.0601	-0.125	-0.123	-0.189	0.096	-0.191	-0.202	-0.106	-0.107	-0.137	-0.00825	-0.177	-0.076	0.0499	0.0406	-0.0122	-0.0121	0.0634	-0.101	-0.289	-0.175	-0.00166	-0.094	-0.111	-0.108	0.118	-0.133	-0.114	-0.0749	-0.0946	-0.173	0.031	-0.439	-0.351	20.731	4679	4241.49	4709	-0.103	0.00436	0.039	0.0564	0.12	-0.0449	-0.309	-0.222	0.0595	-0.137	-0.102	-0.108	0.0456	-0.137	-0.139	-0.145	-0.108	-0.206	0.0406	-0.215	-0.172	281.423	2663	2700.46	2821	57.2088	2663
ICAM1	ICAM1	1540.81	2246	1457.67	2246	-0.144	-0.208	-0.247	-0.0792	0.0314	0.0846	-0.158	-0.142	-0.174	-0.127	-0.127	-0.111	-0.174	-0.122	-0.144	-0.119	-0.12	-0.0844	-0.115	-0.0276	-0.0188	-0.135	-0.263	-0.281	-0.109	0.0865	0.148	-0.132	-0.117	-0.246	-0.0765	-0.121	-0.101	-0.151	-0.165	-0.17	-0.0672	-0.114	-0.0924	-0.127	-0.0944	-0.0506	1074.41	3001	927.816	3001	-0.121	-0.261	-0.256	-0.0833	0.0719	0.134	-0.166	-0.154	-0.223	-0.0338	-0.0746	-0.0775	-0.0883	-0.168	-0.124	-0.0354	-0.0771	-0.124	-0.038	-0.134	-0.0704	801.302	2438	718.021	3495	1060.93	2438
NUDT15	NUDT15	1541.44	3800	1330.8	3800	0.287	-0.197	-0.154	-0.18	-0.0439	-0.0699	0.0172	0.0572	-0.0391	0.0676	0.0697	-0.105	0.203	-0.0414	-0.116	0.0721	0.0736	0.00485	0.137	0.0699	0.0992	0.158	-0.156	-0.243	-0.177	-0.0637	-0.107	-0.162	-0.181	-0.118	-0.258	-0.224	-0.3	0.128	-0.214	-0.285	-0.247	-0.213	-0.18	0.021	-0.0563	-0.102	1436.16	1634	1283.16	1487	0.202	-0.171	-0.222	-0.202	-0.162	-0.00175	-0.192	-0.0978	-0.052	-0.0121	-0.0215	-0.173	-0.0702	-0.177	-0.188	0.0243	0.00975	-0.267	-0.175	0.0776	-0.01	1183.85	1437	1167.31	1437	1370.02	1634
EFNA2.1	EFNA2	1541.55	1813	1409.79	1587	0.0141	0.211	0.184	0.115	0.131	-0.177	0.136	0.252	0.108	0.141	0.142	0.24	0.00131	0.131	0.242	0.143	0.143	0.0517	0.0389	0.0562	0.0678	-0.0401	0.0498	0.146	0.202	0.059	0.0741	0.152	0.259	0.202	0.227	0.28	0.275	-0.0198	0.191	0.262	0.255	0.303	0.124	0.231	0.191	0.239	1402.26	1308	1353.64	1293	-0.0714	-0.0177	0.000743	-0.0436	0.215	0.000391	-0.11	-0.0546	0.0637	-0.113	-0.0984	0.0261	0.013	0.111	0.131	-0.125	-0.108	0.194	0.0826	-0.106	0.0121	2611.52	3091	2551.51	4185	1719.44	1813
GSK3B	GSK3B	1543.08	5545	1305.52	4113	0.029	-0.089	-0.0249	-0.106	0.0909	0.000204	-0.0199	-0.0171	0.0313	0.0366	0.024	-0.229	0.27	-0.161	-0.291	0.0037	-0.00465	-0.157	0.161	0.000343	0.0229	0.111	-0.0174	-0.0841	-0.0945	-0.147	-0.0562	-0.0306	-0.125	-0.218	-0.225	-0.252	-0.335	0.146	-0.24	-0.347	-0.238	-0.265	-0.184	0.0198	-0.0898	-0.0977	1221.06	2713	1036.8	1523	0.129	0.0387	-0.0339	0.00688	-0.221	-0.0588	-0.0117	-0.119	-0.22	-4.88e-06	-0.085	-0.17	-0.123	-0.223	-0.247	0.016	-0.075	-0.199	-0.272	-0.147	-0.209	1248.01	3072	1101.46	3072	1322.58	3072
KL	KL	1543.35	1901	1925.09	2531	-0.0504	0.0838	0.0219	-0.0189	0.187	-0.118	0.196	0.216	0.157	0.141	0.133	0.215	-0.138	0.0323	0.207	0.129	0.122	-0.00499	-0.109	0.131	0.153	-0.0976	-0.0171	0.0353	0.0821	0.163	0.0685	0.208	0.245	0.353	0.191	0.279	0.235	0.000737	0.118	0.23	0.164	0.261	0.0931	0.221	0.309	0.366	248.536	1875	331.292	2911	-0.062	-0.0867	-0.104	-0.0811	0.303	0.0855	-0.0589	-0.019	0.237	0.0296	0.0243	0.0167	0.0281	-0.0156	0.0931	-0.0283	-0.0267	0.0493	0.0614	0.0372	0.158	1140.89	5315	964.113	5315	540.735	1901
IL36A	IL36A	1543.86	2443	2431.81	3685	0.142	-0.224	-0.134	-0.115	-0.12	0.176	-0.136	-0.12	0.122	-0.0371	0.045	-0.0615	0.0732	-0.0232	0.0152	-0.0758	0.0143	-0.0292	0.112	0.207	0.189	0.09	-0.3	-0.365	-0.301	0.0637	0.103	-0.181	-0.225	-0.0961	-0.287	-0.228	-0.142	-0.224	-0.224	-0.177	-0.323	-0.257	-0.162	-0.116	-0.0115	-0.11	373.948	1553	311.47	1414	0.0685	-0.152	-0.22	-0.104	-0.0544	-0.0621	0.0455	-0.0497	-0.144	0.155	0.0885	0.0945	0.124	-0.0853	0.00714	0.159	0.0895	-0.14	0.0856	0.0573	-0.0438	2520.13	3321	2252.1	3283	806.734	2443
SQSTM1	SQSTM1	1544.14	2676	1311.69	2242	-0.151	-0.0897	-0.122	-0.121	0.1	0.186	-0.00784	-0.2	-0.0364	-0.205	-0.165	-0.154	-0.182	-0.0645	-0.156	-0.229	-0.183	0.0311	-0.103	0.0308	0.0598	0.0248	-0.123	-0.119	-0.117	-0.0705	-0.0268	0.114	0.0674	-0.175	0.0906	-0.0133	0.0521	-0.154	0.067	0.0881	0.0958	-0.0122	0.144	-0.174	-0.0328	-0.0268	3474.17	4823	3329.82	4823	-0.0519	-0.00376	0.0303	0.0461	-0.0794	-0.162	0.00709	0.0148	0.0722	0.129	0.151	0.123	-0.151	0.142	0.0425	0.0886	0.117	0.105	-0.0854	0.216	0.161	2021.38	3455	2743.74	3455	2097.67	3455
SERPINF1.1	SERPINF1	1544.42	3082	1351.79	2417	-0.261	0.158	0.166	0.147	0.0588	-0.0487	0.0421	0.0113	-0.0958	-0.213	-0.132	-0.0614	-0.253	-0.0606	-0.034	-0.189	-0.111	-0.0467	-0.111	0.0839	-0.0367	-0.0832	0.161	0.217	0.19	-0.0315	-0.0964	0.171	0.22	0.0026	0.0792	0.123	0.11	-0.142	0.11	0.112	0.126	0.163	0.0893	0.0112	0.135	0.154	2553.61	3489	2663.19	3905	-0.00963	0.229	0.372	0.291	0.0219	-0.244	0.201	0.0966	0.024	-0.176	-0.0937	-0.227	0.0378	0.0124	-0.181	-0.16	-0.079	0.151	0.141	0.0604	0.0367	278.058	2044	236.445	2044	647.184	3082
EEF2KMT	EEF2KMT	1545.21	4469	1346.52	4662	0.0236	-0.0446	-0.0681	-0.000174	-0.0579	0.299	-0.0626	-0.136	-0.127	0.0369	-0.0641	0.0129	-0.18	-0.0783	0.013	0.0126	-0.0816	-0.0579	-0.137	-0.0657	-0.0579	0.00595	-0.00659	-0.0518	-0.0357	0.0177	0.23	0.0742	0.000237	-0.155	-0.0316	-0.0955	-0.07	0.047	-0.115	-0.00637	-0.0622	-0.117	-0.0324	-0.0402	-0.1	-0.0952	3398.61	5591	3254.37	5811	0.0285	-0.131	-0.121	-0.136	-0.0383	0.386	-0.13	-0.134	-0.0862	0.034	-0.018	0.0202	-0.0752	-0.0431	0.0175	0.00677	-0.0386	-0.113	-0.0841	0.00432	0.0435	102.245	5434	83.2638	5434	279.803	5434
FAS.2	FAS	1546.32	2295	1549.58	2295	-0.213	0.0839	0.013	0.0853	-0.0354	0.167	-0.0855	-0.212	-0.13	-0.217	-0.186	-0.0533	-0.0212	-0.134	-0.106	-0.174	-0.149	-0.101	0.0127	-0.155	-0.2	-0.0895	0.23	0.161	0.044	-0.0945	-0.00638	0.0632	-0.00895	0.00375	-0.0167	0.0138	0.0527	0.116	-0.0147	-0.0671	-0.0242	0.00836	-0.0694	0.0835	-0.0229	0.00477	2779.67	5726	2483.78	5726	-0.00191	-0.00484	0.00605	-0.0146	-0.0712	-0.0218	-0.0688	-0.17	0.0261	-0.263	-0.197	-0.128	0.00518	-0.165	-0.156	-0.28	-0.21	-0.137	0.0955	0.0263	0.0192	969.889	4290	814.758	4290	1472.39	4290
CA4	CA4	1546.55	3658	1354.33	3339	-0.145	0.128	0.079	0.0908	0.0151	-0.0524	0.0819	0.107	-0.00257	0.041	0.0653	0.277	-0.285	0.0961	0.247	0.0635	0.0852	0.053	-0.227	0.0594	0.0161	-0.0419	0.192	0.294	0.277	0.00335	-0.0394	0.219	0.293	0.128	0.257	0.306	0.333	-0.107	0.21	0.286	0.257	0.307	0.183	0.0485	0.218	0.257	736.358	863	717.931	990	-0.0119	0.0402	0.2	0.139	0.0841	-0.0807	0.0917	0.127	0.0152	-0.0593	-0.0108	-0.0305	0.0507	0.0505	0.0604	-0.119	-0.0618	0.197	0.101	0.0953	0.192	3194.17	4107	3141.17	4471	1294.38	3658
SEZ6L	SEZ6L	1547.04	3838	1330.49	3672	-0.045	-0.0966	-0.206	-0.125	0.219	0.245	-0.0451	-0.0198	0.19	0.0855	0.076	0.138	-0.0326	-0.0595	0.147	0.0726	0.0643	-0.0535	-0.0123	-0.047	0.0137	-0.0296	-0.0745	-0.0504	0.00213	0.219	0.273	0.0615	0.125	0.237	0.228	0.203	0.198	-0.0145	0.0194	0.18	0.209	0.187	0.0315	0.111	-0.00338	0.118	1692.34	3713	1448.92	2669	-0.0579	-0.109	-0.105	-0.0758	0.292	0.2	-0.109	-0.0624	0.176	0.027	0.0169	-0.0356	0.0751	-0.0974	-0.0144	-0.012	-0.0175	0.00528	0.112	-0.0967	0.00853	1271.2	3831	1117.17	4640	1482.25	3831
ADGRG1	ADGRG1	1547.87	2361	1327.86	1795	-0.105	0.242	0.188	0.169	-0.00686	-0.145	0.0636	0.162	-0.00194	0.114	0.079	0.227	-0.23	0.149	0.146	0.143	0.102	-0.0419	-0.239	-0.0175	-0.0021	-0.0772	0.00488	0.0482	0.0726	0.0202	0.157	-0.0633	0.0389	0.122	0.128	0.145	0.204	-0.222	0.0607	0.0973	0.123	0.141	-0.102	-0.117	0.122	0.0891	3289.91	3912	3179.8	3912	0.0744	-0.0566	0.0358	-0.0603	-0.028	0.13	-0.00983	0.0816	0.125	0.0716	0.0245	0.0571	0.000896	0.0565	0.0299	0.0536	0.00897	0.0229	0.00626	0.0105	0.0833	4772.08	6073	4454.47	4901	2587.19	3912
UBE4A	UBE4A	1547.98	4606	1377.9	4606	-0.295	0.0422	0.0737	0.0423	0.0503	0.0628	0.115	0.109	-0.128	-0.0974	-0.0828	-0.0258	0.0999	-0.0533	-0.0336	-0.0763	-0.0645	0.0263	0.0553	-0.0472	-0.0396	-0.305	0.111	0.14	0.14	0.107	-0.0385	0.249	0.152	0.0148	-0.154	-0.0335	0.000158	0.0432	0.024	-0.0262	-0.148	-0.0248	0.0859	0.147	0.107	0.0641	910.91	3614	915.017	4272	-0.27	0.114	0.0952	0.0524	0.181	-0.166	0.044	-0.0342	-0.0428	-0.189	-0.142	-0.111	0.0196	0.00137	-0.0654	-0.197	-0.147	0.0914	-0.00897	-0.0664	-0.0222	1026.38	3873	865.16	2707	1103.71	3873
SEMA6C.1	SEMA6C	1548.09	4183	1310.98	2944	-0.188	-0.0437	-0.00685	-0.00019	-0.0125	0.139	0.021	0.0574	0.0577	0.112	0.0876	0.131	-0.352	0.000246	0.0727	0.123	0.0958	-0.118	-0.251	-0.00427	-0.00132	-0.14	0.0195	0.0916	0.166	0.0881	0.0102	0.157	0.0601	0.204	0.0801	0.18	0.166	-0.106	0.167	0.0995	0.0704	0.176	0.0391	0.0592	0.0579	-0.0135	2883.78	3937	2851.84	3937	-0.0626	-0.0363	-0.061	-0.0282	0.0729	0.0847	0.136	0.0269	-0.0425	-0.175	-0.143	-0.11	-0.179	-0.121	-0.0908	-0.149	-0.119	-0.0455	-0.0882	-0.124	-0.0903	2602.54	2753	2723.07	3599	2178.7	3937
ILF3	ILF3	1548.24	3892	1364.63	3892	0.289	-0.13	-0.0754	0.0354	-0.184	0.0719	-0.0952	-0.103	0.00908	0.059	0.0883	0.0165	0.194	0.116	0.0679	0.0574	0.0877	0.062	0.161	-0.0582	-0.0171	0.0661	0.00527	-0.0834	-0.0316	0.0342	-0.134	-0.161	-0.249	-0.0318	-0.195	-0.173	-0.228	0.24	-0.0343	-0.157	-0.188	-0.167	-0.031	0.0561	-0.211	-0.24	2366.64	2752	2962.93	4218	0.198	0.0247	-0.0232	0.0642	-0.0789	-0.0714	-0.0865	-0.14	-0.146	0.00137	-0.0631	-0.123	0.198	-0.119	-0.148	0.0663	-0.0161	-0.158	0.013	-0.232	-0.394	1595.35	3578	2427.88	4088	1769.65	3578
PEAR1	PEAR1	1548.33	3934	3146.13	4012	-0.0923	0.0507	0.0498	0.155	0.0375	0.00976	0.109	0.0587	0.138	-0.0698	0.00897	0.0962	-0.131	0.115	0.0923	-0.0582	0.0201	0.129	-0.0651	0.22	0.212	0.0317	0.0378	0.147	0.189	0.0499	-0.0609	0.162	0.223	0.219	0.289	0.31	0.242	0.116	0.193	0.206	0.299	0.318	0.242	0.206	0.278	0.324	707.559	1375	1017.48	1375	-0.113	0.0291	0.169	0.195	0.0606	-0.126	0.131	0.115	0.106	0.161	0.183	0.102	0.0058	0.0905	0.0124	0.144	0.171	0.133	0.0879	0.266	0.198	950.496	2108	1915.49	2570	964.243	2108
CD226	CD226	1548.75	3985	1370.89	3985	-0.193	0.201	0.25	0.217	-0.00372	0.0915	0.0133	-0.0169	-0.0204	-0.0437	-0.000319	-0.097	0.000344	-0.119	-0.0512	-0.0591	-0.0123	-0.147	0.104	-0.104	-0.104	-0.399	-0.092	-0.028	0.0377	0.195	0.433	-0.148	-0.0949	-0.203	-0.0285	-0.0703	-0.0477	-0.363	-0.216	-0.109	-0.017	-0.0625	-0.234	-0.272	-0.151	-0.0462	74.1412	2352	60.3869	2955	-0.211	0.101	0.152	0.146	-0.00732	0.0241	0.0381	-0.209	-0.153	-0.0063	0.0412	0.118	-0.131	-0.073	0.091	-0.0153	0.0348	-0.146	0.0381	-0.171	-0.164	2246.23	3595	2301.75	3595	205.78	3595
FAM3D	FAM3D	1548.89	3199	1443.03	3350	-0.0671	0.157	0.271	0.123	-0.0876	0.147	0.0938	0.176	0.147	0.0869	0.0887	-0.0948	0.0463	-0.118	0.021	0.0281	0.0376	-0.0736	0.097	0.123	0.151	-0.0609	0.0269	0.121	0.0389	0.0139	0.235	0.0427	0.115	0.128	0.177	0.165	-0.0688	0.0696	-0.148	-0.0028	0.12	0.115	-0.116	0.0981	0.158	0.16	2743.06	4111	2677.57	4111	-0.137	0.0497	0.124	-0.0323	0.0152	0.076	-0.0376	-0.021	-0.0126	0.0627	-0.00602	-0.171	0.0765	-0.149	-0.0242	0.0232	-0.041	-0.062	0.0369	-0.0748	-0.028	3705.57	4849	3512.08	4849	2343.67	4111
BAP1	BAP1	1548.94	3015	1385.67	3015	0.022	0.0604	0.134	0.241	-0.138	0.00557	-0.128	-0.139	0.0863	0.137	0.177	0.0799	-0.0657	0.0451	0.0584	0.123	0.165	-0.1	0.00903	0.0219	0.00195	-0.131	0.0999	0.163	0.153	0.186	-0.0667	-0.00826	-0.187	0.0373	-0.216	-0.152	-0.214	0.0502	-0.0731	-0.257	-0.218	-0.151	-0.112	0.0792	-0.22	-0.27	2072.64	2673	2361.86	2673	-0.015	-0.0468	0.0915	0.089	-0.0379	-0.0461	0.103	0.0537	0.0481	-0.0775	-0.0625	-0.125	0.237	-0.0561	-0.144	-0.0845	-0.0681	-0.0262	0.263	-0.0635	-0.00565	2666.4	4187	2506.06	4187	1995.85	3015
DEFB4A	DEFB4A	1549.94	3293	2133.96	4262	0.111	0.0206	0.119	0.00975	0.0367	0.0843	0.0912	0.183	0.198	0.0958	0.171	0.0389	-0.0265	-0.0533	0.0566	0.062	0.144	-0.121	-0.0275	0.202	0.278	0.114	-0.143	-0.0982	-0.0504	0.000409	0.00424	-0.0262	0.023	0.194	-0.0345	0.0665	-0.0717	-0.0885	-0.22	-0.0372	-0.072	0.0391	-0.223	0.0221	0.191	0.174	2458.03	5430	2540.5	5430	0.19	0.0162	-0.00376	-0.00208	-0.0714	-0.169	-0.0886	-0.0326	0.0291	-0.144	-0.126	-0.211	-0.106	-0.0474	-0.154	-0.191	-0.166	-0.212	-0.148	-0.0974	-0.0184	1695.56	3411	1513.94	2071	1827.27	3411
FIG4	FIG4	1549.99	2936	1440.9	2936	0.0378	0.189	0.214	0.236	0.0316	-0.0554	0.0248	-0.0405	0.119	0.12	0.138	0.0955	-0.0228	0.0213	0.133	0.096	0.117	0.0495	0.0179	0.136	0.00179	-0.0539	0.0882	0.115	0.204	0.0936	-0.0632	0.0402	-0.11	0.0322	-0.0605	-0.00395	-0.0699	-0.105	-0.0994	-0.0596	-0.088	-0.0265	-0.011	-0.043	0.0326	-0.0979	4264.71	5653	3996.63	5014	0.0382	0.0394	0.105	0.135	-0.0199	-0.0441	-0.0702	-0.131	-0.00715	-0.00109	-0.000589	-0.0329	-0.0136	-0.115	-0.0272	-0.0306	-0.0263	-0.000654	0.0284	0.0319	0.014	4854.62	5983	4832.74	6063	2763.35	5653
BCL6.1	BCL6	1550.32	4460	1338.58	4460	-0.0951	0.223	0.254	0.0647	0.219	-0.0589	-0.0146	0.0228	0.121	0.0101	0.0407	0.179	0.027	0.0187	0.179	-0.00656	0.0267	0.0989	0.0292	-0.0703	-0.0768	-0.0955	0.183	0.226	0.0969	0.271	-0.0896	0.037	0.0579	0.159	0.0228	0.0754	0.324	0.0369	0.173	0.296	0.00714	0.0628	0.252	0.157	-0.0667	-0.0635	1284.45	3736	1089.05	2220	-0.182	0.17	0.204	0.131	0.255	-0.0876	-0.117	-0.0967	-0.00324	-0.0598	-0.092	-0.0116	0.25	-0.0836	0.0151	-0.0811	-0.11	0.0223	0.0363	-0.228	-0.18	1114.73	2589	1317.66	3200	1292.74	3736
SMIM9	SMIM9	1551.42	3341	1348.06	3341	-0.17	0.246	0.211	0.121	-0.0724	-0.0713	-0.019	-0.0554	-0.203	-0.112	-0.157	0.0177	0.0857	0.087	-0.0307	-0.0772	-0.131	0.0542	-0.0277	-0.08	-0.14	-0.126	0.203	0.207	0.155	-0.0103	-0.11	0.102	0.0284	-0.211	0.0487	-0.0107	0.12	0.0681	0.127	0.0458	0.0876	0.0178	0.084	0.0793	-0.0818	-0.179	2379.9	4400	2171.99	4400	-0.126	0.264	0.309	0.126	-0.112	-0.246	0.0214	-0.0125	-0.234	-0.0564	-0.148	-0.0453	0.121	0.0997	-0.0679	-0.064	-0.157	0.157	0.000538	-0.139	-0.132	542.363	2166	454.233	2166	1031.44	3341
GRB7	GRB7	1551.51	3203	1359.99	2499	-0.0509	0.244	0.172	0.134	-0.0253	-0.156	0.0936	0.134	-0.0121	0.105	0.0687	0.218	0.00783	0.206	0.213	0.13	0.0885	0.0955	-0.0328	0.0456	0.0505	0.0678	-0.0293	-0.0433	-0.0305	-0.0966	0.117	-0.146	0.0223	0.105	0.188	0.163	0.262	-0.0755	0.0715	0.199	0.193	0.166	-0.057	-0.0569	0.156	0.196	2975.08	2828	3215.45	3473	0.107	0.0204	0.0909	-0.0706	-0.0863	0.00387	0.124	0.185	0.102	0.198	0.14	0.23	0.15	0.164	0.164	0.203	0.143	0.113	0.103	0.12	0.141	1614.98	2612	1495.32	2770	1875.16	2828
HCLS1	HCLS1	1551.57	3696	1380.43	3696	0.196	-0.269	-0.212	-0.132	-0.0993	0.0908	-0.121	-0.181	0.0188	-0.032	0.038	-0.165	0.12	-0.0521	-0.138	-0.0342	0.0382	-0.0634	0.11	0.0278	0.0225	0.0176	-0.186	-0.291	-0.253	-0.131	0.0437	-0.296	-0.346	-0.175	-0.246	-0.282	-0.369	-0.0402	-0.277	-0.351	-0.235	-0.275	-0.277	-0.195	-0.206	-0.241	456.664	790	509.363	790	0.019	0.0188	-0.0825	0.032	-0.176	-0.0468	-0.0439	-0.0822	-0.0876	0.0541	0.0222	-0.0588	-0.116	-0.0599	-0.112	0.106	0.0635	-0.165	-0.185	-0.00862	-0.11	3591.41	4733	3281.11	4370	963.779	3696
AKT1.1	AKT1	1552.31	3710	1361.96	3285	0.0632	-0.0804	-0.00515	-0.0933	0.0926	-0.177	0.0805	0.15	0.0606	0.168	0.151	-0.0228	0.336	-0.000958	-0.0801	0.132	0.121	-0.00411	0.264	0.0639	0.0707	0.107	-0.00379	-0.0626	0.037	-0.199	-0.119	-0.0162	-0.0397	-0.0739	-0.126	-0.108	-0.16	0.211	-0.0826	-0.151	-0.121	-0.104	-0.0735	0.0891	0.0441	0.0429	3390.36	4305	3065.39	4148	0.151	-0.119	-0.19	-0.0922	-0.128	0.0246	-0.15	-0.117	-0.0965	0.0123	-0.0216	-0.109	-0.168	-0.109	-0.119	0.0305	-0.00779	-0.207	-0.279	-0.117	-0.133	2009.5	2738	2007.67	2778	2087.99	3710
SLC5A5	SLC5A5	1552.6	4331	1338.58	3662	-0.0969	0.14	0.0761	0.0636	0.0959	-0.122	-0.0415	-0.0473	-0.0457	-0.0878	0.00512	0.191	-0.0291	0.191	0.135	-0.0447	0.0458	0.232	0.0928	0.0552	-0.00255	-0.112	0.0546	0.0237	0.0242	0.0881	-0.117	-0.0291	-0.0248	-0.0959	-0.12	0.000884	0.174	-0.0438	0.151	0.12	-0.0823	0.0373	0.176	0.11	0.0363	0.0353	3968.59	4588	3665.73	3988	-0.0729	-0.00696	-0.0422	-0.0909	0.0989	-0.168	-0.138	-0.116	-0.115	-0.168	-0.0623	0.0624	0.0276	0.0893	0.0281	-0.146	-0.04	0.107	0.136	0.0119	0.0255	2850.9	3591	2819.49	3591	2406.11	4331
HADH	HADH	1553.44	2477	2981.23	4130	-0.0136	0.00174	0.0556	0.000811	0.16	-0.0442	0.18	0.236	0.118	0.11	0.114	0.037	0.101	0.0672	-0.0382	0.115	0.118	0.125	0.136	0.205	0.219	-0.0538	-0.0763	-0.146	-0.16	-0.0134	-0.0238	-0.0535	-0.0231	-0.326	-0.211	-0.292	-0.275	0.105	-0.166	-0.29	-0.216	-0.299	-0.1	-0.101	-0.0715	-0.0691	697.277	3624	579.703	1996	0.164	0.0155	-0.0741	-0.079	-0.194	-0.0636	0.0206	-0.0281	-0.123	0.0686	-0.0319	-0.0765	0.0165	-0.192	-0.135	0.104	-0.0096	-0.0754	-0.11	-0.164	-0.171	2433.08	3970	2465.87	3970	1205.36	3624
ST8SIA6	ST8SIA6	1553.47	3467	1434.4	3797	-0.208	-0.1	-0.098	-0.0765	0.0945	0.286	-0.135	0.0489	0.0773	-0.0154	0.00422	0.0724	-0.236	0.062	0.0953	-0.00616	0.0131	-0.0643	-0.194	0.076	0.0719	-0.0216	-0.138	-0.127	-0.155	-0.0452	0.245	-0.0509	0.274	0.0171	0.208	0.155	0.213	-0.157	0.0557	0.218	0.242	0.183	-0.05	-0.156	-0.0649	0.101	2200.88	2710	1937.4	2384	-0.13	-0.0145	0.0758	-0.00989	0.0192	0.177	0.0617	0.296	0.103	0.265	0.23	0.222	-0.0451	0.122	0.216	0.273	0.235	0.0267	0.0176	0.0405	0.111	759.594	4351	633.098	2436	1242.45	3467
TNFRSF21.1	TNFRSF21	1553.55	2132	1422.04	2090	-0.0319	0.248	0.194	0.176	0.133	-0.117	0.0969	0.198	0.121	0.121	0.12	0.189	-0.0954	0.106	0.197	0.123	0.122	0.058	-0.0841	0.109	0.0863	-0.0673	0.0485	0.144	0.232	0.123	0.118	0.165	0.28	0.206	0.28	0.303	0.275	-0.0586	0.177	0.265	0.29	0.313	0.156	0.201	0.19	0.242	1150.81	1337	1081.45	1292	-0.139	-0.0124	0.00497	-0.0363	0.22	0.049	-0.121	-0.0902	-0.00182	-0.0768	-0.101	0.0148	-0.00473	0.07	0.111	-0.0964	-0.119	0.184	-0.00435	-0.12	-0.0359	2584.01	3175	2604.29	4356	1579.25	2132
GPNMB.3	GPNMB	1554.99	2775	1491.34	4100	-0.015	0.205	0.155	0.156	0.009	-0.246	0.149	0.158	0.0556	0.00286	0.0568	0.244	-0.0811	0.151	0.196	0.0131	0.0668	0.12	-0.0674	0.0921	0.0488	0.111	0.181	0.232	0.273	-0.168	-0.153	0.277	0.354	0.266	0.311	0.384	0.389	0.163	0.289	0.353	0.336	0.406	0.241	0.321	0.265	0.328	227.262	285	218.806	359	0.0637	0.0972	0.18	0.154	0.0891	-0.157	0.0833	0.137	0.245	0.000993	0.0489	0.16	0.126	0.256	0.268	-0.0196	0.0327	0.396	0.218	0.123	0.231	446.321	2536	371.81	1531	411.871	2536
USP12.WDR48	USP12.WDR48	1555.08	3441	1330.04	3115	-0.13	0.17	0.14	0.119	0.265	-0.1	0.0596	-0.0234	0.0717	-0.0999	-0.0738	-0.0648	0.144	0.0412	-0.108	-0.0968	-0.0703	-0.0335	0.16	0.00608	-0.105	-0.0665	0.0399	0.0503	0.0705	0.0235	0.176	-0.217	-0.185	0.0712	-0.00151	-0.00448	0.00975	-0.15	-0.0381	-0.0387	-0.0256	-0.0251	-0.203	-0.0551	0.043	-0.0505	2946.21	5461	3745.14	5461	0.0771	0.101	0.0419	-0.0376	-0.0758	0.034	0.0448	-0.063	-0.0222	0.00103	-0.0422	0.0399	0.14	0.0448	0.0123	0.027	-0.023	0.0576	0.0652	-0.0452	-0.0828	4865.22	5448	4763.41	5492	2525.22	5448
CREBL2	CREBL2	1555.28	3959	1498.81	4371	-0.0754	-0.0373	-0.0318	-0.00538	0.139	-0.0421	-0.157	-0.12	0.0328	-0.104	-0.075	0.0981	-0.322	0.0746	-0.00964	-0.0629	-0.0382	0.0262	-0.288	-0.0714	-0.0427	-0.254	-0.00898	-0.072	-0.0358	0.216	0.0247	-0.263	-0.217	-0.0456	-0.185	-0.182	-0.0365	-0.217	-0.112	-0.158	-0.146	-0.148	-0.0862	-0.222	-0.25	-0.213	944.802	3047	1476.58	3370	-0.0557	0.162	0.289	0.195	0.0549	-0.188	0.126	0.0287	0.0953	0.0105	0.0192	-0.00176	0.156	-0.00193	-0.0378	0.0714	0.0716	0.159	0.176	-0.0862	-0.0516	1493.17	3833	1343.64	4017	1265.23	3833
LMAN2L	LMAN2L	1555.36	2671	1426.29	2671	-0.129	0.173	0.133	0.155	-0.05	-0.259	0.142	0.227	0.0234	-0.101	-0.128	-0.0378	0.0675	0.139	0.0816	-0.0911	-0.121	0.186	-0.00859	-0.031	-0.0599	-0.134	0.0843	0.123	0.27	0.0447	-0.138	0.139	0.23	0.161	-0.0622	0.0291	0.106	-0.016	0.285	0.235	-0.0516	0.0397	0.301	0.142	0.0963	0.0924	1181.01	2835	1030.47	2835	-0.0383	-0.121	-0.142	-0.104	-0.00747	-0.214	-0.0374	-0.0491	-0.0997	-0.266	-0.296	-0.257	-0.0352	-0.000941	-0.0701	-0.278	-0.307	0.157	-0.102	-0.169	-0.151	344.467	2387	287.814	2387	682.95	2671
KCTD6	KCTD6	1556.18	2817	2876.86	4382	-0.0711	0.0745	0.126	0.145	0.133	0.177	-0.137	-0.122	-0.144	-0.00346	-0.0993	0.00835	-0.098	0.0143	0.0175	-0.0248	-0.116	0.0219	-0.0963	-0.214	-0.235	-0.0544	0.064	0.119	0.146	0.186	0.14	0.0489	0.045	-0.131	0.195	0.074	0.117	-0.191	-0.000979	0.0645	0.182	0.061	0.0641	-0.148	-0.0996	-0.106	3067.35	3876	2850.21	2988	-0.115	-0.0024	0.0342	0.00766	0.0892	0.0819	-0.0652	-0.0942	-0.072	-0.0196	-0.0636	-0.008	0.0668	0.0533	0.0265	-0.0512	-0.091	0.205	0.0578	-0.0474	0.0183	3982.31	5001	3821.57	5001	2459.57	3876
RECQL	RECQL	1558.15	4815	1395.28	4979	0.292	-0.0695	-0.0448	0.0152	-0.17	-0.0485	-0.0574	-0.106	0.0193	-0.0175	0.0356	-0.105	0.19	-0.0379	-0.0632	-0.00275	0.0499	-0.0951	0.189	-0.105	-0.0886	0.0955	0.00774	-0.0756	-0.0513	-0.0586	-0.153	-0.134	-0.191	-0.00206	-0.166	-0.141	-0.237	0.201	-0.0555	-0.188	-0.124	-0.104	-0.0664	0.0898	-0.134	-0.163	3148.03	3401	3265.12	4127	0.0483	0.0742	-0.0697	-0.0093	-0.0867	-0.0176	-0.0999	-0.187	-0.146	-0.0946	-0.103	-0.205	0.0797	-0.224	-0.233	-0.0109	-0.0384	-0.226	-0.0638	-0.192	-0.299	1485.84	3101	1526.64	3814	1837.71	3401
TYW3	TYW3	1558.67	2789	2376.46	2789	0.128	-0.0636	-0.136	0.0468	-0.149	0.11	-0.0406	-0.105	-0.0109	0.164	0.0445	-0.0168	-0.239	-0.0559	-0.0546	0.154	0.0348	-0.0949	-0.212	-0.21	-0.169	0.18	0.0172	-0.0422	-0.117	-0.0682	-0.131	0.0201	-0.117	0.0576	-0.097	-0.106	-0.0701	-0.16	-0.0744	-0.0855	-0.116	-0.122	-0.0852	-0.156	-0.227	-0.192	2441.89	4379	3241.22	4379	0.0972	-0.0137	0.165	0.0213	-0.0437	0.00936	0.121	0.122	0.0528	0.167	0.0842	0.0797	0.0581	0.0189	0.0739	0.133	0.059	0.0637	0.0641	-0.0309	0.0276	3503.12	4787	3522.69	4787	2244.58	4379
IZUMO1	IZUMO1	1559	3723	1335.74	2937	-0.095	0.09	0.104	0.119	-0.0591	-0.114	0.0308	-0.131	0.0019	0.0968	0.125	0.232	-0.333	0.0489	0.139	0.0734	0.105	-0.0498	-0.27	0.0439	-0.12	-0.113	0.0904	0.174	0.216	-0.0179	-0.154	0.134	0.0711	-0.118	0.0542	0.108	0.183	-0.0658	0.0797	0.107	0.0631	0.118	-0.0179	0.0716	-0.0604	-0.0771	3063.05	4309	2967.05	4309	-0.0524	0.117	0.177	0.205	0.00494	-0.124	0.0577	-0.0731	-0.00957	-0.201	-0.0936	-0.032	0.136	0.103	0.0933	-0.187	-0.0782	0.158	0.17	-0.0994	-0.0913	1970.43	3116	1764	2703	2033.33	3723
MAD1L1	MAD1L1	1559.24	2429	1604.59	2429	0.0359	-0.109	-0.0417	0.0497	-0.167	0.255	-0.173	0.00497	0.0505	0.133	0.143	0.117	-0.149	0.126	0.143	0.122	0.134	-0.133	-0.133	-0.0869	-0.0534	-0.128	-0.126	-0.18	-0.133	0.153	0.294	-0.298	-0.185	0.000827	-0.11	-0.12	-0.138	-0.168	-0.0594	-0.109	-0.128	-0.136	-0.247	-0.217	-0.31	-0.316	371.406	2107	1296.65	2715	0.000732	-0.104	-0.0929	-0.0738	-0.018	0.166	-0.14	-0.0281	-0.033	0.129	0.0518	0.0842	-0.0414	0.00322	0.0637	0.149	0.065	-0.112	-0.114	-0.111	-0.274	2890.14	3766	3093.72	3912	815.258	2429
HS6ST3	HS6ST3	1559.28	5256	1354.34	5256	-0.045	-0.116	-0.18	-0.0917	0.2	0.284	-0.088	-0.0568	0.157	0.041	0.0281	0.0785	-0.035	-0.0366	0.0942	0.0176	0.0071	-0.0188	-0.0286	-0.0236	0.00342	-0.0282	-0.0748	-0.0686	-0.0178	0.222	0.3	0.0157	0.108	0.197	0.23	0.191	0.18	0.088	0.0301	0.161	0.212	0.173	0.0717	0.104	0.00248	0.0764	1571.35	3696	1329.21	3060	-0.0842	-0.193	-0.143	-0.105	0.245	0.309	-0.0845	0.0117	0.197	0.114	0.115	0.048	0.148	-0.0431	0.0628	0.0748	0.0814	-0.0128	0.181	0.0335	0.112	562.007	3617	466.002	2415	981.337	3696
BAMBI.2	BAMBI	1560.93	3062	1924.1	3554	-0.0465	0.0832	-0.0406	-0.0268	0.128	-0.00434	-0.118	-0.0412	-0.124	0.0795	-0.0858	-0.0398	-0.15	-0.116	-0.0294	0.0669	-0.0955	-0.101	-0.285	-0.188	-0.165	-0.0187	-0.0386	-0.000158	0.0387	0.0758	0.0954	-0.0142	0.166	0.0947	0.152	0.161	0.17	-0.0358	0.0797	0.171	0.165	0.172	0.0685	0.0189	0.0392	0.157	4308.31	4888	4008.61	4200	-0.0913	-0.0844	-0.043	-0.0801	0.225	0.0517	-0.118	-0.0287	-0.1	0.0419	-0.0859	-0.0764	0.068	-0.0814	-0.0473	0.0117	-0.107	-0.0213	-0.0881	-0.242	-0.158	1521.23	3628	2754.72	3972	1960.63	3628
FUT9	FUT9	1561.1	2522	2380.42	2782	0.0505	-0.00802	0.0526	-0.0216	-0.107	0.124	-0.213	-0.291	-0.173	-0.131	-0.122	-0.217	0.0475	-0.0486	-0.131	-0.114	-0.108	-0.047	0.0503	-0.133	-0.151	-0.109	-0.154	-0.17	-0.112	0.0498	-0.0621	-0.0135	-0.164	-0.142	-0.208	-0.0922	-0.153	-0.0952	-0.153	-0.185	-0.21	-0.0902	-0.166	0.0611	-0.102	-0.255	2824.8	3688	2572.08	2847	-0.0104	-0.0295	0.173	0.183	-0.0817	-0.00996	0.237	0.238	-0.055	0.0867	0.072	0.0365	-0.105	-0.0359	-0.0574	0.0614	0.0501	0.0125	0.0143	0.115	0.123	1632.88	4538	3433.17	4968	1866.83	3688
ADAMTS1	ADAMTS1	1561.88	4055	1357.88	4055	0.075	-0.176	-0.149	-0.112	-0.108	-0.0842	0.0807	0.0936	-0.0229	0.0668	0.0625	0.0518	0.248	0.0173	0.082	0.0443	0.0442	0.116	0.305	-0.0398	-0.0572	0.00274	0.0789	0.0766	-0.0279	-0.0703	-0.154	0.133	0.0825	0.0992	0.111	0.116	0.157	0.327	0.194	0.239	0.116	0.12	0.313	0.258	0.064	0.105	1078.07	3592	926.331	3592	0.149	0.105	0.143	0.0114	-0.0788	0.00083	0.147	0.189	0.185	0.164	0.225	0.216	0.342	0.155	0.269	0.172	0.235	0.118	0.421	0.104	0.168	186.836	1563	153.749	1190	433.518	3592
TIGIT	TIGIT	1562.37	2965	2937.84	4106	0.052	0.0538	0.025	0.00622	-0.101	-0.0748	0.12	0.105	-0.128	0.127	0.0232	0.12	-0.204	0.0122	0.0291	0.161	0.0465	-0.087	-0.188	-0.217	-0.127	0.119	0.181	0.154	0.17	-0.0743	-0.123	0.096	0.0985	-0.0027	0.179	0.102	0.221	-0.18	0.235	0.091	0.162	0.0869	0.0108	-0.207	-0.116	-0.076	2173.26	2963	1988.54	2545	-0.0774	0.0641	0.0738	0.0346	-0.0341	-0.00553	-0.00553	-0.0248	-0.14	-0.074	-0.131	0.0314	-0.289	0.0756	-0.0753	-0.101	-0.155	-0.0343	-0.266	-0.0913	-0.104	1907.24	3915	1670.6	3915	1846.71	2965
HOMER1.1	HOMER1	1562.69	2259	1564.21	2290	0.0836	0.142	0.0947	0.0332	-0.0749	-0.152	0.159	0.169	0.0453	0.181	0.15	0.209	-0.116	0.124	0.159	0.217	0.18	-0.0429	-0.116	-0.106	0.00177	0.0579	0.129	0.138	0.0506	-0.0151	0.0605	-0.0525	-0.0465	0.0685	0.00599	-0.0113	0.0731	-0.323	0.0926	0.0227	-0.0223	-0.0358	-0.15	-0.268	-0.0628	-0.0567	1882.35	5135	1635.86	4858	0.0577	-0.0302	0.0551	-0.0239	0.0165	0.076	0.00666	0.0698	0.133	-0.0379	-0.0287	0.122	-0.103	0.221	0.104	-0.0522	-0.0408	0.0313	-0.0557	0.0344	0.0697	3275.98	5436	2939.18	5123	2031.93	5135
SULT1E1	SULT1E1	1562.97	2581	1382.43	2581	-0.24	0.13	0.0893	0.0771	0.0298	0.0719	0.0151	0.086	-0.192	-0.129	-0.19	-0.128	-0.0468	-0.148	-0.0447	-0.126	-0.189	-0.122	-0.147	-0.102	-0.114	-0.248	0.0988	0.148	0.091	0.299	0.125	0.0475	-0.0407	0.000955	-0.0887	-0.111	-0.134	0.159	0.00903	-0.0985	-0.0964	-0.118	0.0525	0.129	0.0367	-0.157	1356.95	4252	1150.02	4088	-0.197	0.0218	0.0946	-0.0721	0.276	0.0114	0.0449	0.075	0.0983	-0.106	-0.0876	-0.244	0.135	-0.134	-0.119	-0.12	-0.1	-0.0514	0.12	0.00385	0.0479	1226.37	3338	1032.63	2941	1368.51	3338
ITIH3	ITIH3	1563.36	3850	2092.15	3850	0.0146	-0.0848	-0.0795	-0.0676	0.15	0.0973	0.0517	0.0935	0.206	0.0822	0.113	0.0219	-0.0813	-0.0745	0.0771	0.106	0.134	-0.0724	-0.025	0.201	0.251	-0.0876	-0.302	-0.215	-0.25	0.244	0.297	-0.128	-0.0751	0.147	-0.105	-0.075	-0.185	-0.25	-0.341	-0.151	-0.144	-0.106	-0.309	-0.0957	0.177	0.261	398.073	1927	334.481	1927	-0.111	-0.265	-0.249	-0.171	0.174	0.17	-0.0775	-0.0872	0.0485	0.0595	0.032	-0.0245	-0.145	-0.251	-0.0251	0.0186	-0.00123	-0.281	-0.124	-0.0159	0.0777	617.836	3933	512.349	2619	628.891	3850
LRP1B	LRP1B	1564.34	3784	1350.1	3077	0.263	-0.119	-0.0466	0.00128	-0.17	0.00554	-0.0159	-0.0253	0.0133	0.122	0.139	-0.0221	0.258	0.0362	-0.0132	0.138	0.153	0.00592	0.274	-0.0677	-0.0274	0.0357	-0.0112	-0.118	-0.107	-0.042	-0.142	-0.193	-0.225	-0.141	-0.186	-0.207	-0.248	0.166	-0.145	-0.225	-0.167	-0.192	-0.13	-0.00697	-0.233	-0.252	1822.67	2178	2625.39	2377	0.204	0.0565	-0.0546	-0.0103	-0.21	-0.0737	-0.0571	-0.0539	-0.0907	0.014	0.0151	-0.068	0.00373	-0.0859	-0.0758	0.11	0.095	-0.172	-0.0609	-0.127	-0.157	2415.25	4169	2285.15	4169	1872.74	3784
COL3A1	COL3A1	1564.41	2662	1415.6	2662	-0.0261	0.217	0.145	0.166	0.0255	-0.135	0.132	0.293	0.184	0.0589	0.0755	0.138	0.0863	0.181	0.247	0.06	0.0769	0.136	0.104	0.039	0.0555	-0.00577	-0.0159	0.00997	0.107	-0.0362	0.114	0.175	0.341	0.25	0.165	0.219	0.239	0.0898	0.138	0.284	0.185	0.238	0.166	0.202	0.16	0.275	1719.45	2039	1690.33	2537	-0.135	-0.113	-0.102	-0.114	0.161	0.106	-0.0825	-0.00524	-0.0413	0.00303	-0.0577	-0.0545	-0.0505	-0.101	0.000366	-0.0212	-0.0792	0.0645	-0.00719	-0.144	-0.0389	3172.06	3731	3375.68	4594	1953.06	2662
NACA	NACA	1564.81	2004	1457.71	2004	0.0635	-0.035	0.00161	-0.0659	-0.0185	-0.202	0.102	0.0901	-0.113	-0.0963	-0.128	-0.18	0.293	-0.184	-0.171	-0.126	-0.152	-0.0903	0.249	-0.119	-0.0905	0.118	0.108	0.141	0.0939	-0.162	-0.205	0.141	0.0101	-0.0739	0.0027	-0.0324	-0.132	0.142	-0.0499	-0.038	-0.00556	-0.0408	0.0437	0.0956	0.118	0.0356	2990.62	3954	3023.18	4157	0.0938	-0.137	-0.28	-0.176	-0.0688	0.121	-0.161	-0.0574	-0.0245	-0.015	0.0307	0.0984	-0.0538	0.0272	0.0941	-0.0111	0.0354	-0.142	-0.0525	0.0318	-0.00058	1931.06	4467	1878.35	4467	2011.69	3954
KYAT1	KYAT1	1565	2850	1550.05	2850	-0.126	0.107	0.0343	-0.0173	-0.0358	0.113	-0.0928	-0.13	-0.177	-0.13	-0.196	-0.083	-0.196	-0.0659	-0.121	-0.0934	-0.169	-0.0857	-0.261	-0.149	-0.107	0.0736	-0.0187	-0.0165	-0.074	-0.0847	0.0274	-0.0499	0.0105	-0.07	0.121	0.0501	0.147	-0.173	0.0161	0.0568	0.124	0.0502	-0.0964	-0.122	-0.0296	-0.0425	4586.35	5427	4368.49	4457	-0.00265	0.00429	0.0388	-0.0666	-0.116	-0.0388	0.0628	0.152	-0.0666	0.075	0.0303	0.111	-0.0475	0.0584	-0.0221	0.0754	0.0294	-0.0347	-0.0447	0.0546	0.07	4771.95	5086	4769.36	5540	2812.75	5086
CD5.1	CD5	1565.33	2782	1438.76	3303	0.000585	0.24	0.248	0.161	0.135	-0.0951	0.106	0.199	0.148	0.0638	0.0836	0.104	0.118	0.0806	0.0884	0.0896	0.105	0.0313	0.141	0.106	0.0954	-0.156	-0.016	0.0847	0.191	0.253	0.144	0.0286	0.0537	0.102	0.0924	0.128	0.119	-0.0539	0.0468	0.0536	0.106	0.14	0.0664	0.171	0.124	0.132	2395.89	4174	2179.78	4174	-0.0851	0.0558	0.0603	0.0059	0.21	0.015	-0.0335	-0.0928	-0.0524	-0.0854	-0.134	-0.114	0.0673	-0.0497	-0.0556	-0.102	-0.15	0.0805	0.018	-0.19	-0.0977	2423.3	4278	2809.27	4278	2042.36	4174
LRRTM2	LRRTM2	1565.86	4144	1328.76	3587	-0.0826	0.0513	-0.00129	0.00245	0.261	0.184	-0.0196	0.0844	0.182	0.0835	0.0794	0.137	-0.124	-0.0108	0.138	0.0829	0.0787	-0.0101	-0.0741	0.0145	0.0498	-0.11	-0.0476	0.0472	0.161	0.226	0.248	0.0484	0.143	0.23	0.172	0.205	0.162	-0.0942	0.0741	0.159	0.163	0.2	0.104	0.148	0.133	0.182	1755.45	2822	1562.52	2822	-0.117	-0.0964	-0.0593	-0.0606	0.304	0.171	-0.119	-0.0511	0.117	-0.0793	-0.0761	-0.113	-0.00407	-0.0709	-0.00493	-0.115	-0.107	0.0806	0.0148	-0.0523	0.0639	1115.71	3643	964.628	3643	1425.47	3643
NTRK1	NTRK1	1566.32	3368	1352	3035	-0.0296	-0.208	-0.232	-0.188	-0.0975	0.103	-0.019	-0.0384	-0.0774	-0.186	-0.164	-0.0803	0.079	-0.0518	-0.0885	-0.182	-0.16	1.09e-05	0.166	-0.0664	-0.0373	-0.156	0.101	0.0853	0.145	0.0146	-0.0242	0.0488	0.074	0.14	0.24	0.27	0.33	0.0748	0.267	0.295	0.265	0.292	0.161	0.146	0.0216	0.14	1325.41	2393	1120.35	2033	-0.155	0.075	0.0761	0.0353	-0.0382	0.125	-0.017	-0.0404	0.143	0.137	0.215	0.296	0.0634	0.216	0.263	0.158	0.235	0.0637	0.209	0.106	0.14	638.532	1889	532.298	1768	1013.85	2393
PPBP.3	PPBP	1566.4	3162	1406.45	3162	0.0675	-0.0148	0.0232	0.0372	0.111	0.0392	0.0854	-0.0717	0.0217	-0.153	-0.141	-0.276	0.143	-0.119	-0.258	-0.142	-0.131	-0.0356	0.127	-0.095	-0.0139	0.219	-0.194	-0.25	-0.346	0.00786	-0.0958	-0.191	-0.2	-0.151	-0.188	-0.278	-0.22	-0.0129	-0.148	-0.168	-0.149	-0.248	-0.0467	-0.116	-0.186	-0.176	678.235	1835	605.87	2270	-0.164	0.0179	0.101	0.133	0.0227	-0.0902	0.153	-0.0244	-0.252	-0.0629	-0.154	-0.149	-0.0883	-0.182	-0.202	-0.0288	-0.127	-0.114	-0.157	-0.153	-0.22	1487.61	1760	1466.89	2690	1077.18	1835
LCMT1	LCMT1	1566.61	4556	3339.98	4556	0.0962	0.052	0.0273	0.0507	-0.154	-0.13	0.053	0.0779	-0.139	0.0561	-0.0325	-0.0565	-0.0922	-0.0395	-0.0751	0.0296	-0.057	-0.0962	-0.127	-0.223	-0.162	-0.0957	-0.0972	-0.119	0.0634	-0.102	0.0122	-0.0351	-0.135	-0.0416	-0.146	-0.0661	-0.177	-0.0485	-0.063	-0.168	-0.166	-0.0808	-0.128	0.018	-0.0615	-0.165	4117.25	5046	3883	3423	0.0842	-0.0168	-0.193	-0.109	-0.126	0.173	-0.188	-0.121	-0.029	-0.0894	-0.0448	-0.0898	-0.069	-0.0776	-0.0701	-0.0935	-0.047	-0.177	-0.119	-0.0774	-0.0515	2262.68	3638	2669.94	3638	2267.31	4556
BCAN	BCAN	1566.97	2596	2206.32	2959	0.0602	0.0625	-0.0811	-0.0218	0.0439	-0.0297	0.111	0.141	-0.0887	-0.0638	-0.0433	0.207	0.182	0.0964	0.205	0.137	0.134	0.128	0.23	-0.202	-0.179	-0.00775	0.107	0.0727	0.223	0.0578	-0.00631	0.154	0.152	0.00232	-0.0335	0.0382	0.257	0.161	0.231	0.289	0.178	0.226	0.28	0.253	-0.0875	-0.0655	1478.97	2408	1325.48	2408	0.0619	0.0187	-0.188	-0.13	0.074	0.208	-0.0476	0.0391	0.00323	-0.142	-0.0537	0.105	0.161	0.062	0.166	0.0639	0.129	0.106	0.193	-0.146	-0.0923	2064.25	2922	1950.65	2922	1667.82	2596
TNIP1	TNIP1	1567.18	3164	2100.3	3164	-0.0193	-0.0333	0.093	0.146	-0.0658	0.121	-0.0111	-0.0269	0.178	0.0902	0.155	-0.166	-0.241	-0.0566	-0.0517	0.0629	0.132	-0.107	-0.1	0.202	0.215	0.0089	0.015	0.0892	-0.0901	0.125	0.0581	0.107	-0.000693	0.0885	-0.0341	-0.0257	-0.18	-0.0992	-0.0741	-0.0795	-0.0625	-0.0506	0.00616	-0.0854	0.106	0.098	4392.46	4275	4647.8	4961	-0.0223	0.00565	0.224	0.0488	0.0608	-0.0319	0.213	0.116	0.0171	-0.0271	-0.0347	-0.0979	0.142	-0.0819	-0.0106	-0.0635	-0.0661	0.0951	0.201	-0.00403	0.0399	2220.81	4787	3354.09	4787	2279.57	4275
ADAMDEC1	ADAMDEC1	1567.28	2333	1458.83	2333	-0.161	-0.141	-0.115	-0.0538	-0.0192	0.0592	-0.149	-0.202	-0.118	-0.139	-0.102	-0.194	-0.158	-0.226	-0.147	-0.128	-0.0922	-0.164	-0.0953	0.035	-0.122	-0.194	-0.0927	-0.0977	-0.105	0.0222	-0.00789	-0.157	-0.094	-0.224	-0.127	-0.218	-0.159	-0.0853	-0.213	-0.0274	-0.0783	-0.182	-0.102	-0.142	-0.125	-0.151	2153.21	3088	2081.4	3599	-0.232	0.148	0.273	0.231	-0.0129	-0.13	0.24	0.126	-0.0848	-0.017	-0.0407	-0.118	0.0941	-0.0723	0.049	-0.0126	-0.0376	0.0237	0.0901	-0.00664	-0.0722	907.107	4268	1143.6	4268	1360.62	3088
PPP1R8	PPP1R8	1569.1	4904	1343.69	3371	0.265	0.00399	0.1	0.151	-0.245	-0.077	-0.0245	-0.0671	-0.00951	0.1	0.114	0.0467	-0.0331	0.121	-0.0177	0.116	0.128	-0.0125	-0.0109	-0.0449	-0.00966	0.155	0.135	0.112	0.17	-0.0496	-0.12	-0.0594	-0.117	0.0813	-0.0137	-0.00569	-0.0453	0.0262	0.12	-0.0644	-0.0281	-0.0179	0.00558	-0.108	-0.0566	-0.0683	3725.02	5238	3490.84	5238	-0.0764	-0.144	-0.131	-0.162	0.0963	0.107	-0.0716	-0.0425	-0.201	-0.133	-0.237	-0.177	0.131	-0.201	-0.0943	-0.132	-0.239	-0.0173	-0.0768	-0.246	-0.194	890.147	2043	1086.37	2043	1478.43	4904
RBP2	RBP2	1569.31	2292	2164.38	3580	-0.0351	-0.182	-0.214	-0.149	-0.0268	-0.102	-0.186	-0.123	0.118	-0.142	-0.0651	-0.0489	0.0328	0.0636	-0.0401	-0.16	-0.079	0.101	0.0959	0.171	0.183	-0.173	-0.127	-0.141	-0.0652	-0.0431	-0.0435	-0.126	-0.024	0.11	-0.0407	0.0293	0.13	0.0637	0.163	0.115	-0.0324	0.039	0.131	0.113	0.167	0.221	2965.56	3409	3192.19	4204	-0.161	-0.03	-0.0428	-0.0388	-0.0733	0.0316	-0.205	-0.122	0.0326	0.0325	0.08	0.222	0.113	0.248	0.163	0.083	0.126	0.213	0.225	0.131	0.178	1252.07	2257	1372.8	3605	1691.95	2292
FLRT2	FLRT2	1570.84	1647	1608.7	2049	0.0191	0.174	0.134	0.0968	0.103	-0.0997	0.153	0.235	0.199	0.146	0.15	0.196	-0.0427	0.131	0.211	0.124	0.134	0.0828	-0.0259	0.131	0.123	-0.031	0.0352	0.13	0.202	0.0773	0.101	0.194	0.295	0.215	0.274	0.306	0.272	0.00938	0.178	0.255	0.283	0.315	0.125	0.236	0.17	0.222	1183.27	1292	1127.83	1167	-0.0697	0.0364	0.0522	-0.00113	0.219	0.0708	-0.0419	-0.00286	0.085	0.0071	-0.0227	-0.0118	-0.029	0.0593	0.0974	-0.032	-0.056	0.2	-0.00503	-0.101	0.00117	3072.18	5224	2903.45	5224	1660.01	1647
TGFBR3	TGFBR3	1571.69	2354	1848.92	2720	-0.161	0.102	0.146	0.0891	0.0821	0.00349	0.173	0.258	0.0758	0.0919	0.113	0.198	-0.164	0.0874	0.263	0.102	0.122	0.136	0.0045	0.153	0.137	-0.0453	0.117	0.24	0.25	0.0544	0.0478	0.201	0.29	0.16	0.245	0.256	0.248	-0.144	0.188	0.263	0.251	0.261	0.204	0.0795	0.185	0.217	1290.51	1350	1289.86	1350	-0.0825	0.0987	0.219	0.148	0.0818	-0.0611	0.104	0.113	0.0605	-0.06	-0.0546	-0.0846	-0.119	0.0324	0.021	-0.0961	-0.0829	0.21	-0.0157	0.0143	0.0389	2820.24	3724	2627.72	3724	1699.02	2354
RIDA	RIDA	1572.33	4528	1501.96	5522	-0.104	-0.00554	-0.0715	-0.0574	0.0893	-0.0816	0.0701	-0.0376	-0.144	0.00758	-0.00805	-0.0246	-0.0395	-0.218	-0.0477	0.0261	0.00744	-0.216	-0.0516	-0.141	-0.212	-0.134	-0.0406	0.0641	0.235	0.125	-0.0736	0.0354	0.00408	0.14	0.276	0.251	0.225	-0.137	0.227	0.224	0.273	0.248	0.172	-0.0542	0.0912	0.0658	1709.52	2103	1482.74	1959	0.0302	0.0817	0.061	0.0904	0.0947	-0.00252	-0.0857	-0.0843	0.257	-0.0855	0.0568	0.138	-0.0516	0.249	0.231	-0.0913	0.0567	0.295	0.0637	0.208	0.209	947.657	3406	930.403	3406	1317.99	3406
PARP11	PARP11	1572.53	4132	1351.73	3992	0.139	-0.141	-0.244	-0.23	-0.0753	0.111	-0.0113	0.0122	-0.0317	0.00664	0.00984	0.093	0.0466	0.141	0.119	0.0131	0.0154	0.154	0.0478	0.0601	0.0888	-0.146	-0.0708	-0.142	-0.114	0.207	-0.0886	-0.00302	-0.233	-0.229	-0.373	-0.311	-0.224	0.0382	-0.171	-0.232	-0.386	-0.319	-0.108	0.0659	-0.224	-0.326	561.585	1687	495.568	1687	0.0519	0.00727	-0.104	-0.105	-0.113	-0.0584	0.0931	0.0855	-0.329	-0.104	-0.162	-0.044	-0.0994	-0.138	-0.135	-0.11	-0.169	-0.0966	-0.154	-0.241	-0.217	680.834	2746	719.588	2746	772.125	2746
NEU1.1	NEU1	1573.5	3476	2445.63	4373	-0.232	0.0519	0.085	0.168	-0.0667	0.0905	-0.153	-0.153	0.0405	-0.104	-0.0331	-0.0234	-0.238	0.00768	0.0734	-0.124	-0.0483	0.0427	-0.141	0.201	0.0766	-0.255	0.0159	0.0694	0.103	-0.0388	0.125	-0.167	-0.0979	-0.0544	-0.0666	0.0142	0.0341	-0.275	-0.052	0.00452	-0.0763	0.00821	0.033	-0.131	0.226	0.211	1488.21	5057	1689.62	5357	-0.227	-0.0911	0.0883	0.0692	0.0286	0.11	-0.0294	0.000264	0.0724	-0.00362	0.0711	0.0494	0.0164	0.0722	0.026	-0.0455	0.0371	0.109	0.159	0.143	0.184	2451.28	4272	2357.67	4272	1748.84	4272
CLPS	CLPS	1573.73	3066	2353.8	5072	-0.0122	-0.196	-0.159	-0.187	0.00785	-0.0418	-0.14	-0.0617	0.136	-0.113	-0.0444	-0.0153	0.0255	0.0073	-0.00656	-0.158	-0.0813	0.0233	0.13	0.202	0.171	-0.00704	-0.0261	0.0217	0.0456	-0.0661	-0.0584	0.018	0.0526	0.112	0.148	0.194	0.269	0.0239	0.0991	0.225	0.102	0.157	0.0805	0.114	0.209	0.158	2817.7	4476	3349.18	4476	-0.0621	-0.0307	0.0466	-0.0768	0.0566	0.0172	-0.00379	0.11	0.0674	0.151	0.127	0.227	0.102	0.201	0.311	0.101	0.0835	0.177	0.117	0.0679	0.126	743.335	3791	617.471	3671	1284.45	3791
FMOD	FMOD	1573.85	2428	1541.44	2877	0.0796	0.0431	-0.0135	-0.0017	0.149	-0.0752	0.118	0.2	0.203	0.0985	0.111	0.237	-0.0899	0.136	0.242	0.0914	0.105	0.113	-0.0917	0.137	0.174	0.0422	-0.0293	0.0355	0.13	0.0835	0.119	0.146	0.257	0.309	0.204	0.269	0.262	0.0262	0.18	0.244	0.216	0.281	0.145	0.239	0.198	0.297	881.689	1962	798.808	1962	0.0125	-0.0139	-0.0439	-0.0296	0.216	0.0918	-0.0669	0.0127	0.143	0.0046	0.00163	0.0153	-0.033	0.042	0.1	-0.012	-0.0128	0.156	0.00819	-0.0802	0.0538	3279.44	5522	3116.94	6071	1446.13	2428
MAP4K1	MAP4K1	1574.02	2611	1429.71	2552	-0.0102	-0.101	-0.135	-0.146	0.0272	-0.117	0.102	-0.0262	-0.218	-0.0517	-0.149	-0.194	0.242	-0.0954	-0.149	-0.0887	-0.181	0.0304	0.107	-0.0964	-0.0979	0.107	-0.00172	0.0195	-0.0434	-0.18	-0.142	-0.0374	-0.0788	0.0185	-0.0451	-0.0627	-0.063	0.161	0.0342	0.0859	-0.082	-0.096	-0.00262	0.11	0.0537	0.0513	4119.04	5536	3872.88	5536	-0.0655	-0.154	-0.218	-0.152	0.011	0.215	-0.0698	0.0824	0.18	-0.0483	0.0578	0.0503	-0.216	-0.0428	-0.0109	-0.0792	0.0342	-0.152	-0.145	0.259	0.273	975.278	3829	1589.11	3829	1576.09	3829
GPN1	GPN1	1575.19	4085	1370.87	3352	0.144	-0.103	-0.0428	-0.0694	-0.0908	-0.0243	0.0718	0.123	0.0882	0.139	0.175	0.000861	0.276	0.0173	-0.0374	0.152	0.187	-0.0354	0.286	0.0522	0.0476	0.136	-0.0423	-0.155	-0.138	-0.222	0.0172	-0.131	-0.154	-0.0672	-0.132	-0.135	-0.245	0.0434	-0.213	-0.256	-0.0987	-0.107	-0.259	-0.0587	-0.0883	-0.103	1921.08	3571	1744.86	3571	0.0937	-0.0393	-0.109	-0.0296	-0.132	0.159	-0.0976	-0.173	-0.0445	0.0392	-0.00555	-0.146	0.132	-0.163	-0.123	0.113	0.0544	-0.251	0.0238	-0.1	-0.131	2328.37	3258	2183.64	3258	1892.9	3571
PFKM	PFKM	1575.51	2783	1492.35	2783	0.125	-0.191	-0.231	-0.205	-0.14	-0.00727	-0.0478	-0.163	-0.149	-0.0924	-0.133	-0.121	0.193	-0.0942	-0.105	-0.0915	-0.133	0.0232	0.112	-0.141	-0.102	0.112	0.114	0.0553	-0.0496	-0.152	-0.234	0.0383	-0.0888	-0.0979	-0.0353	-0.106	-0.123	0.204	0.0123	-0.0418	-0.0429	-0.114	0.0776	-0.0515	-0.0707	-0.117	2856.66	4851	2577.21	4363	0.121	-0.0289	-0.115	-0.021	-0.172	0.0176	-0.000562	0.0854	0.0687	0.0586	0.123	0.0759	-0.0957	0.0284	0.0144	0.0695	0.134	-0.126	-0.0597	0.199	0.126	2606.49	4201	3330.55	4201	2192.29	4201
APOE.1	APOE	1575.66	4096	1341.97	3826	-0.119	0.01	0.1	0.0481	0.0091	0.0631	-0.0102	0.0688	-0.0597	0.0993	0.0524	0.296	-0.188	0.0461	0.222	0.126	0.073	-0.0775	-0.104	-0.0353	-0.0154	-0.0225	0.189	0.195	0.243	0.00565	-0.0134	0.0721	0.18	0.176	0.218	0.245	0.352	0.0557	0.287	0.285	0.248	0.272	0.128	0.14	0.0167	0.0836	1048.09	1667	880.422	1182	-0.192	0.0267	0.0818	0.125	0.0546	0.127	-0.0735	0.066	0.00146	-0.0379	-0.0288	0.0315	-0.0591	0.0419	0.0255	-0.0801	-0.0647	-0.0103	0.0302	-0.0249	0.0384	3472.02	5438	3243.32	5438	1598.47	4096
MYORG.1	MYORG	1575.71	4010	1550.07	4010	-0.158	0.0714	0.00859	-0.0224	0.229	0.231	0.17	0.174	-0.0622	0.0378	-0.0286	-0.111	0.172	-0.183	-0.123	0.0311	-0.0355	-0.125	-0.0303	0.00929	0.00502	-0.0678	0.143	0.145	0.116	0.188	0.0769	0.264	0.231	0.129	0.141	0.139	-0.0629	0.0566	-0.0669	-0.094	0.129	0.129	0.0361	0.0279	0.19	0.204	1717.07	3567	3130.94	3894	0.105	0.0933	0.107	0.00665	0.0449	-0.13	0.295	0.166	0.132	0.235	0.17	0.0218	0.263	-0.027	0.038	0.206	0.147	0.0896	0.158	0.0595	0.12	410.49	2654	1383.28	2654	821.213	3567
GAS2	GAS2	1576.34	1920	1543.67	1920	-0.0362	0.179	0.182	0.149	0.0326	-0.156	-0.0886	-0.0378	-0.139	-0.0541	-0.103	-0.0503	-0.2	-0.124	-0.132	-0.0873	-0.132	-0.17	-0.26	-0.146	-0.121	0.128	-0.0619	-0.0688	-0.0382	-0.0604	-0.0204	0.0806	0.0822	0.104	0.0212	0.111	0.113	0.0424	0.00948	-0.000156	0.0456	0.134	-0.044	0.186	-0.013	0.0638	4372.99	4806	4196.88	4806	-0.182	0.0329	0.128	0.141	0.172	0.036	0.05	0.0372	0.0719	0.0366	0.0343	0.0455	0.0649	-0.00786	0.0964	0.0114	0.0131	0.207	0.147	-0.011	0.0593	2895.15	5033	2590.12	4949	2482.5	4806
CFAP36	CFAP36	1576.51	4162	1378.23	4162	0.291	-0.176	-0.118	-0.0341	-0.173	-0.0034	-0.0995	-0.171	-0.00589	-0.0465	0.0271	-0.133	0.137	-0.0546	-0.0868	-0.0593	0.0184	-0.0938	0.145	-0.0197	-0.0102	0.0605	-0.0433	-0.136	-0.076	-0.0799	-0.0884	-0.171	-0.227	-0.0419	-0.138	-0.131	-0.285	0.0421	-0.125	-0.249	-0.122	-0.117	-0.158	-0.0419	-0.144	-0.169	2725.14	3695	2940.54	4047	0.0383	0.0475	-0.103	-0.00477	-0.0933	-0.0357	-0.0871	-0.189	-0.136	-0.0423	-0.0489	-0.134	-0.0125	-0.176	-0.145	0.0122	-0.00629	-0.182	-0.109	-0.112	-0.222	3112.56	3555	3093.14	4697	2268.36	3695
RNF43	RNF43	1577.26	3830	1374.33	3549	-0.176	0.0656	-0.0398	0.0284	0.0115	-0.0137	0.0558	0.0365	-0.141	-0.106	-0.0844	0.0657	-0.325	-0.082	-0.0311	-0.102	-0.08	-0.0566	-0.286	0.0666	-0.0904	-0.0437	0.0862	-0.0541	-0.0334	-0.0332	0.00392	0.02	0.0551	-0.0716	-0.0139	-0.0183	0.115	-0.129	-0.166	-0.0218	-0.0217	-0.0255	-0.121	-0.105	0.101	0.0244	4541.74	5451	4474.94	5451	-0.155	0.218	0.191	0.0788	-0.0908	-0.132	0.153	0.122	-0.0332	0.0577	0.0715	0.0349	-0.0438	-0.169	-0.065	0.0419	0.0579	-0.108	-0.00686	0.123	0.0768	1736.56	3666	1704.65	3977	2097.84	3830
THYN1	THYN1	1577.36	5101	1394.94	5101	0.296	-0.148	-0.079	0.0108	-0.104	0.000689	-0.114	-0.159	-0.0356	-0.0439	0.0227	-0.105	0.0951	-0.00852	-0.038	-0.0394	0.0287	-0.0446	0.0888	-0.0225	-0.0138	0.0509	-0.0419	-0.114	-0.0535	0.0473	-0.0802	-0.227	-0.279	0.00316	-0.173	-0.145	-0.211	0.0482	-0.0889	-0.201	-0.16	-0.133	-0.153	-0.0331	-0.171	-0.203	2460.55	3295	3643.66	4089	0.0938	0.0603	0.038	0.0309	-0.0463	-0.131	0.00936	-0.0691	-0.0625	0.0407	-0.00221	-0.0649	0.108	-0.0819	-0.0789	0.105	0.0487	-0.078	-0.00434	-0.0364	-0.172	4384.83	5029	4093.77	4436	2365.1	5029
MPO	MPO	1577.49	3451	1400.94	3451	0.283	-0.216	-0.165	-0.153	-0.0353	0.169	-0.0581	-0.0147	0.0621	-0.0598	0.0101	-0.0165	0.135	0.0842	0.0474	-0.0421	0.0254	0.078	0.166	0.0946	0.139	0.0522	-0.0872	-0.124	-0.132	0.212	0.218	-0.393	-0.338	-0.234	-0.39	-0.408	-0.382	0.0893	-0.292	-0.316	-0.393	-0.412	-0.274	-0.131	-0.295	-0.304	86.6533	339	163.007	507	0.251	0.0682	0.0728	0.0939	-0.0175	-0.169	-0.00603	-0.0331	-0.0866	-0.0258	-0.0127	0.0303	0.186	-0.0542	-0.0179	0.00469	0.0112	-0.129	0.122	-0.0591	-0.154	1680.98	4924	1440.44	4464	234.943	3451
ZAP70	ZAP70	1577.78	2468	2159.33	4106	-0.0667	0.135	0.0601	0.0726	0.114	-0.0703	-0.186	-0.142	-0.125	-0.0545	-0.138	0.00609	-0.229	-0.0289	-0.00881	-0.0393	-0.129	-0.123	-0.259	-0.169	-0.165	0.00664	-0.0298	-0.0349	-0.0615	0.0826	0.221	-0.146	-0.0238	0.0556	0.193	0.104	0.0946	-0.189	-0.101	0.0254	0.191	0.1	-0.214	-0.162	0.019	0.0586	2609.29	4412	2460.37	4412	-0.0999	-0.177	-0.121	-0.208	0.17	0.193	0.0454	0.113	0.00163	-0.024	-0.0596	-0.0846	0.142	-0.107	-0.0491	-0.0201	-0.0577	-0.113	0.0962	-0.0776	-0.00839	1920.43	4167	1687.85	3163	1950.89	4167
BACH1	BACH1	1578.1	3137	1735.96	3522	0.0289	0.194	0.125	0.0856	-0.133	-0.25	0.121	0.173	-0.184	0.083	-0.032	0.0926	0.016	0.092	0.0315	0.101	-0.0206	0.0107	-0.0622	-0.17	-0.0852	0.0606	0.0385	0.0225	0.0301	-0.163	0.0712	-0.168	-0.0828	0.0757	0.134	0.0968	0.134	-0.0491	0.0626	0.108	0.12	0.084	-0.0891	-0.0974	0.117	0.0772	3659.02	4224	4184.34	4417	0.21	-0.00728	-0.0153	-0.0841	-0.163	0.0908	0.0607	0.196	0.137	0.173	0.147	0.183	0.0232	0.144	0.115	0.18	0.152	-0.00809	-0.0101	0.12	0.143	1850.55	2606	1675.49	2060	2072.75	3137
BTNL3	BTNL3	1579.38	2954	1355.5	2205	-0.158	0.145	0.0585	0.0982	-0.117	0.0645	-0.0508	0.093	-0.02	0.172	0.122	0.253	-0.155	0.129	0.272	0.172	0.121	0.0175	-0.133	0.0312	-0.0742	-0.111	0.136	0.13	0.085	0.00617	0.144	0.0181	0.148	0.141	0.19	0.232	0.266	0.028	0.127	0.21	0.175	0.221	0.0254	0.0761	0.225	0.202	2038.43	2623	2396.87	2623	0.178	0.145	0.31	0.178	0.00949	-0.16	0.194	0.253	0.206	0.172	0.207	0.0908	0.345	0.107	0.195	0.118	0.161	0.185	0.384	0.0982	0.178	358.921	1016	308.326	1016	767.291	2623
PDE6H	PDE6H	1579.65	2966	1494.42	2966	-0.253	0.013	-0.0501	0.0498	0.0724	0.179	-0.153	-0.185	-0.0894	-0.215	-0.171	0.0274	0.137	0.0963	0.066	-0.161	-0.125	0.134	0.099	-0.05	-0.0196	-0.161	0.0815	0.0369	0.0136	0.0406	-0.0573	0.0822	0.0768	-0.0875	-0.0142	-0.0175	0.193	0.157	0.203	0.183	0.0145	0.00555	0.217	0.117	-0.0644	-0.0422	3001.56	4292	2770.65	3762	-0.169	0.083	0.0215	0.0746	-0.0706	-0.14	0.0755	0.11	0.0167	-0.0234	0.0317	0.251	0.172	0.297	0.176	0.0173	0.0686	0.254	0.206	0.125	0.156	836.199	2984	714.026	2984	1387.54	2984
PNLIPRP1	PNLIPRP1	1581.12	4947	1685.22	4947	0.052	-0.0303	-0.00293	-0.0126	0.0447	-0.0577	-0.0296	0.0282	0.0653	0.0759	0.0828	0.066	-0.353	0.0328	0.052	0.0681	0.0766	0.0408	-0.181	0.174	0.125	-0.0843	-0.0688	0.0245	0.086	0.173	0.114	0.124	0.173	0.0882	0.149	0.201	0.229	-0.395	0.0516	0.175	0.109	0.17	0.0395	-0.192	0.255	0.259	693.473	2979	725.313	3328	-0.00741	0.0166	0.0662	0.0773	0.0438	-0.062	0.0811	0.0251	-0.217	0.142	0.00797	0.0903	-0.334	0.0619	0.1	0.107	-0.0207	0.0842	-0.268	-0.121	-0.0763	1033.69	3784	894.008	4128	986.229	3784
PIN1	PIN1	1581.38	4018	1559.06	4018	0.0864	-0.236	-0.244	-0.196	-0.0589	-0.0376	0.0373	-6.73e-06	-0.103	-0.0508	-0.0921	-0.103	-0.0121	-0.0636	-0.0911	-0.0481	-0.0914	0.0203	0.0386	-0.154	-0.0818	0.092	-0.0535	-0.0891	-0.175	-0.14	0.0234	-0.0523	-0.0407	-0.0118	0.0339	-0.073	-0.0766	-0.0556	-0.0196	-0.00607	0.0431	-0.0687	0.0354	-0.214	-0.0498	-0.0151	3985.24	5432	3748.48	5432	0.0609	-0.0227	-0.00409	0.00285	-0.153	0.165	0.0434	0.0825	0.134	0.222	0.257	0.127	0.0872	0.0569	0.102	0.213	0.25	-0.016	0.175	0.177	0.168	1029.38	2239	931.332	2239	1617.47	4018
TMEM38B	TMEM38B	1581.83	3833	3301.24	4053	0.194	-0.159	-0.107	-0.0183	-0.141	0.00977	-0.2	-0.166	-0.0979	0.0404	-0.0314	-0.102	0.131	-0.0691	-0.0943	0.00618	-0.0615	-0.000567	-0.065	-0.196	-0.122	0.0457	-0.0386	-0.107	-0.0243	-0.0277	-0.0153	-0.162	-0.212	-0.0639	-0.0885	-0.0991	-0.114	0.202	-0.0774	-0.0493	-0.108	-0.116	0.0208	0.0639	-0.125	-0.137	3763.5	4555	4326.06	4983	0.105	-0.171	-0.165	-0.0379	0.0361	0.0371	0.0189	0.0937	0.0366	0.108	0.0656	-0.0622	0.0996	-0.0611	-0.137	0.108	0.0639	-0.174	-0.0269	-0.0258	-0.0774	2985.74	4543	2655.14	4255	2433.45	4543
RGS7	RGS7	1583.27	2672	1463.67	4478	0.225	0.00873	0.0679	0.148	-0.24	0.0655	0.123	0.0193	-0.0123	0.179	0.139	0.0571	-0.0227	0.0785	0.029	0.17	0.13	-0.0341	-0.0298	-0.0948	0.00742	0.0672	0.126	0.0699	0.115	-0.0831	-0.21	0.0882	-0.131	-0.047	-0.0863	-0.0978	-0.102	-0.0929	0.0457	-0.132	-0.114	-0.121	-0.0808	-0.206	-0.187	-0.174	2650.83	4089	2842.07	4376	0.0809	0.069	0.0701	0.149	-0.073	-0.109	0.00594	-0.0783	-0.114	0.0354	0.0382	0.111	-0.308	0.0674	0.00896	0.043	0.0449	-0.134	-0.298	0.03	-0.0481	1437.03	4462	1214.33	3780	1759.81	4089
RABIF	RABIF	1583.54	2219	1502.65	2219	0.124	0.137	0.153	0.225	-0.0853	-0.102	0.0759	0.0137	-0.00295	0.11	0.117	0.192	-0.172	0.152	0.168	0.122	0.127	0.121	-0.135	-0.136	-0.091	0.0402	0.161	0.224	0.243	0.0186	0.0337	0.0387	0.149	0.0963	0.206	0.208	0.21	-0.199	0.136	0.167	0.198	0.2	0.101	-0.173	0.0659	0.166	2042.67	2615	1782.07	2163	0.0891	0.0945	0.15	0.157	-0.0279	-0.0156	0.00784	0.0322	0.0438	0.0607	0.0649	0.123	-0.152	0.109	0.134	0.0735	0.0764	0.138	-0.115	-0.137	-0.0763	2959.77	3449	2901.95	3449	2056.32	2615
TGIF2LX	TGIF2LX	1584.42	3096	2991	3096	-0.0503	-0.0939	-0.129	-0.113	0.104	0.0788	-0.0132	0.0393	0.132	-0.112	-0.0742	-0.0476	-0.1	0.0981	-0.13	-0.134	-0.092	0.0722	-0.0857	0.219	0.241	-0.0214	-0.127	-0.0995	-0.129	0.163	0.049	-0.0645	0.00849	-0.106	-0.0656	-0.161	-0.074	-0.222	-0.00536	-0.144	-0.0695	-0.167	-0.0382	-0.206	-0.132	-0.124	2923.51	3391	2799.93	3391	-0.0232	-0.0253	0.105	0.0465	0.149	-0.0231	0.165	0.197	-0.122	-0.0222	-0.052	0.0893	0.0519	0.0303	0.0316	0.115	0.0534	0.0608	0.138	-0.066	-0.0135	3353.4	4818	4008.47	4901	2359.59	3391
LYG2	LYG2	1584.91	2049	1585.7	2049	0.0797	0.118	0.154	0.202	0.0784	-0.0226	0.108	0.0391	-0.0145	-0.175	-0.178	-0.177	-0.0211	-0.162	-0.157	-0.15	-0.159	-0.102	0.0735	-0.148	-0.126	0.000526	-0.17	-0.15	-0.136	0.219	0.0823	-0.171	-0.291	-0.0789	-0.399	-0.389	-0.311	-0.0133	-0.204	-0.292	-0.389	-0.379	-0.139	0.056	-0.248	-0.397	291.12	1080	258.244	1080	-0.164	-0.0243	-0.0614	-0.0373	0.0666	0.0708	0.00883	-0.0718	-0.129	-0.27	-0.326	-0.227	-0.294	-0.231	-0.247	-0.254	-0.315	-0.176	-0.245	-0.133	-0.134	240.415	1529	197.314	950	364.723	1529
PHYHIPL	PHYHIPL	1584.97	2190	1563.79	2412	-0.135	0.123	0.171	0.116	0.168	-0.00714	0.124	0.214	0.0822	0.138	0.167	0.215	-0.159	0.0943	0.242	0.141	0.17	0.0731	-0.00962	0.137	0.11	-0.197	-0.0283	0.0266	0.0764	0.288	0.352	0.0175	0.0457	0.0598	0.00912	0.0616	0.0673	-0.0333	-0.0147	0.0079	0.0277	0.0779	0.0139	0.153	0.12	0.104	871.811	5653	733.905	5653	-0.118	-0.263	-0.197	-0.203	0.258	0.19	-0.204	-0.242	-0.0759	-0.298	-0.224	-0.23	-0.0301	-0.179	-0.146	-0.306	-0.228	-0.0432	0.0523	-0.0429	0.0316	298.693	585	255.537	561	585.265	2190
BGN	BGN	1585.37	3244	1524.67	3244	-0.116	0.151	0.232	0.224	-0.0735	-0.0211	0.155	0.188	-0.0415	0.0639	0.0863	0.181	-0.0154	0.0893	0.175	0.0835	0.104	0.0804	0.0541	0.0673	0.0496	-0.0641	0.178	0.323	0.364	-0.118	0.0109	0.282	0.279	0.208	0.347	0.396	0.308	0.0618	0.239	0.295	0.341	0.393	0.251	0.164	0.279	0.324	202.275	492	203.167	633	-0.145	0.158	0.213	0.166	-0.0111	-0.0458	-0.0164	-0.0331	0.0409	-0.00874	0.0568	0.0617	-0.0208	0.139	0.174	-0.052	0.0222	0.233	0.103	0.111	0.19	2172.48	4568	1958.62	4568	497.114	3244
IL1F10	IL1F10	1585.77	3460	1387.5	3460	-0.0141	0.125	0.0931	0.07	-0.0179	0.0327	0.017	0.141	0.0641	0.225	0.146	0.113	-0.198	0.0533	0.134	0.214	0.135	-0.0297	-0.264	0.0884	0.107	0.0606	0.128	0.0335	-0.032	-0.0584	0.0558	0.175	0.178	0.115	0.319	0.227	0.136	0.0605	0.091	0.121	0.298	0.208	-0.00813	-0.0793	0.111	0.132	1892.23	3961	1817.02	4065	-0.0196	0.0711	0.164	-0.0156	0.111	0.0171	0.188	0.213	0.00214	0.212	0.0659	-0.092	0.0416	-0.123	-0.04	0.17	0.0291	-0.0955	-0.0609	-0.0461	0.0304	2247.59	4235	2608.41	4235	1870.32	3961
CD6	CD6	1587.01	2549	2093.6	3605	-0.176	-0.0896	-0.193	-0.151	-0.0368	0.0869	-0.184	-0.255	-0.0989	-0.15	-0.0661	0.0389	-0.0985	0.0299	-0.0034	-0.192	-0.101	0.134	-0.00346	0.165	-0.0563	-0.111	-0.0205	-0.0228	0.0202	0.192	-0.112	0.121	-0.00277	-0.0173	-0.183	-0.144	-0.0374	-0.0322	-0.0489	-0.0199	-0.191	-0.149	0.177	-0.00709	0.0801	0.0428	3378.21	4528	3318.28	5462	0.00104	0.0408	0.257	0.167	0.067	-0.146	0.202	0.123	0.0645	-0.123	-0.0128	0.0167	0.139	0.0313	0.0419	-0.144	-0.0261	0.181	0.247	0.082	0.123	1666.7	3988	1931.08	4537	1965.77	3988
ZNF263	ZNF263	1588.22	3501	1371.45	1996	-0.0775	-0.0747	-0.165	-0.164	0.0437	0.153	-0.00703	-0.229	-0.077	-0.19	-0.191	-0.166	-0.00134	-0.0719	-0.159	-0.204	-0.203	0.0188	-0.116	-0.0698	-0.0355	0.0578	-0.00529	-0.0139	-0.0922	0.00519	-0.0781	0.0946	0.0515	-0.182	0.12	-0.00942	0.0465	0.0937	0.0782	0.0524	0.111	-0.0192	0.135	-0.0221	-0.108	-0.125	4118.98	4405	4221.09	4851	-0.146	-0.0552	-0.0714	-0.0752	-0.0507	0.104	-0.0622	-0.0148	-0.0693	0.0466	0.0175	0.1	-0.00207	0.0448	-0.0417	0.0277	0.000753	0.00102	-0.0126	0.116	0.0496	4116.62	4532	4323.6	5208	2689.78	4405
ST3GAL2	ST3GAL2	1589.55	4513	1417.38	4513	0.29	-0.151	-0.0641	0.0373	-0.183	0.0646	-0.121	-0.146	0.0516	-0.00598	0.0574	-0.0994	0.171	0.0225	-0.0385	-0.0122	0.0539	-0.0255	0.166	-0.0233	0.00305	0.0602	-0.0503	-0.112	-0.069	0.0219	-0.0353	-0.197	-0.255	0.0011	-0.224	-0.205	-0.3	0.12	-0.114	-0.243	-0.213	-0.195	-0.138	-0.0261	-0.187	-0.217	2132.61	2689	2502.39	3327	0.141	0.0882	0.0209	0.0531	-0.0417	-0.0983	-0.022	-0.181	-0.132	-0.0671	-0.119	-0.157	0.0751	-0.166	-0.177	0.0154	-0.0574	-0.123	-0.0671	-0.181	-0.333	2405.92	2839	2626.69	2839	1981.95	2839
HHIP	HHIP	1589.62	4461	1394.19	4461	-0.152	-0.0929	-0.0367	0.0043	-0.0264	0.105	0.0905	0.107	-0.0925	-0.0131	0.0124	0.256	-0.0953	0.0906	0.294	0.0239	0.0454	0.12	0.00044	0.0468	0.0876	0.115	0.24	0.219	0.127	-0.028	-0.159	0.309	0.196	0.115	0.142	0.129	0.228	0.225	0.175	0.261	0.162	0.144	0.226	0.0929	0.113	0.0686	743.796	2649	1271.75	2649	-0.0472	-0.0557	0.0431	0.0215	0.0695	-0.0694	0.127	0.147	0.0585	0.0169	0.056	0.0746	0.073	0.0218	0.156	0.018	0.058	0.173	0.178	0.159	0.179	3128.24	4442	3756.79	4653	1308.21	4442
LGALS9	LGALS9	1589.67	2735	1368.9	2207	-0.171	-0.00152	-0.12	-0.105	0.123	0.164	-0.0753	0.0291	0.0332	-0.197	-0.18	-0.0442	-0.171	-0.0923	-0.0833	-0.156	-0.145	-0.202	-0.208	-0.00431	0.0107	-0.0288	-0.193	-0.187	-0.186	0.0571	0.303	-0.122	0.0862	0.194	0.0401	0.0663	0.11	-0.0826	-0.0215	0.0669	0.0376	0.0649	-0.214	-0.00178	0.0741	0.182	1440.97	4730	1260.28	4940	-0.09	-0.118	-0.0252	-0.039	0.15	0.156	-0.126	-0.0472	0.0158	-0.00573	-0.0342	0.119	0.144	0.0695	0.0901	-0.00343	-0.0331	-0.0486	0.178	-0.158	-0.0944	2754.41	3411	3116.45	4381	1779.26	3411
LRP12.1	LRP12	1589.97	4468	1367.01	3640	-0.199	0.0939	0.106	-0.212	0.213	-0.00927	0.0295	0.0478	0.0709	-0.031	-0.0295	-0.136	0.0315	-0.167	-0.183	-0.057	-0.0523	-0.183	-0.0201	-0.0509	-0.0263	-0.181	-0.0649	0.0629	-0.164	0.132	0.103	-0.038	0.148	0.0508	0.0423	0.091	0.0321	-0.108	-0.0281	-0.00883	0.0322	0.0838	-0.0934	0.00965	0.0992	0.138	3680.9	4949	3505.82	4949	-0.216	0.083	0.231	-0.0425	0.121	-0.0531	-0.0169	-0.0235	-0.00863	0.0126	0.0434	-0.194	0.117	-0.197	-0.195	-0.0179	0.0173	-0.0681	0.13	0.0308	0.0731	1849.29	4774	1586.19	3345	2081.36	4774
SERPINA11	SERPINA11	1590.84	2498	1548.1	2498	-0.229	0.141	0.127	0.0836	0.23	-0.0733	0.152	0.236	0.113	-0.0147	0.0107	0.145	-0.267	0.146	0.179	0.0029	0.026	0.0545	-0.11	0.0949	0.0581	-0.0625	0.0914	0.118	0.111	0.0147	0.0927	-0.0398	0.243	0.205	0.281	0.282	0.305	-0.114	0.224	0.293	0.288	0.288	0.117	-0.0652	0.275	0.373	848.527	2974	1220.19	2974	-0.068	-0.155	0.00163	0.00564	0.279	0.106	-0.123	-0.0574	0.209	0.0734	0.0575	-0.00628	0.025	0.0617	0.0963	0.027	0.0171	0.0381	0.0727	-0.0123	0.0547	1529.39	4680	1350.72	4680	1219.03	2974
C1R	C1R	1591.03	4491	1393.95	4491	-0.0971	0.122	0.153	0.127	0.14	-0.083	0.0407	0.118	0.0511	9.14e-06	0.0356	0.0479	-0.361	0.00702	0.077	-0.0126	0.0261	-0.0421	-0.164	0.0825	-0.00874	-0.163	0.0353	0.141	0.155	0.116	0.231	-0.0457	-0.029	0.0164	-0.00769	0.0285	-0.00159	-0.189	-0.0681	-0.0341	-0.0176	0.0209	-0.104	-0.0358	0.064	0.0268	2880.12	5527	2599.55	5527	-0.123	0.0103	0.119	0.03	0.158	0.0191	-0.0453	-0.0909	-0.0167	-0.16	-0.139	-0.148	-0.13	0.00494	-0.0786	-0.24	-0.205	0.0841	0.00129	-0.054	-0.0381	1975.17	4132	1724.46	2970	2024.27	4491
RPS6KB2	RPS6KB2	1591.21	3959	2013.64	3959	-0.0395	-0.185	-0.213	-0.174	0.00585	0.116	0.027	0.0899	-0.171	-0.0963	-0.125	-0.0264	0.000609	-0.044	-0.0929	0.00906	-0.0422	-0.121	0.0211	-0.197	-0.157	0.0646	-0.039	-0.0615	-0.155	-0.158	0.0466	0.14	0.253	-0.0763	0.0992	0.0634	0.206	0.00607	0.184	0.194	0.243	0.192	-0.00398	-0.0183	-0.062	-0.00979	3054.01	4580	2981.45	4580	0.212	-0.0611	-0.103	-0.0272	-0.112	0.173	0.101	0.243	0.0917	0.118	0.147	0.203	0.163	0.0697	0.129	0.222	0.238	-0.131	0.216	0.066	0.126	1278.49	2587	1108.27	2284	1726.06	3959
SNAP25	SNAP25	1592.88	2097	1699.67	2097	-0.0953	0.148	0.146	0.173	0.0957	-0.0477	-0.061	-0.0833	-0.146	0.145	0.0764	0.173	-0.222	0.0353	0.147	0.17	0.0943	-0.0365	-0.251	-0.172	-0.101	-0.166	-0.116	-0.138	-0.0844	0.306	-0.0437	-0.0429	-0.223	-0.112	-0.229	-0.169	-0.116	-0.0118	-0.0851	-0.149	-0.253	-0.188	-0.112	0.0321	-0.137	-0.27	1414.34	2941	1236.15	2941	0.0525	-0.184	-0.181	-0.177	-0.0393	0.0416	-0.055	0.106	-0.213	0.169	-0.0572	0.0198	-0.196	-0.0727	-0.0331	0.16	-0.0666	-0.187	-0.244	-0.191	-0.161	1473.51	1517	1474.16	1517	1489.95	2097
PNLIPRP2.1	PNLIPRP2	1592.94	3529	2434.51	3529	0.19	0.00858	0.000389	0.0854	-0.0555	-0.108	0.0289	0.0732	0.128	0.0504	0.128	0.0132	-0.286	0.105	0.0271	0.0476	0.128	0.0433	-0.147	0.209	0.247	0.162	0.0944	0.0974	0.17	-0.0288	-0.0583	0.153	0.231	0.11	0.258	0.284	0.239	-0.29	0.212	0.229	0.259	0.286	0.14	-0.225	0.261	0.312	957.782	1560	1207.36	1560	0.014	0.0466	0.0535	0.0914	-0.132	-0.108	0.00492	-0.00985	-0.0193	0.119	0.165	0.17	-0.301	0.192	0.133	0.118	0.166	0.131	-0.187	0.129	0.132	1395.31	2317	1222.58	2266	1256	2317
MDM2.1	MDM2	1593.14	2141	1425.13	1599	0.034	0.208	0.13	0.194	-0.0984	-0.0721	0.0223	0.0458	0.0759	0.143	0.145	0.178	0.117	0.126	0.239	0.14	0.142	0.165	0.0856	0.11	0.0372	0.0271	0.281	0.258	0.137	0.0529	-0.19	0.212	0.232	0.117	0.155	0.15	0.234	0.361	0.172	0.311	0.16	0.154	0.268	0.263	0.127	0.159	587.975	1891	515.086	1891	0.155	0.119	0.331	0.227	0.0168	-0.189	0.23	0.227	0.145	0.0935	0.137	0.0151	0.268	-0.00897	0.142	0.0797	0.127	0.12	0.307	0.0823	0.122	603.527	1825	606.23	1825	752.753	1891
MAGEA3.1	MAGEA3	1594.06	3289	1358.35	2962	-0.119	0.225	0.24	0.181	0.123	-0.0977	0.0176	0.131	0.00404	0.0621	0.0526	0.214	-0.25	0.121	0.209	0.083	0.0694	-0.00125	-0.123	-0.0301	-0.0667	-0.292	0.108	0.154	0.267	0.251	0.0388	0.132	0.0492	0.0586	0.0178	0.121	0.161	-0.134	0.181	0.129	0.0131	0.121	0.144	0.0821	0.102	0.0256	977.992	3499	840.709	3499	-0.0909	0.149	0.121	0.016	0.127	-0.121	0.0216	0.00319	-0.187	-0.0967	-0.142	-0.0021	0.0117	0.0703	0.118	-0.123	-0.166	0.204	-0.0681	-0.189	-0.117	1973.33	2652	2098.21	2652	1391.09	3289
PBK	PBK	1594.32	4376	1379.46	4031	-0.0859	0.258	0.229	0.209	-0.0779	-0.0851	0.0648	0.152	-0.0768	0.0495	-0.00784	0.115	-0.0143	0.0932	0.0843	0.0556	-0.00433	-0.00734	-0.0345	-0.0411	-0.0282	-0.108	-0.00982	-0.000863	0.062	0.0385	0.179	-0.0647	-0.00685	0.025	0.101	0.0977	0.185	-0.12	0.0158	0.0849	0.0893	0.0878	-0.107	-0.0707	0.0236	-0.00115	4150.61	4904	3913.81	4856	0.0748	0.0605	0.102	-0.0381	-0.0952	0.0382	0.048	0.121	0.0875	0.0835	0.0627	0.109	0.103	0.108	0.087	0.0575	0.041	0.0762	0.0609	0.0714	0.143	4102.58	4376	3978.38	4025	2698.08	4376
CA3	CA3	1594.97	2456	1415.94	2456	0.238	-0.159	-0.173	-0.0984	-0.237	-0.063	-0.00244	-0.0718	-0.115	-0.1	-0.114	-0.111	0.123	-0.156	-0.0812	-0.11	-0.122	-0.04	0.0764	-0.106	-0.0854	0.211	-0.0252	-0.0253	-0.0449	-0.181	-0.129	-0.077	-0.155	0.0456	0.0203	-0.0398	-0.102	-0.00686	-0.00757	-0.0041	0.0162	-0.0453	0.0905	-0.128	0.0207	0.00502	3200.94	6009	2925.84	6009	0.203	-0.0679	-0.13	-0.0113	-0.178	0.0501	-0.0707	0.0511	0.0631	-0.00382	0.0452	0.0222	-0.102	-0.0213	0.0314	0.00589	0.0548	-0.111	-0.0853	0.0973	0.0631	2970.15	4589	2829.08	4765	2350.98	4589
TAF12	TAF12	1595.51	2856	1490.2	2856	-0.157	0.141	0.115	0.159	0.229	-0.0915	0.146	0.13	-0.00471	0.0799	0.0814	0.21	-0.0538	0.187	0.147	0.0769	0.0785	0.132	-0.0297	0.051	-0.0709	0.000365	0.118	0.21	0.24	0.0827	-0.0488	0.256	0.316	0.202	0.397	0.409	0.374	-0.0103	0.296	0.307	0.386	0.4	0.239	0.145	0.231	0.221	202.945	593	177.807	635	-0.012	-0.0244	0.0589	0.0725	0.224	-0.0771	0.164	0.182	0.173	0.135	0.16	0.0979	0.125	0.192	0.154	0.0869	0.119	0.28	0.169	0.15	0.158	1380.01	1805	1360.37	2388	477.796	1805
PRND	PRND	1595.84	2864	2663.48	2864	-0.0182	0.172	0.115	0.134	-0.129	-0.03	0.0962	0.0488	-0.101	-0.0134	-0.0648	0.138	-0.229	-0.0366	0.05	0.0185	-0.0394	-0.14	-0.171	-0.212	-0.168	0.128	0.217	0.269	0.196	-0.118	0.00207	0.213	0.312	0.161	0.327	0.293	0.259	0.0188	0.147	0.176	0.345	0.307	-0.0187	0.134	0.026	0.0799	820.694	1604	732.719	1604	0.0243	0.0933	0.167	0.0721	0.0772	0.108	-0.0144	-0.00219	0.0111	-0.0611	-0.105	-0.00539	-0.0672	0.108	-0.0254	-0.0916	-0.131	0.133	-0.0119	-0.0957	-0.0329	3604.96	3987	3436.17	3987	1413.42	2864
IFNB1	IFNB1	1596.58	2849	1854.46	3861	-0.117	-0.0483	0.0879	0.146	0.13	0.00573	0.103	0.128	0.177	0.0128	0.0553	0.0761	0.0853	0.146	0.26	-0.00753	0.0382	0.105	0.151	0.181	0.178	-0.173	-0.0129	0.159	0.224	0.154	-0.00416	0.153	0.134	0.0906	-0.00325	0.0162	0.0174	0.147	0.127	0.196	-0.0125	0.00836	0.139	0.185	0.1	0.0864	2576.23	2914	2523.84	2914	-0.152	0.0882	0.228	0.176	0.0923	0.0202	0.195	0.155	0.158	-0.0182	0.00535	-0.0488	0.146	0.0696	0.179	-0.055	-0.0267	0.153	0.198	0.139	0.181	1742.85	2042	2071.01	2761	1888.84	2849
HSPA1A.3	HSPA1A	1597.86	2012	2087.05	2222	0.0427	-0.212	-0.161	-0.0541	-0.142	0.129	-0.188	-0.206	-0.158	-0.0833	-0.123	-0.176	0.000576	-0.0848	-0.161	-0.0769	-0.119	-0.059	-0.0366	-0.155	-0.157	-0.00651	0.0745	0.00805	-0.0342	0.115	-0.12	0.00233	-0.178	-0.227	-0.271	-0.279	-0.248	0.118	-0.131	-0.224	-0.283	-0.289	-0.0823	-0.111	-0.299	-0.365	579.697	2758	1510.01	2758	0.0534	0.0172	-0.0226	0.0423	-0.195	-0.0547	0.0681	0.0996	-0.207	0.0538	0.0451	-0.0191	-0.0585	-0.161	-0.192	0.0752	0.0635	-0.246	-0.117	-0.0118	-0.118	2142.59	4696	1879.72	4696	1064.74	2758
IL17RA	IL17RA	1598.34	3413	1895.53	3835	-0.0585	0.0631	0.0446	0.0438	0.213	-0.222	0.088	0.165	0.139	-0.0148	0.0899	0.137	0.111	0.139	0.161	-0.0399	0.0728	0.0385	0.154	0.185	0.135	-0.035	-0.0504	0.0316	0.107	0.159	-0.13	0.0984	0.218	0.208	0.109	0.24	0.219	0.165	0.212	0.228	0.102	0.24	0.141	0.363	0.252	0.238	772.884	2229	811.842	2229	-0.0869	-0.0487	-0.0237	-0.0596	0.231	-0.136	-0.0763	-0.0278	0.0593	-0.0949	-0.0261	0.0439	0.149	0.151	0.125	-0.126	-0.0511	0.161	0.19	0.0496	0.0544	2328.37	3982	2089.11	3063	1277.14	3413
CD3G	CD3G	1598.41	5016	1357.17	4104	-0.276	0.198	0.17	0.199	0.174	0.0555	0.0153	-0.0274	-0.0278	0.00171	0.0454	0.172	-0.0504	0.0432	0.169	0.037	0.0767	0.0572	0.0623	-0.0164	-0.0693	-0.261	0.0849	0.139	0.158	0.306	-0.0586	0.175	0.0799	-0.0431	0.071	0.123	0.199	0.053	0.115	0.169	0.078	0.131	0.139	0.164	-0.0474	-0.0849	1110.06	3238	978.081	3238	-0.242	0.13	0.148	0.0753	0.113	-0.113	0.000245	0.00966	-0.113	0.135	0.0675	0.0589	0.219	-0.0334	0.0726	0.103	0.0454	0.05	0.119	-0.128	-0.0548	1669.33	2961	1483	2961	1411.42	3238
CSF3R	CSF3R	1598.41	3334	1410.9	3334	0.0131	0.0829	0.00375	-0.0268	-0.0913	0.0176	0.108	0.106	0.0537	0.145	0.148	0.262	-0.225	0.15	0.196	0.198	0.193	-0.0686	-0.111	0.0312	0.114	0.0172	0.175	0.134	0.193	0.0078	-0.0131	-0.0455	-0.0306	0.186	0.165	0.181	0.319	-0.132	0.28	0.203	0.149	0.167	-0.023	-0.0852	0.00538	0.0902	1674.91	3134	1428.66	2747	0.0285	0.167	0.214	0.141	-0.0236	0.0256	0.0424	-0.0367	0.186	0.0994	0.133	0.203	-0.0944	0.231	0.122	0.0832	0.12	-0.00863	0.0446	0.0742	0.0986	1691.62	3661	1468.6	2515	1653.97	3334
SERPINA3	SERPINA3	1599.07	4743	1393.63	4743	-0.127	0.0716	-0.0233	0.0553	-0.0242	-0.0207	-0.0906	-0.101	-0.0878	-0.0611	-0.056	-0.0183	-0.282	-0.215	0.0129	-0.0401	-0.0371	-0.203	-0.236	0.0243	-0.179	-0.0483	-0.0227	0.0862	0.0554	-0.00509	0.131	0.0515	0.145	0.124	0.168	0.162	0.194	-0.303	0.14	0.19	0.171	0.164	0.0991	-0.0878	0.0898	0.159	2343.45	3886	2095.28	2836	-0.0447	0.0676	0.207	0.155	0.055	-0.0108	0.188	0.12	0.0702	0.0188	0.0623	-0.0818	0.0934	-0.114	-0.0233	-0.0284	0.0241	-0.0632	0.151	-0.0443	0.00512	2649.2	4411	3312.28	4411	2098.55	4411
CCDC59	CCDC59	1599.64	2322	1534.48	2322	-0.174	-0.0155	-0.0221	0.000554	0.164	0.176	-0.0756	-0.241	0.102	-0.21	-0.15	-0.151	0.018	0.0171	-0.147	-0.215	-0.152	0.0748	0.048	0.14	-0.0754	-0.157	0.0413	0.0335	-0.0371	0.0821	0.0795	0.0247	-0.135	0.124	-0.192	-0.143	-0.112	0.12	0.00874	-0.121	-0.195	-0.142	0.0841	0.132	0.127	-0.0651	3454.02	3978	3331.84	3978	-0.175	-0.0176	0.0882	0.0908	0.211	0.02	0.0877	-0.114	0.177	-0.188	-0.0979	-0.124	0.101	-0.0011	-0.115	-0.198	-0.103	0.0955	0.207	0.181	0.00954	1677.12	2815	1690.42	2815	1985.54	2815
PDAP1	PDAP1	1599.92	4826	1376.25	4568	0.155	-0.177	-0.0824	-0.128	0.0404	0.0214	0.0518	0.0346	-0.00833	0.0394	0.0493	-0.11	0.312	-0.0575	-0.115	0.045	0.0542	0.0227	0.296	-0.0353	0.0233	0.05	-0.124	-0.179	-0.161	-0.155	-0.0588	-0.104	-0.216	-0.144	-0.256	-0.245	-0.329	0.139	-0.236	-0.298	-0.25	-0.24	-0.169	0.06	-0.0356	-0.103	1466.83	1891	1266.04	1812	0.0766	0.0158	-0.139	-0.0129	-0.218	0.0452	-0.078	-0.0364	-0.0687	0.0495	0.0529	-0.0651	-0.168	-0.0777	-0.103	0.0709	0.071	-0.222	-0.215	0.0157	-0.00995	2502.47	4046	2242.64	4046	1758.11	4046
CDCP1.1	CDCP1	1600.33	3093	1400.83	2144	-0.165	0.0238	-0.0224	-0.205	0.00322	-0.0565	-0.097	-0.12	-0.199	-0.0608	-0.124	-0.135	-0.126	-0.189	-0.164	-0.0527	-0.119	-0.121	-0.213	-0.027	-0.19	-0.0978	0.0806	0.0888	0.00934	-0.0798	-0.0987	-0.0467	-0.0774	-0.107	0.263	0.182	0.221	-0.134	0.013	0.158	0.254	0.174	-0.0203	-0.18	0.0606	-0.0782	2823.6	3406	2540.03	3099	-0.159	-0.0727	-0.124	-0.216	-0.0403	0.0234	-0.162	-0.162	-0.159	0.138	0.0515	0.0455	-0.0146	-0.0394	0.0268	0.124	0.0394	-0.178	-0.137	0.00547	-0.0759	2109.89	3462	2085.54	3462	2064.71	3406
CHST15	CHST15	1600.52	2955	1422.84	2450	0.158	0.0488	0.00268	-0.0765	0.143	0.0544	0.101	0.173	0.218	0.111	0.102	0.193	-0.013	0.0854	0.222	0.145	0.129	0.148	0.024	0.0622	0.1	0.188	0.00067	0.0473	0.0234	0.263	0.083	0.0831	0.242	0.166	0.179	0.156	0.19	0.0796	0.0769	0.197	0.179	0.155	0.15	0.159	0.0321	0.137	2060.37	3051	1808.67	2860	0.159	-0.12	-0.0344	-0.0538	0.143	0.0131	0.0285	0.12	0.0461	0.0545	0.00812	-0.0499	0.073	-0.106	-0.0353	0.017	-0.0255	-0.0281	0.0438	-0.118	-0.0165	3716.14	5335	3719.61	5335	2175.1	3051
EHF	EHF	1600.65	3105	1457.37	3948	-0.267	-0.0929	-0.117	-0.0181	0.196	0.188	-0.115	-0.0795	0.0475	-0.176	-0.137	-0.0507	0.094	-0.00813	-0.0371	-0.173	-0.134	0.0548	0.0827	0.0833	0.0459	-0.163	-0.0053	-0.0816	-0.017	0.0965	0.0145	-0.0981	-0.0536	-0.0192	-0.128	-0.133	-0.0841	0.169	-0.045	-0.0888	-0.131	-0.136	0.0544	-0.00675	-0.0433	-0.0209	3989.34	4850	3876.46	4850	-0.0645	-0.116	-0.0532	0.0158	0.239	0.1	0.0545	0.11	0.205	0.014	0.0666	-0.0457	0.173	-0.109	-0.0321	-0.0179	0.0406	-0.0386	0.232	0.134	0.181	2027.01	4484	1883.38	4484	2191.77	4484
EFNA5	EFNA5	1600.86	2181	1487.26	2181	0.000112	0.224	0.164	0.109	0.0751	-0.162	0.143	0.218	0.0955	0.12	0.118	0.244	-0.0961	0.131	0.243	0.126	0.123	0.0884	-0.0698	0.0533	0.0435	0.000882	0.109	0.201	0.259	0.023	0.019	0.212	0.292	0.213	0.266	0.319	0.329	0.00435	0.253	0.318	0.295	0.343	0.218	0.258	0.214	0.247	722.968	867	687.172	732	-0.0249	0.0785	0.0876	0.0256	0.21	-0.0308	-0.0588	-0.00396	0.063	-0.053	-0.0532	-0.00209	0.0431	0.0961	0.131	-0.0576	-0.0571	0.256	0.0887	-0.118	-0.0106	2470.04	4676	2317.72	4676	1243.42	2181
SYF2	SYF2	1601.71	3869	2810.85	3869	0.0154	-0.0791	0.00227	-0.0199	0.0124	0.115	-0.0351	-0.0054	-0.112	0.0901	0.0444	-0.102	0.118	-0.118	-0.152	0.09	0.043	-0.174	0.0834	-0.217	-0.201	-0.0299	0.0439	0.00805	0.0643	-0.0145	-0.0331	0.0739	0.00431	-0.0913	-0.045	-0.0278	-0.135	0.188	-0.054	-0.157	-0.0559	-0.0365	-0.102	0.0993	-0.177	-0.198	3820.98	5021	4448.1	5288	0.077	0.0086	-0.0864	0.00115	-0.122	-0.0178	-0.198	-0.146	-0.0933	0.0706	0.0505	0.0233	-0.0854	-0.0773	-0.0713	0.0998	0.0741	-0.159	-0.153	-0.0608	-0.111	2665.51	4034	3836.05	4034	2378.67	4034
SCARF1	SCARF1	1601.92	3412	1361.56	2752	0.0383	-0.103	-0.171	-0.17	-0.011	0.154	-0.0341	-0.156	-0.0172	-0.115	-0.115	-0.265	-0.136	-0.0976	-0.274	-0.101	-0.104	-0.0144	-0.0683	-0.00107	0.0476	0.15	-0.221	-0.247	-0.285	-0.032	-0.0227	-0.0942	-0.0506	-0.156	-0.0212	-0.124	-0.163	-0.0739	-0.144	-0.183	0.0194	-0.0938	-0.0363	-0.0646	-0.142	-0.0615	1499.43	3877	1338.75	3877	-0.13	0.0353	0.0872	0.0906	-0.0385	-0.0701	0.15	-0.0285	-0.159	0.055	-0.0203	-0.0724	-0.169	-0.0756	-0.234	0.0767	-0.0042	-0.0426	-0.12	-0.0542	-0.144	2358.89	3969	2346.41	3969	1749.17	3877
HRAS	HRAS	1602.69	1844	1461.97	1844	0.0917	-0.207	-0.23	-0.177	-0.179	0.112	-0.137	-0.248	-0.0563	-0.129	-0.129	-0.201	0.0286	-0.0569	-0.167	-0.15	-0.145	0.0328	-0.00316	0.03	0.0137	0.0978	0.00353	-0.0823	-0.199	-0.112	-0.145	0.0171	-0.0713	-0.102	-0.0666	-0.14	-0.141	0.221	-0.00785	-0.0726	-0.0795	-0.152	0.0638	-0.0671	-0.0798	-0.146	3323.13	4533	3048	3932	0.106	0.0959	0.0353	0.135	-0.151	-0.104	0.0883	0.102	0.096	0.145	0.212	0.202	0.0205	0.129	0.121	0.168	0.233	0.0393	0.0649	0.271	0.159	764.635	2465	1407.21	2465	1343.67	2465
DAB2	DAB2	1603.84	3790	1428.53	3790	-0.00707	-0.0834	-0.0397	-0.116	0.0955	0.0279	-0.0205	-0.028	0.0569	-0.00742	-0.0147	-0.265	0.233	-0.0804	-0.284	-0.0734	-0.0717	-0.0868	0.126	0.105	0.122	0.0814	-0.0849	-0.153	-0.101	-0.173	-0.0679	-0.0754	-0.154	-0.236	-0.282	-0.3	-0.347	0.0895	-0.213	-0.346	-0.297	-0.313	-0.117	0.0271	-0.0878	-0.13	942.422	3238	795.418	1394	0.0186	0.0756	-0.0412	0.0623	-0.115	-0.0931	0.0106	-0.218	-0.211	-0.0484	-0.116	-0.201	-0.0781	-0.23	-0.24	-0.0136	-0.09	-0.152	-0.187	-0.194	-0.251	1367.12	2967	1347.51	2967	1241.69	3238
PLA1A	PLA1A	1603.85	3722	1572.78	3722	-0.0193	-0.232	-0.144	-0.0242	-0.00367	0.19	-0.164	-0.135	0.0689	-0.0316	-0.0107	-0.157	0.088	-0.166	-0.229	-0.0679	-0.0401	-0.179	0.152	0.0529	0.0606	-0.0507	-0.108	0.000138	0.0521	0.0448	0.0981	-0.0628	-0.0582	0.0685	-0.228	-0.209	-0.323	0.11	-0.216	-0.332	-0.258	-0.233	-0.187	0.0852	-0.023	0.00815	1643.48	3825	1408.62	2372	0.101	-0.0633	-0.0103	0.0658	0.0417	0.251	-0.0669	-0.0716	0.12	-0.0511	-0.0175	-0.101	0.183	-0.162	-0.116	-0.0626	-0.0267	-0.124	0.225	0.0655	0.0261	1622.15	4298	1409.83	3071	1623	3825
PIANP.1	PIANP	1603.9	3462	1926.26	5328	-0.0485	-0.00359	-0.127	-0.155	0.199	0.188	-0.199	-0.121	0.127	0.00137	-0.00647	-0.00179	-0.0653	-0.132	0.01	-0.0227	-0.0267	-0.181	-0.0681	-0.0749	-0.052	-0.12	-0.05	0.0102	0.0753	0.24	0.299	-0.0689	0.0276	0.151	0.0743	0.105	0.13	-0.159	0.0145	0.114	0.0546	0.0906	-0.00217	0.0668	0.0507	0.139	1708.51	4757	1477.09	4635	-0.0997	-0.205	-0.196	-0.211	0.298	0.256	-0.245	-0.21	0.0683	-0.14	-0.148	-0.15	0.0103	-0.131	-0.0747	-0.178	-0.182	-0.0401	-0.0326	-0.152	-0.0319	525.798	1595	572.84	1595	964.427	3462
GOT2	GOT2	1604.3	3838	2087.42	4125	0.0311	0.213	0.178	0.193	0.037	-0.14	0.208	0.17	-0.0637	0.144	0.0584	0.0244	0.0183	-0.0748	-0.0455	0.15	0.0607	-0.0134	-0.0974	-0.0711	-0.101	0.0476	0.0312	0.00716	0.139	-0.0243	-0.0525	0.116	0.0752	-0.0267	0.0736	0.0704	0.122	0.114	0.169	0.0383	0.114	0.103	0.212	0.0774	-0.0473	-0.0236	3670.52	5181	3583.98	5181	-0.03	-0.0276	-0.0874	-0.085	0.0744	0.0295	-0.148	-0.174	-0.0102	-0.0891	-0.113	0.00548	0.029	0.0259	0.00993	-0.0646	-0.0928	0.177	-0.0341	-0.145	-0.127	3280.78	4250	4126.4	5792	2498.81	4250
ARL14	ARL14	1606.4	2643	1711.27	2643	0.13	0.0605	0.0224	0.0425	-0.154	-0.145	0.184	0.115	0.0817	0.165	0.161	0.181	-0.173	0.0283	0.0939	0.199	0.189	-0.0828	-0.087	-0.0519	0.0532	0.0895	0.152	0.158	0.111	0.0692	-0.0606	-0.0609	-0.155	0.0671	-0.0635	-0.0704	0.0257	-0.25	0.113	-0.0512	-0.105	-0.105	-0.112	-0.234	-0.0676	-0.0671	2720.96	4554	2456.89	4365	-0.0135	0.0896	0.187	0.104	0.086	0.0814	0.00794	-0.105	0.0233	-0.127	-0.153	-0.123	-0.24	0.0248	-0.156	-0.152	-0.173	-0.0642	-0.188	-0.118	-0.11	2181.03	2689	1977.7	2321	2071.07	2689
NT5E	NT5E	1607.11	2368	1522.4	2368	-0.14	0.234	0.216	0.151	0.146	-0.155	0.138	0.174	0.117	0.0805	0.0975	0.213	-0.0753	0.11	0.175	0.0788	0.0965	0.0746	-0.013	0.0964	0.0238	-0.0943	0.142	0.214	0.251	0.0704	-0.0268	0.201	0.236	0.178	0.249	0.296	0.315	0.0598	0.201	0.264	0.272	0.314	0.197	0.271	0.202	0.206	961.85	1094	928.027	1091	-0.127	0.0289	0.0363	-0.0888	0.197	-0.0755	-0.0595	-0.1	0.0131	-0.0809	-0.0749	0.0866	0.167	0.143	0.151	-0.0854	-0.0785	0.245	0.165	-0.0816	-0.0556	2299.85	3580	2072.42	3559	1430.81	2368
PRRG1.1	PRRG1	1607.53	2194	1454.63	1700	-0.0277	0.171	0.179	0.219	-0.138	-0.0906	-0.0665	-0.0434	-0.13	-0.139	-0.161	-0.00832	-0.252	0.0901	-0.102	-0.0912	-0.123	-0.0296	-0.206	-0.108	-0.0593	0.0128	0.104	0.114	0.0871	-0.12	-0.0545	-0.101	-0.0381	-0.0242	-0.025	-0.035	0.0761	-0.335	0.109	-0.0812	-0.0473	-0.0535	-0.0912	-0.278	0.0482	0.0492	1668.47	5051	1454.86	5051	-0.0361	0.0728	0.0668	0.0347	-0.173	-0.169	0.0184	0.0565	-0.0864	-0.127	-0.0765	0.1	-0.0794	0.197	-0.0249	-0.0666	-0.0237	0.0432	0.0225	-0.00242	0.0248	2896.98	4686	2552.39	4303	1914.96	4686
OSBPL1A	OSBPL1A	1607.69	2431	1510.6	2603	0.266	-0.222	-0.153	-0.0738	-0.168	0.0827	-0.129	-0.22	-0.0264	-0.106	-0.0697	-0.198	0.102	-0.108	-0.13	-0.125	-0.0847	-0.105	0.0752	-0.101	-0.0666	0.117	-0.0539	-0.109	-0.0851	-0.0483	-0.0922	-0.191	-0.296	-0.0234	-0.167	-0.164	-0.283	0.108	-0.103	-0.191	-0.183	-0.178	-0.113	-0.0348	-0.149	-0.187	2606.83	2804	2975.87	3427	0.154	-0.0462	-0.0973	-0.0147	-0.126	0.0389	-0.0903	-0.143	0.0134	-0.033	-0.0165	-0.0802	0.023	-0.134	-0.1	-0.0135	-0.000644	-0.185	-0.0429	-0.0036	-0.13	3665.86	5422	3491.03	5422	2346.67	2804
IRF2	IRF2	1608.66	5060	1493.88	5060	0.294	-0.143	-0.0543	-0.0424	-0.0902	0.073	-0.146	-0.182	-0.00969	-0.0101	0.0472	-0.0663	0.0721	0.0591	-0.0447	-0.00201	0.0559	0.0385	0.099	-0.034	-0.0144	0.128	-0.0502	-0.129	-0.112	-0.0448	-0.146	-0.239	-0.266	-0.0557	-0.171	-0.166	-0.201	0.0256	-0.026	-0.179	-0.159	-0.155	-0.0819	-0.0805	-0.196	-0.217	2067.69	2730	3291.68	3089	0.158	0.142	0.104	0.142	-0.114	-0.208	0.0524	-0.0203	-0.0476	0.12	0.0864	-0.00806	0.0124	0.0206	-0.0415	0.183	0.137	-0.00196	-0.0679	-0.0354	-0.175	2150.55	4952	1885.07	3351	1910.51	4952
CCL22.1	CCL22	1608.93	3162	1456.62	3162	0.0418	0.216	0.118	0.129	0.0743	-0.192	0.0938	0.151	0.226	0.046	0.0942	0.122	-0.0232	0.0989	0.0776	0.0487	0.0979	-0.0196	-0.048	0.0955	0.079	-0.0501	-0.224	-0.132	-0.0157	0.0866	0.212	-0.0992	0.0721	0.132	0.0492	0.114	0.112	-0.0558	-0.07	0.0497	0.0444	0.113	-0.156	0.171	0.0751	0.13	2192.25	4170	1973.15	4170	-0.12	-0.101	-0.175	-0.137	0.143	0.0422	-0.14	-0.000454	0.0766	-0.1	-0.0627	-0.0292	0.033	-0.0133	0.00858	-0.116	-0.0739	0.0317	0.0873	-0.0856	0.00307	3056.83	3857	3225.66	4154	2135.51	3857
OLFM2.1	OLFM2	1609.6	2216	1589.13	2766	-0.219	0.231	0.0984	0.0685	0.1	-0.208	0.151	0.0723	-0.069	-0.102	-0.157	0.072	-0.166	0.0195	-0.00317	-0.0734	-0.135	0.103	-0.227	-0.108	-0.124	0.107	0.176	0.237	0.185	-0.0251	-0.108	0.241	0.337	0.12	0.243	0.247	0.412	0.114	0.296	0.363	0.268	0.269	0.232	0.196	0.237	0.26	373.081	857	347.28	1096	-0.0644	-0.12	-0.0343	-0.126	0.0327	0.0565	-0.0543	0.161	0.107	-0.0483	-0.0139	0.00227	-0.0728	0.0649	-0.0429	-0.0729	-0.0333	0.00937	0.011	0.117	0.148	4059.67	4874	4217.64	4977	845.552	2216
EFNB1.1	EFNB1	1609.84	2780	1871.38	3714	-0.139	0.109	0.0314	0.0322	0.0398	0.131	-0.17	-0.17	-0.0938	-0.065	-0.125	-0.00219	-0.265	-0.0334	-0.0194	-0.0247	-0.1	-0.066	-0.281	-0.151	-0.142	-0.0912	-0.000411	0.00648	0.016	0.00658	0.221	-0.0614	0.0439	0.0103	0.166	0.112	0.175	-0.244	0.0659	0.122	0.175	0.118	-0.0708	-0.201	-0.091	-0.0609	2691.02	4157	2454.9	4025	-0.197	-0.0891	-0.0695	-0.162	0.149	0.129	-0.0639	-0.106	-0.0631	-0.132	-0.165	-0.0409	-0.127	-0.00127	-0.0202	-0.124	-0.159	0.0366	-0.157	-0.113	-0.0525	2171.74	2885	1993.38	2667	2064.34	2885
ISLR2	ISLR2	1609.89	2351	1465.26	2351	-0.032	0.0962	0.05	0.0687	0.211	0.0834	0.132	0.181	0.141	0.144	0.113	0.265	-0.00671	0.113	0.221	0.146	0.114	0.0563	-0.0458	-0.0466	0.0161	-0.0094	0.0549	0.143	0.178	0.165	0.174	0.214	0.29	0.233	0.351	0.332	0.324	0.0918	0.181	0.263	0.349	0.329	0.147	0.208	0.079	0.165	684.298	1230	604.804	1230	-0.0605	-0.0333	0.00577	-0.0297	0.269	0.149	-0.0538	0.00704	0.134	0.0537	0.023	0.0521	0.14	0.077	0.0916	0.0138	-0.0133	0.172	0.114	-0.0708	0.0405	1869.47	4651	1639.02	4651	1146.17	2351
MAFG	MAFG	1610.38	3952	1563.81	3952	0.269	-0.121	-0.0574	0.0349	-0.2	0.0765	-0.162	-0.165	0.0489	0.0416	0.109	-0.0275	0.258	0.106	0.00693	0.0389	0.108	0.0609	0.224	0.0456	0.0637	0.0204	-0.0744	-0.167	-0.127	-0.0166	-0.0413	-0.258	-0.318	-0.0888	-0.255	-0.246	-0.293	0.14	-0.133	-0.249	-0.255	-0.246	-0.118	-0.0623	-0.201	-0.212	1362.82	1633	1918.37	2903	0.0947	0.0927	0.0562	0.097	-0.14	-0.172	0.0188	-0.123	-0.246	-0.0407	-0.0977	-0.108	0.0109	-0.147	-0.181	0.0507	-0.0322	-0.112	-0.103	-0.173	-0.345	1791.59	2972	1744.49	2972	1568.29	2972
SELPLG	SELPLG	1610.9	3220	2811.95	3686	-0.0592	0.0839	0.085	0.0391	0.0307	0.0754	0.0931	0.24	0.127	0.0819	0.114	0.205	-0.198	0.0224	0.174	0.092	0.123	-0.0126	-0.111	0.214	0.184	-0.106	-0.0724	0.03	0.087	0.113	0.202	0.0826	0.172	0.141	0.19	0.238	0.264	-0.139	0.0798	0.213	0.193	0.242	0.0699	0.108	0.247	0.239	1560.9	2927	2145.81	2927	-0.0644	-0.0667	-0.045	-0.143	0.125	0.112	-0.0991	-0.0457	-0.00728	-0.0174	-0.0514	0.0675	-0.0785	0.0311	0.133	-0.0456	-0.0772	0.106	-0.0999	-0.0399	0.0502	3639.31	4338	3557.21	4338	1952.87	3220
ACBD7	ACBD7	1611.49	3828	1407.28	2113	0.149	-0.0443	-0.0263	-0.144	-0.0687	-0.0432	-0.0576	0.179	0.058	0.179	0.155	0.233	-0.0687	0.189	0.253	0.174	0.149	0.03	-0.035	0.0666	0.0708	0.0324	-0.0234	0.0326	-0.0153	-0.084	-0.0952	0.067	0.275	0.106	0.209	0.234	0.282	-0.142	0.314	0.308	0.199	0.226	0.0801	-0.0754	0.101	0.0751	1234.96	3836	1057.98	3155	0.196	0.0505	0.0621	0.0393	-0.0564	-0.169	-0.0377	0.255	0.219	0.228	0.286	0.203	-0.00613	0.226	0.257	0.216	0.276	0.0282	0.0602	0.193	0.256	503.831	838	436.629	600	878.457	3828
TMED4	TMED4	1611.69	1962	1568.23	1962	-0.231	-0.0283	-0.0493	-0.0138	-0.00011	-0.0828	0.012	0.0352	0.0443	0.145	0.15	0.248	-0.226	0.114	0.237	0.127	0.134	0.117	-0.0729	0.151	0.0149	-0.014	0.187	0.268	0.234	-0.00343	-0.12	0.277	0.291	0.127	0.227	0.26	0.304	-0.0451	0.256	0.303	0.233	0.266	0.292	0.0787	0.246	0.205	632.181	715	797.246	901	0.0756	0.0071	0.159	0.141	0.0685	-0.0779	0.213	0.212	0.141	0.0919	0.138	0.0591	0.156	0.0288	0.157	0.0537	0.107	0.164	0.246	0.0743	0.142	1779.04	2690	2373.24	2690	1085.23	1962
NLGN3	NLGN3	1611.69	3144	3104.59	3144	0.0636	-0.116	-0.128	-0.0693	-0.101	-0.141	-0.226	-0.149	-0.0311	-0.108	-0.136	-0.0434	-0.0304	0.0367	-0.028	-0.112	-0.141	0.0793	-0.0385	-0.0329	-0.132	0.0324	0.0422	0.0103	0.128	-0.0983	-0.164	0.0631	0.0538	-0.0694	-0.0942	-0.0311	0.0843	-0.0425	0.033	0.0268	-0.0863	-0.0224	0.12	-0.0166	0.0385	0.00952	4509.53	5259	4339.04	5259	0.095	-0.0304	0.0907	0.0403	0.0672	-0.0295	0.131	0.2	0.108	0.0132	0.0465	0.0383	0.235	0.00685	0.184	0.0147	0.0488	0.176	0.283	-0.0103	0.12	2309.23	5022	2167.24	5022	2352.46	5022
PDE5A	PDE5A	1612.38	2704	1523.08	2771	0.0141	-0.105	-0.154	-0.22	0.136	-0.0757	-0.108	-0.0191	0.116	0.0985	0.101	-0.0474	0.231	-0.0701	-0.156	0.0255	0.0403	-0.187	0.143	0.122	0.099	0.0395	-0.0219	-0.0958	-0.0643	-0.11	-0.0407	-0.0286	-0.0795	-0.187	-0.117	-0.147	-0.271	0.185	-0.149	-0.322	-0.155	-0.181	-0.105	0.116	-0.0347	-0.0602	2304.04	3704	2008.24	3227	0.0805	0.0998	-0.026	-0.0135	-0.17	-0.0232	-0.0336	-0.158	-0.254	0.0487	-0.0509	-0.123	0.0884	-0.198	-0.207	0.0459	-0.0562	-0.131	-0.105	-0.231	-0.265	1261.18	4015	1564.06	4015	1624.14	3704
RAC1	RAC1	1612.48	3717	1401.24	2722	0.14	-0.222	-0.17	-0.184	-0.0461	0.048	-0.0357	-0.0595	0.103	0.0264	0.0432	-0.166	0.308	-0.0787	-0.133	-0.0324	-0.00601	-0.0284	0.261	0.0693	0.122	0.128	-0.0516	-0.13	-0.16	-0.241	-0.0981	-0.107	-0.213	-0.132	-0.18	-0.232	-0.345	0.0948	-0.223	-0.277	-0.196	-0.247	-0.117	-0.0673	-0.0598	-0.0942	1452.34	2505	1258.98	2212	0.129	0.00522	-0.106	0.0332	-0.203	-0.0142	0.0608	-0.00277	-0.0422	0.112	0.097	0.0167	-0.0259	-0.0635	-0.0262	0.14	0.12	-0.118	-0.0635	0.0708	-0.0267	3135.62	4596	2925.88	4605	1843.18	3717
KNG1.3	KNG1	1613.27	3064	1469.56	3721	-0.229	-0.0202	-0.0397	-0.0687	0.178	0.0417	0.0977	0.0886	0.126	0.0119	0.075	0.234	-0.266	0.203	0.197	0.00929	0.0745	0.103	-0.0958	0.0994	0.117	-0.21	0.146	0.0487	-0.0143	0.196	-0.0139	-0.0336	-0.0612	-0.138	-0.226	-0.206	-0.139	-0.271	-0.196	-0.128	-0.238	-0.215	-0.206	-0.265	-0.0521	-0.0272	1499.73	1839	1277.71	1494	-0.143	0.0715	0.0752	-0.0277	0.0239	-0.0171	0.042	0.00841	-0.0706	-0.0863	-0.0958	-0.00647	-0.0938	-0.000744	-0.115	-0.08	-0.0905	-0.0609	-0.0528	-0.0405	-0.0956	4182.18	4895	3960.29	4380	1966.24	3064
PGLYRP1.1	PGLYRP1	1613.97	3771	1385.27	2432	-0.0457	-0.0836	-0.0902	-0.14	0.115	0.076	0.0268	0.0174	-0.206	-0.198	-0.178	-0.0673	-0.274	-0.0321	-0.12	-0.125	-0.12	0.0118	-0.221	-0.0454	-0.0743	-0.105	-0.176	-0.221	-0.187	0.176	-0.058	-0.187	-0.129	-0.307	-0.211	-0.277	-0.183	-0.424	-0.247	-0.259	-0.168	-0.246	-0.226	-0.445	-0.161	-0.176	112.326	1332	92.1039	1068	-0.126	-0.0113	-0.0459	0.0136	0.153	-0.127	0.138	0.111	-0.118	-0.107	-0.0924	0.0239	-0.271	0.0231	0.00634	-0.0614	-0.0578	-0.0204	-0.209	0.00847	-0.0199	2297.75	4535	2180.1	4535	301.281	3771
ASAP2	ASAP2	1614.63	4072	1397.1	4072	-0.231	-0.105	-0.0816	-0.0224	0.243	0.233	-0.0794	-0.0691	-0.138	-0.094	-0.11	-0.0496	0.11	-0.0178	-0.0687	-0.0652	-0.0854	-0.000121	0.0493	-0.0148	0.0149	-0.0906	-0.00732	-0.0606	-0.117	0.229	0.0075	0.107	0.096	-0.2	-0.0934	-0.141	-0.0359	0.147	-0.073	-0.0363	-0.0883	-0.139	-0.0237	-0.018	-0.0868	-0.0831	2917.62	4297	2760.94	4855	-0.185	0.0989	0.0719	0.111	0.233	-0.0748	0.102	0.142	-0.0199	0.142	0.161	0.242	0.0447	0.148	0.0988	0.168	0.185	0.0596	0.0549	0.168	0.151	1294.94	2372	1211.02	2372	1729.79	4072
PML	PML	1615.06	3319	1372.34	1925	0.214	-0.0537	-0.0364	0.1	-0.185	-0.0944	0.0228	0.0813	-0.0288	0.209	0.175	0.165	-0.0339	0.0406	0.198	0.199	0.167	0.125	0.0227	-0.0105	0.0741	0.127	0.0525	0.026	0.0952	-0.171	-0.157	0.05	0.0414	0.0106	0.105	0.0707	-0.0241	0.032	-0.000499	0.13	0.105	0.0693	0.13	-0.0451	-0.0638	0.0376	3934.69	5091	3715.51	4713	0.197	-0.133	-0.22	-0.14	-0.211	0.101	-0.111	0.11	-0.0164	0.151	0.15	0.11	-0.0909	-0.106	0.157	0.18	0.174	-0.0935	-0.105	0.0222	0.0954	1616.85	2660	1423.82	1548	2010.99	3319
ANG	ANG	1615.55	4103	1397.87	3771	-0.234	0.0367	0.0588	0.115	-0.0318	0.0239	-0.0344	-0.00259	-0.138	-0.228	-0.181	-0.193	-0.115	-0.00722	-0.0983	-0.197	-0.154	-0.0319	-0.0305	-0.0608	-0.0974	-0.0967	0.0412	0.126	0.118	-0.0434	-0.00875	0.0123	0.0184	-0.0755	-0.134	-0.0747	-0.0456	0.048	-0.0101	0.0587	-0.114	-0.0554	-0.000475	0.0681	0.0269	0.0261	4991.73	5678	4720.51	5241	0.082	-0.118	-0.0652	0.00405	-0.0884	-0.0752	0.0381	0.0274	0.0384	-0.084	-0.0206	-0.078	-0.159	0.0615	0.0138	-0.0694	-0.0068	0.0739	-0.0803	0.124	0.126	3865.25	4475	3982.14	4475	2782.85	4475
FAM234B.1	FAM234B	1616.53	5025	1439.57	5025	0.000852	0.251	0.194	0.229	0.01	-0.0718	0.121	0.11	0.0429	0.0455	0.0439	0.0945	-0.0556	0.0329	0.111	0.0306	0.0305	0.0451	-0.0623	0.0118	-0.0382	0.0395	0.159	0.171	0.242	0.0221	0.0762	0.12	0.122	0.157	0.117	0.143	0.142	0.0534	0.101	0.118	0.108	0.137	0.0652	0.0647	-0.00652	0.0146	2737.95	4040	2521.04	4040	0.144	0.037	0.0104	-0.0576	0.0104	-0.0633	0.00215	0.0156	0.114	0.0351	0.0558	0.0799	0.298	0.118	0.125	0.00172	0.0268	0.111	0.305	-0.0371	0.0151	1587.94	4672	1349.19	4288	1859.2	4672
IGSF11.1	IGSF11	1618.55	2354	1648.1	3031	0.023	0.242	0.167	0.118	-0.0911	-0.222	0.142	0.177	-0.101	0.0905	0.0129	0.191	-0.0513	0.137	0.106	0.14	0.0532	-0.0233	-0.131	-0.136	-0.0795	0.0892	0.0798	0.0537	0.0665	-0.137	0.0885	-0.0813	0.0326	0.0783	0.184	0.153	0.264	-0.103	0.092	0.139	0.191	0.159	-0.103	-0.112	0.0732	0.0955	3286.46	3750	3086.49	3518	0.0742	0.0406	0.0337	-0.0572	-0.0965	0.0834	0.000308	0.0207	0.0514	0.104	0.0566	0.136	0.0745	0.084	0.0409	0.114	0.0634	0.00037	0.0235	0.0153	0.0586	4334.7	4688	3980.94	4633	2602.34	3750
CDK15	CDK15	1618.71	1977	1544.56	1977	0.0026	-0.0648	-0.164	-0.168	-0.194	0.114	-0.149	-0.266	-0.162	-0.14	-0.168	-0.138	-0.185	-0.0586	-0.16	-0.125	-0.159	-0.0498	-0.211	-0.0749	-0.0526	0.000603	-0.0445	-0.0979	-0.143	0.0524	-0.151	0.0131	-0.123	-0.183	-0.214	-0.212	-0.141	0.0627	-0.0564	-0.167	-0.223	-0.22	-0.0675	-0.0514	-0.206	-0.309	2428.71	3720	2662.81	3720	-0.0889	0.0776	-0.00442	-0.00619	-0.185	-0.128	-0.015	0.0184	-0.132	0.0261	0.0518	0.135	-0.235	0.069	-0.123	0.0357	0.0609	-0.143	-0.203	0.14	0.0194	2427.76	3235	2310.81	3235	2081.28	3235
RAD51C	RAD51C	1618.94	3705	1396.31	2824	-0.0178	-0.101	-0.152	-0.104	-0.0609	0.178	-0.0763	-0.268	-0.0589	-0.208	-0.167	-0.189	0.0125	-0.0786	-0.154	-0.226	-0.18	-0.00683	-0.0384	-0.00369	0.0298	0.113	-0.0112	-0.0436	-0.058	-0.0629	-0.178	0.0567	-0.0898	-0.194	-0.143	-0.156	-0.0794	0.145	0.0557	-0.0584	-0.148	-0.16	0.0923	0.0152	-0.159	-0.238	3046.76	4079	3065.8	4079	-0.136	0.0545	0.013	0.0376	-0.12	-0.0924	-0.0259	0.014	-0.0778	0.117	0.143	0.242	-0.133	0.194	0.0394	0.112	0.139	0.0545	-0.0759	0.209	0.0708	1525.06	2748	1694.05	2748	1873.11	3705
CTAG1A.1	CTAG1A	1619.06	2669	1465.61	2546	-0.136	-0.0198	-0.127	-0.192	0.219	0.0174	-0.0932	-0.0844	0.0589	-0.205	-0.142	-0.136	-0.0065	-0.0379	-0.139	-0.184	-0.127	0.00391	-0.0942	0.0949	0.0604	-0.0756	-0.151	-0.147	-0.218	0.145	0.342	-0.163	0.0444	-0.11	-0.115	-0.0824	0.0283	-0.0457	-0.0217	0.0474	-0.11	-0.0774	-0.0703	-0.0359	-0.0369	-0.0191	1123.48	4432	979.581	4432	0.0738	-0.328	-0.343	-0.386	-0.106	0.261	-0.203	-0.0771	-0.11	-0.0963	-0.12	-0.0148	0.155	-0.0728	-0.0337	-0.0946	-0.12	-0.128	0.00234	-0.122	-0.0752	18.5542	2560	15.0749	2946	54.1478	2669
NDST1	NDST1	1619.52	2939	1468.74	3794	-0.0673	0.175	0.0897	0.0772	0.245	-0.0714	0.101	0.196	0.0401	0.0672	0.0335	0.192	-0.194	0.0937	0.209	0.0714	0.0361	0.115	-0.218	0.0912	0.039	-0.0474	0.148	0.196	0.203	0.12	0.0248	0.176	0.327	0.236	0.249	0.285	0.232	0.0835	0.186	0.257	0.266	0.301	0.19	0.225	0.214	0.241	1134.12	1134	1134.7	1134	-0.085	0.108	0.179	0.0758	0.0654	-0.0457	0.0405	0.199	0.0533	0.0137	-0.00633	-0.00153	-0.00441	0.0592	0.0361	-0.0197	-0.0352	0.193	0.0632	0.0723	0.12	3884.82	5102	3712.3	5102	1707.83	2939
SNRPE	SNRPE	1619.64	2782	1467.76	2516	0.166	-0.0621	0.0201	0.0908	-0.106	0.015	-0.0993	-0.0449	0.105	0.097	0.174	0.046	0.272	0.167	0.0513	0.108	0.186	0.0959	0.268	0.0919	0.13	0.0815	-0.0711	-0.144	-0.118	-0.115	0.0389	-0.265	-0.23	0.017	-0.139	-0.138	-0.177	0.113	-0.0669	-0.16	-0.12	-0.122	-0.143	-0.0204	-0.137	-0.102	1950.82	3504	3626.37	3759	0.165	0.0672	0.0782	0.111	-0.187	-0.144	0.0204	-0.0256	0.05	0.0023	-0.0124	-0.104	0.0575	0.086	-0.0903	0.0786	0.0493	0.0513	-0.0369	0.00535	-0.0965	3167.84	5008	2818.63	3850	2075.12	3504
GREM1	GREM1	1620.58	4656	1790.62	4966	-0.121	0.0653	-0.0289	-0.00391	0.229	0.15	0.0578	0.0508	0.189	0.044	0.0911	0.052	-0.038	-0.00389	0.108	0.0761	0.119	0.0401	0.00149	0.177	0.127	-0.0271	-0.000226	-0.093	-0.0782	0.226	0.292	0.0754	0.158	0.11	0.0609	0.0838	0.0917	-0.0373	-0.013	0.119	0.0777	0.0992	0.0818	0.0903	0.0848	0.121	1939.61	4525	1712.56	4559	-0.0309	-0.0685	0.1	0.0656	0.0549	0.0395	0.108	0.0686	0.0268	0.044	-0.000559	-0.035	0.0842	0.0032	0.0241	0.0521	0.00447	0.149	0.155	-0.000997	0.0371	4445.38	5165	4552.57	5165	2209.81	4656
IL4I1	IL4I1	1620.95	2421	2493.13	3989	0.063	-0.125	-0.13	-0.12	-0.0322	0.00803	-0.215	-0.172	-0.154	0.0113	0.0234	0.0968	-0.213	0.124	0.089	0.00898	0.022	0.137	-0.221	0.106	0.112	0.0345	-0.113	-0.105	-0.174	-0.0128	0.000782	-0.22	-0.126	-0.154	0.1	0.0708	0.158	-0.0535	0.143	0.0673	0.0969	0.0671	0.145	-0.0704	0.0842	0.112	2745.02	4386	3517.52	4787	-0.0098	-0.169	-0.147	-0.136	0.0189	-0.0268	-0.198	-0.159	-0.217	-0.0296	-0.0338	0.0392	0.017	0.0931	0.0632	-0.0326	-0.0366	0.111	0.0321	0.0337	0.0448	2053.18	5586	2473.48	5586	2043.22	4386
C3.5	C3	1623.35	3554	1559.74	3554	-0.0316	-0.155	-0.0436	-0.0489	-0.0526	0.265	-0.154	-0.168	-0.014	-0.15	-0.112	-0.234	0.136	-0.0309	-0.105	-0.156	-0.116	0.0166	0.0962	0.0646	-0.00277	0.00793	-0.245	-0.333	-0.268	0.0147	0.044	-0.151	-0.268	-0.176	-0.416	-0.354	-0.269	-0.195	-0.205	-0.258	-0.4	-0.337	-0.102	-0.128	-0.0967	-0.199	235.712	1299	193.821	1074	-0.033	-0.0401	-0.177	-0.0254	0.0265	-0.127	-0.0556	-0.131	-0.0501	0.0148	0.0637	0.121	0.00118	0.0644	0.0397	0.0555	0.0982	-0.0124	0.0909	0.0347	-0.0315	4129.66	5084	3927.64	5084	588.164	3554
ITGAV.ITGB6	ITGAV.ITGB6	1623.6	3363	1441.99	2939	-0.142	0.0265	0.0299	0.0321	0.219	0.16	-0.0827	-0.113	-0.192	-0.135	-0.183	-0.1	-0.155	-0.0621	-0.0552	-0.121	-0.175	0.0244	-0.109	-0.0776	-0.114	-0.156	-0.00939	-0.0175	-0.085	0.265	0.143	-0.00175	0.0758	-0.0605	0.338	0.142	0.161	-0.0277	-0.0255	0.154	0.373	0.163	0.0653	-0.0376	-0.00525	0.0412	996.154	4828	828.282	3503	-0.126	-0.0853	0.0606	-0.0118	0.247	-0.0163	0.115	0.0808	0.0118	0.0627	0.0513	0.0863	-0.0146	0.0989	0.151	0.0386	0.0332	0.134	0.126	0.0928	0.105	2265.98	3579	2140.81	4324	1455.55	3579
BPIFB1.1	BPIFB1	1626.08	3919	1487.61	4288	0.0892	-0.105	-0.141	-0.252	-0.0274	-0.0991	-0.0917	0.0138	0.0427	0.0733	0.0805	0.0871	-0.0559	0.0316	0.0364	0.0616	0.0709	0.0427	0.0359	0.105	0.109	-0.00554	-0.201	-0.167	-0.23	0.148	0.222	-0.107	0.0471	0.0818	0.066	0.0662	0.0396	0.154	-0.0202	0.0734	0.073	0.072	0.103	0.234	0.0316	0.0925	2007.95	3987	1777.47	3987	-0.107	-0.292	-0.271	-0.356	0.146	0.145	-0.0511	0.0515	0.101	0.137	0.0971	2.69e-06	0.112	-0.0546	0.0773	0.0892	0.0567	0.0298	0.164	0.000661	0.036	111.479	3377	90.5694	2990	297.522	3919
PRPF18	PRPF18	1626.65	3122	1539.23	3122	0.277	-0.16	-0.138	-0.0928	-0.159	0.0153	-0.0284	-0.132	-0.111	-0.0912	-0.084	-0.195	0.169	-0.0763	-0.167	-0.0839	-0.0778	-0.0266	0.124	-0.14	-0.0827	0.112	-0.0179	-0.123	-0.133	-0.137	-0.19	-0.1	-0.156	-0.124	-0.102	-0.14	-0.218	0.135	-0.105	-0.188	-0.0859	-0.128	-0.0758	-0.0642	-0.153	-0.16	2835.78	3059	2851.74	3059	0.0201	0.000844	-0.137	-0.0397	-0.146	0.00824	-0.0845	-0.11	-0.112	-0.00502	0.0265	-0.0148	0.00873	-0.0621	-0.0882	0.0655	0.086	-0.204	-0.0419	0.00689	-0.119	3808.42	5409	3631.91	5409	2439.08	3122
TBC1D28	TBC1D28	1626.79	2802	2919.14	4499	-0.124	-0.0622	-0.121	0.00489	-0.0741	0.205	-0.208	-0.216	0.131	-0.118	-0.0302	-0.00657	-0.185	-0.0591	0.0684	-0.11	-0.02	-0.0223	-0.0486	0.17	0.0521	-0.127	-0.0569	-0.0498	-0.0416	0.0848	0.249	-0.14	-0.0489	0.0788	0.00562	0.0191	0.0598	-0.0556	-0.0357	0.0833	0.0465	0.0549	0.0259	0.0198	0.0504	0.154	2973.44	5534	2874.52	5736	0.0315	0.0832	0.226	0.181	0.0711	-0.0237	0.192	0.164	0.214	0.161	0.242	0.129	0.233	0.0647	0.18	0.143	0.229	0.166	0.365	0.168	0.219	644.93	1240	599.364	1240	1199.24	2802
SNRNP25	SNRNP25	1627.25	3651	2096.78	4461	0.0488	-0.188	-0.159	-0.0736	0.204	-0.0235	-0.202	-0.161	0.152	0.0097	0.0541	0.0726	-0.224	0.0417	0.0648	0.0133	0.0586	-0.0671	-0.195	0.107	0.132	-0.031	-0.214	-0.229	-0.132	0.182	-0.0182	-0.227	-0.216	0.0809	-0.155	-0.109	-0.0585	-0.232	-0.0705	-0.0708	-0.159	-0.111	-0.164	-0.181	0.036	0.0177	1638.28	3164	1736.01	3164	-0.135	-0.174	-0.13	-0.111	0.184	-0.0209	-0.117	-0.0717	0.13	-0.00509	0.00379	0.00492	-0.132	-0.0531	0.0253	-0.0166	-0.00614	-0.0762	-0.0746	0.16	0.183	2425.52	2768	2599.7	4926	1832.38	3164
PURB	PURB	1627.49	3958	1431.64	3958	0.123	-0.0926	-0.0883	-0.131	-0.0918	-0.147	0.083	0.0394	-0.0158	0.00164	-0.00795	-0.0733	0.323	-0.0924	-0.0551	-0.0294	-0.033	-0.016	0.289	-0.0586	-0.0424	0.12	0.0441	0.0363	0.017	-0.22	-0.139	0.0282	-0.0958	0.0121	0.0269	0.00538	-0.132	0.104	-0.0264	-0.0199	0.0264	0.00426	0.0448	0.0254	0.134	0.0679	3656.7	6234	3619	6297	0.132	-0.0884	-0.253	-0.101	-0.109	0.0893	-0.115	-0.0383	0.0585	-0.0155	0.0489	0.0281	-0.0723	0.0082	0.064	-0.000698	0.0631	-0.121	-0.0869	0.06	0.0254	2846.2	4551	2742.92	4551	2420.8	4551
LEFTY2	LEFTY2	1627.49	2395	1719.99	2395	-0.0323	0.215	0.197	0.1	-0.0107	-0.158	0.182	0.222	0.0568	0.173	0.112	0.191	-0.164	0.0875	0.174	0.173	0.111	0.0388	-0.165	0.0509	0.0203	-0.0852	0.104	0.24	0.241	0.0745	-0.0449	0.275	0.258	0.196	0.215	0.28	0.221	-0.0589	0.139	0.177	0.206	0.277	0.0703	0.214	0.194	0.138	1025.64	1722	1400.67	2177	-0.139	0.0189	0.0467	-0.0904	0.106	-0.0212	-0.0757	-0.0977	-0.141	-0.197	-0.25	-0.213	-0.147	-0.127	-0.151	-0.263	-0.304	-0.0496	-0.174	-0.248	-0.198	492.515	2256	497.504	2256	828.767	2256
CARD17	CARD17	1627.7	4421	2771.98	4421	0.158	-0.102	-0.145	-0.2	-0.0917	-0.0672	-0.0553	-0.0559	-0.077	0.0214	-0.0464	-0.0245	-0.0882	-0.0854	-0.0388	0.0497	-0.025	-0.0301	-0.09	-0.214	-0.188	-0.068	0.00911	0.0357	-0.0701	0.176	-0.00497	0.0091	0.0496	-0.0109	0.137	0.0617	0.0412	-0.236	-0.00249	0.0526	0.142	0.0628	0.0184	-0.328	-0.0443	-0.0411	1980.28	5723	1705.35	5560	0.0856	-0.0201	0.129	0.0913	0.0231	0.0274	0.148	0.217	0.0877	0.272	0.253	0.158	0.1	0.0493	0.129	0.268	0.248	0.0195	0.144	0.0707	0.0983	762.694	3163	657.486	3163	1234.32	4421
TMEM221	TMEM221	1628.13	2634	1564.73	2634	0.159	0.22	0.127	0.11	-0.109	-0.231	0.155	0.138	0.0382	0.162	0.127	0.122	-0.0565	0.0684	0.0686	0.189	0.15	-0.0796	-0.079	-0.0579	0.0487	0.157	0.109	0.0621	0.0758	-0.0823	0.0394	-0.188	-0.163	0.106	0.0623	0.0407	0.06	-0.2	0.00357	-0.000577	0.0344	0.0163	-0.225	-0.208	0.032	0.0483	2630.41	4986	2721.65	4986	0.059	0.0527	0.0445	-0.00686	-0.0383	0.0541	-0.0383	-0.0353	0.0706	-0.0283	-0.0633	0.0171	-0.0544	0.0482	-0.0329	-0.0311	-0.0666	-0.0638	-0.129	-0.027	-0.0267	5151.36	5499	5010.6	5246	2524.2	4986
MNDA	MNDA	1628.15	3414	1487.8	3414	0.278	-0.168	-0.201	-0.12	-0.0793	0.0917	-0.137	-0.223	0.027	-0.107	-0.0256	-0.111	0.0454	-0.122	-0.108	-0.0947	-0.0123	-0.157	0.0779	-0.0267	-0.0342	0.169	0.000237	-0.101	-0.0722	-0.0709	-0.106	-0.114	-0.153	0.0558	-0.013	-0.00758	-0.182	0.0102	-0.0665	-0.196	0.00813	0.0111	-0.105	-0.0149	0.0309	-0.0449	3930.66	4839	3857.97	4839	0.179	0.158	0.114	0.104	-0.124	-0.155	0.0207	-0.112	0.00712	-0.0249	0.000806	-0.0619	-0.119	-0.00958	-0.0438	0.0141	0.033	-0.00581	-0.11	-0.00578	-0.082	2982.58	5737	2639.09	4560	2491.93	4839
GSTA4	GSTA4	1628.28	2723	1446.9	2723	-0.00988	0.267	0.186	0.114	-0.121	-0.111	-0.0415	0.0291	-0.0883	0.103	0.00384	0.155	-0.0653	0.143	0.101	0.13	0.0232	0.00622	-0.178	-0.0975	-0.0653	0.0332	0.0263	0.0156	-0.00448	-0.104	0.0951	-0.164	-0.0906	0.0213	0.0848	0.0484	0.133	-0.109	-0.0147	0.0376	0.0719	0.0367	-0.175	-0.151	0.0411	0.00367	3976.58	5848	4336.66	5890	-0.0658	0.00658	-0.0414	-0.142	-0.0428	0.0298	-0.152	-0.0828	-0.0897	0.00815	-0.085	0.0263	0.128	-0.0185	-0.0222	0.0186	-0.0806	-0.0563	-0.0933	-0.09	-0.0453	3626.36	4424	4306.36	5509	2628.41	4424
EDAR	EDAR	1628.57	4077	1544.68	5291	0.152	0.0313	-0.0246	-0.0213	-0.143	-0.287	0.142	0.0728	-0.1	0.0503	-0.00143	-0.0556	0.227	0.0305	-0.0545	0.0144	-0.0313	0.0854	0.0993	-0.0873	-0.0587	0.0996	0.151	0.0673	0.0894	-0.185	-0.274	0.00985	0.0113	-0.107	-0.00792	-0.076	-0.106	0.376	0.065	-0.0678	0.0074	-0.0653	0.104	0.144	-0.17	-0.134	912.088	4144	786.124	4144	0.0889	0.116	0.0204	0.0499	-0.142	0.00843	-0.00151	0.0138	-0.0204	0.142	0.0901	0.0237	0.167	0.0133	-0.0295	0.164	0.106	-0.0705	-0.033	-0.0329	-0.0467	3465.27	5947	3120.89	4579	1500.75	4144
SH3GL2.1	SH3GL2	1629.06	4329	1401.37	3090	0.106	-0.162	-0.108	-0.136	-0.00729	-0.0122	-0.066	-0.107	-0.0217	-0.00334	-0.0145	-0.252	0.306	-0.147	-0.261	-0.0533	-0.0578	-0.0819	0.197	0.0118	0.0276	0.148	-0.0815	-0.145	-0.143	-0.205	-0.0751	-0.102	-0.204	-0.146	-0.164	-0.18	-0.325	0.215	-0.23	-0.288	-0.175	-0.19	-0.129	0.0905	-0.0215	-0.0353	1658.14	2438	1439.28	2228	0.107	-0.0186	-0.175	-0.0534	-0.171	0.0277	-0.104	-0.117	-0.106	0.0511	0.0279	-0.0397	-0.0783	-0.124	-0.111	0.0672	0.0401	-0.199	-0.173	-0.0267	-0.099	3028.58	4284	2862.56	4284	1939.08	4284
SERPING1.1	SERPING1	1629.07	2397	1857.03	2510	0.064	-0.0909	-0.151	-0.0841	0.152	0.139	0.153	0.212	0.204	0.0893	0.109	0.144	-0.157	0.118	0.146	0.0648	0.0891	0.0486	-0.153	0.161	0.222	-0.134	-0.0882	-0.133	-0.0127	0.392	0.0265	-0.0213	-0.119	0.00794	-0.23	-0.161	-0.165	0.146	-0.062	-0.22	-0.25	-0.176	-0.0806	0.134	-0.122	-0.184	319.167	3114	262.133	2813	-0.111	0.0613	0.0729	0.162	0.223	0.0116	0.0378	0.0512	0.07	0.0497	0.0309	0.037	0.0152	0.0833	-0.0379	0.0255	0.00867	0.0934	0.0451	-0.0749	-0.00459	3006.59	4913	2761.14	4913	735.366	3114
YEATS4	YEATS4	1629.28	2441	1445.39	2436	0.0803	-0.105	-0.0458	0.0392	-0.119	0.0851	-0.0175	-0.0143	0.0493	0.166	0.209	0.147	-0.0286	0.169	0.155	0.164	0.208	0.129	0.054	0.101	0.093	-0.00436	0.0378	0.013	0.0392	0.0232	-0.0832	-0.0368	-0.178	-0.197	-0.27	-0.277	-0.286	0.0255	-0.109	-0.271	-0.271	-0.278	-0.13	-0.124	-0.277	-0.274	944.999	3109	1616.03	3109	0.173	0.0376	0.23	0.189	-0.015	-0.0907	0.127	-0.0121	-0.125	-0.128	-0.17	-0.126	0.109	-0.0579	-0.111	-0.0639	-0.122	0.00417	0.0649	-0.0851	-0.179	2057.66	2868	1934	2868	1390.2	2868
PPP1R14A	PPP1R14A	1629.39	3710	1435.63	3710	-0.0753	-0.0157	0.0926	-0.0242	0.15	0.0113	0.0627	0.112	0.12	0.0293	0.0403	-0.125	0.337	-0.0778	-0.186	-0.0162	0.00333	-0.11	0.269	0.0782	0.103	0.099	0.036	0.004	-0.0205	-0.274	-0.0224	-0.0488	-0.0468	-0.0869	-0.12	-0.133	-0.18	0.0596	-0.149	-0.202	-0.117	-0.13	-0.0987	0.0557	0.0288	0.0943	2430.04	4208	2135.96	3891	0.112	0.0607	-0.00104	0.0422	-0.181	-0.0345	0.0688	-0.126	-0.164	0.0704	-0.0169	-0.0892	0.188	-0.143	-0.11	0.1	0.00455	-0.0386	0.0182	-0.13	-0.143	2894.07	4045	2871.48	4045	2188.54	4045
PMM1	PMM1	1629.59	2085	1519.85	1987	-0.0395	0.152	0.14	0.0586	0.00512	-0.0995	0.108	0.141	0.125	0.184	0.196	0.216	-0.0221	0.0776	0.184	0.169	0.183	0.136	0.0455	0.112	0.138	0.00402	0.136	0.108	-0.0206	-0.00034	-0.114	0.139	0.163	0.138	0.179	0.21	0.252	0.024	0.104	0.223	0.162	0.196	0.176	0.0799	0.134	0.17	2637.92	2774	2631.78	2839	-0.0672	0.0658	0.0699	-0.119	0.00581	0.0146	0.175	0.194	0.164	0.0975	0.142	0.148	0.00026	0.0465	0.152	0.0776	0.126	0.106	0.0848	0.167	0.22	2260.82	2975	2879.63	3809	2090.51	2774
OIT3	OIT3	1629.62	4627	1417.27	4627	0.289	-0.113	-0.0149	0.0349	-0.156	0.0598	-0.0926	-0.0801	0.0761	0.0543	0.118	-0.0539	0.172	0.0427	-0.000872	0.0422	0.11	-0.00981	0.205	-0.000491	0.0331	0.0369	-0.0612	-0.136	-0.0762	0.0649	-0.0428	-0.223	-0.281	-0.0129	-0.219	-0.207	-0.299	0.124	-0.133	-0.249	-0.215	-0.204	-0.13	-0.0381	-0.212	-0.229	1779.17	2451	2391.02	2920	0.161	0.0833	0.0432	0.0936	-0.0262	-0.128	-0.0239	-0.172	-0.131	-0.0258	-0.0786	-0.131	0.146	-0.177	-0.156	0.0553	-0.0188	-0.125	0.0057	-0.209	-0.36	2024.22	2963	2560.9	2963	1796.71	2963
TRH	TRH	1629.83	3248	1431.75	3248	-0.11	-0.033	-0.0751	-0.133	-0.0247	0.0858	-0.101	-0.111	-0.158	-0.143	-0.14	-0.0649	-0.334	0.0227	0.00166	-0.138	-0.137	0.0394	-0.25	0.0253	0.015	0.00865	-0.051	-0.0324	-0.168	0.0557	-0.0264	0.104	0.159	-0.18	0.11	0.0673	0.115	-0.13	0.0476	0.0849	0.086	0.0467	0.0686	-0.0636	0.0248	0.0663	4014.89	4996	3899.85	4996	0.0377	-0.0802	0.023	-0.035	0.00607	-0.096	0.0115	0.0306	-0.0971	0.00892	0.0519	0.0482	0.0593	0.14	0.0504	-0.0293	0.0213	0.183	0.143	0.127	0.162	3764.52	5140	3818.6	5140	2658.94	4996
RRAS2	RRAS2	1629.91	5147	1406.14	5147	-0.282	0.0652	0.00537	0.0777	0.0366	0.0301	-0.0657	0.0201	-0.0949	0.019	0.0519	0.251	-0.0719	0.00414	0.25	0.0298	0.062	0.0139	0.00474	0.0247	-0.107	-0.253	0.0817	0.107	0.174	0.119	0.0539	0.0783	0.108	-0.084	0.0224	0.0582	0.164	0.0166	0.093	0.154	0.0413	0.0747	0.167	0.0963	0.00422	-0.0142	2122.02	3986	1854.82	3918	-0.0678	-0.0635	0.00512	-0.0418	0.0378	-0.102	0.148	0.0965	-0.18	-0.181	-0.153	-0.129	0.265	-0.0986	-0.0219	-0.192	-0.162	0.0152	0.282	-0.218	-0.165	1221.08	1623	1436.62	2602	1575.86	3986
RIPK2.1	RIPK2	1630.92	3896	1389.03	3509	0.102	-0.0946	-0.0143	0.0908	0.0356	-0.0777	0.0117	0.0738	0.00537	0.0496	0.083	0.101	0.19	0.17	0.17	0.0525	0.0863	0.181	0.294	0.0278	-0.0563	-0.207	0.0288	0.0474	0.231	0.148	-0.0721	-0.0267	-0.0542	0.141	-0.146	0.00347	0.024	0.168	0.205	0.148	-0.135	0.0157	0.266	0.226	0.107	0.09	1745.65	3626	1523.25	3306	0.168	-0.105	-0.108	-0.00939	0.15	0.0369	0.09	0.0231	0.0641	-0.121	-0.0502	-0.138	0.112	0.0577	0.0152	-0.0595	0.00704	0.182	0.153	-0.0335	0.00128	2972.09	3464	2764.04	3394	1970.49	3626
GRB10	GRB10	1631.11	3763	1441.45	3763	-0.0494	-0.106	-0.113	-0.206	0.208	0.0442	-0.0667	-0.0384	0.0185	0.0747	0.0279	-0.157	0.0171	-0.134	-0.261	0.0199	-0.0194	-0.159	-0.0554	0.0802	0.128	-0.0412	-0.0115	-0.065	-0.0612	-0.0214	-0.0464	0.0376	-0.0611	-0.262	-0.188	-0.221	-0.271	0.0756	-0.222	-0.328	-0.222	-0.251	-0.172	0.0163	-0.0734	-0.0956	1512.8	4753	1295.73	2332	0.0208	0.013	-0.0162	0.0132	-0.0592	-0.0665	-0.0903	-0.196	-0.153	-0.133	-0.182	-0.201	-0.232	-0.313	-0.271	-0.15	-0.197	-0.239	-0.289	-0.279	-0.256	386.541	1558	487.369	1558	776.97	3763
IFI16.1	IFI16	1631.75	4162	1523.53	4327	0.284	-0.181	-0.111	-0.00232	-0.182	0.0932	-0.142	-0.182	0.00955	-0.061	0.00669	-0.119	0.182	-0.0176	-0.0448	-0.059	0.0104	-0.0431	0.184	-0.0595	-0.0315	0.0607	-0.012	-0.0865	-0.043	0.00697	-0.0891	-0.175	-0.239	-0.00565	-0.229	-0.201	-0.291	0.134	-0.11	-0.236	-0.213	-0.186	-0.0984	0.0108	-0.167	-0.222	2434.23	3108	2663.59	3756	0.12	0.119	0.0567	0.0708	-0.0814	-0.113	-0.0109	-0.139	-0.102	0.0263	-0.03	-0.0844	0.0243	-0.116	-0.121	0.0766	0.00809	-0.104	-0.112	-0.107	-0.251	3548.22	3830	3416.78	3830	2298.01	3830
LCE3C	LCE3C	1632.18	3379	1467.94	3379	-0.198	0.0108	-0.0241	-0.0292	0.0591	0.139	-0.0739	-0.127	0.0831	-0.138	-0.1	-0.0227	-0.349	0.0106	-0.00892	-0.121	-0.0844	-0.00635	-0.232	0.0981	-0.055	-0.223	0.00211	0.0395	-0.117	0.3	0.209	0.0722	0.0945	0.063	-0.142	-0.119	-0.017	-0.24	-0.0166	-0.00623	-0.144	-0.121	0.0255	-0.125	0.021	-0.031	1372.72	4649	1167.29	3963	-0.0981	-0.0772	0.0747	-0.00591	0.0705	0.0784	0.0798	0.137	0.0354	-0.154	-0.0782	-0.00206	0.00696	0.0613	0.0436	-0.13	-0.0557	0.0359	0.117	0.0442	0.0333	3914.79	4402	3794.4	4402	1879	4402
H3C1	H3C1	1632.68	4385	2152.06	4385	0.0215	-0.0838	-0.0387	-0.0264	-0.185	0.245	-0.21	-0.0604	0.0134	0.0809	0.113	0.0423	0.00752	0.0615	0.107	0.0978	0.129	0.00498	0.0586	-0.0132	-0.0624	-0.0294	-0.194	-0.208	-0.245	0.0327	0.215	-0.193	-0.0225	-0.145	-0.107	-0.146	-0.0283	0.0423	0.0297	0.0315	-0.0487	-0.102	0.059	-0.0326	-0.168	-0.101	1833.68	4450	1925.02	5230	-0.0127	-0.0553	-0.0139	-0.0146	0.0398	0.181	-0.178	-0.0382	0.00732	-0.0143	-0.0312	0.00724	0.0336	0.0141	0.125	-0.0154	-0.0327	-0.0847	-0.00227	-0.211	-0.257	2118.53	5785	3882.19	6566	1840.64	4450
MENT	MENT	1633.74	3573	3221.64	3573	-0.0895	0.117	0.107	0.125	0.106	-0.165	0.226	0.225	0.0725	-0.00877	0.0184	0.176	-0.134	0.0997	0.0764	-0.0237	0.00632	0.0448	-0.102	-0.0145	0.00511	0.0158	0.204	0.251	0.26	-0.0878	-0.125	0.278	0.363	0.334	0.354	0.421	0.358	0.0275	0.264	0.28	0.344	0.416	0.193	0.166	0.282	0.362	159.868	376	153.387	460	-0.0621	0.16	0.189	0.0933	0.177	-0.0799	0.115	0.186	0.297	0.0323	0.108	0.0663	-0.00913	0.208	0.119	-0.027	0.0614	0.316	0.0822	0.186	0.264	832.103	2624	759.967	3084	371.793	2624
PTGES2	PTGES2	1634.12	3861	2558.93	3861	0.176	0.0855	0.0192	0.078	-0.158	-0.17	0.00933	-0.00639	-0.06	0.127	0.0327	-0.0083	0.118	0.174	0.0144	0.106	0.0118	0.0714	-0.0119	-0.21	-0.159	0.00331	-0.0711	-0.195	-0.1	0.0281	-0.0317	-0.255	-0.247	-0.187	-0.197	-0.202	-0.137	0.136	-0.0757	-0.148	-0.228	-0.228	-0.186	-0.0149	-0.301	-0.321	550.182	2125	2388.81	3314	0.0935	0.00287	-0.171	-0.119	-0.176	-0.0798	-0.163	-0.0911	-0.153	-0.162	-0.136	-0.0787	0.00128	-0.0662	-0.108	-0.14	-0.116	-0.114	-0.0363	-0.123	-0.135	2244.37	2518	2419.06	2980	1043.45	2518
CKB.CKM	CKB.CKM	1634.84	4565	2834.83	5899	0.0266	0.023	-0.0372	0.0495	0.0206	-0.118	0.215	0.0761	0.0558	0.0265	0.0118	0.0801	0.0189	0.111	0.104	-0.00621	-0.0129	0.191	-0.137	0.139	0.0943	0.204	-0.0911	-0.073	-0.0363	-0.282	0.00055	0.153	0.0717	0.275	0.241	0.31	0.253	-0.0231	0.223	0.296	0.236	0.309	0.298	0.0463	0.263	0.231	599.499	1240	632.186	1240	0.0505	-0.143	-0.152	5.02e-07	-0.0623	0.0222	-0.0312	0.0302	0.086	0.0556	0.0367	-0.116	0.276	-0.0219	-0.0271	0.0103	0.00636	0.101	0.194	0.0666	0.0667	2443.68	4730	2173.99	4730	1115.67	4565
C1QTNF3	C1QTNF3	1635.53	3030	1469.17	3030	0.0421	0.12	0.134	0.188	-0.0538	-0.0472	0.116	0.133	0.115	0.189	0.198	0.0777	-0.13	0.0207	0.0454	0.189	0.198	-0.027	-0.132	0.0544	0.0631	0.114	0.218	0.26	0.239	-0.0135	-0.161	0.251	0.254	0.192	0.214	0.236	0.00491	0.404	9.38e-05	-0.0492	0.208	0.231	-0.0369	0.36	-0.0132	-0.016	421.899	1527	374.506	1527	0.0572	0.141	0.219	0.247	0.0348	-0.0813	0.121	0.168	0.133	0.154	0.168	-0.0357	0.0406	-0.0422	-0.0846	0.134	0.151	-0.0112	0.162	0.038	0.0735	1520.67	2552	1346.83	2552	824.342	2552
PTGFRN	PTGFRN	1635.61	2804	1436.13	2723	0.0202	0.192	0.155	0.163	0.164	-0.112	0.105	0.158	0.0552	0.0777	0.0583	0.218	-0.0299	0.129	0.268	0.098	0.0749	0.165	-0.0663	0.00771	-0.00336	0.0858	0.109	0.207	0.257	0.041	0.01	0.204	0.308	0.267	0.297	0.355	0.314	0.18	0.248	0.361	0.317	0.373	0.273	0.356	0.192	0.256	393.349	575	339.755	487	-0.0349	0.0375	0.0634	0.0364	0.216	-0.00341	-0.105	-0.0467	0.088	-0.0294	-0.0432	0.0132	0.0708	0.106	0.149	-0.0503	-0.0617	0.294	0.0746	-0.0769	0.00421	1968.13	4773	1787.37	4926	819.279	2804
AKT3	AKT3	1636.96	2360	1544.2	2592	0.00602	0.0315	0.0856	-0.0548	0.195	-0.155	0.118	0.208	0.108	0.193	0.156	-0.00283	0.31	0.0177	-0.0785	0.162	0.13	-0.0269	0.147	0.113	0.127	0.0895	-0.0903	-0.128	-0.0328	-0.189	-0.0127	-0.068	-0.0339	-0.0186	-0.0924	-0.0612	-0.115	0.228	-0.104	-0.133	-0.0862	-0.0555	-0.125	0.163	0.0941	0.105	3175.38	4051	2981.66	3665	-0.00485	0.025	-0.0979	-0.0951	-0.0854	-0.0283	-0.109	-0.158	-0.154	-0.0339	-0.136	-0.15	-0.116	-0.0983	-0.179	-0.0208	-0.129	-0.123	-0.296	-0.201	-0.22	1722.48	2827	1979.72	3259	1991.54	2827
CDHR1	CDHR1	1637.44	3023	1477.17	3023	-0.191	0.0937	0.146	0.232	0.117	0.00763	-0.0992	-0.0179	-0.0486	0.0313	0.0508	0.137	-0.293	0.0637	0.166	0.0317	0.0517	0.0814	-0.163	0.0845	-0.023	-0.247	0.0675	0.139	0.121	0.125	0.157	0.00207	0.13	-0.0286	0.129	0.118	0.12	0.0332	0.0627	0.111	0.142	0.128	0.147	0.0411	0.122	0.167	2129.36	3871	1898.71	3871	0.0591	0.0547	0.187	0.139	0.0437	-0.0431	0.19	0.236	0.126	0.0656	0.122	-0.0681	0.171	-0.0308	0.0308	0.0407	0.102	0.105	0.248	0.178	0.226	1959.35	2883	2682.57	4209	1885.96	3023
PDZD11	PDZD11	1637.95	2423	2196.56	2423	-0.153	-0.0156	-0.0101	0.0875	-0.106	0.161	-0.0744	-0.261	-0.122	-0.127	-0.117	-0.128	0.135	-0.17	-0.128	-0.121	-0.111	-0.14	0.0754	-0.198	-0.165	-0.229	0.063	0.085	0.0637	0.0701	0.0147	-0.0363	-0.229	-0.148	-0.144	-0.143	-0.122	0.0809	-0.201	-0.125	-0.159	-0.156	-0.167	-0.0591	-0.215	-0.204	1959.43	3861	2116.57	3861	-0.13	-0.0212	0.0981	0.118	0.0221	0.0441	0.115	-0.0169	0.0524	-0.11	-0.0306	-0.0585	0.14	-0.134	-0.016	-0.131	-0.0464	-0.0747	0.242	0.0254	0.0616	3111.95	4457	3007.07	4457	2080.13	3861
RPS25	RPS25	1638.04	3816	1407.32	3269	0.137	-0.156	-0.0607	0.0285	-0.117	0.0578	0.0205	0.0269	0.0865	0.08	0.179	0.0185	0.199	0.0754	0.0618	0.0871	0.187	-0.00314	0.293	0.049	0.0706	-0.0349	-0.115	-0.168	-0.099	-0.00356	0.0348	-0.223	-0.207	-0.077	-0.178	-0.186	-0.256	-0.0387	-0.133	-0.199	-0.154	-0.165	-0.232	-0.0846	-0.191	-0.18	1907.27	2551	2444.1	2800	0.0431	-0.0501	-0.2	-0.0682	-0.119	0.138	-0.146	-0.192	-0.0889	0.0956	0.0583	-0.0313	-0.0111	-0.0475	-0.0105	0.149	0.101	-0.187	-0.115	-0.066	-0.123	2750.3	3729	2823.44	3729	2002.14	3729
C1QL1	C1QL1	1638.15	3428	1403.11	3221	-0.261	0.186	0.223	0.181	0.145	0.097	0.0406	0.0936	0.0517	-0.0652	-0.0384	0.126	0.0684	0.0893	0.103	-0.0832	-0.0525	0.081	0.235	0.0257	0.0269	-0.272	0.0124	0.051	0.089	0.227	0.217	0.0132	0.0375	-0.00952	0.0618	0.0484	0.175	-0.101	0.0235	0.103	0.0355	0.0262	0.0357	0.039	0.0175	0.0101	1619.76	5938	1374.07	5684	-0.138	0.0813	0.146	0.0649	0.0237	0.0354	0.131	0.102	-0.0138	-0.034	-0.0377	-0.0406	0.208	-0.0116	-0.00901	-0.0853	-0.078	0.0823	0.173	-0.00498	0.0822	3336.21	4330	3362.11	4330	1963.91	4330
MICA	MICA	1638.26	3532	1728.45	3532	0.137	0.0879	0.122	0.138	-0.0861	-0.162	0.182	0.127	0.0723	-0.00309	-0.005	0.15	-0.0366	0.175	0.162	-0.00303	-0.00501	0.209	-0.0247	0.038	0.0948	0.0664	0.077	0.143	0.217	-0.119	-0.192	0.322	0.159	0.0401	0.0668	0.145	0.186	0.19	0.151	0.192	0.082	0.16	0.185	0.302	0.0319	0.0907	715.493	2739	1617.62	2739	0.124	0.00172	0.0815	0.00717	0.0433	-0.107	0.188	0.173	0.0739	-0.0235	-0.00845	0.0328	0.167	0.0949	0.148	-0.0358	-0.018	0.233	0.238	0.00895	0.127	2267.04	4254	2596.68	4254	1224.92	3532
ARHGAP5	ARHGAP5	1638.77	4043	1482.6	4431	0.0594	-0.112	-0.066	-0.103	0.0569	-0.0667	-0.092	-0.0536	0.0433	0.0166	0.0248	-0.229	0.173	-0.0667	-0.295	-0.0248	-0.0104	-0.141	0.1	0.0933	0.111	0.00772	-0.00322	-0.0549	0.0132	-0.00931	-0.114	-0.039	-0.148	-0.217	-0.24	-0.266	-0.357	0.156	-0.219	-0.377	-0.248	-0.273	-0.161	0.0445	-0.204	-0.253	815.517	2029	722.525	2029	0.0705	0.0608	0.0612	0.0616	-0.0999	-0.0611	0.12	-0.0185	-0.132	0.0535	-0.0199	-0.138	-0.0802	-0.25	-0.223	0.0641	-0.0132	-0.169	-0.18	-0.0725	-0.0917	1772.27	4224	1608.25	4224	1249.65	4043
BCHE.1	BCHE	1638.8	4022	1449.73	4022	-0.0319	0.148	0.0724	0.0917	0.0493	-0.218	0.107	0.077	-0.00602	0.0287	0.0597	0.275	-0.1	0.12	0.255	0.0474	0.076	0.0824	-0.101	0.0326	-0.0283	0.114	0.319	0.332	0.29	-0.127	-0.281	0.261	0.305	0.278	0.344	0.402	0.453	0.201	0.358	0.439	0.387	0.437	0.323	0.282	0.229	0.233	52.2948	190	43.2136	118	0.0834	0.282	0.277	0.154	0.0943	-0.28	0.17	0.208	0.139	0.0548	0.0978	0.0988	0.202	0.186	0.172	0.0671	0.109	0.319	0.239	0.0933	0.119	342.356	1238	288.02	1238	132.43	1238
PGD	PGD	1638.95	3931	1436.54	3031	0.289	-0.131	-0.106	-0.113	0.0284	-0.00108	0.0752	0.0451	0.151	0.101	0.108	0.00838	0.0643	0.0613	0.00799	0.0936	0.102	0.0865	0.0544	0.0577	0.18	0.0929	-0.0834	-0.132	-0.162	-0.032	0.0377	-0.18	-0.229	-0.028	-0.119	-0.17	-0.255	0.0372	-0.193	-0.201	-0.129	-0.181	-0.189	-0.12	-0.0262	-0.0241	2610.67	3208	2635.94	3208	0.141	-0.024	-0.0564	0.00119	-0.187	0.0584	0.0826	0.116	0.0261	0.156	0.124	0.0213	-0.114	-0.0557	-0.0389	0.165	0.13	-0.125	-0.113	0.166	0.0929	2470.39	3726	2612.47	3810	2145.94	3726
UBE2R2.1	UBE2R2	1639.1	3054	1592.16	4483	0.0623	0.26	0.179	0.103	-0.0243	-0.211	0.116	0.0994	-0.0378	0.0933	0.026	0.0825	-0.0109	0.152	0.0429	0.115	0.0421	0.00358	-0.116	-0.131	-0.0255	0.12	-0.065	-0.0981	-0.0664	-0.146	0.11	-0.199	-0.0715	0.105	0.147	0.143	0.168	-0.147	0.0113	0.11	0.142	0.138	-0.164	-0.0875	0.146	0.172	2725.85	3350	3255.93	3386	0.0333	-0.0459	-0.104	-0.154	-0.0775	0.0957	-0.0913	-0.0451	0.0229	0.0626	0.0142	0.132	-0.0827	0.114	0.057	0.0763	0.0242	-0.0096	-0.121	0.0395	0.0178	3684.18	4328	3570	4328	2403.11	3350
FAM102B	FAM102B	1639.8	2466	1423.2	2215	-0.136	0.125	0.145	0.15	0.122	0.0871	-0.0403	-0.101	-0.0838	-0.191	-0.173	-0.177	-0.0179	-0.213	-0.136	-0.156	-0.148	-0.0967	-0.0562	-0.0621	-0.0799	-0.0705	-0.0165	0.0141	-0.072	0.0742	0.0695	-0.0289	0.0506	-0.0589	-0.125	-0.153	-0.0363	-0.146	-0.0874	-0.0265	-0.104	-0.136	-0.0533	-0.0938	-0.0484	0.022	4658.05	4739	4440.65	4495	-0.216	0.0679	0.319	0.211	0.117	-0.0194	0.259	0.196	-0.0118	0.00714	0.00321	0.0476	0.125	-0.0134	0.0643	0.0119	0.00701	0.109	0.2	0.00719	0.0525	691.729	4606	1005.06	4606	1321.49	4606
KLHL14	KLHL14	1640.98	3843	3730.43	4551	-0.0536	0.105	-0.055	-0.0152	-0.114	-0.0508	-0.149	-0.0404	-0.0351	-0.0726	-0.116	0.0276	-0.0418	-0.00236	0.0943	-0.0557	-0.105	-0.0964	-0.172	-0.217	-0.214	-0.162	0.216	0.129	0.105	0.0345	0.0086	0.0326	0.0295	-0.11	-0.227	-0.234	-0.107	0.0603	0.0153	-0.1	-0.181	-0.199	-0.0373	-0.0958	-0.203	-0.237	2005.73	3586	2051.24	3586	-0.0178	0.0498	0.0984	0.00625	-0.0326	-0.0748	0.026	0.0162	0.0261	-0.254	-0.228	-0.0857	0.242	0.0261	0.00894	-0.219	-0.2	0.103	0.167	-0.138	-0.0384	1270.72	3592	1115.75	3592	1583.18	3592
FBXO28	FBXO28	1641.35	3441	1612.98	4740	-0.177	-0.14	-0.088	-0.127	-0.0479	0.274	-0.159	-0.267	0.0168	0.0431	0.0512	-0.0527	-0.173	-0.166	-0.0248	0.0135	0.0271	-0.103	-0.0675	0.0755	-0.00867	-0.282	-0.0184	0.00793	-0.047	-0.0359	0.176	-0.048	-0.123	-0.0983	0.146	0.0946	0.0657	0.057	-0.162	0.0476	0.149	0.0955	-0.0533	0.0431	-0.124	-0.0591	1564.81	5412	1369.42	5412	-0.142	0.00461	0.125	0.103	-0.00841	0.122	0.117	0.0058	0.218	0.138	0.216	0.0574	0.1	-0.044	0.0738	0.134	0.214	0.0415	0.23	0.168	0.231	1565.87	2511	1532.72	2708	1589.88	3441
ESS2	ESS2	1641.53	2383	2096.09	2383	0.115	-0.161	-0.143	-0.117	-0.0489	0.0155	-0.205	-0.21	0.0489	-0.177	-0.137	-0.075	-0.243	0.0303	-0.0583	-0.176	-0.134	-0.0423	-0.18	0.0685	0.0811	0.0669	-0.167	-0.24	-0.197	-0.0505	-0.162	-0.236	-0.217	-0.1	-0.193	-0.22	-0.102	-0.236	-0.0323	-0.162	-0.198	-0.225	-0.0362	-0.288	-0.0461	-0.0128	1335.81	2156	1399.43	2156	0.0612	0.0209	0.105	-0.0271	0.0648	-0.129	0.126	0.0468	-0.159	0.106	0.0467	-0.022	-0.0598	-0.0221	-0.0885	0.137	0.0697	0.00593	0.00355	0.00169	-0.0202	3566.55	4621	3603.4	4621	1831.3	2383
MBD1	MBD1	1641.65	1816	1549.51	1816	0.0993	-0.105	-0.0856	-0.122	-0.134	0.144	-0.102	-0.279	-0.14	-0.164	-0.149	-0.22	-0.158	-0.109	-0.237	-0.175	-0.158	-0.0862	-0.0807	-0.122	-0.0885	0.0735	-0.0477	-0.0765	-0.0811	-0.0898	-0.16	0.0214	-0.126	-0.185	-0.128	-0.114	-0.129	-0.131	0.0117	-0.148	-0.165	-0.143	-0.0127	-0.0901	-0.0956	-0.176	3486.73	4121	3260.18	4121	0.0283	0.0842	-0.0363	-4.75e-06	-0.214	-0.164	-0.0849	-0.154	-0.151	-0.0336	-0.0192	-0.0299	-0.315	0.0527	-0.183	-0.0595	-0.0409	-0.0679	-0.275	0.0405	-0.0632	1218.61	4648	1041.23	4648	1747.69	4121
UNC45A	UNC45A	1642.25	3803	1481.5	3803	0.057	-0.167	-0.143	-0.157	0.0198	-0.105	-0.121	-0.051	0.0435	0.0132	0.0352	-0.125	0.12	-0.17	-0.184	-0.0336	-0.00422	-0.225	0.0882	0.0495	0.0458	-0.179	0.142	0.16	0.192	0.222	-0.124	0.166	0.118	-0.0443	0.00508	-0.0136	-0.0628	0.187	-0.024	-0.0785	-0.00965	-0.0271	-0.00912	0.129	0.00383	-0.00823	2407.99	5129	2299.76	5129	0.112	0.135	0.212	0.213	0.00141	-0.11	0.208	0.155	-0.0868	0.103	0.0688	0.00274	0.0902	-0.115	-0.0454	0.102	0.0668	0.0588	0.0315	-0.0263	0.0202	1748.1	3756	2137.28	3756	1879.4	3803
TIMD4	TIMD4	1642.55	4579	2350.29	5967	-0.00986	-0.203	-0.186	-0.00781	0.1	0.222	-0.0596	-0.0511	0.136	-0.0165	-0.00494	-0.0764	0.0322	-0.0967	-0.124	-0.0195	-0.00718	-0.023	-0.00979	0.203	0.167	-0.0549	-0.226	-0.172	-0.113	0.23	0.304	-0.0308	-0.00812	0.0469	-0.00405	-0.0873	-0.159	0.0015	-0.269	-0.146	-0.0468	-0.125	-0.171	-0.037	0.0528	0.0841	1125.1	4875	945.914	3548	-0.0384	-0.171	-0.0647	0.0992	0.21	0.15	0.0324	0.0454	0.197	0.23	0.219	0.16	0.299	0.0466	0.176	0.183	0.179	0.12	0.28	0.188	0.209	827.047	963	742.823	963	1108.34	4579
ZP4	ZP4	1642.7	3807	1420.27	3286	0.00983	-0.186	-0.238	-0.213	-0.177	0.2	-0.0719	-0.227	-0.0637	-0.0868	-0.0942	-0.117	0.0791	-0.0355	-0.0972	-0.0902	-0.0973	0.0486	0.0149	0.021	0.0295	0.0592	-0.0702	-0.105	-0.238	-0.0317	-0.143	0.0789	0.00473	-0.168	-0.0422	-0.12	-0.101	0.177	-0.0534	-0.101	-0.0621	-0.137	0.0114	-0.0223	-0.137	-0.177	2942.66	4409	2863.1	4515	-0.0578	-0.0246	-0.00919	-0.0491	-0.212	-0.154	0.13	0.165	0.0173	0.192	0.245	0.188	0.0577	0.0549	-0.0116	0.193	0.247	-0.0829	0.137	0.26	0.147	752.697	2124	1038.1	4174	1317.44	3807
CDSN	CDSN	1643.05	4472	1590.88	5708	-0.079	0.0796	0.0829	0.021	0.0361	-0.294	0.143	0.128	-0.0821	0.0355	0.00699	0.0387	-0.116	-0.00463	-0.0114	0.0189	-0.00806	-0.00387	-0.0893	0.104	0.0146	-0.0557	-0.0744	-0.0581	-0.115	0.0439	-0.163	-0.12	-0.0962	0.00194	-0.0213	-0.0343	0.0118	-0.0734	0.0323	0.0681	-0.00995	-0.0248	0.0379	-0.0367	0.128	0.0137	4270.34	5401	4724.81	5962	-0.244	0.152	0.121	0.117	-0.0336	-0.204	-0.023	-0.0222	-0.133	-0.0269	-0.0637	-0.0576	-0.11	-0.00424	-0.0396	-0.0196	-0.0585	0.00325	-0.136	0.0478	-0.0379	1581.99	4750	1351.34	4332	2034.02	4750
ARL11	ARL11	1643.38	3714	2795.96	3714	-0.0814	-0.179	-0.117	-0.0813	-0.15	0.0774	-0.222	-0.195	-0.0657	-0.043	-0.0738	-0.153	-0.0218	-0.111	-0.162	-0.101	-0.122	-0.0484	-0.0346	0.00747	-0.0205	-0.00723	0.106	0.0505	0.00606	-0.0137	-0.139	0.0789	-0.0862	-0.189	-0.236	-0.231	-0.218	0.0877	-0.151	-0.223	-0.283	-0.26	-0.0783	-0.146	-0.187	-0.258	1980.41	2245	1951.39	2245	0.115	0.039	-0.00575	0.0208	-0.239	-0.103	0.0052	0.0584	0.000767	0.106	0.128	0.0843	-0.0466	-0.00662	-0.0772	0.1	0.124	-0.133	-0.0507	0.127	0.0387	2464.61	3654	2297.13	3654	1974.73	3654
PLOD3	PLOD3	1644.25	3481	1454.61	3481	-0.172	0.0879	0.0916	0.227	0.163	0.0368	-0.0555	-0.199	-0.0742	-0.198	-0.171	-0.107	0.0332	-0.0834	-0.115	-0.14	-0.12	0.000318	0.0601	-0.0862	-0.117	-0.126	-0.219	-0.342	-0.223	0.246	0.0944	-0.205	-0.13	-0.146	-0.112	-0.145	0.0563	-0.0687	-0.0644	0.0291	-0.0511	-0.0937	-0.0124	-0.0708	-0.00627	-0.0109	734.131	4349	640.963	4349	-0.181	-0.0363	-0.0238	0.00999	0.124	-0.11	0.115	-0.157	-0.345	-0.201	-0.244	-0.0566	0.0488	-0.0974	-0.114	-0.136	-0.19	0.0405	0.0151	-0.167	-0.245	428.219	2600	363.405	2781	696.768	3481
NDUFB8	NDUFB8	1644.75	3943	1604.75	3943	-0.171	0.0419	0.0387	0.0971	-0.0772	0.0242	-0.00773	-0.0772	0.0636	-0.0815	-0.0401	0.0306	-0.351	0.0739	0.0377	-0.0908	-0.0466	0.0587	-0.209	0.151	0.146	-0.00334	0.119	0.153	0.0566	-0.00125	-0.0417	0.108	0.0624	-0.0312	0.0853	-0.0118	0.0778	-0.199	0.107	0.0198	0.0553	-0.0365	0.0824	-0.225	-0.0121	-0.0292	3528.02	5399	3348.31	5399	-0.069	-0.0527	0.0713	0.018	0.0636	-0.0236	0.111	0.0772	0.182	-0.0096	0.0271	0.087	-0.0317	0.168	0.0267	-0.045	-0.00182	0.0955	0.0666	0.189	0.21	2738.71	4529	3606.59	5166	2387.44	4529
C8A.C8B.C8G	C8A.C8B.C8G	1645.09	4114	1579.6	4114	0.0097	0.245	0.194	0.0724	0.0368	-0.228	0.161	0.195	0.0127	0.0852	0.0462	0.152	-0.0584	0.173	0.117	0.102	0.0591	0.0269	-0.0915	0.000837	0.0708	0.0481	-0.0321	-0.0403	-0.0294	-0.0553	0.12	-0.132	-0.0083	0.0957	0.152	0.155	0.198	-0.126	0.00853	0.123	0.143	0.147	-0.147	-0.0375	0.173	0.194	3316.91	3347	3823.8	3502	0.0877	-0.0536	-0.0484	-0.131	-0.108	0.0319	-0.00934	0.0637	0.0744	0.111	0.0767	0.175	0.0592	0.106	0.0954	0.124	0.0855	0.00778	0.0419	0.0909	0.0995	3306.14	3654	3083.59	3501	2475.61	3654
SMR3A	SMR3A	1646.34	3345	1517.2	3666	-0.0436	-0.119	-0.23	-0.133	-0.0344	0.238	-0.127	-0.204	-0.152	-0.2	-0.16	0.0158	-0.126	-0.0125	0.0139	-0.0844	-0.0681	-0.0282	-0.0636	-0.0781	-0.087	0.162	-0.0192	-0.0418	-0.213	-0.0884	0.024	0.00457	0.106	-0.232	0.16	0.0366	0.168	-0.0548	0.035	0.119	0.29	0.129	0.0208	-0.0985	-0.16	-0.0894	2219.73	3852	2073.59	3852	-0.00702	-0.0117	0.0432	0.0184	-0.0722	0.0576	-0.0289	-0.0145	-0.0187	0.0486	0.111	0.217	0.073	0.0849	0.0895	0.102	0.158	-0.127	0.245	0.167	0.141	2310.69	4339	2342.96	4339	2012.5	3852
TCEA1	TCEA1	1646.37	5056	1428.21	5056	0.253	-0.122	-0.115	-0.0963	-0.183	-0.0951	-0.0131	-0.0168	-0.0223	-0.0436	-0.00268	-0.0668	0.29	-0.0244	-0.00482	-0.0451	-0.00274	0.00575	0.276	-0.0717	-0.0381	0.12	0.0113	-0.048	-0.0479	-0.174	-0.186	-0.0704	-0.142	0.00506	-0.0557	-0.0549	-0.166	0.0989	-0.0346	-0.0645	-0.0316	-0.0334	-0.0141	0.0324	-0.0297	-0.0789	3934.44	5765	3701.56	5765	0.0624	-0.0323	-0.215	-0.0553	-0.0766	0.0825	-0.152	-0.103	0.0269	-0.0402	0.024	-0.0351	-0.0547	-0.0422	-0.00554	-0.00432	0.0553	-0.152	-0.0748	0.0189	-0.0469	3446.81	5287	3792.82	5287	2604.88	5287
CFP	CFP	1646.57	2616	1577.24	2616	-0.0224	0.181	0.195	0.0624	-0.0259	-0.232	0.099	0.105	0.173	-0.011	0.0973	0.161	0.169	-0.038	0.0316	0.0113	0.119	-0.131	0.241	0.131	0.123	0.0715	-0.00852	0.0465	0.051	0.0789	0.0203	-0.0519	0.00995	0.0791	-0.0264	-0.000564	0.0325	0.11	-0.0562	-0.0481	0.0129	0.0332	0.0339	0.145	0.0566	0.0528	5179.24	5475	5141.4	5955	0.0666	-0.127	-0.0728	-0.104	-0.0546	0.0299	0.162	0.171	0.126	0.00839	0.0319	-0.0444	0.245	-0.0233	0.0189	-0.0428	-0.00905	0.0244	0.243	0.126	0.2	2428.55	4466	2687.87	5302	2474.9	4466
NFYA	NFYA	1646.67	3630	2579.81	3630	-0.0694	0.0423	0.0434	0.00779	-0.0273	0.0862	-0.218	-0.227	0.166	-0.101	-0.0309	-0.119	0.143	-0.174	-0.0738	-0.111	-0.038	-0.0995	0.158	-0.0119	-0.0609	-0.0521	0.146	0.172	-0.0168	0.0884	0.0088	-0.0246	-0.00698	0.113	-0.0487	-0.0122	-0.0799	0.224	-0.15	-0.0728	-0.0448	-0.00759	-0.0222	0.239	-0.0422	-0.00436	2987.02	5810	2667.89	5291	0.00127	0.0191	0.209	0.0621	0.0615	-0.0294	0.119	0.107	0.158	-0.0473	0.0182	-0.135	0.236	-0.0928	-0.0624	-0.0706	-0.000324	0.0466	0.301	0.024	0.0814	2075.74	4701	1891.96	4701	2107	4701
TTC17.1	TTC17	1647.46	1936	1719.15	2430	-0.197	-0.189	-0.133	-0.13	0.0235	0.121	-0.15	-0.0257	-0.0294	-0.129	-0.0993	-0.109	-0.305	0.00851	-0.112	-0.143	-0.111	-0.0643	-0.222	0.136	0.111	-0.179	-0.271	-0.25	-0.26	0.0538	0.252	-0.23	-0.109	-0.103	-0.169	-0.182	-0.134	-0.17	-0.137	-0.104	-0.156	-0.17	-0.0665	-0.145	0.0249	0.0289	893.997	2586	836.509	2586	-0.178	0.0716	0.145	0.143	0.209	-0.0747	-0.0476	-0.00363	0.13	-0.097	-0.0429	-0.0572	0.261	0.041	-0.0306	-0.111	-0.0536	0.179	0.316	0.00409	0.0526	1457.51	3510	1237.49	2716	1243.95	2586
TICAM2	TICAM2	1647.49	2287	2116.17	2658	-0.121	0.0118	0.0134	-0.0483	0.108	-0.0333	0.12	0.111	0.135	0.133	0.164	0.189	0.0488	0.129	0.179	0.135	0.167	0.0913	0.122	0.189	0.127	-0.091	-0.0416	0.0378	-0.0332	0.138	0.0143	0.195	0.211	0.119	0.169	0.187	0.178	0.0514	0.097	0.158	0.192	0.207	0.118	0.175	0.133	0.137	2695.62	2812	3086.37	3115	-0.0303	-0.000526	0.0898	-0.0273	0.171	-0.078	0.192	0.148	0.178	0.169	0.209	0.143	0.207	0.102	0.165	0.157	0.199	0.222	0.294	0.117	0.152	1203.07	1356	1211.03	1356	1658.23	2287
COX7A2L	COX7A2L	1647.6	3582	2856.43	3582	-0.119	-0.112	-0.0949	-0.121	0.033	0.0087	0.046	0.0289	0.0729	-0.0758	0.00895	0.0809	0.138	0.0374	0.0482	-0.103	-0.012	0.139	0.234	0.214	0.0674	-0.151	-0.11	-0.104	-0.0343	0.0874	0.08	0.0833	0.0168	0.14	-0.0517	0.0481	0.113	0.0284	0.107	0.0906	-0.0765	0.0296	0.214	0.199	0.278	0.0987	1157.67	4100	2879.19	4100	-0.303	-0.187	-0.225	-0.179	0.316	0.0897	-0.152	-0.202	0.0469	-0.278	-0.185	-0.0106	-0.0851	-0.0156	-0.0644	-0.316	-0.215	0.0341	0.0274	0.0552	-0.0892	256.2	1535	211.788	830	558.249	3582
GC	GC	1647.71	2985	1769.84	2985	-0.258	0.0151	-0.0459	-0.081	0.144	0.129	0.0778	0.0613	0.164	-0.0977	-0.0602	0.024	-0.268	0.0924	0.0346	-0.105	-0.065	0.0824	-0.152	0.17	0.0682	-0.239	-0.0137	0.0646	0.0694	0.123	0.155	0.0315	0.0151	0.124	0.0221	0.0855	0.149	-0.169	0.129	0.121	0.025	0.0894	0.138	0.0575	0.247	0.209	1554.49	3961	2071.72	3961	-0.167	0.0938	0.154	0.0373	0.0779	-0.016	0.127	0.0247	0.0879	0.0243	0.0479	0.157	0.108	0.207	0.132	0.0133	0.039	0.2	0.192	0.133	0.0808	2161.06	2227	2148.87	3509	1751.37	2985
NEIL1	NEIL1	1647.85	2891	1588.41	2891	0.217	-0.135	-0.087	-0.0236	-0.112	0.00768	-0.0271	-0.0344	-0.0621	0.00591	0.0313	-0.149	0.176	-0.0981	-0.131	0.00892	0.0345	-0.223	0.158	-0.146	-0.0941	0.103	-0.0453	-0.162	-0.101	-0.0929	-0.033	-0.196	-0.122	-0.000224	-0.059	-0.0448	-0.135	0.0301	-0.117	-0.153	-0.0339	-0.0221	-0.259	-0.0105	-0.149	-0.0826	2466.93	3741	2799.15	5056	0.0553	0.0267	-0.189	-0.152	-0.111	0.078	-0.123	-0.13	-0.0968	0.00954	-0.0095	-0.0992	-0.00848	-0.108	-0.116	0.0863	0.0547	-0.215	-0.0979	-0.128	-0.158	2666.99	3127	2752.17	3547	2162.68	3127
KNG1	KNG1	1647.89	2625	1718.25	2625	-0.143	-0.132	-0.134	-0.19	0.214	0.128	-0.0991	-0.0272	0.0417	0.0309	0.0736	0.14	-0.241	0.0771	0.0936	0.0438	0.0861	0.0689	-0.213	0.16	0.172	0.0242	-0.159	-0.271	-0.302	0.0198	0.0219	-0.23	-0.131	-0.0551	-0.0239	0.0104	0.0396	-0.181	-0.12	-0.056	-0.0129	0.0209	-0.0674	-0.209	0.0814	0.15	1252.2	4922	1266.15	5756	-0.0798	-0.107	-0.0793	-0.159	0.3	-0.00383	-0.0409	-0.0413	0.0611	0.0358	0.000753	0.0232	0.0143	0.0386	0.0275	0.0483	0.0105	0.0377	-0.0194	0.0401	0.0475	1381.3	5612	1174.06	5612	1408.86	4922
F7	F7	1647.98	4774	1418.39	4089	0.000685	0.115	0.0683	-0.0287	-0.211	-0.123	0.0302	0.0138	-0.0253	0.036	0.00369	0.134	-0.315	0.104	0.137	0.0663	0.0284	0.0189	-0.275	-0.0476	-0.0944	0.00671	0.11	0.0932	0.0292	-0.22	-0.109	0.019	0.00522	0.0398	0.11	0.0979	0.175	-0.235	0.157	0.115	0.14	0.123	0.0528	-0.155	0.00425	-0.0116	2855.67	4131	2511.03	3878	0.0463	0.0999	0.0832	-0.0737	-0.275	-0.2	0.0277	-0.0293	-0.0811	-0.0543	-0.0837	0.023	-0.119	0.129	0.0161	-0.0348	-0.0677	0.0871	-0.131	-0.111	-0.126	1555.02	3969	1360.91	3969	1874.93	4131
SDC3	SDC3	1648.81	3598	1684.86	3733	-0.0886	0.208	0.217	0.211	-0.0303	-0.188	0.158	0.00306	-0.0882	0.0752	0.047	0.109	-0.124	0.0522	0.066	0.106	0.0716	-0.0529	-0.0816	-0.116	-0.106	-0.062	0.128	0.121	0.116	-0.0587	-0.0104	-0.0878	-0.149	-0.0968	0.0877	0.0256	0.0761	-0.162	-0.0677	-0.0272	0.0706	0.00979	-0.231	-0.224	-0.181	-0.195	2625.07	4106	2739.89	4796	0.0296	0.197	0.29	0.251	-0.148	-0.132	0.187	0.0499	-0.0674	0.111	0.075	0.0622	-0.036	-0.0166	-0.0718	0.114	0.0763	-0.137	-0.0293	-0.0829	-0.128	1021.13	3822	961.118	3822	1525.36	3822
ITM2C.1	ITM2C	1649.22	4345	1401.22	3026	-0.0933	0.223	0.18	0.136	0.049	-0.0381	-0.0242	0.00741	0.0447	0.094	0.0607	0.208	0.051	0.106	0.271	0.0949	0.0604	0.176	0.0555	0.00251	-0.057	-0.0765	0.127	0.112	0.0326	0.198	0.0138	0.0918	0.183	0.147	0.245	0.247	0.262	0.166	0.116	0.265	0.234	0.238	0.203	0.151	0.172	0.189	1796.67	1784	1693.81	1784	0.0595	0.0883	0.164	0.113	0.0411	-0.00135	0.0947	0.125	0.155	0.206	0.225	0.219	0.231	0.163	0.236	0.186	0.207	0.147	0.267	0.162	0.192	1019.73	1463	913.038	1382	1399.52	1784
MORF4L1	MORF4L1	1649.61	4304	1461.25	4304	0.269	-0.244	-0.181	-0.0683	-0.178	0.104	-0.103	-0.151	0.0153	0.024	0.0893	-0.0296	0.0746	0.0257	0.0263	0.0275	0.0943	0.0477	0.0932	0.0428	0.0467	0.0274	-0.139	-0.252	-0.196	-0.0599	0.0137	-0.257	-0.226	-0.0763	-0.154	-0.172	-0.22	0.00547	-0.13	-0.195	-0.135	-0.157	-0.173	-0.145	-0.189	-0.212	1445.57	2495	2012.83	2804	0.103	0.0748	0.023	0.0642	-0.124	-0.137	0.041	-0.0587	-0.111	0.0296	-0.0261	-0.095	0.0805	-0.0947	-0.1	0.117	0.0415	-0.0449	-0.0536	-0.0917	-0.227	3641.35	3617	3508.97	3394	1907.67	3617
SCGB3A1	SCGB3A1	1650.6	3150	1442.03	2828	-0.113	0.142	0.217	0.233	0.041	-0.0417	-0.0691	-0.0236	-0.0235	-0.0925	-0.0991	-0.169	0.012	-0.114	-0.057	-0.12	-0.123	-0.138	0.113	-0.0556	-0.141	-0.077	0.194	0.267	0.295	0.0424	-0.0581	-0.0122	0.0301	0.0805	0.0723	0.0643	-0.017	-0.0372	0.0295	0.0414	0.0363	0.0323	0.0347	0.0277	0.0781	0.0103	1637.42	5530	1405.19	5530	-0.0755	0.133	0.229	0.235	0.132	-0.12	-0.0401	-0.0361	0.0474	-0.0511	-0.0551	-0.2	0.143	-0.0655	-0.0582	-0.116	-0.113	-0.0427	0.176	-0.0199	-0.0595	1670.2	3995	1428.75	2519	1652.63	3995
CERS5	CERS5	1650.66	2805	1457.36	2284	-0.00278	-0.126	-0.204	-0.205	-0.138	0.187	-0.0917	-0.233	-0.107	-0.186	-0.176	-0.134	0.0477	-0.0418	-0.122	-0.158	-0.154	0.0169	0.0042	-0.0535	-0.103	0.117	0.0843	0.0405	-0.161	-0.125	-0.121	0.0187	0.083	-0.101	0.149	0.0236	0.0266	0.0721	0.0389	-0.0209	0.145	0.0174	-0.0159	-0.11	-0.132	-0.0722	3863.22	3490	3836.18	3490	-0.00852	0.0262	0.128	0.0665	-0.0349	-0.0519	-0.0184	-0.00958	0.0134	-0.0509	0.0178	0.089	0.183	0.133	-0.0389	0.00667	0.066	-0.0445	0.31	-0.044	-0.0649	2541.26	5498	2239.97	4862	2384.4	3490
CPLX2	CPLX2	1651.01	5046	2000.23	5174	-0.054	-0.0454	-0.16	-0.127	0.202	0.202	-0.201	-0.147	0.176	-0.0233	0.00659	0.0172	0.0574	-0.0721	0.0505	-0.053	-0.0169	-0.113	0.0391	-0.0425	-0.0105	-0.127	-0.0905	-0.0322	0.0746	0.197	0.316	-0.133	-0.0882	0.208	0.0383	0.0864	0.108	-0.141	0.0199	0.103	0.000514	0.0595	-0.00447	0.0782	0.0407	0.094	1456.03	4655	1273.66	4655	-0.067	-0.192	-0.185	-0.171	0.252	0.194	-0.217	-0.201	0.135	-0.125	-0.0968	-0.129	0.0364	-0.129	-0.063	-0.167	-0.133	-0.0583	-0.0247	-0.0846	0.00529	1055.73	2098	1148.55	2098	1339.47	4655
NKD2	NKD2	1651.77	2439	1431.9	2229	-0.051	0.217	0.233	0.167	0.0134	-0.124	0.0405	0.152	0.00696	0.159	0.11	0.222	-0.00628	0.141	0.186	0.168	0.117	0.0165	0.0346	-0.0584	-0.0699	-0.186	0.0165	0.0715	0.116	0.191	0.0343	0.0866	-0.0227	0.00446	-0.115	-0.0119	-0.0218	-0.0848	0.0112	-0.0847	-0.108	-0.00379	-0.0826	0.0935	-0.0255	-0.136	3574.66	4640	3345.43	4640	-0.111	-0.00564	-0.0465	-0.121	0.181	0.0547	-0.0311	-0.0252	-0.0506	-0.161	-0.152	-0.153	-0.0507	-0.0178	-0.0788	-0.18	-0.168	0.0623	-0.0361	-0.0935	-0.0185	2488.19	4045	2255.77	4045	2330.9	4045
BMPER.1	BMPER	1652.32	4867	1408.4	4141	0.16	-0.0726	-0.00205	-0.235	-0.118	0.101	0.0164	0.0332	0.0264	0.0928	0.0486	-0.02	0.271	0.033	0.0236	0.0653	0.0234	0.134	0.251	0.0251	0.0393	-0.116	0.179	0.221	0.139	0.0167	-0.103	0.201	0.0404	-0.161	0.113	0.0286	-0.0292	0.406	-0.096	0.0169	0.103	0.0183	0.015	0.235	-0.202	-0.136	617.459	2597	557.732	3891	0.00194	0.0275	0.105	-0.0462	-0.00174	0.0178	0.0805	0.0999	0.0574	0.0817	0.12	0.0553	0.364	0.00303	0.113	0.0695	0.111	0.0845	0.42	0.0182	0.0775	196.059	4205	159.953	4205	409.542	4205
NCR1.1	NCR1	1652.34	2212	1714.39	3485	0.0165	0.254	0.179	0.0528	0.00383	-0.0903	0.14	0.261	0.109	0.154	0.12	0.0938	-0.0813	0.0365	0.167	0.142	0.11	0.0689	-0.0778	0.142	0.141	-0.118	-0.0282	0.0148	0.0398	0.0635	0.127	0.077	0.153	0.037	0.153	0.128	0.104	-0.103	0.0293	0.155	0.162	0.135	0.102	0.0482	0.117	0.155	3966.21	4071	3998.5	4071	-0.066	0.0655	0.117	0.0726	0.067	-0.0665	0.0667	0.0546	0.0499	0.094	0.0359	-0.0434	0.0503	-0.000679	0.13	0.0537	0.00142	0.143	0.0221	-0.0345	0.0771	4270.16	4538	4126.67	4538	2748.47	4071
CNOT1	CNOT1	1652.36	1988	1783.48	2860	0.22	-0.173	-0.153	-0.069	-0.192	0.137	-0.173	-0.277	-0.0712	-0.087	-0.0776	-0.225	0.0197	-0.0535	-0.198	-0.0984	-0.0869	-0.0939	-0.046	-0.115	-0.0593	0.111	-0.0548	-0.126	-0.113	-0.0427	-0.149	-0.19	-0.281	-0.151	-0.253	-0.244	-0.282	0.114	-0.0675	-0.233	-0.262	-0.251	-0.104	-0.0156	-0.267	-0.294	1135.37	1834	1917.52	2757	0.0458	0.137	0.0546	0.0895	-0.157	-0.111	-0.0431	-0.214	-0.157	-0.0273	-0.0607	-0.0841	-0.163	-0.129	-0.237	-0.00119	-0.0404	-0.193	-0.211	-0.0993	-0.264	2001.82	3351	1786.03	2269	1510.95	1988
CYRIA	CYRIA	1654.45	1709	1462.76	1495	0.118	-0.0115	0.00651	-0.144	-0.151	0.0503	0.0717	0.126	0.0265	0.168	0.149	0.183	0.197	0.207	0.178	0.16	0.141	0.143	0.181	0.0755	0.139	0.132	0.0268	-0.00911	-0.19	-0.0611	0.0743	-0.12	-0.0298	0.0256	0.116	0.0557	0.0746	0.0411	0.0108	0.0791	0.101	0.0405	-0.0881	-0.0462	-0.00172	0.0197	4233.81	5491	4209.49	5491	0.0973	-0.0539	-0.0402	-0.201	-0.0115	0.00767	-0.0798	-0.0151	0.0511	0.0647	0.0561	0.136	0.0505	0.107	0.102	0.0679	0.0586	0.0503	0.0227	0.126	0.11	2999.58	4263	3004.25	4600	2555.36	4263
KLK10	KLK10	1654.47	3097	1755.62	3097	0.0221	0.199	0.22	0.128	0.039	-0.242	0.183	0.198	0.101	0.0412	0.049	0.103	0.149	0.0928	0.122	0.016	0.0286	0.094	0.129	0.0256	-0.00732	0.0481	0.0576	0.267	0.264	-0.0324	0.00519	0.237	0.308	0.22	0.257	0.305	0.262	0.0992	0.2	0.294	0.253	0.305	0.232	0.329	0.225	0.259	681.18	696	688.168	994	-0.0449	-0.00817	0.0953	0.0273	0.14	-0.00943	-0.0574	0.0145	0.0671	-0.0157	-0.0191	-0.000783	0.184	0.162	0.143	-0.0525	-0.0504	0.236	0.227	-0.0442	0.0269	2738.2	4955	2469.5	4955	1230.68	3097
MSRB2	MSRB2	1654.89	3972	1504.83	3972	-0.00219	0.0583	0.105	0.0387	-0.0758	0.0746	-0.0733	0.0559	0.0563	0.204	0.206	0.18	-0.171	0.0684	0.214	0.182	0.187	0.0454	-0.0391	0.107	0.0282	0.0193	0.109	0.195	0.178	-0.0203	0.196	0.00105	0.129	0.148	0.211	0.232	0.173	-0.129	0.055	0.177	0.211	0.232	0.0206	-0.0748	0.133	0.203	2328.46	2800	2117.06	2326	0.161	0.0481	0.147	0.0549	0.0594	0.0629	-0.0532	-0.0277	0.177	0.153	0.177	0.191	0.00619	0.109	0.227	0.14	0.166	0.092	0.0638	0.031	0.0898	1823.77	3857	1577.59	2257	1896.27	3857
IL4	IL4	1655	4976	1909.51	5020	0.154	0.0639	-0.00434	-0.0475	-0.245	-0.0825	0.0508	-0.0116	-0.15	0.0501	-0.0396	-0.00723	0.0266	0.0231	-0.0709	0.0917	-0.00901	-0.0556	-0.0403	-0.183	-0.075	0.205	0.0177	-0.0381	-0.17	-0.194	0.0752	-0.138	-0.0978	0.018	0.187	0.0704	0.082	0.0453	-0.0406	-0.00869	0.174	0.0579	-0.202	-0.139	-0.0646	-0.0329	2525.71	5062	2377.96	5306	0.0987	-0.0615	0.0627	-0.0113	-0.055	0.0503	0.12	0.166	0.131	0.14	0.136	0.107	0.143	0.0965	0.0459	0.135	0.132	0.00669	0.185	0.137	0.171	2759.97	2524	2916.38	3098	2201.86	4976
RAB7B	RAB7B	1656.3	2694	1484.21	2093	-0.241	0.12	0.144	0.185	-0.00452	-0.06	0.0719	0.0848	0.0833	-0.185	-0.129	-0.103	0.0921	0.119	0.134	-0.192	-0.133	0.135	0.149	0.0933	0.0804	-0.225	0.119	0.188	0.223	0.0234	-0.041	0.159	0.159	0.0789	-0.139	-0.0755	-0.0636	0.1	0.16	0.183	-0.147	-0.0802	0.183	0.178	0.139	0.138	1898.45	2613	1822.16	3393	-0.135	0.0674	0.129	0.146	-0.0225	-0.0733	0.102	0.101	0.0881	-0.147	-0.101	-0.0891	0.177	0.157	0.168	-0.161	-0.112	0.203	0.219	0.102	0.123	2097.29	2707	1945.19	1873	1866.48	2694
EDC4	EDC4	1656.37	2697	1774.63	2697	0.0368	-0.0987	-0.129	-0.0696	-0.235	0.152	-0.183	-0.268	-0.0623	-0.119	-0.12	-0.157	-0.0338	-0.0288	-0.134	-0.142	-0.138	0.0274	-0.057	0.0504	0.028	0.0195	-0.00601	-0.0577	-0.128	-0.0274	-0.0985	-0.0254	-0.0687	-0.186	-0.118	-0.187	-0.138	0.0608	-0.0111	-0.116	-0.14	-0.204	0.0296	-0.179	-0.178	-0.197	3080.46	4106	3231.98	4106	-0.0301	0.111	0.117	0.205	-0.182	-0.11	0.0719	0.108	0.0199	0.2	0.246	0.265	-0.0562	0.144	0.111	0.189	0.237	-0.0126	-5.02e-05	0.241	0.101	699.488	1977	743.226	1977	1272.28	2697
CADPS2	CADPS2	1656.47	5820	1509.91	6262	0.0284	-0.022	0.00612	0.00585	0.114	-0.00117	0.076	0.0519	0.114	0.0153	0.0209	-0.277	0.0484	-0.173	-0.251	-0.00239	0.0058	-0.15	-0.0123	0.108	0.0699	0.0769	-0.0271	0.000321	0.0312	0.0194	-0.0549	0.102	0.202	0.0459	0.174	0.151	0.112	0.0126	-0.0705	0.103	0.187	0.162	0.068	0.0433	0.0634	0.114	4350.52	4902	4374.49	4902	0.0143	0.0287	0.0958	0.0458	-0.0139	0.0216	0.205	0.19	0.0449	-0.0125	0.0583	0.0491	0.254	0.0116	0.0349	0.108	0.164	0.154	0.334	0.0797	0.111	1326.13	4565	1433.78	5148	1889.61	4902
ARF4	ARF4	1656.73	4536	1436.13	4536	0.0355	-0.0603	0.038	-0.0545	0.0778	0.157	-0.00488	0.0243	0.0512	0.0614	0.0443	-0.203	0.34	-0.0804	-0.222	0.0419	0.0271	-0.0358	0.253	0.0718	0.0548	0.164	-0.122	-0.107	-0.0898	-0.205	0.102	-0.0157	0.0138	0.0125	-0.0624	-0.0531	-0.161	0.199	-0.12	-0.144	-0.0618	-0.0524	-0.0588	0.181	0.181	0.21	2569.08	3397	2585.31	3397	0.00896	0.00254	-0.0449	0.0241	-0.111	0.0453	-0.061	-0.179	-0.000103	0.0697	0.0381	-0.0881	-0.0212	-0.0872	-0.0836	0.0727	0.0396	-0.0897	-0.114	0.00884	-0.051	4797.54	5122	4654.73	5122	2497.33	4536
ADGRE2	ADGRE2	1657.47	2146	1526	1721	-0.00567	0.204	0.154	0.111	0.0325	-0.122	0.125	0.2	0.154	0.143	0.159	0.226	0.0194	0.12	0.227	0.148	0.163	0.105	-0.0368	0.078	0.0754	0.124	0.141	0.201	0.29	-0.0927	-0.0537	0.222	0.31	0.277	0.347	0.387	0.345	0.154	0.28	0.332	0.364	0.401	0.245	0.289	0.231	0.271	277.755	558	243.585	325	-0.0112	0.108	0.126	0.0946	0.0928	-0.0723	-0.0439	-0.00476	0.144	0.0327	0.0412	0.136	0.139	0.236	0.238	0.0187	0.029	0.391	0.145	0.0408	0.143	616.627	3575	510.162	2957	514.99	2146
PMP2	PMP2	1657.76	3462	1517.2	3462	0.113	0.0546	0.112	0.122	-0.0298	-0.0498	0.0824	0.0761	-0.0277	-0.182	-0.189	-0.254	-0.116	-0.0209	-0.0856	-0.182	-0.19	0.0405	-0.118	-0.108	-0.0913	0.0532	-0.0291	-0.0274	-0.0751	0.0073	-0.0172	0.0063	0.0188	-0.00331	-0.21	-0.214	-0.237	-0.0608	-0.0335	-0.0232	-0.186	-0.192	0.0466	-0.114	-0.104	-0.106	3794.08	5378	3606.13	5378	-0.05	0.0894	0.258	0.24	0.0861	-0.0486	0.147	0.181	0.134	-0.104	-0.0549	-0.0691	0.0335	0.0644	0.14	-0.103	-0.0523	0.177	0.141	0.0235	0.0825	1610.24	3064	1475.04	3064	2016.38	3462
KLK4	KLK4	1658	2664	1702.1	2664	-0.00691	0.0864	-0.0519	0.0189	-0.0673	-0.0179	0.0142	0.0849	0.0956	0.113	0.153	0.213	0.0971	0.157	0.242	0.0944	0.137	0.177	0.162	0.164	0.089	-0.0127	0.0812	0.0174	0.135	-0.00676	0.011	0.0976	0.17	0.118	0.165	0.228	0.263	0.204	0.188	0.279	0.16	0.225	0.246	0.284	0.177	0.201	1592.88	2647	1487.57	2647	0.0832	0.117	0.155	0.0329	-0.012	-0.0133	0.124	0.173	0.156	0.134	0.179	0.162	0.228	0.122	0.217	0.11	0.159	0.194	0.293	0.109	0.159	1457.18	2059	1320.49	1765	1564.79	2647
SERPINA12	SERPINA12	1658.21	2577	1898.02	2963	-0.234	0.122	0.1	0.111	0.0238	-0.117	0.188	0.124	-0.138	-0.12	-0.0743	0.125	0.238	0.14	-0.0354	-0.00183	0.0322	0.0142	0.249	-0.0989	-0.181	-0.258	0.17	0.182	0.253	0.0847	-0.102	0.174	0.0983	-0.0899	-0.0742	-0.00246	0.193	0.159	0.196	0.00943	0.0552	0.116	0.0643	0.224	-0.0561	-0.153	1393.39	3266	1256.27	3266	-0.169	0.17	0.204	0.176	0.0577	-0.157	0.219	0.0915	-0.0718	-0.095	-0.011	0.167	0.205	0.227	0.0407	0.0226	0.095	0.146	0.286	-0.0627	-0.136	1100.9	1203	1222.51	1203	1345.85	2577
NAGK	NAGK	1659.24	4637	1444.25	4637	0.288	-0.122	-0.0695	0.0565	-0.203	-0.0578	-0.09	-0.152	0.0487	-0.0547	0.008	-0.103	0.12	0.0243	-0.0521	-0.0795	-0.00967	0.0117	0.0605	-0.0067	0.00538	0.161	0.0473	-0.0324	0.00839	-0.0506	-0.178	-0.148	-0.215	0.0543	-0.218	-0.173	-0.224	0.224	-0.0285	-0.146	-0.221	-0.175	-0.0415	0.0167	-0.128	-0.14	2529.75	2963	2510.24	3348	0.196	0.0774	0.0401	0.119	-0.141	-0.0254	-0.0221	0.00805	0.0766	0.088	0.101	0.0132	0.104	-0.0149	-0.0507	0.122	0.129	-0.143	0.0076	0.0484	-0.0916	2941.36	4157	2637.45	3321	2242.22	4157
MDM4	MDM4	1659.9	3168	2399.01	3168	0.144	-0.123	-0.203	-0.165	-0.0955	0.177	-0.213	-0.0803	0.0711	0.0569	0.108	0.0737	-0.0012	-0.00287	0.105	0.0489	0.103	-0.101	0.0504	-0.0675	-0.032	0.0343	-0.283	-0.374	-0.324	0.079	0.000423	-0.204	-0.13	-0.139	-0.167	-0.118	0.00431	-0.207	-0.0924	-0.054	-0.195	-0.141	-0.151	-0.087	-0.0981	-0.18	370.018	3455	312.1	3455	0.0247	-0.0748	-0.161	-0.0581	-0.0171	-0.154	0.0351	0.0665	-0.154	0.0823	0.0293	0.0893	-0.162	-0.0411	0.00348	0.0722	0.0199	-0.0944	-0.142	-0.0271	-0.0508	3450	4657	3140.93	3790	834.523	3455
KEAP1	KEAP1	1660.2	3434	2852.12	3434	0.0448	0.108	0.0672	0.122	-0.0815	-0.0589	0.0731	-0.133	-0.154	0.0775	-0.101	-0.128	0.115	-0.126	-0.132	0.0758	-0.105	-0.0765	-0.106	-0.212	-0.172	0.037	0.138	0.0848	0.145	-0.0755	-0.12	0.0941	-0.164	0.0425	0.0764	0.0577	0.0808	0.0829	0.0962	0.105	0.0718	0.0529	0.151	0.0493	0.00658	0.00821	3954.38	4707	3764.94	4707	0.00559	0.104	0.0827	0.0715	-0.019	-0.0377	0.0828	-0.0261	-0.0197	0.0765	0.0178	-0.025	0.12	-0.0378	0.0311	0.0559	0.00304	0.0651	-0.00528	-0.0944	-0.0222	4528.21	4781	4815.37	5642	2787.95	4707
FGF7	FGF7	1661.24	3249	1459	3180	0.0827	0.115	0.0795	-0.0204	-0.103	-0.0836	0.0424	0.0335	0.0542	0.207	0.166	0.212	0.0932	0.0636	0.265	0.178	0.14	0.0999	0.0379	0.0802	0.0237	-0.0192	0.11	0.223	0.244	0.000429	-0.0225	0.142	0.101	0.0792	0.186	0.203	0.186	0.213	0.0794	0.26	0.174	0.194	0.176	0.298	0.0337	0.0729	1580.94	2492	1398.6	2311	0.0175	0.00851	0.148	0.0957	0.148	-0.00898	0.15	0.151	0.174	0.108	0.15	0.0105	0.296	0.0712	0.136	0.0765	0.124	0.216	0.396	0.0759	0.176	472.35	2240	397.899	2240	895.103	2492
EXOSC5	EXOSC5	1661.63	4524	3579.3	4741	-0.0338	-0.0725	-0.0659	0.00808	-0.155	0.144	-0.225	-0.184	0.0232	-0.037	0.0171	-0.0274	-0.174	-0.0682	-0.0218	-0.059	-0.00031	-0.124	-0.0864	0.107	0.0219	-0.0288	-0.0596	-0.171	-0.0732	0.00602	0.126	-0.0826	-0.176	0.0138	-0.222	-0.162	-0.231	-0.0934	-0.154	-0.236	-0.234	-0.17	-0.145	-0.0488	-0.0655	-0.0734	2845.33	4276	2609.26	2650	0.0997	-0.229	-0.257	-0.207	0.011	0.249	-0.234	-0.26	0.0663	-0.159	-0.115	-0.0508	-0.128	-0.082	-0.0455	-0.159	-0.113	-0.193	-0.0786	0.114	0.0981	724.552	2492	790.001	2492	1285.66	4276
UBL5	UBL5	1662.24	5396	1418.44	3886	0.163	-0.0835	0.0222	-0.00873	-5.02e-05	0.0797	0.0411	0.00604	0.0842	0.0381	0.121	-0.0276	0.271	0.0386	-0.0102	0.0805	0.159	0.0803	0.301	0.00336	0.0407	0.0518	-0.115	-0.159	-0.113	-0.0436	-0.0832	-0.14	-0.196	-0.0625	-0.23	-0.173	-0.235	0.0645	-0.174	-0.229	-0.194	-0.141	-0.18	0.0781	-0.118	-0.163	2551.7	2579	2486.12	2579	-0.0468	0.109	-0.0082	0.0594	-0.0835	-0.154	-0.0474	-0.0863	-0.0891	-0.0889	-0.1	-0.11	-0.205	0.0249	-0.0709	-0.0458	-0.0636	-0.0638	-0.261	-0.0675	-0.135	2754.48	4362	2500.75	3917	2211.51	4362
COL1A1	COL1A1	1662.54	3575	1445.24	2901	0.149	0.0293	-0.0951	-0.0623	0.075	-0.107	0.0735	0.191	0.152	0.0787	0.0924	0.249	-0.0896	0.155	0.274	0.121	0.129	0.0874	-0.105	-0.0357	0.0568	0.2	-0.0645	-0.0362	-0.0445	-0.0762	0.0715	0.0982	0.308	0.387	0.201	0.286	0.269	0.137	0.26	0.309	0.209	0.295	0.187	0.245	0.179	0.323	114.599	1575	93.692	1404	-0.000249	-0.164	-0.199	-0.174	0.181	0.171	-0.165	-0.0126	0.0966	0.014	-0.0076	-0.0446	-0.0623	-0.0242	-0.0136	-0.00418	-0.0233	0.0196	0.000217	-0.102	0.00481	2154.22	5024	2251.97	6191	306.38	3575
NUB1	NUB1	1662.92	3326	1538.91	3326	0.272	-0.146	-0.0957	-0.0879	-0.109	-0.098	0.0581	-0.0249	-0.0714	0.014	-0.000194	-0.204	0.29	-0.0874	-0.167	0.0108	-0.00326	-0.0296	0.201	-0.123	-0.0735	0.147	-0.102	-0.173	-0.128	-0.173	-0.122	-0.12	-0.209	-0.119	-0.183	-0.197	-0.266	0.154	-0.132	-0.209	-0.153	-0.172	-0.117	0.0209	-0.129	-0.173	2357.55	2620	2241.94	2595	0.0454	-0.0885	-0.239	-0.096	-0.168	0.0721	-0.16	-0.151	-0.131	-0.029	-0.0357	-0.0763	-0.152	-0.107	-0.124	0.024	0.00664	-0.28	-0.23	-0.0742	-0.164	1711.85	2929	1645.74	2929	1863.72	2929
FAM9B	FAM9B	1663.79	2236	1993.77	2878	0.0805	-0.0214	-0.0203	0.0496	-0.0692	0.118	-0.129	0.0945	0.122	0.124	0.161	0.248	-0.0853	0.0985	0.193	0.118	0.155	-0.0657	-0.0137	0.179	0.188	0.0481	-0.0649	-0.0604	0.0192	-0.0586	0.0544	0.0186	0.208	0.156	0.152	0.182	0.229	-0.135	0.16	0.184	0.141	0.173	-0.0124	-0.0596	0.165	0.187	3182.65	3572	3238.27	3572	0.184	-0.15	-0.165	-0.111	-0.0746	0.177	-0.145	0.0394	0.183	0.204	0.233	0.249	-0.0812	0.179	0.271	0.191	0.222	-0.103	-0.0329	0.161	0.2	729.715	1056	647.101	978	1312.54	2236
RHOD	RHOD	1663.96	4098	1477.34	4098	-0.138	0.211	0.21	0.234	0.0679	-0.0901	0.0137	0.0406	0.0244	0.0784	0.0346	0.0872	-0.109	-0.0184	0.0717	0.0836	0.0375	0.0204	-0.197	-0.101	-0.0789	-0.0478	0.192	0.218	0.283	0.068	-0.0681	0.182	0.218	0.124	0.184	0.201	0.234	0.0372	0.144	0.195	0.19	0.207	0.173	0.02	0.0545	0.0782	1583.39	2333	1467.74	2333	-0.0388	0.17	0.252	0.239	0.0189	-0.178	0.104	0.154	0.117	0.0806	0.0895	-0.00413	0.0357	0.049	0.0159	0.0528	0.0672	0.153	0.0177	0.0697	0.138	1536.94	4219	1355.26	4219	1593.05	4098
IGF2	IGF2	1663.96	3072	1905.67	3072	0.0761	0.147	0.0987	0.0544	-0.0112	-0.247	0.191	0.143	0.083	0.117	0.119	0.137	-0.19	-0.00573	0.121	0.152	0.149	-0.0518	-0.0956	-0.0775	-0.0107	-0.0486	0.204	0.246	0.256	0.154	-0.0914	0.0608	-0.0782	0.142	-0.0571	-0.00711	0.0135	-0.217	0.12	0.00389	-0.106	-0.0469	0.0196	-0.11	-0.0153	-0.0294	1877.32	5054	1619.86	3662	-0.0799	0.157	0.204	0.13	0.118	-0.0446	0.0658	-0.115	-0.00792	-0.122	-0.129	-0.133	-0.348	-0.0163	-0.17	-0.186	-0.182	-0.0749	-0.274	-0.157	-0.167	733.324	1996	631.504	1996	1201.29	3072
CD209.2	CD209	1664.07	4062	1413.97	3711	-0.183	-0.11	-0.0919	-0.0464	0.0305	0.144	0.0193	0.145	-0.00519	0.248	0.0996	0.0296	-0.0336	-0.131	0.0601	0.209	0.0678	-0.151	-0.102	-0.00554	0.00279	-0.0436	-0.166	-0.104	-0.12	-0.0252	0.169	0.103	0.229	0.0274	0.335	0.224	0.0901	0.0325	-0.125	0.0805	0.316	0.205	-0.135	-0.0178	0.0303	0.0769	1600.69	3601	1388.4	3098	-0.159	-0.081	-0.0145	-0.0209	0.00109	0.0249	0.0201	0.0826	-0.00483	0.268	0.176	0.0298	0.184	-0.201	0.0379	0.238	0.147	-0.176	0.132	-0.0678	-0.0563	1197.19	4564	1012.59	3081	1455.64	4062
FOXO1	FOXO1	1664.11	2469	1531	1723	0.103	-0.214	-0.171	-0.15	0.00578	0.148	-0.115	-0.198	-0.15	-0.069	-0.104	-0.174	-0.0903	-0.206	-0.18	-0.0483	-0.0882	-0.137	-0.084	-0.0906	-0.022	0.0876	-0.0342	-0.0762	-0.171	0.146	-0.0778	0.0496	0.0269	-0.147	0.112	-0.0376	-0.0295	0.00416	-0.0732	-0.0247	0.126	-0.0314	0.0035	-0.18	-0.239	-0.192	2304.35	4471	3619.5	4471	-0.124	-0.032	0.0568	0.0712	-0.0908	0.0474	0.142	0.111	-0.223	0.146	0.121	0.0983	-0.174	-0.11	-0.0473	0.159	0.131	-0.184	-0.142	0.0818	0.0313	2072.26	2815	1994.75	2815	1977	2815
MMP20	MMP20	1664.27	2118	1704.82	2921	-0.203	0.0992	0.0206	-0.043	0.0071	0.0344	-0.126	-0.122	-0.146	-0.13	-0.186	-0.0675	-0.165	-0.0625	-0.126	-0.0952	-0.161	-0.138	-0.252	-0.146	-0.138	0.0321	0.03	0.053	-0.00349	-0.0794	0.112	-0.175	-0.0826	-0.0167	0.132	0.0391	0.125	-0.272	-0.0665	0.0256	0.133	0.0368	-0.183	-0.249	-0.0201	0.0197	2487.24	4838	2441.38	4838	-0.141	-0.119	-0.0288	-0.174	-0.0169	0.15	0.0205	0.0417	0.0579	0.0704	0.0193	0.112	-0.000659	0.0267	0.0439	0.0682	0.0161	-0.0513	0.00115	0.0243	0.079	3360.09	6106	3026.04	5254	2306.76	4838
ACP6	ACP6	1664.65	4311	1486.23	5206	-0.139	0.161	0.17	0.115	0.263	-0.105	0.0663	0.116	0.0371	-0.0121	0.0199	0.0715	-0.00207	0.00705	0.12	0.0143	0.0429	0.0341	0.0361	-0.0913	-0.181	-0.142	0.0889	0.128	0.174	0.216	-0.0187	0.0779	0.113	0.082	0.0802	0.157	0.13	0.0413	0.00525	0.154	0.103	0.179	0.0386	0.219	-0.0457	-0.0631	2766.81	4205	2504.55	3154	-0.134	0.0553	0.0565	-0.0189	0.201	-0.0926	-0.0855	-0.131	-0.118	-0.171	-0.191	-0.123	0.0346	-0.0696	0.00346	-0.171	-0.192	0.0895	-0.0417	-0.27	-0.277	889.782	2986	1876.03	2986	1438.14	4205
FOLR2	FOLR2	1665.32	2469	1602.38	2469	-0.0511	0.246	0.161	0.114	-0.0474	-0.112	0.085	0.113	0.0958	0.139	0.137	0.155	0.0286	0.103	0.177	0.163	0.158	0.0781	0.0681	0.136	0.0294	-0.139	0.201	0.241	0.153	0.231	-0.0237	0.232	0.255	0.0416	0.141	0.115	0.165	0.0493	0.054	0.158	0.165	0.135	0.0834	0.16	0.14	0.137	1526.26	2894	1699.75	3398	-0.0923	0.168	0.328	0.244	0.137	-0.236	0.139	0.0705	-0.0338	-0.0121	-0.016	0.0163	0.168	-0.0202	0.0096	-0.0141	-0.0177	0.0465	0.247	-0.0465	-0.0553	760.924	5406	649.897	5427	1167.37	2894
NR2C2AP	NR2C2AP	1665.81	3432	1442.31	3011	0.162	-0.108	-0.103	-0.0253	-0.106	-0.191	0.0603	0.00844	-0.0432	0.075	0.0592	0.127	0.233	0.128	0.174	0.065	0.0506	0.222	0.194	-0.0383	-0.045	-0.00578	-0.132	-0.0727	-0.0726	-0.0728	-0.102	-0.0438	-0.0493	0.117	0.0439	0.0606	0.0453	0.16	0.169	0.198	0.0283	0.0474	0.231	0.077	0.181	0.151	2719.11	4567	2811.4	4567	0.108	-0.116	-0.146	0.0206	0.0493	0.124	-0.0866	0.0714	0.203	0.105	0.123	0.241	-0.0883	0.323	0.324	0.103	0.122	0.211	-0.023	0.187	0.196	355.565	2248	301.631	2248	793.545	3432
MSTN	MSTN	1665.82	3412	1463.73	2894	-0.063	0.0655	0.114	0.189	0.143	-0.145	0.052	0.0511	-0.224	-0.112	-0.129	-0.0745	-0.123	-0.0581	-0.0653	-0.107	-0.126	-0.00224	-0.0595	-0.0761	-0.0644	0.142	0.233	0.316	0.35	-0.106	-0.194	0.359	0.384	-0.06	0.303	0.221	0.207	-0.0345	0.142	0.195	0.328	0.24	0.221	0.0679	0.0241	0.0534	220.016	1536	413.78	1536	-0.122	0.162	0.17	0.156	-0.101	-0.187	0.165	0.149	-0.182	-0.0141	-0.00921	0.00315	-0.0617	0.097	0.00697	-0.009	-0.00464	0.182	0.02	-0.00761	-0.0112	2053.18	3317	2037.51	3317	532.625	3317
NT5C1A	NT5C1A	1666.06	2148	1767.9	4580	0.201	0.0256	0.0103	0.0304	-0.127	-0.0632	0.125	0.0993	0.043	0.181	0.167	0.111	-0.0537	0.0287	0.0548	0.203	0.187	-0.112	-0.0258	-0.155	0.0128	0.111	0.131	0.103	0.12	0.111	-0.0233	-0.107	-0.237	0.0993	-0.0607	-0.0691	-0.0493	-0.187	0.0879	-0.0702	-0.096	-0.1	-0.0923	-0.225	-0.111	-0.126	3103.57	3492	3024.77	4076	0.19	0.104	0.117	0.0687	-0.0652	0.0062	0.0177	-0.0707	0.00439	-0.0912	-0.112	-0.0509	-0.23	0.0511	-0.106	-0.105	-0.125	-0.0672	-0.232	-0.0598	-0.0986	2503.07	4129	2215.52	3066	2269.39	3492
SPINT2	SPINT2	1666.44	4049	1635.43	4594	-0.0688	0.0838	0.0853	-0.0738	0.229	-0.00406	0.137	0.0991	0.213	-0.0518	-0.042	-0.105	-0.0284	0.0182	-0.124	-0.053	-0.0428	0.0644	-0.033	0.12	0.163	0.1	-0.0828	0.00571	-0.0154	0.0715	0.00872	0.0606	0.131	0.166	0.0902	0.118	0.111	-0.00895	0.136	0.113	0.12	0.143	0.219	0.148	0.181	0.253	2920.87	4124	3096.51	4124	-0.114	0.0291	0.147	0.00821	0.111	-0.0979	0.206	0.153	0.0387	0.041	0.0298	-0.025	-0.0532	0.0444	-0.0426	0.0436	0.0316	0.171	0.0236	0.0579	0.112	2552.87	5308	3998.15	5389	2248.6	4124
PLAAT2	PLAAT2	1666.7	2980	1532.62	2980	-0.203	-0.0994	-0.0965	-0.0773	0.00463	0.265	-0.0632	-0.0807	0.0634	-0.155	-0.128	-0.0954	-0.201	-0.111	-0.0408	-0.15	-0.122	-0.0372	-0.133	0.118	0.109	-0.172	-0.181	-0.149	-0.187	-0.0204	0.333	-0.0476	-0.013	0.0327	-0.106	-0.103	-0.0747	-0.216	-0.117	-0.0356	-0.105	-0.102	-0.041	-0.151	0.108	0.148	1189.19	4450	1015.54	4450	-0.16	-0.188	-0.125	-0.117	0.0448	0.251	-0.00419	-0.0211	0.102	-0.0411	-0.0172	-0.0385	-0.0343	-0.0978	-0.000685	-0.0511	-0.0252	-0.0314	0.0573	0.14	0.182	1480.34	5283	1316.02	5283	1417.49	4450
ULK3	ULK3	1667.2	2933	1495.43	2165	-0.172	0.194	0.141	0.214	0.0121	-0.0648	0.0818	0.0779	-0.194	-0.12	-0.123	0.0264	-0.145	-0.0352	-0.0483	-0.129	-0.13	0.0396	-0.16	-0.0882	-0.136	-0.151	0.102	0.103	0.125	0.0406	-0.0604	0.0738	0.0956	-0.184	-0.14	-0.122	0.0231	-0.192	0.00492	-0.0538	-0.144	-0.125	0.0703	-0.132	-0.0508	-0.0432	3255.17	3938	3007.03	3579	-0.0894	0.107	0.135	0.121	0.0125	-0.103	0.171	0.143	-0.145	-0.0801	-0.0672	0.0524	0.00303	0.0311	0.000147	-0.0806	-0.0671	0.114	0.00413	-0.0481	-0.00799	2998.65	3758	3503.16	3758	2418.39	3758
HAVCR1	HAVCR1	1667.71	2962	1468.15	2085	-0.27	0.116	0.148	0.172	0.0224	0.0544	0.0298	0.126	0.0364	0.138	0.141	0.237	-0.0116	0.109	0.156	0.131	0.135	-0.0192	0.0331	0.0874	0.072	-0.373	0.0119	0.113	0.202	0.163	0.127	0.0308	0.128	0.105	0.169	0.199	0.236	-0.105	0.129	0.158	0.157	0.188	0.00214	0.0124	0.148	0.151	284.237	2813	233.817	2813	-0.207	-0.0854	0.103	0.107	0.131	-0.0224	-0.0455	-0.0364	-0.107	-0.129	-0.0649	-0.0526	0.164	-0.0839	-0.0497	-0.161	-0.0917	-0.0745	0.227	0.0276	0.0492	2408.34	3443	2121.65	3041	661.808	2962
APRT	APRT	1668	3482	1453.69	3426	0.114	-0.159	-0.101	-0.139	0.0254	-0.0628	0.0234	0.0203	0.00316	0.047	0.0277	-0.121	0.324	-0.114	-0.109	0.0137	0.000331	-0.0326	0.283	-0.0745	-0.016	0.118	0.00564	-0.0313	-0.0589	-0.186	-0.132	-0.0348	-0.196	-0.125	-0.211	-0.243	-0.381	0.128	-0.24	-0.283	-0.221	-0.252	-0.123	0.0342	-0.0502	-0.0917	1123.08	2558	944.33	2291	0.108	-0.0852	-0.214	-0.0998	-0.199	0.142	-0.0996	-0.0652	-0.049	0.063	0.0506	-0.0539	-0.0921	-0.135	-0.0629	0.0649	0.0518	-0.244	-0.163	-0.0174	-0.0217	2179.66	3115	1956.51	2886	1539.47	3115
PCDHGC5	PCDHGC5	1668.01	3252	1460.42	3125	-0.18	0.0944	0.0782	-0.0441	-0.0175	-0.0103	0.0921	-0.0552	-0.0802	-0.183	-0.186	-0.124	-0.316	-0.0922	-0.108	-0.132	-0.146	-0.0605	-0.243	-0.0251	-0.0508	-0.0126	0.107	0.127	-0.0656	-0.145	-0.172	0.143	0.18	-0.163	0.123	0.0725	0.116	-0.0617	0.0683	0.0944	0.156	0.0971	0.0833	0.00815	-0.07	-0.078	3262.61	4496	3257.86	4496	-0.0828	-0.0304	0.0203	-0.0663	-0.091	-0.111	-0.00917	0.0209	-0.114	0.0826	0.117	0.00639	-0.145	-0.124	-0.0183	0.0594	0.0978	-0.0931	-0.0476	0.14	-0.07	3498.53	3710	3600.29	3710	2517.08	3710
EPHA4	EPHA4	1668.44	3952	1445.93	3431	-0.0677	0.0599	0.0154	0.0285	0.224	0.133	0.0293	0.0703	0.202	0.07	0.0834	0.233	-0.0975	0.112	0.203	0.0695	0.0834	0.0775	-0.0476	0.0619	0.0708	-0.0288	0.0561	0.13	0.147	0.203	0.173	0.127	0.223	0.273	0.322	0.313	0.334	0.0309	0.206	0.277	0.331	0.321	0.192	0.167	0.117	0.196	772.847	1300	656.798	1053	-0.0917	0.026	0.0984	0.0665	0.327	0.0905	-0.0196	0.0665	0.243	0.0348	0.0573	0.0404	0.0978	0.112	0.0545	0.00358	0.0316	0.227	0.176	0.0558	0.136	720.996	4612	598.256	3838	914.565	3952
CDKL2	CDKL2	1668.63	2643	1711.4	2643	0.147	-0.211	-0.219	-0.185	-0.107	-0.0029	-0.0481	-0.166	-0.146	-0.0473	-0.0947	-0.166	0.167	-0.11	-0.152	-0.0558	-0.103	-0.0109	0.0991	-0.162	-0.108	-0.0392	-0.0255	-0.101	-0.129	0.00514	-0.186	-0.00426	-0.203	-0.244	-0.275	-0.292	-0.287	0.0841	-0.141	-0.255	-0.291	-0.306	-0.0608	-0.0391	-0.18	-0.295	1328.76	2457	1193.82	2457	0.0853	0.000364	-0.127	-0.0122	-0.193	-0.00783	0.00459	0.0673	-0.0937	0.044	0.0534	0.0408	-0.168	-0.0314	-0.0759	0.0544	0.0626	-0.183	-0.194	0.0782	-0.00234	3207.02	4409	2939.09	4409	1803.22	2643
STC1	STC1	1668.68	2777	1473.7	2406	-0.195	-0.0526	-0.122	-0.122	0.155	0.0174	-0.106	-0.0666	0.104	-0.195	-0.138	-0.125	0.0369	-0.112	-0.124	-0.228	-0.163	-0.0703	0.0437	0.0233	-0.0217	-0.13	-0.00819	-0.0195	-0.0202	0.209	0.0341	0.0257	0.183	0.118	-0.0202	0.0685	0.143	0.0184	0.0966	0.126	0.013	0.0995	0.109	0.145	0.224	0.197	2584.33	4547	3418.51	4547	-0.0169	-0.0656	-0.0227	-0.0547	0.141	-0.0956	0.133	0.155	0.133	-0.0941	-0.0294	0.0226	0.114	0.0892	0.054	-0.044	0.0115	0.209	0.13	0.101	0.113	3066.81	3341	3231.85	3821	2286.07	3341
ABCC6	ABCC6	1668.74	3340	1521.22	3340	-0.198	0.148	0.121	0.175	0.0397	-0.0062	0.0239	0.0894	0.0378	0.0257	0.071	0.243	-0.24	0.101	0.269	0.0417	0.0852	0.0604	-0.104	0.12	-0.0164	-0.144	0.0777	0.152	0.212	0.106	0.0641	0.13	0.195	0.1	0.158	0.201	0.26	-0.0525	0.173	0.252	0.173	0.215	0.222	0.111	0.157	0.193	1988.5	2120	1909.51	1993	0.00392	0.0668	0.197	0.104	0.12	-0.112	0.194	0.16	0.0945	0.0033	0.0474	-0.0278	0.249	-0.00816	0.115	-0.0513	0.00274	0.204	0.297	0.00681	0.0972	1645.39	3479	1751.93	3479	1754.48	3340
CASQ2	CASQ2	1669.69	4425	1518.24	5077	-0.269	0.112	0.151	0.223	-0.114	-0.0269	0.0975	0.0867	-0.026	0.0331	0.0384	0.0841	0.0843	0.139	0.0546	0.0414	0.0458	-0.00417	0.0691	0.0928	0.106	-0.08	0.206	0.247	0.198	-0.204	-0.0909	0.166	0.203	0.0044	0.0997	0.0532	0.0533	0.0987	0.13	0.146	0.087	0.0406	0.00723	0.0427	0.00687	0.0731	1987.11	4191	1841.79	4191	-0.163	0.073	0.217	0.211	-0.117	0.0258	0.0868	0.0454	0.0806	0.103	0.0957	0.11	0.162	0.105	0.178	0.0886	0.0826	-0.011	0.216	0.137	0.154	1871.27	2774	1751.05	2774	1833.12	4191
NMNAT1	NMNAT1	1669.92	2725	1506.49	2725	-0.0444	0.181	0.244	0.156	-0.00435	-0.101	0.0339	0.0714	0.0947	0.0854	0.155	0.197	-0.248	0.0815	0.107	0.0973	0.167	0.0384	-0.142	0.111	0.0366	-0.11	0.129	0.151	0.0951	0.126	-0.107	0.022	0.0129	0.0236	-0.0458	0.0191	0.0667	-0.235	0.012	0.0195	-0.0357	0.0302	0.0319	-0.159	0.0319	-0.0615	3484.09	6193	3151.04	5669	-0.0971	0.182	0.241	0.181	0.0406	-0.0245	0.119	0.13	-0.00487	0.119	0.0448	0.0585	-0.218	-0.0759	0.0377	0.116	0.0407	0.0263	-0.151	0.0017	-0.00793	2022.31	4117	1830.01	4117	2173.39	4117
CD3E	CD3E	1670	2153	1570.8	1991	-0.153	0.193	0.159	0.145	-0.0307	-0.177	0.125	0.222	0.0374	0.125	0.108	0.245	-0.0447	0.163	0.23	0.129	0.11	0.0694	-0.0199	0.101	0.0786	-0.0876	-0.00493	0.0321	0.0622	-0.0824	0.0563	0.0457	0.163	0.209	0.182	0.229	0.285	-0.0101	0.197	0.271	0.175	0.224	0.0706	0.0754	0.27	0.283	1200.3	3685	2070.88	3685	0.065	-0.00504	0.11	0.00562	-0.000856	-0.0698	0.189	0.307	0.263	0.14	0.156	0.148	0.232	0.12	0.23	0.116	0.136	0.144	0.225	0.2	0.269	1077.21	1695	1197.46	2205	1271.05	2153
SIRT3	SIRT3	1670.62	4449	1465.13	4449	-0.224	0.239	0.254	0.148	0.116	-0.03	0.0305	0.0662	-0.0125	-0.0659	-0.0064	0.096	-0.112	0.0601	0.0611	-0.0506	0.00707	0.0081	-0.0678	0.0815	0.0138	-0.0883	0.0736	0.113	0.0948	0.137	-0.00212	0.113	0.0913	-0.0431	0.00693	0.0743	0.159	-0.24	0.000892	0.0178	0.0127	0.0813	-0.0251	-0.0323	0.112	0.0511	3588.47	3948	3644.08	5217	-0.17	0.00218	0.0539	-0.0788	0.0955	0.0323	0.0063	-0.101	-0.192	-0.106	-0.144	-0.107	-0.00482	-0.108	-0.11	-0.131	-0.166	0.021	0.00833	-0.141	-0.0784	2517.73	2905	2408.58	2905	2353.99	3948
WNT7A	WNT7A	1670.71	4676	1511.63	5130	-0.148	0.13	0.0149	-0.0963	-0.00161	-0.0351	0.122	0.0814	-0.0855	-0.257	-0.203	0.00371	0.0242	0.0113	-0.00629	-0.044	-0.00987	0.0878	0.0803	-0.0494	-0.125	-0.136	0.122	0.0803	-0.0579	0.0116	-0.134	0.172	0.165	-0.0944	-0.0928	-0.047	0.122	0.154	0.0729	0.125	0.109	0.137	0.199	0.215	-0.0542	-0.0767	2772.45	3856	2794.73	3856	-0.13	0.0857	0.0384	-0.0658	-0.0291	0.0328	0.175	0.207	0.0388	-0.0311	0.0482	0.0836	0.0745	-0.0155	0.107	0.149	0.207	0.107	0.183	0.0544	0.0983	2455.99	4294	2710.84	4294	2195.54	4294
PDGFRL	PDGFRL	1671.39	5029	1484.55	5029	0.0151	0.00641	-0.0231	-0.0194	0.0886	-0.132	0.113	0.157	-0.0128	-0.0336	-0.0224	0.21	0.0759	0.237	0.186	0.0509	0.0483	0.153	0.0397	0.0204	0.0172	0.0628	0.023	0.0859	0.178	0.000332	-0.0278	0.126	0.223	0.209	0.162	0.211	0.319	-0.0381	0.371	0.306	0.213	0.255	0.219	0.0944	0.172	0.225	446.719	1847	376.328	1847	-0.133	0.109	0.0263	0.0406	0.227	-0.0537	-0.157	-0.0859	0.0705	-0.0962	-0.127	-0.0301	0.124	0.216	0.0499	-0.0869	-0.12	0.2	0.0284	-0.0561	0.0112	1890.94	3028	1828.91	3028	891.349	3028
CD82	CD82	1671.5	2797	1558.92	2797	0.0141	0.147	0.243	0.184	0.0493	-0.154	0.133	0.148	-0.1	0.00943	-0.0867	-0.134	-0.1	-0.147	-0.117	-0.00823	-0.103	-0.0836	-0.239	-0.0807	-0.0811	-0.00196	0.143	0.249	0.207	0.106	-0.114	0.258	0.245	0.0135	0.118	0.0639	-0.0134	-0.12	-0.0319	-0.0112	0.103	0.0495	0.0366	-0.181	0.00564	0.0407	1717.75	4616	2341.63	4616	-0.0541	0.14	0.22	0.111	0.188	-0.0756	0.179	0.175	-0.0793	0.0388	-0.0492	-0.0871	-0.0692	-0.0847	-0.058	0.0205	-0.0654	0.0221	-0.181	-0.0853	-0.0294	2289.26	3868	2566.55	4045	1855	3868
PPIC	PPIC	1671.58	3647	1805.7	4482	0.072	0.076	0.0277	-0.0299	-0.0117	-0.216	0.155	0.161	0.115	-0.0349	0.0296	0.181	-0.127	0.212	0.183	-0.0421	0.026	0.138	-0.112	0.143	0.11	0.238	0.0281	0.0906	0.0358	-0.15	-0.151	0.244	0.357	0.324	0.167	0.296	0.342	0.203	0.405	0.369	0.225	0.343	0.245	0.354	0.309	0.316	128.39	554	131.594	563	0.15	0.00214	0.0712	-0.0281	0.125	-0.112	-0.018	0.0754	0.298	-0.113	0.0141	0.0619	-0.0136	0.297	0.0992	-0.0955	0.0303	0.345	0.158	0.2	0.203	556.756	3211	491.049	3211	294.605	3211
ASPH	ASPH	1671.87	2863	1443.02	2523	0.188	0.0908	0.012	0.0554	-0.0216	-0.0209	-0.0525	0.116	0.0942	0.168	0.168	0.225	-0.158	0.146	0.237	0.189	0.185	0.0559	-0.149	0.0363	0.0456	0.00757	0.0345	0.0762	0.17	0.0736	0.0273	0.0506	0.197	0.19	0.213	0.271	0.275	0.0203	0.22	0.259	0.23	0.287	0.186	0.189	0.131	0.212	1731.24	1773	1536.08	1514	0.0546	0.0374	0.0559	0.0336	0.104	-0.0928	0.00374	0.0767	-0.0111	-0.0293	-0.0498	0.0204	-0.0829	0.0845	0.118	-0.0268	-0.048	0.196	-0.0856	-0.15	-0.0551	3595.09	4935	3855.31	4935	2063.4	2863
CCDC92	CCDC92	1672.98	2223	1777.6	4004	-0.0669	0.229	0.204	0.175	0.0631	-0.201	0.148	0.192	-0.129	0.13	0.00529	0.0075	-0.0553	-0.00771	-0.0777	0.118	-0.00774	-0.0916	-0.102	-0.143	-0.0601	-0.085	-0.0392	-0.0844	-0.0377	0.215	0.19	-0.0478	0.0285	-0.0592	-0.0359	-0.0911	-0.0379	-0.046	-0.154	-0.11	-0.0635	-0.117	-0.272	-0.144	-0.0367	-0.0471	2288.7	4880	2004.48	4244	-0.00668	0.107	0.0825	0.0378	-0.0448	-0.0448	0.0566	0.0648	-0.109	0.0632	-0.0255	0.0655	-0.0489	0.034	-0.0962	0.064	-0.0275	-0.0562	-0.133	-0.0342	-0.054	4472.92	5071	4318.83	5071	2384.29	4880
PID1	PID1	1673.21	2548	1595.95	2548	0.257	-0.16	-0.0717	-0.131	-0.0876	-0.116	-0.0307	0.0164	0.0182	0.108	0.119	0.18	0.0806	0.169	0.191	0.0694	0.0849	0.162	0.116	0.141	0.163	0.0324	-0.0884	-0.058	-0.0917	0.118	0.098	0.0739	0.0553	0.095	0.00887	0.0495	0.0615	0.127	0.0355	0.063	-0.0375	0.00967	0.0526	0.162	0.137	0.139	4080.06	4589	4288.24	5426	0.0252	0.0555	-0.0145	-0.0704	-0.0469	-0.0363	-0.054	-0.00942	-0.0317	0.00656	0.0183	0.0828	0.0606	0.0238	0.069	-0.0322	-0.0144	0.146	0.0208	0.0436	0.116	5012.35	5518	4973.86	5828	2878.37	4589
CDH15.1	CDH15	1674.13	2617	1526.68	2326	0.0595	-0.141	-0.25	-0.188	-0.129	0.0994	-0.0965	-0.229	-0.134	-0.132	-0.142	-0.135	-0.0338	-0.08	-0.161	-0.0956	-0.114	-0.0489	-0.092	-0.0962	-0.0727	0.163	0.0476	-0.0293	-0.255	-0.109	-0.0408	-0.0196	-0.0144	-0.204	0.00744	-0.169	-0.165	-0.0932	-0.169	-0.182	0.017	-0.168	-0.15	-0.339	-0.238	-0.194	1092.98	2711	1137.89	2711	-0.00979	0.0463	0.0799	0.0306	-0.203	-0.105	0.184	0.165	-0.0327	0.154	0.164	0.131	0.0106	0.0269	-0.0448	0.173	0.18	-0.128	0.0456	0.17	0.0715	1802.45	2476	2174.24	4200	1451.34	2617
KIR3DL3.1	KIR3DL3	1674.82	2985	1511.83	2764	-0.134	-0.128	-0.119	-0.0542	-0.0464	0.121	-0.0935	-0.194	0.0141	-0.224	-0.159	-0.0834	-0.193	0.0129	-0.123	-0.223	-0.156	0.0137	-0.112	0.087	0.102	-0.0981	-0.0788	-0.0622	-0.0225	0.00267	-0.0945	-0.0675	-0.181	-0.0153	-0.263	-0.187	-0.071	-0.0779	0.0988	-0.0766	-0.279	-0.198	0.0537	-0.0354	0.0453	0.0191	3069.53	4855	2799.11	4855	-0.0379	0.0339	0.062	0.116	0.0797	-0.173	0.022	0.0243	0.0424	0.0475	0.144	0.166	0.101	0.165	0.0767	0.0221	0.125	0.0324	0.199	0.178	0.125	2307.86	4056	2438.1	4056	2212.12	4056
TCEAL4	TCEAL4	1675.88	2373	1686.35	2625	-0.0292	-0.191	-0.175	-0.217	0.0697	0.115	-0.148	-0.0632	0.137	-0.104	-0.0186	-0.149	0.0377	-0.0789	-0.143	-0.118	-0.0283	-0.148	0.0947	0.12	0.149	-0.016	-0.0763	-0.193	-0.227	0.0957	-0.00184	-0.101	-0.0769	-0.0649	-0.0449	-0.0821	-0.177	0.203	-0.139	-0.179	-0.00608	-0.0507	-0.129	0.0298	-0.125	-0.102	2818.24	3630	2716.61	3630	-0.0808	0.132	0.285	0.209	0.0838	-0.0871	0.12	0.103	-0.0456	-0.0488	-0.0725	-0.131	0.299	-0.0378	-0.139	0.0425	-0.0133	0.0603	0.165	-0.0538	-0.0532	1211.28	3789	1054.58	3789	1688.13	3630
CAPNS2	CAPNS2	1678.32	4547	1640.14	4547	0.07	-0.113	-0.0433	-0.0589	-0.109	-0.0211	-0.0464	-0.0424	0.0397	-0.0858	-0.0329	-0.0554	-0.214	0.209	-0.0182	-0.0859	-0.0313	0.208	-0.149	0.147	0.148	-0.0306	-0.204	-0.237	-0.175	0.019	-0.0246	-0.0671	-0.109	0.011	-0.144	-0.0956	-0.0281	-0.2	0.133	-0.0643	-0.162	-0.11	0.189	-0.154	0.0682	0.0374	2183.34	4644	1932.22	3480	-0.13	0.000721	-0.142	-0.0768	-0.149	-0.13	-0.157	-0.0849	-0.13	-0.182	-0.129	0.00203	-0.17	0.207	-0.0384	-0.18	-0.126	0.23	-0.119	0.043	0.047	1743.68	2016	1653.24	2016	1843.49	4547
MMP14	MMP14	1678.92	4644	1629	4644	-0.285	0.0636	0.0752	0.0473	0.181	0.0737	0.16	0.0142	-0.0508	-0.0281	0.00596	0.0579	0.0892	-0.0968	0.0398	-0.0207	0.0136	-0.0699	0.153	-0.038	-0.0418	-0.218	0.0946	0.111	0.0695	0.00767	0.0417	0.12	0.0259	-0.0734	0.109	0.142	0.231	0.0691	-0.0273	0.187	0.121	0.154	-0.00976	0.194	-0.0991	-0.0262	2574.2	3897	2428.97	4106	-0.159	0.145	0.229	0.131	-0.0149	-0.0762	0.206	0.0632	-0.0619	0.0756	0.128	0.12	0.26	-0.016	0.116	0.0634	0.119	0.0474	0.366	-0.0861	-0.0135	834.602	2419	806.386	2419	1374.72	3897
CALCR	CALCR	1680.59	3257	1563.36	4561	-0.106	0.018	-0.0294	-0.00878	0.246	-0.0421	-0.092	-0.0832	0.0505	-0.142	-0.117	-0.0742	-0.0317	0.111	-0.0746	-0.154	-0.126	0.163	-0.0269	0.115	0.124	-0.00933	0.123	0.114	0.0517	0.113	-0.204	0.266	0.106	0.000922	0.0258	0.0932	0.175	0.105	0.198	0.17	0.0183	0.0887	0.264	0.174	0.0661	-0.0132	1464.96	3177	1996.14	3177	-0.158	-0.0154	-0.12	-0.0656	0.0682	0.138	-0.0802	-0.0391	0.00877	-0.176	-0.122	-0.0722	-0.155	0.146	-0.0883	-0.181	-0.125	0.148	-0.132	0.116	0.116	2302.95	2770	2159.24	2189	1752.47	3177
CNTNAP5	CNTNAP5	1681.05	3349	1486.57	3349	-0.128	0.192	0.12	0.0782	0.0237	-0.107	0.021	-0.0108	-0.231	-0.0851	-0.118	0.0454	-0.106	8.93e-05	-0.0751	-0.0785	-0.114	0.00631	-0.204	-0.094	-0.0684	-0.125	0.195	0.208	0.177	0.0586	-0.0497	0.0837	0.0435	-0.142	-0.0329	-0.0321	0.172	-0.137	0.12	-0.00978	-0.0401	-0.0384	0.122	-0.154	-0.00659	-0.00774	2608.39	4236	2330.09	3136	-0.18	0.164	0.135	-0.0718	0.0533	0.0465	-0.000688	0.00198	-0.179	-0.0182	-0.0375	-0.0852	-0.105	-0.109	-0.151	-0.0344	-0.0525	-0.15	-0.154	-0.062	-0.03	2515.18	4006	2220.04	3617	2180.5	4006
TFF2	TFF2	1681.1	2321	2469.42	3655	-0.155	-0.0546	-0.0412	-0.185	0.0643	0.0283	0.161	0.165	0.111	0.133	0.149	-0.00798	0.0752	-0.113	-0.032	0.114	0.132	-0.0136	0.112	0.19	0.211	-0.125	0.0427	0.0908	-0.0328	0.112	0.0824	0.197	0.246	0.0223	0.184	0.135	0.000661	0.0626	-0.109	-0.0301	0.17	0.122	-0.0597	0.104	0.0429	0.0762	3345.52	3964	3929.72	3964	-0.0713	-0.0173	0.126	-0.075	0.0741	-0.00146	0.225	0.231	0.0553	0.171	0.171	0.0437	0.223	-0.0972	0.0334	0.181	0.179	0.0085	0.273	0.0968	0.15	1373.03	3431	1838.38	3853	1849.49	3431
LIMK1	LIMK1	1681.56	2403	1452.78	2120	-0.0156	-0.142	-0.188	-0.204	-0.088	0.143	-0.0592	-0.22	-0.0618	-0.173	-0.164	-0.159	-0.179	-0.0867	-0.155	-0.186	-0.174	-0.00687	-0.145	0.0306	0.052	0.0966	0.0173	-0.0205	-0.135	-0.0693	-0.13	0.0993	0.0304	-0.126	0.078	-0.041	-0.00408	-0.0922	0.00792	-0.0168	0.0649	-0.0528	0.0743	-0.199	-0.0732	-0.0731	3944.08	4760	3893.55	5261	-0.165	0.0657	0.0659	0.0601	-0.134	-0.0573	0.0606	0.048	-0.0324	0.149	0.159	0.184	-0.266	0.11	-0.0234	0.135	0.147	-0.0572	-0.173	0.254	0.132	1067.11	2284	1702.36	2284	1680.35	2403
TRIM27	TRIM27	1683.12	1823	1776.46	1823	-0.13	-0.11	-0.181	-0.123	0.164	0.195	-0.174	-0.154	-0.0849	-0.143	-0.125	-0.0239	-0.234	-0.0922	-0.0502	-0.152	-0.131	-0.115	-0.194	-0.0878	-0.144	0.00188	0.000485	-0.071	-0.209	0.0299	0.0883	-0.245	-0.142	-0.152	0.0501	-0.0902	-0.0323	-0.149	-0.182	-0.123	0.0422	-0.1	-0.23	-0.327	-0.172	-0.183	1295.68	3792	1491.24	4536	-0.1	0.0419	0.221	0.163	0.282	-0.0391	0.106	0.0897	-0.0101	0.0189	-0.00166	0.0295	0.0774	-0.0886	-0.0614	0.0187	-0.00243	-0.0958	0.188	-0.0594	-0.0775	1527.88	4736	1343.87	4736	1484.83	3792
ARHGAP6	ARHGAP6	1683.39	3187	1533.59	3187	-0.0698	-0.0737	-0.0253	-0.121	0.194	-0.0331	-0.0362	0.068	0.0984	0.077	0.0764	-0.121	0.276	-0.142	-0.197	0.0124	0.0237	-0.2	0.187	0.117	0.101	0.0746	0.0483	-0.0433	-0.0431	-0.16	-0.106	0.0741	-0.0177	-0.212	-0.173	-0.191	-0.255	0.153	-0.197	-0.292	-0.193	-0.209	-0.0992	0.102	-0.0534	-0.0712	2175.46	3115	1921.23	2495	0.102	0.0166	-0.0779	-0.0374	-0.15	-0.0457	-0.0212	-0.176	-0.212	0.032	-0.0604	-0.117	0.114	-0.214	-0.177	0.0436	-0.0538	-0.124	-0.0785	-0.187	-0.207	1977.3	4275	2085.56	4275	1923.75	3187
RPL12	RPL12	1684.2	4581	1454.34	4092	0.203	-0.148	-0.0566	-0.0342	-0.00153	0.0467	0.0596	0.0767	0.0403	0.0659	0.117	-0.0675	0.299	-0.0488	-0.055	0.0907	0.139	-0.0705	0.29	-0.0279	-0.00207	0.0738	-0.113	-0.178	-0.136	-0.0938	-0.0342	-0.158	-0.178	-0.0723	-0.183	-0.163	-0.249	0.0673	-0.22	-0.237	-0.146	-0.13	-0.256	0.0229	-0.139	-0.154	1980.65	2636	1912.05	2842	-0.00708	0.00767	-0.141	-0.0409	-0.126	0.0436	-0.145	-0.174	-0.0962	0.000548	-0.0242	-0.147	-0.0474	-0.114	-0.105	0.0635	0.0266	-0.243	-0.159	-0.123	-0.197	2580.86	3085	2745.91	4443	2018.7	3085
PSAPL1	PSAPL1	1684.48	4278	1613.96	4278	-0.0239	0.2	0.164	0.0562	-0.244	-0.201	0.155	0.0969	-0.0735	0.0637	0.0256	0.0879	0.083	0.0453	0.134	0.061	0.0223	0.0776	-0.0136	-0.0385	-0.0483	0.0975	0.226	0.242	0.136	-0.343	-0.228	0.186	0.187	-0.0187	0.159	0.148	0.23	0.115	0.15	0.276	0.169	0.156	0.148	0.0732	0.0714	0.0514	708.073	2613	609.936	2613	-0.000759	0.225	0.246	0.0868	-0.243	-0.298	0.265	0.276	-0.0244	0.0633	0.0527	0.0504	0.172	0.113	0.114	0.0548	0.0456	0.13	0.0988	0.0881	0.0761	441.626	3332	548.047	3332	702.526	3332
PABPN1	PABPN1	1685	4690	1471.05	4690	0.293	-0.143	-0.0894	-0.0778	-0.155	-0.0146	-0.0267	-0.0876	-0.0284	-0.00771	0.0286	-0.115	0.131	-0.0338	-0.054	0.00323	0.039	-0.0457	0.0843	-0.0748	-0.0686	0.0764	-0.0986	-0.195	-0.196	-0.0511	-0.101	-0.163	-0.194	-0.0753	-0.165	-0.169	-0.228	0.101	-0.129	-0.196	-0.131	-0.139	-0.136	-0.0279	-0.132	-0.157	2587.46	2849	2652.5	2889	0.0913	0.0673	-0.0268	-0.0429	-0.108	-0.0936	-0.0282	-0.0881	-0.128	0.000689	-0.0445	-0.0442	0.0484	-0.0534	-0.0557	0.0852	0.0237	-0.135	-0.115	-0.135	-0.238	3828.59	4970	4024.17	4970	2417.13	4690
RAET1L	RAET1L	1685.4	2887	1834.1	2887	0.074	0.00666	0.0284	-0.0294	0.0609	-0.107	-0.0539	-0.132	-0.015	-0.114	-0.139	-0.164	-0.292	-0.0972	-0.207	-0.121	-0.146	-0.0542	-0.247	-0.173	-0.172	0.11	-0.114	-0.0539	-0.0775	0.019	-0.0219	-0.11	-0.124	0.00362	0.0036	-0.0121	-0.0123	-0.238	0.0373	-0.0467	-0.00471	-0.0193	-0.0014	-0.181	-0.0636	-0.0435	3736.57	5884	3667.97	6421	0.0147	-0.133	-0.0942	-0.135	0.0204	0.0396	-0.108	-0.198	-0.102	-0.156	-0.206	-0.195	-0.222	-0.112	-0.195	-0.18	-0.227	-0.0304	-0.243	-0.166	-0.106	1320.36	1363	1238.35	1361	1853.77	2887
SAT1	SAT1	1685.5	1773	1613.46	1773	-0.162	0.194	0.2	0.164	0.0841	0.0372	0.0471	0.139	0.0519	0.109	0.125	0.182	-0.232	0.0882	0.232	0.145	0.155	0.0283	-0.099	0.14	0.0185	-0.232	0.012	0.059	0.021	0.151	0.287	0.0443	0.0841	0.0756	0.112	0.125	0.0741	-0.0576	0.0241	0.117	0.15	0.158	0.0817	0.0545	0.132	0.118	1703.63	4321	1508.44	4321	0.0265	-0.0783	-0.0102	-0.0913	-0.0263	-0.0279	-0.068	-0.0617	0.152	-0.101	-0.0418	-0.112	0.243	-0.0899	-0.0505	-0.116	-0.0537	-0.0126	0.34	0.165	0.198	1485.65	3573	1390.26	3573	1618.66	3573
CSTB	CSTB	1685.56	4726	1430.38	3978	0.151	0.0185	0.00519	0.0337	-0.0757	-0.247	0.00206	0.000832	-0.0116	0.052	0.0617	0.0135	0.275	0.103	0.0562	0.0901	0.0936	0.146	0.275	-0.0114	-0.0524	-0.0184	-0.00763	-0.0387	0.0449	-0.0324	-0.18	-0.132	-0.14	0.0385	-0.0567	-0.0493	-0.129	0.19	0.067	0.000263	-0.0321	-0.0276	0.0952	0.154	0.004	-0.0808	3871.49	5828	3845.97	5828	0.0993	0.0807	-0.0438	0.0717	-0.0144	-0.147	-0.0373	-0.0123	0.112	0.0522	0.0879	0.0166	0.0916	0.112	0.0846	0.0762	0.11	0.0863	0.0645	0.0954	0.0128	3557.44	3938	3420.27	3938	2648.6	4726
GAGE2D.1	GAGE2D	1685.59	4928	1458.51	3899	0.213	-0.248	-0.238	-0.163	-0.104	0.102	0.0519	0.0584	0.0261	0.00129	-0.00896	0.00772	-0.0266	0.0821	-0.00599	0.0472	0.0266	0.139	-0.105	0.0427	0.0855	0.0996	-0.115	-0.153	-0.106	0.0392	-0.164	0.0217	-0.0279	-0.216	-0.297	-0.287	-0.223	0.00141	-0.163	-0.201	-0.289	-0.282	-0.0787	-0.152	-0.305	-0.32	503.132	2086	1322.16	2086	0.0534	0.0388	-0.0106	-0.0637	-0.233	-0.00476	-0.0463	0.0049	-0.0598	0.0768	0.0496	0.0482	0.0289	0.00863	-0.0877	0.081	0.0523	-0.109	0.0155	0.125	0.0483	2947.49	4931	2868.69	4931	1027.37	4928
PCDHA7	PCDHA7	1685.64	3882	1466.88	2759	-0.0717	-0.0836	-0.176	-0.106	-0.0777	0.0718	-0.0383	-0.0274	-0.143	-0.00651	0.0284	0.253	-0.135	0.17	0.234	0.153	0.169	0.142	-0.0887	-0.064	-0.104	-0.138	0.0668	0.051	0.0553	0.135	0.0227	-0.112	-0.0605	-0.0623	-0.132	-0.0738	0.247	-0.084	0.143	0.229	-0.0169	0.03	0.109	-0.0601	-0.229	-0.238	2361.6	3813	3346.83	4665	-0.0739	-0.141	-0.162	-0.105	-0.0248	0.0562	0.0261	0.0702	-0.0404	-0.0165	0.0559	0.282	-0.0463	0.123	0.253	0.125	0.181	0.0746	0.0261	-0.0418	-0.0345	1031.77	4619	864.409	4077	1510.65	3882
HS3ST4	HS3ST4	1685.92	3190	1490.29	2825	0.0492	-0.126	-0.242	-0.198	-0.103	0.164	-0.07	-0.191	-0.0815	-0.139	-0.16	-0.11	-0.0751	-0.055	-0.117	-0.129	-0.153	0.0055	-0.153	-0.0738	-0.0404	0.134	0.0022	-0.0358	-0.119	-0.104	-0.088	0.121	0.161	-0.0744	0.219	0.11	0.167	0.0157	0.0966	0.133	0.221	0.108	0.101	-0.096	-0.0731	-0.0352	3400.69	3829	3330.92	3829	-0.126	0.0245	0.00678	0.0331	-0.141	0.0159	0.0408	0.083	-0.0157	0.136	0.163	0.191	-0.127	0.133	0.033	0.134	0.163	0.0224	-0.0813	0.136	0.107	2487.81	2946	2382.49	2946	2327.09	3190
TRABD	TRABD	1686.7	2858	1967.9	2858	0.0478	-0.2	-0.232	-0.161	-0.136	0.108	-0.196	-0.294	-0.0684	-0.107	-0.105	-0.0926	-0.082	-0.0449	-0.0868	-0.102	-0.101	-0.00795	-0.103	0.00279	-0.0154	0.116	0.069	0.063	-0.0964	-0.0357	-0.157	-0.0815	-0.115	-0.12	-0.128	-0.195	-0.151	0.0451	-0.129	-0.161	-0.15	-0.213	-0.0996	-0.175	-0.136	-0.145	2987.69	3315	2916.82	3315	0.0402	-0.0623	0.0263	0.0303	-0.107	-0.141	0.0948	0.12	0.0635	0.0571	0.141	0.15	0.0116	-0.0077	-0.0355	0.0533	0.14	-0.149	0.0984	0.206	0.15	2281.42	3976	3147.3	4563	2196.35	3315
DUSP26	DUSP26	1687.75	3221	2519.98	3221	0.124	-0.0233	-0.00645	-0.0802	-0.125	-0.0359	0.069	0.0259	-0.153	0.0982	-0.0563	-0.0824	-0.144	-0.0914	-0.116	0.127	-0.0451	-0.161	-0.168	-0.204	-0.12	0.0444	0.0213	4.55e-05	-0.0533	-0.0704	0.0753	-0.0751	0.0441	0.0866	0.101	0.0776	0.111	-0.215	0.185	0.0188	0.0751	0.0553	-0.144	-0.243	-0.0733	-0.0224	3110.93	4653	2886.44	4653	0.121	0.0656	0.034	0.0387	-0.153	-0.0871	0.0233	-0.0875	-0.142	0.026	-0.0652	-0.166	-0.0147	-0.164	-0.248	0.0188	-0.0737	-0.134	-0.203	-0.15	-0.161	1911.68	3224	1786.18	3224	2087.6	3224
SMAD3	SMAD3	1687.92	2511	1659.94	2511	0.15	-0.135	-0.109	-0.137	-0.0646	-0.0438	0.0419	-0.0121	-0.0514	0.0347	0.0024	-0.189	0.268	-0.143	-0.244	0.0212	-0.0101	-0.181	0.182	-0.149	-0.0689	0.187	0.0435	-0.0207	-0.0378	-0.205	-0.164	0.0256	-0.0758	-0.0908	-0.106	-0.113	-0.226	0.131	-0.102	-0.222	-0.113	-0.12	-0.154	0.0383	-0.0693	-0.0946	2679.71	4179	2389.9	3704	0.101	0.0133	-0.162	-0.0874	-0.19	0.0857	-0.0819	-0.0697	-0.133	-0.00377	-0.0179	-0.0743	-0.125	-0.123	-0.194	0.0227	0.00374	-0.292	-0.226	-0.0583	-0.124	1769.57	3302	1555.09	2996	1959.85	3302
NAALADL1	NAALADL1	1687.97	3803	1448.62	1965	-0.0632	-0.0769	-0.156	-0.156	-0.0564	0.138	-0.0497	-0.233	-0.0805	-0.202	-0.183	-0.183	0.0131	-0.0757	-0.176	-0.207	-0.186	-0.0081	-0.0588	-0.016	0.013	0.051	-0.0279	-0.0948	-0.163	-0.114	-0.142	0.0312	-0.0549	-0.272	-0.12	-0.166	-0.0666	0.00967	-0.0153	-0.0855	-0.13	-0.174	0.025	-0.107	-0.162	-0.202	2023.52	3865	1879.12	3865	-0.137	0.016	-0.0267	-0.0458	-0.191	-0.0839	0.0413	0.0702	-0.133	0.0603	0.0531	0.174	-0.147	0.112	-0.0718	0.0525	0.0459	-0.039	-0.133	0.184	0.0793	2417.64	4304	2712.97	4304	1999.67	3865
ITGB2	ITGB2	1687.99	3410	1492.49	3083	-0.126	-0.0234	-0.109	-0.0648	-0.016	0.219	-0.0663	-0.208	-0.127	-0.213	-0.2	-0.0578	-0.157	-0.0252	-0.0738	-0.175	-0.17	-0.0151	-0.126	-0.0762	-0.0556	0.115	0.0197	-0.00452	-0.0971	-0.135	-0.0289	0.013	0.0891	-0.0869	0.226	0.127	0.263	-0.0513	0.111	0.174	0.233	0.13	0.0307	-0.0731	-0.0705	0.0217	3314.78	3872	3019.35	3796	-0.207	-0.0357	-0.0021	-0.056	-0.0582	0.00857	-0.0261	-0.0298	-0.142	-0.00507	0.0174	0.186	0.071	0.119	0.0236	-0.00463	0.0185	-0.00166	0.162	0.0525	0.0229	2868.38	5337	2573.68	5337	2414.05	3872
TIMP3	TIMP3	1688.41	3417	1465.71	2300	0.014	-0.0339	-0.00832	0.0291	0.217	0.0794	0.0506	0.0729	0.111	-0.203	-0.13	-0.241	0.109	-0.113	-0.189	-0.149	-0.0837	-0.0905	0.19	-0.0517	-0.0174	-0.00946	-0.26	-0.274	-0.216	0.198	0.0612	-0.255	-0.208	-0.029	-0.322	-0.25	-0.198	-0.077	-0.102	-0.123	-0.264	-0.203	-0.062	0.077	-0.0632	-0.106	841.994	2662	841.473	2662	-0.157	-0.0616	-0.0857	-0.0277	0.162	0.033	-0.0017	-0.117	-0.207	-0.306	-0.347	-0.284	-0.125	-0.16	-0.214	-0.252	-0.304	-0.0543	-0.158	-0.213	-0.267	168.068	1435	140.533	1435	388.104	2662
IL15RA	IL15RA	1689.03	2947	1940.03	2947	-0.0772	0.202	0.194	0.101	0.155	-0.0662	0.0979	0.247	0.165	0.0544	0.0903	0.141	-0.0404	0.111	0.189	0.0564	0.093	0.125	0.0333	0.177	0.18	-0.144	-0.0608	0.0468	0.124	0.144	0.245	0.00407	0.126	0.194	0.0629	0.139	0.0931	-0.156	0.0773	0.131	0.0512	0.133	0.093	0.115	0.211	0.262	2030.5	3649	2151.46	3649	-0.125	0.0194	0.0188	-0.0358	0.154	0.11	-0.113	-0.102	-0.0273	-0.137	-0.156	-0.112	-0.0843	-0.000522	0.0464	-0.168	-0.182	0.178	-0.0821	-0.0896	-0.00761	2470.11	2672	2358.32	2672	2014.25	2947
TCEA2.1	TCEA2	1689.73	4707	1468.46	4707	0.256	-0.109	-0.0896	-0.0611	-0.195	-0.114	-0.00454	-0.0294	-0.0358	-0.0405	-0.0073	-0.0766	0.297	-0.0107	-0.0137	-0.0415	-0.00714	0.0263	0.264	-0.0739	-0.0442	0.146	-0.0116	-0.0827	-0.106	-0.165	-0.182	-0.0611	-0.136	-0.0306	-0.0588	-0.085	-0.191	0.11	-0.0629	-0.0947	-0.0381	-0.0674	-0.0369	-0.0158	-0.0762	-0.116	3568.57	4940	3360.24	4940	0.109	-0.0814	-0.213	-0.117	-0.0869	0.0893	-0.153	-0.0856	-0.00227	-0.0236	0.00517	-0.0167	0.0211	-0.0471	0.00634	0.0211	0.0445	-0.184	-0.0484	-0.00621	-0.0957	3126.96	5295	3332.19	5295	2517.13	4940
MX1	MX1	1690.77	5100	1609.41	5100	0.287	-0.0856	-0.124	-0.0427	-0.101	0.00358	-0.0228	-0.0835	-0.0154	0.0478	0.0301	-0.00663	0.268	-0.00138	0.0187	0.0693	0.0451	-0.0445	0.0621	-0.14	-0.115	0.158	0.0538	-0.0516	-0.0161	-0.0641	-0.0368	-0.00284	-0.0954	-0.0179	-0.119	-0.145	-0.161	0.213	-0.0505	-0.104	-0.0808	-0.113	-0.0975	0.0192	-0.221	-0.225	2723.72	4636	3574.62	4636	0.0684	0.073	-0.0502	-0.0644	-0.0881	-0.0252	-0.0758	-0.13	-0.104	0.0256	0.00658	-0.00961	0.236	-0.0965	-0.0364	0.112	0.0777	-0.166	0.119	-0.129	-0.189	3018.43	3765	3037.19	3765	2325.78	4636
DEFB106A	DEFB106A	1690.95	2572	2262.15	2572	-0.0495	0.00342	0.0345	0.0934	-0.132	0.155	-0.0475	-0.0936	-0.165	0.112	-0.0176	0.00454	-0.171	-0.052	-0.143	0.133	-0.00552	-0.153	-0.196	-0.197	-0.14	0.075	0.015	0.123	0.0576	-0.164	0.111	0.00466	0.041	-0.0859	0.179	0.0709	0.0647	-0.137	-0.0235	-0.11	0.152	0.0473	-0.192	-0.141	-0.0602	-0.0227	3544.29	4258	3230.64	3838	-0.057	-0.0328	0.18	0.171	-0.115	0.0912	0.000328	0.0244	-0.0266	0.148	0.0457	0.0673	-0.0399	0.0538	-0.0986	0.129	0.0302	-0.0629	0.0343	-0.0172	-0.00711	3328.78	4998	2966.41	4805	2555.5	4258
GNLY.1	GNLY	1691.11	3421	1858.46	3421	-0.104	-0.101	-0.118	-0.152	-0.069	0.033	0.0473	-0.0069	0.141	0.117	0.0986	0.0208	0.162	0.0909	-0.00932	0.0504	0.0448	0.211	0.0208	0.174	0.185	-0.109	-0.125	-0.046	-0.109	-0.0328	0.0826	-0.0175	-0.0217	-0.06	-0.0438	-0.0978	-0.075	0.0363	-0.0707	-0.0457	-0.108	-0.151	0.0681	-0.094	0.00347	0.0447	4510.7	4898	4170.73	4706	-0.0223	-0.112	-0.0309	-0.0207	-0.133	-0.0623	0.139	0.227	0.158	0.151	0.138	0.0902	0.0665	0.19	0.115	0.121	0.113	0.274	0.0329	0.228	0.25	1326.79	2205	1756.43	2520	1914.83	3421
BDNF.1	BDNF	1691.84	3235	1909.7	3235	0.0552	0.12	0.22	0.208	0.118	-0.15	0.191	0.0739	0.127	-0.045	0.00606	-0.109	0.143	0.00826	-0.122	-0.0383	0.0134	0.0257	0.158	-0.0287	-0.00393	0.13	-0.166	-0.19	-0.207	0.0216	-0.16	-0.189	-0.237	-0.0494	-0.198	-0.235	-0.176	0.0394	-0.0524	-0.127	-0.164	-0.206	0.0387	-0.00133	-0.111	-0.116	2169.32	2933	2214.51	2933	-0.196	0.146	0.227	0.22	0.0513	-0.19	0.205	-0.0423	-0.251	-0.095	-0.181	-0.175	-0.0997	-0.156	-0.185	-0.0575	-0.151	-0.0465	-0.152	-0.208	-0.284	837.727	981	929.945	1035	1335.86	2933
IGF1R	IGF1R	1692.65	2150	1706.23	2258	-0.0423	0.154	0.175	0.12	0.174	0.00523	0.125	0.239	0.138	0.0667	0.093	0.22	-0.0335	0.159	0.222	0.0668	0.0939	0.158	0.0164	0.139	0.116	-0.0873	-0.000315	0.128	0.204	0.117	0.153	0.159	0.251	0.218	0.275	0.308	0.249	-0.0128	0.14	0.235	0.269	0.306	0.18	0.238	0.208	0.232	1181.04	1552	1150.6	1552	-0.0695	0.00621	0.0324	-0.0331	0.16	0.0469	-0.0313	0.023	0.0814	0.00128	0.000907	-0.0167	0.105	0.0323	0.123	-0.0419	-0.0368	0.252	0.116	-0.0197	0.0762	3226.33	5743	2900.35	5375	1716.78	2150
NID1	NID1	1692.73	3623	1500.14	3623	-0.0867	0.0628	0.059	0.00956	0.205	-0.0549	0.109	0.11	0.0598	-0.122	-0.0771	-0.167	0.276	-0.0898	-0.126	-0.092	-0.0492	0.0651	0.281	0.0203	0.0517	-0.0279	-0.155	-0.17	-0.166	0.215	-0.0695	-0.11	-0.0665	-0.0572	-0.204	-0.208	-0.0969	0.105	-0.0773	-0.0478	-0.18	-0.186	0.0721	0.0762	-0.0462	-0.00574	2591.85	3995	2374.75	3995	-0.104	0.00156	0.0698	0.0777	0.0609	-0.131	0.159	0.016	-0.108	-0.06	-0.0706	0.00431	0.0521	-0.00365	-0.0771	-0.0185	-0.0339	0.0226	0.0305	-0.0342	-0.0823	3659.09	4782	4308.38	4782	2400.23	3995
CRCP	CRCP	1693.04	2518	2138.51	2518	-0.188	0.0748	0.0298	0.0378	0.115	0.118	-0.058	-0.124	-0.159	-0.106	-0.164	-0.0818	-0.205	-0.0632	-0.114	-0.0702	-0.141	-0.106	-0.18	-0.191	-0.136	-0.00144	0.0136	0.0242	0.00353	0.0368	0.118	-0.172	-0.109	-0.054	0.114	0.00457	0.106	-0.283	-0.0219	0.0451	0.0931	-0.0143	-0.156	-0.255	-0.117	-0.14	2411.33	4889	2438.01	5768	-0.0291	0.0774	0.112	0.0521	-0.106	0.00236	0.11	0.125	-0.011	-0.0137	-0.0294	0.119	-0.129	0.163	0.0608	0.0202	-0.00157	0.0786	-0.115	0.0548	0.053	3799.68	4752	3858.98	4752	2364.92	4752
ISLR2.1	ISLR2	1693.19	2786	1534.56	2786	-0.0492	0.0552	0.0285	0.0322	0.241	0.111	0.117	0.198	0.13	0.146	0.109	0.231	0.0465	0.0582	0.189	0.139	0.102	0.0219	-0.00757	-0.062	-0.0093	-0.046	0.0219	0.103	0.165	0.171	0.183	0.192	0.261	0.243	0.321	0.314	0.291	0.123	0.167	0.243	0.322	0.315	0.144	0.259	0.0906	0.166	910.487	1334	806.228	1326	-0.014	-0.0101	0.019	0.00691	0.259	0.157	-0.0389	0.0241	0.103	0.0682	0.009	-0.0137	0.134	0.0147	0.0585	0.0251	-0.0312	0.137	0.0661	-0.151	-0.00947	2040.7	5502	1938.2	5821	1376.81	2786
CLEC2L	CLEC2L	1694.44	3064	2066.84	3064	-0.0437	-0.21	-0.0956	-0.0312	-0.00587	0.0631	0.0105	0.146	0.116	0.119	0.114	0.14	-0.0519	0.13	0.195	0.0926	0.0922	0.173	0.0868	0.19	0.145	-0.121	-0.02	0.0583	0.0457	0.0682	0.0291	0.101	0.136	-0.0682	0.0456	-0.0252	0.0233	0.171	0.0392	0.092	0.0387	-0.0328	0.19	0.136	0.00951	0.00145	4075.89	5654	3935.35	5654	0.135	0.0193	0.136	0.156	-0.00704	-0.0556	0.161	0.209	0.172	0.169	0.209	0.00619	0.235	-0.0245	0.086	0.137	0.182	0.0968	0.322	0.143	0.193	1235.57	1890	1174.2	1890	1823.87	3064
MMP3	MMP3	1694.5	4345	1864.03	4613	0.0761	-0.228	-0.226	-0.181	-0.169	0.0626	-0.182	-0.167	0.0461	0.00795	0.00647	0.0344	-0.0976	0.0501	0.0161	-0.00564	-0.00562	0.0531	-0.115	0.0859	0.112	0.102	0.133	0.0916	0.0596	-0.0217	-0.243	0.0953	0.0922	-0.000712	0.09	0.0179	0.0812	0.146	0.178	0.0407	0.072	0.00274	0.0176	-0.0797	-0.0734	-0.105	2815.28	4753	2606.89	5188	0.0742	-0.0311	0.0683	0.0837	-0.0425	-0.0351	0.0909	0.17	0.115	0.0323	0.101	0.0552	-0.0534	0.0633	0.0131	0.00161	0.0764	-0.124	0.0659	0.124	0.0997	3987.87	4611	4378.91	4844	2508.13	4611
BOLA3	BOLA3	1694.78	2702	2179.78	3411	0.0638	-0.0599	-0.0657	-0.108	-0.0464	-0.0621	0.197	0.0976	-0.0951	-0.045	-0.118	-0.172	0.303	-0.085	-0.215	-0.0347	-0.112	0.0396	0.137	-0.116	0.000961	-0.00786	0.0156	-0.0956	-0.0993	-0.194	-0.109	-0.0346	-0.0819	-0.222	-0.127	-0.221	-0.187	0.183	-0.0794	-0.149	-0.121	-0.22	-0.00767	-0.122	-0.18	-0.141	2329.39	3273	2295.26	3273	0.158	-0.0146	-0.0989	-0.0829	-0.223	0.0283	0.0385	-0.0155	-0.0412	0.0939	0.0678	0.0939	0.0144	0.0307	0.048	0.124	0.0904	-0.0824	-0.0593	0.0622	0.0387	2865.34	4794	2595.55	4150	2192.43	3273
GABPB1	GABPB1	1695.03	2063	1702.63	2063	-0.181	0.136	0.181	0.00094	0.156	0.0235	0.101	0.12	0.114	0.146	0.162	0.136	0.184	0.0399	0.134	0.143	0.159	0.0874	0.238	0.146	0.126	-0.0969	0.134	0.219	-0.0547	0.137	-0.028	0.156	0.205	0.113	0.204	0.212	0.175	0.249	0.0634	0.157	0.199	0.207	0.137	0.294	0.135	0.173	1650.88	2261	1536.98	2261	0.0204	0.101	0.194	0.185	-0.0333	-0.0311	0.162	0.227	0.0506	0.252	0.217	0.129	0.122	0.00455	-0.0649	0.235	0.201	-0.0903	0.137	0.079	0.0942	1181.19	3089	1077.28	3089	1468.93	2261
H6PD	H6PD	1695.09	2824	2220.84	2824	-0.123	0.15	0.161	0.164	0.0496	-0.182	0.0634	0.175	0.0971	-0.0808	0.00287	0.0596	-0.256	0.114	0.101	-0.0542	0.0286	0.129	-0.107	0.196	0.151	-0.133	-0.0733	0.0278	0.0812	0.0498	0.0617	-0.00932	0.118	0.12	0.00318	0.0841	0.0208	-0.266	0.00722	0.022	-0.0131	0.0725	0.0852	-0.0371	0.264	0.307	1633.19	5223	3274.79	5223	-0.156	-0.174	-0.102	-0.0981	0.0332	0.0556	0.0343	0.121	-0.00731	-0.0238	-0.011	-0.065	-0.206	-0.136	-0.0569	-0.0518	-0.0352	-0.0884	-0.0972	0.053	0.144	2815.64	4919	2529.79	4434	1926.29	4919
AGAP2	AGAP2	1695.46	2866	1833.52	2866	0.122	-0.172	-0.14	-0.125	-0.0477	-0.0197	-0.179	-0.091	0.0958	0.0394	0.093	-0.151	-0.0072	-0.122	-0.208	-0.0151	0.0491	-0.206	-0.0146	0.0826	0.114	-0.0224	-0.0149	-0.138	-0.0915	-0.0759	-0.0274	-0.122	-0.16	-0.162	-0.213	-0.224	-0.347	-0.0353	-0.285	-0.389	-0.218	-0.228	-0.249	-0.113	-0.16	-0.17	727.042	2039	624.024	1747	0.102	-0.0135	-0.0636	-0.0318	-0.106	-0.0588	-0.028	-0.144	-0.202	-0.0733	-0.126	-0.222	-0.0788	-0.323	-0.271	-0.0279	-0.0896	-0.213	-0.158	-0.214	-0.248	560.006	3127	509.51	3127	799.799	2866
MEIS2	MEIS2	1695.71	3095	1532.7	3095	-0.0527	-0.0118	0.0578	-0.0401	0.111	-0.0733	-0.0114	0.121	0.154	0.177	0.18	-0.0139	0.317	0.00689	-0.0809	0.123	0.136	-0.08	0.236	0.115	0.0807	0.0864	0.0804	0.0202	0.0605	-0.122	-0.17	0.064	-0.00276	-0.181	-0.211	-0.205	-0.272	0.286	-0.156	-0.301	-0.232	-0.222	-0.0757	0.154	-0.0748	-0.115	1700.13	2282	1475.54	1855	0.178	0.0457	-0.0204	-0.029	-0.206	-0.151	0.0327	-0.0816	-0.215	-0.0282	-0.0904	-0.213	0.13	-0.228	-0.227	-0.0252	-0.0899	-0.0963	-0.0543	-0.223	-0.228	1089.34	3220	1187.61	3220	1431.37	3095
TFB1M	TFB1M	1695.81	2732	1518.52	2732	0.0724	0.133	0.141	0.103	-0.056	-0.268	0.0452	0.0816	0.0939	0.0732	0.105	0.166	0.0612	0.134	0.147	0.0502	0.0853	0.165	0.0491	0.1	0.166	0.0473	0.113	0.102	-0.0229	-0.0262	-0.126	-0.0878	-0.0432	0.0536	-0.0871	-0.081	-0.0852	0.0236	0.0258	-0.0449	-0.125	-0.114	-0.0139	-0.0755	-0.00962	0.062	4630.66	5094	4519.88	5094	0.0328	0.00884	0.00707	-0.0627	-0.0605	-0.0563	0.0252	0.0505	0.0215	0.0301	0.03	0.0535	0.13	0.0286	0.0359	0.0436	0.0414	0.0514	0.151	-0.0283	0.0418	5150.01	5808	4961.01	5357	3000.55	5094
MAP3K10	MAP3K10	1696.93	2833	1478.05	1965	0.0858	0.0733	0.116	0.194	-0.0998	-0.0836	0.00975	0.0119	-0.0734	0.141	0.136	0.122	0.198	0.201	0.143	0.166	0.157	0.13	0.192	-0.0756	-0.17	-0.0991	0.00849	0.0603	0.13	0.0638	-0.148	0.185	0.000912	-0.0195	-0.156	-0.0328	-0.015	0.173	0.138	0.0547	-0.146	-0.0201	0.138	0.24	-0.00136	-0.147	2848.69	3417	2966.9	3417	0.0311	0.0485	-0.115	-0.0263	0.0894	-0.0645	-0.136	-0.128	-0.0353	-0.158	-0.128	-0.0388	-0.0845	0.098	0.0752	-0.118	-0.0923	0.142	-0.169	-0.137	-0.193	2870.37	3209	3178	3721	2327.88	3209
SPARC.1	SPARC	1697.16	3776	1923.53	3776	0.0121	0.0382	0.0651	0.102	0.154	-0.056	0.192	0.0447	0.0624	-0.216	-0.141	-0.165	0.0472	-0.0142	-0.127	-0.193	-0.119	0.035	0.108	-0.0273	0.0495	0.182	-0.175	-0.197	-0.281	0.0527	-0.0608	-0.166	-0.136	-0.0765	-0.0997	-0.169	-0.0477	-0.119	-0.00455	-0.018	-0.0522	-0.13	0.0615	-0.129	-0.0712	-0.0515	1922	4196	1797.26	4196	-0.236	0.0602	0.137	0.163	0.12	-0.146	0.212	0.000276	-0.243	-0.122	-0.176	-0.117	-0.153	-0.089	-0.133	-0.085	-0.145	-0.00918	-0.18	-0.152	-0.242	1044.24	2128	1143.55	2173	1451.28	3776
APAF1	APAF1	1697.32	4416	3543.91	4798	0.0637	-0.146	-0.00644	0.0644	0.0392	0.154	-0.223	-0.181	0.00365	-0.0322	-0.00257	-0.125	-0.155	-0.11	-0.0792	-0.0356	-0.00456	-0.13	-0.0427	-0.115	-0.117	-0.142	-0.146	-0.146	0.0221	0.182	0.109	-0.128	-0.268	-0.0244	-0.338	-0.23	-0.222	-0.107	-0.0556	-0.185	-0.335	-0.224	-0.115	-0.0287	-0.187	-0.296	1262.81	2177	1174.13	2177	-0.138	-0.116	-0.16	-0.0811	0.0314	0.0275	-0.259	-0.245	0.0423	-0.224	-0.188	-0.181	-0.00136	0.0656	-0.155	-0.232	-0.194	0.0662	0.00239	-0.00916	-0.00752	796.128	1951	1351.96	1951	1137.6	2177
HLA.G	HLA.G	1697.39	4053	1496.65	4053	-0.19	0.0628	0.0662	0.144	0.255	0.016	-0.0669	0.0438	0.0421	-0.00563	0.0669	0.168	-0.106	0.106	0.191	0.0371	0.103	0.0827	0.0355	0.0705	-0.0455	-0.267	-0.0803	-0.0248	0.108	0.304	0.0176	0.134	0.0379	0.0346	-0.13	0.0138	0.0272	-0.0318	0.0789	-0.0208	-0.123	0.0245	0.105	0.148	0.0489	-0.0757	1198.29	4429	1034.92	4429	-0.266	0.119	0.0703	0.0375	0.208	-0.107	0.0487	0.0135	-0.104	-0.106	-0.0607	0.00103	-0.0676	0.0769	-0.00233	-0.12	-0.0713	0.169	-0.0194	-0.115	-0.104	1193.27	4034	1030.96	4034	1326.44	4053
OLFML3.1	OLFML3	1697.51	3266	1660.5	3266	-0.0692	0.244	0.178	0.117	0.0425	-0.19	0.162	0.207	0.00133	0.0452	0.0367	0.203	0.025	0.135	0.216	0.0873	0.0706	0.105	-0.0301	-0.0396	-0.0418	0.0487	0.174	0.25	0.207	-0.106	-0.0126	0.176	0.346	0.144	0.31	0.336	0.354	0.145	0.229	0.379	0.345	0.367	0.208	0.213	0.165	0.282	477.325	1070	407.149	841	-0.0308	0.0196	0.143	0.043	0.143	-0.00517	0.0856	0.192	0.0789	0.11	0.0827	0.061	0.151	0.104	0.146	0.111	0.0825	0.228	0.177	-0.0242	0.105	2801.59	3573	2566.08	3043	986.502	3266
MYL5	MYL5	1698.08	4811	1450.71	2769	-0.135	0.0358	0.175	0.121	0.158	0.058	0.029	0.0609	-0.0927	-0.0278	-0.044	-0.173	-0.00509	-0.182	-0.235	-0.0505	-0.064	-0.208	-0.004	-0.0177	0.00401	-0.0419	-0.0874	-0.0136	0.00585	0.0943	0.122	-0.00422	0.0521	-0.103	-0.147	-0.13	-0.0438	-0.117	-0.148	-0.104	-0.162	-0.142	-0.17	-0.0549	0.0274	0.0651	3895.31	3707	3543.3	3556	-0.0899	0.239	0.259	0.157	-0.0456	-0.255	0.179	0.139	-0.0102	0.11	0.185	0.265	0.196	0.22	0.255	0.117	0.193	0.339	0.259	0.077	0.062	433.258	978	369.976	748	951.259	3707
DRAP1	DRAP1	1699.12	2992	2404.41	2992	0.155	-0.113	-0.174	-0.125	-0.141	0.0362	-0.0532	-0.202	-0.155	-0.12	-0.115	-0.0892	0.194	-0.0106	-0.0891	-0.0941	-0.0947	0.0545	0.0945	-0.201	-0.1	0.0748	-0.061	-0.18	-0.219	-0.154	-0.16	-0.0998	-0.267	-0.18	-0.178	-0.202	-0.168	0.11	-0.127	-0.174	-0.185	-0.208	-0.141	-0.0547	-0.334	-0.323	262.408	2551	2109.62	2551	-0.0446	-0.0336	-0.0971	-0.111	-0.268	-0.0164	-0.0302	0.0341	-0.196	-0.107	-0.0693	0.0612	0.00912	0.0154	-0.109	-0.0419	-0.013	-0.0738	0.0176	0.0263	-0.0267	1931.51	5381	1664.39	4598	610.111	2992
CDKN2C	CDKN2C	1699.25	3534	1483.05	3234	0.0982	0.245	0.216	0.164	-0.156	-0.227	-0.0268	0.0204	-0.0897	-0.042	-0.1	-0.00226	0.037	0.0176	-0.0176	-0.0256	-0.088	-0.0859	-0.0675	-0.0733	-0.0506	0.0405	-0.132	-0.134	-0.0569	-0.0248	-0.0475	-0.153	-0.189	0.0474	-0.187	-0.123	-0.107	0.111	-0.131	-0.142	-0.197	-0.13	-0.156	0.131	0.047	-0.0232	3235.28	3732	3244.09	3732	0.101	-0.12	-0.149	-0.155	-0.074	-0.00975	-0.161	-0.102	0.0692	-0.135	-0.0967	-0.052	-0.000348	-0.0953	-0.0634	-0.134	-0.0951	-0.0794	-0.0166	0.0921	0.125	2692.17	3378	2949.67	3378	2364	3534
FCN1.2	FCN1	1699.83	2707	1804.09	2707	0.0437	0.0662	0.0712	-0.0159	-0.0427	-0.127	0.0954	0.219	0.18	0.0101	0.132	0.162	0.116	0.166	0.178	0.0524	0.169	0.0897	0.238	0.163	0.18	-0.197	-0.316	-0.301	-0.166	0.216	0.223	-0.197	-0.121	-0.0507	-0.118	-0.0787	-0.0329	-0.308	-0.149	-0.131	-0.104	-0.0655	-0.165	-0.135	0.0831	0.0894	566.318	2223	485.475	2223	-0.216	-0.0169	-0.0676	-0.0671	0.212	-0.014	-0.11	-0.178	-0.0765	-0.265	-0.256	-0.117	-0.0803	-0.0195	-0.0183	-0.285	-0.273	0.0315	-0.108	-0.205	-0.133	551.362	2753	495.994	4164	719.808	2707
CD163	CD163	1699.84	4755	2800.51	4755	-0.0616	-0.0151	0.0656	0.0432	0.0983	0.036	0.012	0.122	0.197	0.0407	0.0657	0.105	0.0785	0.0284	0.0856	0.0546	0.0784	0.0457	0.0731	0.211	0.187	-0.0897	-0.194	-0.138	-0.0521	0.273	0.232	-0.109	-0.0382	0.184	0.00307	0.00741	0.0237	0.00463	-0.0854	-0.000355	0.00769	0.0117	-0.0242	0.0292	0.197	0.197	1611.83	4207	1580.64	6299	-0.0833	-0.197	-0.101	-0.0939	0.218	0.147	-0.12	-0.134	0.0711	-0.0538	-0.0726	-0.053	0.0781	-0.134	-0.0683	-0.0786	-0.0946	-0.0846	0.0765	-0.00808	0.0155	2019.52	3850	1831.36	3850	1760.7	4207
RAB35	RAB35	1699.86	3367	1846.34	4181	0.0251	0.215	0.187	0.0893	-0.0682	-0.00403	-0.168	-0.0342	-0.148	0.161	-0.00932	0.0661	-0.118	0.0271	0.0463	0.166	-0.0103	-0.0554	-0.25	-0.124	-0.108	0.0366	-0.0974	-0.0885	-0.0583	-0.0981	0.187	-0.171	-0.0745	0.0327	0.235	0.163	0.192	-0.141	0.0454	0.149	0.237	0.162	0.0125	-0.188	0.0823	0.121	2572.9	2871	2576.01	2871	0.139	-0.0177	0.0225	-0.172	-0.0469	-0.00588	0.176	0.191	-0.0266	0.155	0.037	0.122	0.1	0.0589	0.161	0.169	0.044	0.161	-0.0207	-0.0417	-0.0146	2333.2	4797	2534.25	4797	2134.4	3367
LTBP4	LTBP4	1701.79	2128	1715.14	2128	-0.0603	0.203	0.181	0.163	0.123	-0.0889	0.169	0.227	0.115	0.111	0.12	0.227	-0.07	0.0881	0.217	0.126	0.132	0.0751	-0.0318	0.0511	0.0739	-0.0858	0.0244	0.119	0.22	0.0496	0.117	0.173	0.252	0.239	0.309	0.349	0.347	-0.0657	0.215	0.341	0.323	0.362	0.206	0.186	0.198	0.278	616.953	1170	545.117	904	-0.141	0.0212	0.0344	-0.00184	0.175	0.0436	-0.0591	-0.0487	0.00989	-0.0198	-0.0446	0.0435	-0.105	0.0958	0.144	-0.0401	-0.0626	0.267	-0.0856	-0.0836	0.0116	2571.44	4670	2351.33	5162	1155.01	2128
NNAT	NNAT	1702.33	2827	2884.5	3077	0.129	0.106	0.057	0.0518	-0.112	-0.144	0.202	0.128	-0.0143	0.122	0.0919	0.125	-0.118	0.0336	0.0445	0.162	0.125	-0.0864	-0.0912	-0.169	-0.025	0.154	0.174	0.133	0.146	-0.00738	-0.041	-0.0978	-0.148	0.0802	0.0366	0.0185	0.1	-0.262	0.145	0.0153	0.0111	-0.00411	-0.105	-0.254	-0.0483	-0.024	2313.86	4055	2075.83	4055	0.0923	0.0832	0.0913	0.0324	-0.0539	0.0517	-0.0236	-0.103	0.0246	-0.0342	-0.0603	-0.00389	-0.196	0.0867	-0.072	-0.0468	-0.0717	-0.058	-0.194	-0.027	-0.0514	3971.01	5012	3660.68	4470	2359.54	4055
LCK	LCK	1703.32	4528	1644.12	5267	0.203	-0.0409	-0.0179	0.0632	-0.256	-0.0763	-0.151	-0.136	0.0529	-0.0175	0.0476	-0.0025	0.129	0.0337	-0.0317	-0.0411	0.0289	-0.0166	0.197	0.0692	0.0929	-0.0256	0.0691	-0.0305	-0.2	-0.0442	-0.18	-0.124	-0.0672	-0.09	-0.0503	-0.0521	-0.195	0.0494	-0.181	-0.232	-0.0414	-0.044	-0.175	-0.00675	-0.0109	0.0394	2988.61	5453	2801.98	5453	0.0472	-0.0683	-0.046	-0.126	-0.0912	-0.0638	-0.0782	-0.108	-0.0138	-0.167	-0.131	-0.0959	0.0379	-0.16	-0.16	-0.141	-0.107	-0.172	0.0738	0.0121	0.000341	2745.38	3665	2484.33	3233	2332.92	4528
SNX7	SNX7	1703.82	3627	1792.21	3855	0.076	0.2	0.127	0.0996	-0.0751	-0.253	0.175	0.172	-0.0128	0.137	0.0692	0.101	-0.0433	0.108	0.0144	0.167	0.0923	-0.039	-0.106	-0.0712	0.0345	0.0996	-0.0146	-0.0352	-0.0495	-0.0353	0.15	-0.107	-0.072	0.0968	0.0858	0.0412	0.0501	-0.102	-0.0597	-0.0387	0.0457	0.00626	-0.277	-0.127	0.029	0.00123	2776.63	5530	2549.77	5530	0.0368	-0.084	-0.0164	-0.0634	0.0625	0.08	0.0505	0.0452	0.106	0.0259	-0.0093	0.0177	-0.00613	0.0468	-0.0402	0.0254	-0.0108	-0.021	-0.00891	0.0636	0.0865	5096.17	5610	5150.5	6003	2624.01	5530
PGK2	PGK2	1704.14	4404	2702.66	5426	-0.256	-0.0364	-0.0486	-0.116	0.024	0.0676	-0.175	-0.202	0.0695	-0.0832	-0.0297	-0.0533	-0.0507	0.00751	-0.0418	-0.0859	-0.0304	0.0971	0.0631	0.187	0.0614	-0.183	-0.111	-0.0362	-0.203	0.00506	0.126	-0.033	0.0788	-0.149	0.0682	0.046	0.0852	-0.112	-0.0138	0.0665	0.0849	0.0599	0.134	-0.0419	0.0995	0.0818	3169.16	5234	2941.34	5234	-0.0949	-0.0444	0.127	0.00352	0.178	-0.0754	0.0956	0.0984	0.132	-0.0199	0.0572	-0.00914	0.018	-0.0198	0.0303	-0.0415	0.0407	0.105	0.15	0.188	0.207	2809.22	3724	3648.8	4856	2384.13	4404
HNRNPF	HNRNPF	1704.27	5305	1469.17	4870	0.283	-0.112	-0.0839	-0.026	-0.0668	-0.0438	0.0436	-0.0358	0.0208	-0.00349	0.0332	-0.125	0.295	-0.0512	-0.0714	-0.00371	0.0341	-0.028	0.242	-0.0369	-0.0202	0.0898	-0.0482	-0.0725	-0.0378	-0.0964	-0.126	-0.08	-0.168	0.00373	-0.127	-0.0853	-0.223	0.142	-0.0851	-0.147	-0.102	-0.0627	-0.0991	0.126	-0.0103	-0.0732	4007.75	4369	3782.7	3927	0.00585	0.00176	-0.17	-0.0525	-0.0533	0.0877	-0.115	-0.117	-0.046	-0.0624	-0.0483	-0.0587	-0.0983	-0.0488	-0.0363	-0.027	-0.02	-0.144	-0.179	-0.0305	-0.111	3919.8	5005	3991.77	5005	2748.78	5005
CHKB.1	CHKB	1704.39	3388	1811.69	3388	0.21	-0.0541	-0.0818	-0.0536	-0.114	0.0789	-0.183	-0.184	0.167	0.0916	0.14	0.0595	0.0125	0.107	0.0408	0.0842	0.135	0.194	-0.00454	-0.0109	0.0132	0.135	-0.0699	-0.155	-0.0606	-0.108	-0.0535	-0.246	-0.25	0.0752	-0.18	-0.122	-0.128	-0.0381	-0.0371	-0.1	-0.169	-0.112	-0.00913	-0.0822	-0.0836	-0.094	2379.08	4243	3656.44	4243	-0.0253	0.0202	-0.114	-0.0299	-0.139	-0.131	-0.237	-0.208	-0.0933	-0.116	-0.0768	-0.0479	-0.126	-0.0257	-0.0566	-0.121	-0.0794	-0.0218	-0.146	-0.18	-0.229	1490.92	3114	3417.11	3704	1788.08	3388
ALDOA	ALDOA	1704.62	2598	1540.83	2598	0.239	-0.144	-0.135	-0.12	-0.0325	-0.0197	0.0127	-0.0407	-0.0452	0.087	0.0109	-0.17	0.339	-0.107	-0.138	0.0643	-0.00898	-0.0206	0.155	-0.114	-0.0691	0.168	-0.0829	-0.132	-0.165	-0.0926	-0.104	-0.0288	-0.105	-0.0502	-0.129	-0.172	-0.257	0.197	-0.143	-0.173	-0.155	-0.194	-0.0472	0.00595	-0.0642	-0.0589	2796.1	3218	2502.25	2708	0.2	0.000749	-0.0927	0.051	-0.149	-0.014	0.0415	0.0965	-0.0253	0.168	0.0953	-0.0405	0.0892	-0.134	-0.0782	0.169	0.0943	-0.177	-0.0949	0.00499	-0.054	2504.33	4147	2198.88	3771	2232.82	3218
SRC.1	SRC	1705.2	3553	1711.89	3553	0.0683	-0.0385	0.0282	-0.0849	0.125	-0.0204	0.0816	0.205	0.154	0.201	0.191	-0.00593	0.272	0.02	-0.0566	0.14	0.139	-0.0437	0.201	0.149	0.173	0.0777	-0.0475	-0.0991	-0.0893	-0.15	-0.0284	-0.0278	-0.103	-0.154	-0.211	-0.222	-0.265	0.0793	-0.197	-0.304	-0.222	-0.233	-0.106	0.0461	-0.0415	-0.0617	2194.79	3674	1908.91	1938	0.108	0.0561	-0.0121	0.0632	-0.129	-0.0509	0.0764	-0.136	-0.181	0.0292	-0.0589	-0.158	0.00952	-0.225	-0.175	0.0654	-0.0325	-0.0966	-0.118	-0.131	-0.18	2271.07	3974	2163.69	4264	2023.76	3674
COMT	COMT	1705.21	2254	1891.21	2885	-0.0079	-0.0304	-0.107	-0.0705	-0.0865	-0.138	-0.124	-0.0993	-0.133	-0.115	-0.151	-0.0639	-0.151	-0.156	-0.0713	-0.117	-0.154	-0.185	-0.136	-0.165	-0.232	0.0448	0.0779	0.132	0.125	0.0783	0.00676	-0.0134	0.0441	0.0311	0.12	0.0622	0.0672	-0.176	0.0328	0.0453	0.0798	0.0298	0.0975	-0.137	-0.0342	-0.0314	4384.41	5548	4078.09	5223	0.0473	-0.164	-0.0917	-0.0395	-0.147	0.117	0.0652	0.00643	-0.224	-0.000828	-0.0597	-0.212	-0.0517	-0.364	-0.224	-0.0391	-0.095	-0.285	-0.051	-0.143	-0.149	343.532	3119	284.966	3119	805.271	3119
Adamts1	Adamts1	1705.41	1968	1548.24	1934	-0.133	-0.0423	-0.0771	-0.13	0.0708	0.0413	-0.131	-0.137	-0.0952	-0.166	-0.184	-0.0876	-0.25	-0.183	-0.121	-0.131	-0.153	-0.158	-0.206	-0.0193	-0.163	0.118	-0.111	-0.0997	-0.179	-0.021	-0.0148	-0.083	-0.0176	0.0169	-0.0475	-0.0642	-0.0245	-0.183	-0.1	-0.0372	-0.0491	-0.0661	-0.108	-0.11	0.0335	-0.00358	3893.26	5465	3696.42	5465	0.00403	-0.112	-0.0302	-0.0415	0.0418	-0.0531	-0.0665	-0.0741	0.046	-0.158	-0.146	-0.113	0.0342	-0.0868	-0.116	-0.179	-0.165	-0.0337	0.111	0.0657	0.0561	2878.71	4380	2652.43	3853	2519.73	4380
TAGLN2.1	TAGLN2	1706.68	3913	1480.99	3523	-0.0581	-0.129	-0.096	-0.166	0.0606	0.0892	-0.0503	-0.164	-0.0893	-0.0125	-0.0676	-0.243	0.261	-0.0926	-0.28	-0.0424	-0.0941	-0.0326	0.104	-0.0491	-0.0614	0.188	-0.00825	-0.125	-0.161	-0.194	-0.149	-0.0754	-0.157	-0.212	-0.204	-0.25	-0.241	0.248	-0.112	-0.22	-0.201	-0.25	-0.0601	0.0113	-0.146	-0.17	1689.34	1976	1523.59	1822	0.0576	0.0457	-0.0121	0.0446	-0.217	-0.0626	0.0262	-0.0714	-0.133	0.0874	0.0342	-0.0751	-0.0802	-0.143	-0.222	0.109	0.0503	-0.235	-0.191	-0.0437	-0.145	2025.77	4443	1757.05	4018	1794.77	3913
BTN3A3	BTN3A3	1706.68	4018	1932.58	4018	-0.0163	0.081	0.0806	0.111	0.0944	-0.0215	0.0132	0.151	0.204	0.0793	0.134	0.187	-0.112	0.0614	0.214	0.0584	0.119	0.0532	0.0791	0.18	0.108	-0.106	-0.0308	0.0671	0.227	0.126	0.182	0.00574	0.039	0.236	0.046	0.167	0.139	-0.0869	0.102	0.165	0.053	0.176	0.115	0.197	0.214	0.231	1879.61	2989	1978.46	2989	0.0393	-0.0878	-0.0105	0.0602	0.165	0.118	-0.108	-0.116	0.169	-0.146	-0.0489	-0.11	0.038	-0.038	0.0365	-0.17	-0.0653	0.059	0.193	-0.0458	0.0706	2781.41	4281	2626.73	4281	2030.47	4018
ESRP1	ESRP1	1707.62	3674	1538.4	3674	-0.134	-0.0825	-0.107	-0.0328	0.0418	0.0429	0.0656	0.0667	-0.176	-0.0769	-0.129	0.026	-0.342	-0.0835	0.0469	-0.063	-0.121	-0.0533	-0.206	-0.0985	-0.208	-0.085	-0.0798	-0.0364	0.00251	0.135	0.0459	0.126	0.157	-0.169	0.132	0.0305	0.0587	-0.0408	-0.0357	0.0369	0.138	0.0323	-0.00497	-0.0282	-0.16	-0.169	3719.18	5436	4271.72	5941	-0.0743	0.0146	0.0999	0.017	0.147	0.0219	0.128	0.14	-0.0675	0.132	0.101	0.046	0.0927	-0.0134	0.0521	0.102	0.0761	0.0264	0.178	-0.0873	-0.0551	3446.51	3832	3658.6	4044	2620.92	3832
RAB11FIP3	RAB11FIP3	1707.63	2932	1872.76	3320	-0.255	-0.0806	-0.092	-0.112	0.0357	0.133	-0.181	-0.0938	0.0357	-0.0858	-0.0644	-0.149	0.0462	-0.116	-0.231	-0.11	-0.0851	-0.138	0.0238	0.0882	0.0558	-0.155	-0.101	-0.154	-0.0643	-0.0332	0.182	-0.142	-0.11	-0.202	-0.303	-0.292	-0.26	0.0926	-0.151	-0.276	-0.316	-0.302	-0.116	0.0437	-0.064	-0.129	1252.37	2166	1091.62	1410	-0.136	-0.00196	0.00205	-0.00601	-0.148	0.0728	-0.1	-0.141	-0.147	-0.111	-0.131	-0.149	-0.125	-0.185	-0.2	-0.12	-0.139	-0.132	-0.174	-0.103	-0.109	2169.14	2517	2021.31	2252	1625.92	2517
CHST11	CHST11	1707.75	3353	1471.78	2069	-0.118	0.11	0.0382	-0.0554	0.137	0.0837	-0.00787	-0.0167	-0.0576	-0.195	-0.196	-0.176	-0.0799	-0.178	-0.157	-0.172	-0.176	-0.138	-0.102	-0.0557	0.0218	0.0276	-0.249	-0.236	-0.28	0.0903	0.183	-0.0503	0.0754	-0.00818	0.0248	0.0286	0.0291	-0.161	-0.0862	0.0497	0.0435	0.043	-0.0115	-0.012	0.0959	0.153	1475.48	5409	1272.28	6096	-0.198	-0.0202	-0.0445	-0.117	0.085	0.0877	-0.0198	-0.0227	-0.105	-0.0224	-0.0663	-0.0267	-0.158	-0.0333	0.00246	-0.0311	-0.0753	0.0199	-0.22	-0.0241	0.027	3110.79	5830	2777.44	4213	1893.01	5409
DUSP21	DUSP21	1707.82	4031	3325.97	4072	-0.196	0.09	0.13	-0.103	0.115	0.123	0.073	0.123	0.104	0.0527	0.0892	-0.00763	0.00604	-0.0214	-0.105	0.000848	0.0449	0.0225	0.0829	0.216	0.207	-0.303	0.00075	-0.024	-0.078	0.0185	0.184	0.138	0.0196	-0.012	-0.172	-0.0763	-0.191	0.0359	-0.0799	-0.241	-0.197	-0.0947	0.025	0.155	0.163	0.102	1002.76	2836	887.339	4534	-0.0165	0.0404	0.166	-0.0966	0.02	0.0877	0.0315	0.103	0.0107	0.176	0.078	0.083	-0.000806	-0.0618	0.0348	0.16	0.0638	-0.193	0.0741	0.0363	0.0636	3174.34	4943	2866.95	4355	1580.77	4031
PREP	PREP	1708.05	2497	2123.99	4072	0.222	-0.075	-0.0104	0.0269	-0.0733	-0.232	0.167	0.0265	-0.0166	0.119	0.106	0.0128	0.174	-0.0192	0.0184	0.143	0.126	0.00543	0.164	-0.163	-0.124	0.151	0.0472	-0.00232	0.0589	-0.0645	-0.234	-0.00893	-0.224	-0.0552	-0.253	-0.224	-0.189	0.0261	-0.0176	-0.102	-0.253	-0.223	-5.19e-05	0.0127	-0.119	-0.176	2336.34	4647	2102.24	4647	0.116	-0.078	-0.28	-0.0961	-0.0769	0.0629	-0.188	-0.167	0.0203	-0.105	-0.0536	-0.0269	-0.209	0.0367	0.0392	-0.0854	-0.0363	-0.141	-0.24	-0.0707	-0.109	1719.72	3580	1828.59	3580	1880.91	3580
PTPMT1	PTPMT1	1708.24	3464	1541.88	3464	-0.135	0.116	0.164	0.218	0.0382	-0.0555	0.109	0.0811	0.0183	-0.0814	-0.0682	-0.0098	-0.233	0.169	-0.0349	-0.0821	-0.0683	0.175	-0.199	0.0658	0.1	-0.156	0.144	0.2	0.233	0.107	-0.0455	0.0945	0.0706	-0.0372	0.0419	0.00129	0.0396	-0.283	0.116	-0.0336	0.0181	-0.0206	0.0683	-0.306	-0.0224	-0.00339	1653.74	4897	1431.15	4897	-0.251	0.0898	0.222	0.11	0.188	-0.02	0.112	0.0994	0.00522	0.107	0.079	0.115	-0.171	0.0873	0.0483	0.0868	0.0607	0.0703	-0.0892	0.103	0.108	1449.34	3212	1295.55	3522	1595.69	3464
LIMA1	LIMA1	1708.67	5137	2267.12	5137	-0.0481	0.165	0.147	0.195	0.00533	-0.143	0.209	0.165	0.0472	-0.0256	-0.043	-0.00963	0.0124	0.168	0.0607	-0.0156	-0.035	0.151	-0.0275	0.0195	0.1	-0.103	0.0397	0.0255	0.0654	0.101	0.0374	-0.0283	-0.0213	-0.0416	-0.0902	-0.131	-0.0685	0.0526	0.0447	-0.0205	-0.131	-0.167	-0.0298	0.00929	-0.0465	-0.0914	4907.45	5629	4715.4	5568	-0.0657	0.0402	0.088	0.112	-0.00972	-0.0243	-0.00952	0.0618	-0.0195	-0.025	-0.0785	0.0136	-0.117	0.185	-0.046	-0.036	-0.0893	0.0591	-0.0736	0.051	0.0429	4005.74	5212	3722.43	4972	2888.32	5212
TNFRSF4	TNFRSF4	1708.77	2105	1961.77	2222	0.0265	0.142	0.0942	0.161	0.00979	-0.0298	0.127	0.154	0.169	0.119	0.15	0.176	0.028	0.129	0.182	0.105	0.139	0.131	0.0902	0.17	0.14	0.0493	0.0877	0.104	0.177	0.0577	-0.01	0.204	0.282	0.223	0.184	0.239	0.228	0.0739	0.212	0.217	0.179	0.236	0.187	0.216	0.185	0.222	1630.87	1627	1750.51	2011	0.0997	0.17	0.294	0.274	0.0696	-0.0599	0.176	0.182	0.108	0.0703	0.0882	0.164	0.207	0.184	0.181	0.12	0.133	0.257	0.286	0.00352	0.0404	698.278	1255	609.83	1255	1140.48	1627
GM2A	GM2A	1708.86	2231	1931.41	2231	0.0605	0.144	0.0922	-0.0159	-0.0876	-0.00429	0.0318	0.141	0.185	0.138	0.139	0.195	-0.0508	0.132	0.209	0.128	0.131	0.0608	0.00489	0.179	0.146	0.112	0.0504	0.141	0.0426	0.031	0.153	0.0822	0.233	0.103	0.164	0.12	0.186	-0.109	0.0634	0.181	0.191	0.141	-0.00616	-0.0268	0.0788	0.156	3531.66	3987	3371.8	3445	0.0824	-0.00196	0.15	0.0679	0.0285	-0.0283	-0.00987	0.0077	0.0557	-0.128	-0.0993	-0.0424	-0.00415	0.000762	-0.00117	-0.142	-0.11	0.031	0.0828	-0.0698	-0.0257	4071.83	4960	3849.19	4960	2693.17	3987
TRIP10	TRIP10	1711.2	3954	1579.05	3954	-0.0298	-0.0475	0.0197	-0.111	0.147	-0.0125	0.0564	0.0891	0.0788	0.104	0.0689	-0.155	0.342	-0.0341	-0.207	0.0361	0.00962	-0.0492	0.226	0.119	0.122	0.164	-0.0304	-0.103	-0.0836	-0.231	-0.1	-0.0294	-0.108	-0.167	-0.208	-0.236	-0.267	0.19	-0.164	-0.272	-0.216	-0.244	-0.0799	0.104	-0.0529	-0.0805	1861.22	1878	1604.96	1773	0.0431	0.076	-0.032	0.0609	-0.176	-0.0462	0.00433	-0.186	-0.202	0.00748	-0.0681	-0.138	-0.0384	-0.219	-0.202	0.042	-0.0433	-0.16	-0.164	-0.187	-0.236	1828.79	4133	1868.89	4133	1798.05	3954
RPS6KB1	RPS6KB1	1711.35	2818	1593.44	2818	0.0694	-0.101	-0.075	-0.148	0.062	-0.127	0.0875	0.0752	-0.0517	-0.0611	-0.0784	-0.197	0.251	-0.204	-0.228	-0.0857	-0.0991	-0.152	0.173	-0.116	-0.0947	0.152	0.0821	0.0283	0.0101	-0.259	-0.138	0.0603	0.0301	-0.0498	0.0592	0.0161	-0.134	0.243	-0.0913	-0.106	0.064	0.0188	-0.0155	0.0802	0.0386	0.0873	2445.03	5073	2163.22	4442	0.164	-0.0525	-0.138	-0.0515	-0.168	0.149	-0.102	0.0155	-0.0111	0.0954	0.107	0.0348	0.012	-0.0471	0.00999	0.106	0.117	-0.155	-0.0591	0.0365	0.0465	2876.65	3045	2701.87	3045	2237.21	3045
PPP1R9B	PPP1R9B	1711.39	3194	1617.99	3194	0.176	-0.196	-0.16	-0.0694	-0.134	0.144	-0.151	-0.256	-0.0418	-0.063	-0.0358	-0.263	0.127	-0.0997	-0.237	-0.0892	-0.0575	-0.0621	0.0421	-0.0156	0.0135	0.0699	-0.066	-0.126	-0.0719	-0.0333	-0.152	-0.159	-0.281	-0.178	-0.251	-0.245	-0.292	0.126	-0.0923	-0.251	-0.259	-0.252	-0.0546	0.0126	-0.197	-0.261	1766.75	2073	1841.37	2745	0.0497	0.177	0.142	0.196	0.022	-0.0321	0.0859	-0.023	0.103	-0.0243	0.0254	0.0376	-0.0276	0.13	-0.024	0.0188	0.063	-0.0225	-0.0623	0.0879	-0.0385	2652.34	5132	2488.95	5605	1964.18	3194
MYOM2	MYOM2	1712.25	3962	3530.4	4090	0.0649	0.115	0.112	0.0914	0.0734	-0.0552	0.225	0.137	-0.108	-0.00308	-0.0656	0.00977	0.213	0.00138	0.00846	-0.0178	-0.0775	0.134	0.00668	-0.0635	-0.0623	0.16	0.0264	0.0401	0.00244	-0.142	-0.0935	0.214	0.123	0.19	0.14	0.211	0.191	-0.277	0.154	0.19	0.091	0.17	0.279	-0.192	0.255	0.236	1051.7	2080	1451.46	2324	-0.0266	0.0629	-0.0524	0.0188	0.0496	-0.126	0.0701	0.000983	-0.122	-0.041	-0.105	-0.0996	0.211	-0.0504	-0.00205	-0.071	-0.129	0.0936	-0.0224	-0.159	-0.139	2986.88	4146	3228.77	4146	1604.57	3962
NUDC.1	NUDC	1712.52	5086	1468.7	3789	0.0929	-0.101	-0.0557	-0.0847	0.0411	0.0035	0.0116	0.02	-0.014	0.0611	0.0299	-0.208	0.338	-0.0989	-0.254	0.0213	-0.00522	-0.101	0.217	-0.0418	0.0177	0.0649	-0.101	-0.205	-0.128	-0.171	-0.0457	-0.105	-0.147	-0.157	-0.166	-0.179	-0.26	0.185	-0.19	-0.258	-0.165	-0.178	-0.172	0.0779	-0.0739	-0.082	2150.71	2616	1937.14	2446	-0.0132	0.0247	-0.179	-0.106	-0.156	0.0562	-0.146	-0.225	-0.267	-0.0249	-0.107	-0.118	-0.112	-0.19	-0.212	0.0156	-0.0771	-0.295	-0.262	-0.21	-0.27	949.614	1679	973.162	2598	1427.24	2616
VAMP2	VAMP2	1713.21	3305	2113.79	3413	-0.221	0.108	0.138	0.134	0.2	-0.0717	0.0909	-0.0225	-0.0063	-0.0897	-0.0324	0.0353	0.00143	0.107	-0.0069	-0.108	-0.0463	0.149	0.0386	0.186	0.0247	-0.28	0.119	0.142	0.157	0.338	-0.118	0.174	0.0113	0.0139	-0.13	-0.0528	0.0358	0.0317	0.117	-0.00422	-0.147	-0.065	0.193	0.0769	0.134	-0.0139	728.403	2776	630.981	3403	-0.168	0.155	0.189	0.108	0.313	-0.195	0.193	0.0381	-0.0297	-0.0252	-0.0153	0.0382	0.126	0.0758	-0.000106	-0.0413	-0.0291	0.16	0.133	0.051	-0.117	818.695	3254	753.527	3254	943.984	3254
NECAB1	NECAB1	1713.99	3041	2248.02	3915	0.07	0.178	0.0857	0.0381	-0.131	-0.226	0.0985	0.149	-0.136	0.116	-0.0103	0.0949	-0.0817	0.0725	0.0406	0.132	-0.00215	-0.0833	-0.171	-0.192	-0.147	-0.058	0.0148	-0.0653	-0.061	0.00161	0.0401	-0.0904	-0.0989	-0.133	-0.0291	-0.106	-0.0613	-0.0243	-0.0996	-0.143	-0.0517	-0.126	-0.262	-0.189	-0.203	-0.259	2423.4	4367	2697.68	4854	-0.0491	-0.0927	-0.113	-0.137	0.208	0.162	0.0681	0.0672	0.000479	0.0366	-0.00698	-0.0799	0.0598	-0.0343	-0.114	0.0262	-0.0167	-0.0672	0.0122	-0.00734	-0.00698	3001.69	5111	2721.99	5111	2256.96	4367
LRRFIP2	LRRFIP2	1714.65	2970	1514.55	2970	0.157	-0.162	-0.112	-0.0817	-0.15	0.0524	-0.105	-0.171	-0.00777	-0.0526	-0.0287	-0.272	0.187	-0.111	-0.255	-0.0962	-0.0661	-0.0806	0.111	0.0155	0.0317	0.0162	-0.097	-0.176	-0.123	-0.052	-0.0873	-0.151	-0.267	-0.181	-0.293	-0.275	-0.358	0.132	-0.177	-0.338	-0.308	-0.288	-0.114	0.0585	-0.139	-0.205	1001.79	2280	879.709	1560	0.0431	0.074	-0.11	0.00102	-0.192	-0.0686	-0.0515	-0.207	-0.237	-0.0586	-0.111	-0.157	-0.122	-0.186	-0.219	-0.0365	-0.0952	-0.184	-0.25	-0.154	-0.25	1524.75	3085	1397.54	3085	1340.92	2970
TTC27	TTC27	1715.33	2861	1565.42	2861	-0.0548	-0.145	-0.0936	-0.0861	-0.0167	0.137	-0.128	-0.159	0.0639	-0.0886	-0.0579	-0.242	0.158	-0.138	-0.272	-0.146	-0.106	-0.108	0.133	0.045	0.0267	0.055	0.0246	-0.0258	0.0148	-0.147	-0.132	0.0161	-0.131	-0.186	-0.273	-0.28	-0.349	0.219	-0.198	-0.309	-0.278	-0.284	-0.124	0.105	-0.185	-0.222	1176.72	1420	1053.33	1164	-0.0617	0.153	0.181	0.228	-0.114	-0.119	0.0408	-0.148	-0.118	-0.0837	-0.083	-0.154	-0.115	-0.206	-0.24	-0.0912	-0.0893	-0.203	-0.137	-0.11	-0.141	1346.03	2956	1167.92	2639	1378.85	2861
IL1R2.1	IL1R2	1716.16	5440	1460.6	3948	-0.266	-0.0521	-0.0318	-0.0267	0.233	0.0924	0.0205	0.126	-0.0999	-0.000508	-0.069	0.0552	-0.176	-0.104	0.0302	0.0167	-0.0577	-0.142	-0.186	-0.00459	-0.045	-0.0965	-0.152	-0.106	-0.109	0.0825	0.248	-0.0992	-0.0112	-0.231	0.115	-0.0792	-0.019	-0.0763	-0.127	-0.0407	0.118	-0.0822	-0.09	-0.161	-0.2	-0.162	1860.35	3723	1892.86	3963	0.044	-0.158	-0.0843	-0.0553	0.0465	0.208	-0.0696	0.0354	-0.168	0.123	-0.0617	-0.0739	0.0155	-0.118	-0.0629	0.0925	-0.0801	-0.142	-0.101	-0.173	-0.113	2016.85	4055	2050.55	4055	1856.38	4055
CRADD	CRADD	1716.64	4221	3826.88	4221	0.0602	-0.172	-0.0797	-0.0699	-0.0703	0.0252	0.0532	-0.0109	-0.11	0.0931	0.00481	-0.0715	0.0902	-0.0731	-0.0867	0.0988	0.00669	-0.0123	0.0735	-0.22	-0.146	0.0691	0.0274	0.0533	0.115	-0.137	-0.164	0.0468	-0.144	-0.0364	-0.193	-0.166	-0.19	0.125	0.0091	-0.0983	-0.204	-0.175	0.0294	0.0792	-0.0595	-0.151	3478.96	4484	3211.32	3377	0.151	-0.0251	-0.212	-0.0564	-0.153	0.0823	-0.123	-0.0525	0.0779	-0.0484	0.0375	0.0196	-0.264	0.0926	0.041	-0.041	0.0461	-0.0983	-0.246	0.107	0.0635	2100.77	3476	2003.46	4105	2228.84	4221
CRLF1	CRLF1	1716.87	3782	1515.49	3782	-0.0816	0.136	0.0701	0.164	-0.0204	-0.0396	0.104	0.132	-0.0289	0.000765	0.00733	0.198	-0.121	0.165	0.211	0.0944	0.0901	0.217	-0.0503	0.0154	-0.0266	-0.156	0.121	0.158	0.269	0.0841	-0.00184	0.321	0.328	0.2	0.284	0.35	0.311	-0.124	0.28	0.365	0.3	0.366	0.335	0.0101	0.247	0.206	308.664	520	377.633	623	0.0325	-0.00144	-0.0223	0.0791	-0.026	-0.0781	-0.0555	0.00694	0.123	-0.0561	-0.000617	0.0408	-0.221	0.051	0.107	-0.0684	-0.00984	0.176	-0.151	0.197	0.223	2554.69	4629	3270.85	4629	711.969	3782
LILRA3	LILRA3	1716.91	4921	1578.87	4921	0.0148	-0.0316	-0.0614	0.159	0.149	-0.136	-0.0424	-0.000238	0.234	-0.0275	0.0603	-0.0448	0.136	0.0245	0.0419	-0.0311	0.06	-0.00237	0.129	0.12	0.08	-0.0142	-0.086	-0.131	0.0844	0.19	-0.0714	-0.0801	-0.0306	0.226	-0.058	0.0255	-0.0779	0.0767	-0.0264	0.0203	-0.068	0.0202	-0.0482	0.0849	0.0945	0.0688	3135.11	4409	2959.3	5396	-0.0296	-0.0676	-0.0919	0.0965	0.155	-0.123	-0.0699	-0.021	0.216	0.00221	0.0738	-0.024	0.138	0.0251	0.0577	-0.0204	0.0587	-0.0428	0.142	0.0746	0.0599	2944.37	4231	2745.12	3886	2417.32	4409
EFNB2	EFNB2	1717.09	2656	1614	2656	-0.0459	0.247	0.205	0.125	0.0991	-0.149	0.137	0.217	0.131	0.0919	0.109	0.167	-0.135	0.0899	0.178	0.0842	0.104	0.0501	-0.0732	0.0751	0.0571	-0.058	0.0448	0.156	0.214	0.0813	0.0922	0.152	0.252	0.194	0.246	0.283	0.241	-0.15	0.155	0.223	0.258	0.295	0.103	0.136	0.184	0.216	1556.68	1898	1513.27	1898	-0.0925	0.04	0.0981	0.0489	0.198	-0.013	-0.0603	-0.0632	0.0284	-0.116	-0.124	-0.00345	-0.114	0.125	0.121	-0.146	-0.151	0.249	-0.0769	-0.113	-0.0353	2239.53	3313	2060.79	3313	1795.02	2656
CBLC	CBLC	1717.58	2509	1667.52	4178	-0.202	-0.0788	-0.0519	-0.0443	0.24	0.175	0.114	0.0716	0.125	-0.0118	0.0202	-0.169	-0.128	-0.112	-0.174	-0.0269	0.008	-0.0554	-0.0385	0.127	0.137	-0.131	-0.0182	0.00399	-0.0164	0.0979	0.07	0.101	0.0559	0.00555	0.0477	0.00615	-0.195	-0.0608	-0.163	-0.203	0.0363	-0.00398	-0.086	-0.0735	-0.0392	-0.00783	4128.09	5386	4043.34	5386	-0.0769	-0.0373	-0.00733	-0.0334	0.163	0.0476	0.117	0.07	0.0835	-0.0309	-0.0175	-0.243	-0.0238	-0.186	-0.218	-0.0415	-0.0263	-0.0779	0.00234	0.0229	0.0742	1903.26	5258	1712.1	5258	2222.43	5258
HSPA6.1	HSPA6	1717.98	2466	2148.71	2918	0.132	-0.17	-0.088	0.0169	-0.194	0.128	-0.158	-0.187	0.0884	-0.0395	0.0277	-0.063	0.175	0.142	0.013	-0.0599	0.0123	0.159	0.184	0.17	0.146	-0.0425	-0.14	-0.134	-0.00698	0.0444	-0.0932	-0.0214	-0.217	0.133	-0.154	-0.016	-0.0563	0.0381	0.078	-0.00171	-0.189	-0.0417	0.075	0.117	0.113	-0.0146	3848.5	4673	3721.14	4673	0.117	-0.0476	-0.231	-0.0677	-0.0347	-0.0677	-0.0809	-0.0789	0.184	-0.036	0.0954	0.124	-0.121	0.154	0.141	-0.0393	0.0966	0.0144	-0.0394	0.268	0.155	1036.61	3121	2431.26	3121	1660.58	3121
TLR2	TLR2	1718.04	2052	1685.11	2052	-0.229	0.0817	0.147	0.138	0.224	0.154	-0.0799	0.049	0.114	-0.142	-0.0715	-0.0101	-0.199	-0.0203	0.0211	-0.136	-0.0643	-0.0356	-0.0563	0.142	0.093	-0.243	-0.0411	-0.0517	0.0619	0.335	0.0501	0.12	-0.0521	-0.0446	-0.32	-0.195	-0.16	0.0189	-0.0941	-0.193	-0.317	-0.188	-0.0106	0.17	0.0382	-0.0905	764.33	3541	641.686	3541	-0.0832	0.0369	0.0556	-0.12	0.182	-0.0856	0.0679	0.0381	-0.0705	-0.209	-0.199	-0.21	0.0753	-0.222	-0.131	-0.252	-0.235	-0.0533	0.109	-0.0121	0.049	1104.11	3695	930.845	2222	1072.92	3541
FCRL6	FCRL6	1719.75	2671	1647.08	2671	-0.131	0.245	0.193	0.0613	-0.0188	-0.15	0.154	0.173	-0.00789	0.138	0.0986	0.157	-0.0511	0.104	0.12	0.182	0.133	0.00828	-0.0651	0.0323	0.0694	-0.0686	0.00663	-0.029	-0.101	-0.0354	0.122	-0.157	-0.0722	-0.0112	0.0157	0.00862	0.0557	-0.109	-0.0512	-0.0731	0.0099	0.00351	-0.201	-0.0864	0.062	0.0335	3972.13	5280	4284.83	5829	-0.0604	0.0421	0.0816	-0.0471	-0.0517	0.0405	0.0177	0.00723	-0.0387	0.0376	0.00805	0.134	-0.0234	0.148	0.0167	0.0358	0.00568	0.0536	0.00714	0.057	0.0524	4664.25	5343	4481.75	5343	2863.6	5280
LRP11.2	LRP11	1720.13	2743	1560.53	2743	-0.0988	0.215	0.22	0.184	0.147	-0.135	0.13	0.214	0.039	0.0894	0.0999	0.206	-0.0637	0.106	0.216	0.0904	0.101	0.0292	0.00826	0.0189	0.00521	-0.109	0.052	0.152	0.251	0.139	0.0432	0.18	0.236	0.119	0.203	0.262	0.288	-0.12	0.205	0.267	0.204	0.265	0.13	0.155	0.163	0.196	1540.91	1975	1499.1	2016	-0.115	0.0455	0.0529	0.0103	0.19	-0.0313	-0.0752	-0.0911	-0.0899	-0.121	-0.142	-0.0068	-0.0541	0.0831	0.104	-0.15	-0.167	0.177	-0.0597	-0.159	-0.0863	2432.54	3653	2483.04	3653	1827.7	2743
CHN1	CHN1	1720.37	3164	1796.53	3838	-0.0527	0.0547	-0.0351	0.0165	-0.0435	-0.0406	0.153	0.15	0.0657	0.0875	0.103	0.271	-0.0627	0.153	0.215	0.0899	0.106	0.14	-0.0735	0.127	0.0646	0.0625	0.0726	0.0814	0.0675	-0.0839	-0.0674	0.295	0.434	0.194	0.332	0.389	0.426	0.0587	0.248	0.365	0.341	0.398	0.219	0.196	0.159	0.282	210.355	983	192.082	983	-0.149	-0.122	-0.0276	-0.0905	0.133	-0.0264	-0.00213	0.0154	0.12	-0.0615	-0.00843	0.0605	0.216	0.0873	0.112	-0.0896	-0.0306	0.209	0.335	0.0419	0.106	1575.46	3657	1339.33	3195	502.524	3164
PROCR	PROCR	1720.59	1891	1785.74	3780	0.157	0.0974	0.0145	0.055	0.00393	-0.0828	0.149	0.223	0.0936	0.201	0.151	0.189	0.0902	-0.0127	0.201	0.204	0.153	0.0281	-0.00458	0.13	0.071	0.27	0.148	0.148	0.128	-0.00914	-0.0592	0.195	0.332	0.147	0.301	0.259	0.202	0.256	-0.0128	0.202	0.322	0.276	0.0547	0.194	0.161	0.147	949.971	1915	869.887	1915	0.232	0.124	0.111	0.102	0.0432	-0.0862	0.0772	0.219	0.145	0.155	0.135	0.117	0.243	-0.0279	0.144	0.157	0.136	0.0779	0.182	0.125	0.123	1536.82	2477	1376.49	1853	1313.17	1915
DSTN.1	DSTN	1721.17	5444	1461.88	5007	0.0426	-0.146	-0.123	-0.164	0.0423	-0.00716	-0.00168	-0.0558	0.00331	0.015	-0.0133	-0.241	0.202	-0.107	-0.289	-0.021	-0.0449	-0.109	0.0719	0.0109	0.0234	0.12	-0.0503	-0.136	-0.166	-0.142	-0.0633	-0.107	-0.152	-0.191	-0.178	-0.252	-0.307	0.145	-0.208	-0.312	-0.19	-0.264	-0.176	-0.066	-0.149	-0.173	1568.71	2335	1421.89	2125	0.0722	0.0264	-0.0432	0.0395	-0.186	-0.0105	0.0315	-0.0716	-0.125	0.0686	0.0121	-0.116	-0.0766	-0.208	-0.234	0.0848	0.0239	-0.26	-0.172	-0.0478	-0.16	1801.92	4585	1554.02	4107	1691.64	4585
IFNGR2.1	IFNGR2	1721.84	5133	1499.55	5133	-0.237	0.00275	0.092	0.131	0.142	0.116	-0.0198	0.0611	0.0345	0.0202	0.0215	0.124	-0.347	0.0183	0.0588	0.0312	0.0303	-0.0313	-0.157	0.0705	-0.00927	-0.076	0.0137	0.137	0.11	0.053	0.0671	0.153	0.3	0.0522	0.27	0.194	0.223	-0.149	0.124	0.166	0.272	0.193	0.144	-0.033	0.0635	0.144	2484.12	2878	2373.26	2878	-0.165	0.0307	0.119	0.0215	0.0208	-0.0346	0.18	0.156	0.0595	0.0402	-3.63e-05	0.00465	-0.117	0.00065	0.0284	0.0101	-0.0233	0.108	-0.0248	0.0582	0.1	3236.63	5625	4267.16	6140	2321.45	5133
RGS21.1	RGS21	1721.91	2740	1796.08	2740	-0.0217	-0.0694	-0.166	-0.139	-0.215	0.156	-0.169	-0.259	-0.143	-0.101	-0.146	-0.101	-0.0819	-0.0423	-0.133	-0.0983	-0.146	-0.062	-0.148	-0.0896	-0.0761	0.0042	0.118	0.0464	-0.075	-0.0534	-0.094	0.108	0.0511	-0.174	0.0966	-0.0552	-0.0199	0.0934	0.0109	-0.0626	0.0881	-0.0641	-0.0097	-0.17	-0.216	-0.243	2850.09	4757	3885.61	5093	-0.125	0.0437	-0.00398	0.0108	-0.2	-0.00671	0.0322	0.103	-0.037	0.171	0.205	0.224	-0.137	0.102	0.0212	0.176	0.21	-0.125	-0.0894	0.204	0.103	1357.82	2763	1409.6	2763	1798.46	2763
METTL21C	METTL21C	1722.29	4919	1734.62	4919	-0.163	0.0431	-0.00851	-0.0306	-0.0475	-0.00254	-0.0189	0.0414	0.0639	-0.0208	0.0385	0.271	-0.189	0.148	0.25	0.0483	0.0952	0.0424	-0.0586	0.156	0.118	-0.0143	-0.0284	0.0531	-0.0939	-0.016	0.194	-0.0045	0.0827	0.116	0.0482	0.0844	0.228	-0.00432	0.165	0.212	0.0606	0.0961	0.0476	0.0973	0.219	0.228	2581.26	4956	3222.36	4956	0.0219	-0.147	0.00672	-0.0636	-0.00796	0.168	0.0769	0.155	0.0671	-0.0806	-0.0261	0.0784	0.102	0.108	0.175	-0.0699	-0.015	0.114	0.172	0.166	0.237	2525.25	3875	2683.29	3875	2199.37	4919
AKR1C3	AKR1C3	1722.79	2592	1519.39	2433	0.138	-0.122	-0.179	-0.159	-0.097	-0.0737	-0.0891	0.00198	-0.0312	-0.178	-0.164	-0.147	-0.134	-0.106	-0.143	-0.206	-0.186	-0.0632	-0.158	0.0448	0.0907	0.0781	-0.14	-0.174	-0.124	-0.132	0.0198	-0.216	-0.156	0.166	-0.211	-0.169	-0.177	-0.205	-0.0538	-0.0668	-0.228	-0.183	-0.0434	-0.215	0.184	0.21	1861.78	1803	2199.74	2393	0.221	-0.223	-0.317	-0.211	-0.158	0.116	-0.223	-0.0431	0.121	-0.0785	-0.0118	0.00641	-0.219	-0.00256	0.0404	-0.0772	-0.00858	-0.184	-0.162	0.146	0.162	705.902	1855	725.398	2538	1183.8	1855
CXorf38	CXorf38	1722.84	4224	1516.6	4791	-0.0202	-0.153	-0.249	-0.216	0.0132	0.0916	-0.0687	-0.0156	0.041	0.0504	0.0135	0.019	-0.133	-0.00827	-0.0411	0.0529	0.0145	-0.125	-0.23	0.0638	0.119	0.188	0.0255	-0.0109	-0.0801	-0.179	-0.103	0.22	0.321	-0.102	0.127	0.0818	0.128	-0.0242	0.162	0.177	0.122	0.076	0.0471	-0.0748	0.0166	0.0738	2479.27	4249	2928.23	4249	-0.037	-0.00302	-0.00906	-0.0555	-0.133	0.0255	0.186	0.265	-0.107	0.0824	0.0824	0.0367	-0.126	-0.0185	-0.0375	0.066	0.0675	-0.112	-0.116	0.171	0.191	2624.6	3697	4167.04	4335	2198.13	4224
OSBP	OSBP	1722.87	1939	1673.22	1939	0.196	-0.203	-0.146	-0.0695	-0.146	-0.012	-0.144	-0.168	-0.0812	-0.0179	-0.00622	-0.192	0.295	-0.11	-0.164	-0.0364	-0.022	-0.114	0.237	-0.0971	-0.0926	0.0631	-0.0387	-0.118	-0.0674	-0.0698	-0.18	-0.0982	-0.222	-0.144	-0.235	-0.216	-0.258	0.159	-0.0822	-0.211	-0.235	-0.214	-0.0797	0.0458	-0.179	-0.247	2263.51	2339	2270.39	2339	0.175	0.0522	-0.0892	0.0432	-0.228	-0.119	-0.0525	-0.113	-0.142	-0.00954	-0.0182	-0.0771	0.00932	-0.135	-0.148	0.0128	-0.00026	-0.194	-0.123	-0.11	-0.211	2232.2	3895	2041.15	3895	2040.53	2339
ZW10	ZW10	1723.28	3349	2587.29	3918	-0.029	0.00822	0.028	0.00366	-0.127	0.133	-0.21	-0.155	-0.127	0.0704	-0.014	0.0918	-0.153	-0.079	0.0584	0.0851	-0.00401	-0.181	-0.165	-0.112	-0.162	-0.12	0.206	0.19	0.202	0.0701	-0.0135	0.129	0.0986	0.0397	0.235	0.183	0.254	-0.0343	0.195	0.172	0.248	0.193	0.0966	-0.116	-0.103	-0.0902	1888.28	2737	1719.88	2342	-0.19	0.0372	0.0311	0.011	0.00568	0.0392	0.00426	0.0226	-0.174	-0.00904	-0.0201	0.0361	-0.123	-0.071	0.021	-0.0414	-0.0488	-0.135	-0.0977	-0.0847	-0.0471	3383.91	5406	3142.17	5406	2134.64	3349
PSD2	PSD2	1723.53	4717	1476.79	2947	-0.0548	0.142	0.113	-0.0547	-0.0586	-0.048	0.0302	0.177	-0.127	0.205	0.115	0.252	-0.0506	0.0554	0.207	0.216	0.122	0.0271	-0.0716	0.0251	-0.0836	-0.039	0.118	0.165	0.103	0.0591	0.0894	0.0809	0.229	0.236	0.34	0.355	0.358	-0.133	0.189	0.258	0.31	0.329	0.0943	-0.00338	0.192	0.167	724.799	1684	630.648	1684	-0.0593	0.204	0.256	0.0434	0.0679	-0.00444	0.053	0.185	0.0619	0.141	0.138	0.192	-0.0155	0.102	0.154	0.0916	0.0955	0.0985	0.047	0.0715	0.109	1746.52	4390	1523.01	3357	1184.62	4390
ARL6IP5	ARL6IP5	1723.58	4485	3019.29	4485	-0.101	0.0216	0.0436	0.0962	-0.0358	0.0461	0.045	-0.0314	0.155	-0.0253	0.0309	-0.0849	-0.248	-0.00357	-0.107	-0.0569	0.00521	0.11	-0.172	0.212	0.263	-0.173	-0.00195	-0.0534	-0.0235	0.0878	-0.0418	-0.158	-0.204	-0.0974	-0.19	-0.217	-0.224	-0.215	-0.104	-0.242	-0.226	-0.249	-0.0626	-0.245	-0.126	-0.0636	2026.63	2289	1943.85	2289	0.0144	-0.0521	-0.0723	-0.00754	-0.13	-0.0905	0.125	-0.0781	-0.0721	0.00581	-0.0782	-0.0648	-0.252	-0.212	-0.155	0.00922	-0.0782	-0.103	-0.259	-0.136	-0.147	1996.33	3514	1955.17	3749	1905.32	3514
TMOD4	TMOD4	1723.68	2595	1602.36	2595	-0.132	-0.0279	-0.0844	-0.0295	0.15	0.0473	0.0756	0.0129	-0.0263	-0.232	-0.184	-0.0992	-0.119	-0.145	-0.14	-0.169	-0.127	-0.0938	-0.108	-0.118	-0.0494	-0.105	-0.048	-0.115	-0.123	0.154	0.0781	-0.00733	-0.125	-0.00787	-0.223	-0.184	-0.143	-0.041	-0.163	-0.187	-0.199	-0.164	-0.113	-0.0858	-0.126	-0.082	3060.91	3047	2871.32	3006	-0.0729	-0.187	-0.164	-0.141	0.237	0.123	-0.107	-0.13	0.0596	-0.263	-0.231	-0.199	-0.124	-0.191	-0.212	-0.255	-0.223	-0.142	-0.0918	-0.0704	-0.0166	720.144	1873	606.911	849	1306.93	2595
SSBP1	SSBP1	1724.59	5252	1661.21	5653	-0.22	-0.0418	-0.0381	-0.00529	0.0115	0.0121	-0.045	0.0126	0.178	-0.0791	0.0057	-0.00328	0.175	0.161	0.0444	-0.125	-0.0315	0.178	0.247	0.141	0.152	-0.29	-0.0748	-0.0579	0.0612	0.202	0.19	-0.0041	0.00444	0.137	-0.132	-0.0564	-0.035	0.0649	0.0851	-0.0466	-0.142	-0.0631	0.119	0.223	0.102	0.13	1233.34	3808	1048.16	3808	-0.204	-0.119	-0.116	-0.119	0.145	0.0131	-0.143	-0.119	-0.036	-0.261	-0.2	-0.163	0.167	0.0143	-0.129	-0.208	-0.149	0.125	0.2	0.014	0.0544	1177.77	1859	1036.85	1859	1339.46	3808
EIF2S1	EIF2S1	1724.74	3926	1498.17	3080	0.115	-0.0786	-0.022	-0.0769	-0.0318	-0.0937	0.0342	-0.00767	-0.0114	-0.0927	-0.0675	-0.171	0.306	-0.137	-0.129	-0.134	-0.0997	-0.0302	0.284	-0.0595	-0.0277	0.1	-0.0253	0.0123	0.00282	-0.224	-0.0855	0.0054	-0.119	0.00912	-0.0757	-0.0401	-0.254	0.101	-0.111	-0.137	-0.0848	-0.0468	-0.0242	0.134	0.169	0.114	3060.99	5108	3105.19	5108	0.0751	-0.0576	-0.244	-0.105	-0.11	0.114	-0.133	-0.0514	0.0517	-0.11	-0.000862	-0.0479	-0.168	0.00467	0.01	-0.116	-0.00264	-0.101	-0.137	0.101	0.0804	2660.27	3272	2693.15	3586	2339.38	3926
DDX58	DDX58	1725.52	4558	2198.8	4957	0.202	-0.174	-0.169	-0.0225	-0.197	0.082	-0.0601	-0.12	-0.132	0.044	0.0297	-0.0518	-0.0687	-0.119	-0.0213	0.0477	0.0321	-0.117	-0.0445	-0.191	-0.194	0.0579	-0.053	-0.00547	-0.000973	-0.0611	-0.0608	-0.121	-0.181	-0.121	-0.202	-0.159	-0.255	-0.0991	-0.157	-0.133	-0.213	-0.167	-0.19	-0.0676	-0.108	-0.177	2969.91	3589	2899.2	3646	0.125	-0.175	-0.185	-0.091	-0.0836	-0.0536	-0.171	-0.154	-0.183	-0.12	-0.0703	-0.0978	-0.00463	-0.138	-0.119	-0.102	-0.0532	-0.195	0.00135	-0.00947	-0.0668	2026.81	2987	2050.36	2987	2128.21	3589
AGFG2	AGFG2	1725.92	4554	1499.63	4554	0.0549	0.0305	0.127	0.0131	0.0263	-0.0884	0.0642	-0.015	-0.00352	-0.0146	-0.0308	-0.237	0.278	-0.176	-0.277	-0.0454	-0.0565	-0.067	0.177	-0.0376	0.00334	0.132	0.0936	0.0764	0.0383	-0.239	-0.0886	0.103	-0.14	-0.127	-0.177	-0.186	-0.286	0.195	-0.207	-0.263	-0.177	-0.186	-0.0443	0.0922	-0.0399	-0.0603	1985.33	2641	1755.63	2495	0.136	0.00562	-0.0854	-0.0195	-0.206	0.13	-0.0391	-0.12	-0.073	0.102	0.0482	-0.0608	0.041	-0.112	-0.0909	0.121	0.0622	-0.163	-0.118	-0.0436	-0.0801	2897.41	4295	2606.79	3653	2100.5	4295
RAB6A	RAB6A	1726.3	2799	1525.74	2387	0.124	-0.211	-0.178	-0.144	-0.117	0.0433	-0.105	-0.189	-0.0389	-0.0884	-0.0739	-0.256	0.234	-0.0882	-0.22	-0.135	-0.112	0.0139	0.175	0.0161	0.0452	0.197	-0.0895	-0.171	-0.189	-0.251	-0.123	-0.116	-0.163	-0.153	-0.0948	-0.164	-0.256	0.0926	-0.16	-0.178	-0.109	-0.178	-0.0575	-0.115	-0.0604	-0.0358	1863.45	2790	1656.4	2589	0.12	0.0687	-0.00692	0.139	-0.167	-0.0808	0.0872	0.000893	0.0415	0.113	0.119	0.0333	-0.0892	0.00133	-0.0267	0.136	0.138	-0.0946	-0.108	0.115	0.0182	2946.49	3553	2906.27	3648	2061.43	2799
CD226.1	CD226	1726.69	5250	1506	5250	0.216	-0.122	-0.0175	0.0028	-0.106	0.0241	-0.0398	-0.0774	0.0282	0.0411	0.05	-0.148	0.328	-0.0225	-0.118	0.0184	0.0307	-0.0131	0.274	-0.0641	-0.0176	0.12	-0.0581	-0.119	-0.113	-0.0947	-0.0753	-0.136	-0.256	-0.12	-0.225	-0.245	-0.33	0.17	-0.183	-0.273	-0.232	-0.251	-0.16	-0.000735	-0.167	-0.204	1688	2072	1602.84	2072	0.187	-0.0345	-0.0971	0.00618	-0.193	0.062	-0.102	-0.122	-0.0824	0.0585	0.0231	-0.00251	-0.0865	-0.0759	-0.058	0.1	0.0548	-0.182	-0.173	-0.0487	-0.174	2762.68	4221	2589.24	4221	1956.27	4221
CASP7	CASP7	1726.94	1873	1663.64	1873	0.0813	-0.122	-0.0714	0.039	0.00958	0.00721	-0.00708	0.0109	0.127	0.16	0.17	0.138	0.188	0.132	0.165	0.174	0.182	0.164	0.179	0.144	0.127	-0.0288	-0.16	-0.158	-0.175	-0.0671	0.0383	-0.185	-0.121	-0.103	-0.0838	-0.183	-0.108	0.0278	-0.143	-0.0912	-0.0814	-0.184	-0.13	-0.084	-0.0927	-0.0566	2761.23	4098	2948.84	4319	-0.0266	-0.0383	0.0307	0.1	-0.0347	-0.0521	0.133	0.144	0.134	0.0656	0.076	0.0825	-0.00573	0.0915	0.137	0.098	0.104	0.0706	0.0386	0.0906	0.112	3507.11	3723	3802.32	4212	2446.28	3723
SCGN	SCGN	1727.69	4303	2071.7	4610	-0.0683	-0.177	-0.17	-0.216	0.166	0.0496	0.196	0.103	0.0781	0.0146	-0.0122	-0.00835	-0.0552	-0.0658	-0.0806	0.00301	-0.022	-0.0948	-0.00336	0.057	0.106	0.102	-0.0404	0.0541	-0.0255	0.0842	-0.0344	0.296	0.175	0.0865	-0.011	-0.0263	0.0607	-0.0608	0.128	-0.0368	-0.0603	-0.0676	0.0332	-0.0714	0.0946	0.101	1452.47	5291	4947.78	5412	-0.0155	-0.169	-0.115	-0.0893	0.0884	0.142	0.0637	0.11	0.0964	-0.0226	-0.00455	0.1	0.0629	0.0999	0.0935	-0.0182	-0.000162	0.0338	0.152	0.0499	0.046	3145.75	4475	2906.9	3501	1892.53	4475
FCN1.1	FCN1	1727.97	3307	2190.4	3307	0.108	-0.104	-0.0991	-0.161	-0.121	-0.0565	-0.0185	0.0672	0.143	-0.0292	0.0915	0.0813	0.107	0.112	0.112	-0.00556	0.115	0.0765	0.253	0.192	0.206	-0.198	-0.413	-0.466	-0.397	0.195	0.226	-0.361	-0.3	-0.187	-0.285	-0.307	-0.259	-0.317	-0.368	-0.365	-0.275	-0.299	-0.346	-0.261	-0.0269	-0.0352	23.7458	555	20.5191	555	-0.0907	-0.0315	-0.0733	-0.0458	0.037	-0.0843	0.00539	-0.0557	-0.0357	-0.181	-0.129	-0.0607	0.00739	-0.0448	-0.0508	-0.191	-0.136	-0.0793	0.0721	-0.0489	0.0076	3112.2	5145	2792.82	4618	69.7467	3307
HEPACAM	HEPACAM	1728.04	4645	1498.55	4645	0.0845	-0.211	-0.241	-0.211	0.041	0.195	0.0736	0.0527	-0.0448	0.0495	-0.00934	-0.0809	0.231	-0.0376	-0.0999	0.0153	-0.0393	-0.0466	-0.0418	0.0163	0.0677	0.165	-0.17	-0.205	-0.203	-0.103	-0.0723	0.153	0.15	0.0439	0.189	0.165	0.122	0.298	0.0936	0.119	0.177	0.155	0.109	0.0417	0.0674	0.072	1811.08	3072	1650.51	3072	0.0474	-0.143	-0.108	-0.122	0.0943	0.0693	0.268	0.342	0.18	0.206	0.246	0.191	0.273	0.0887	0.221	0.185	0.229	0.132	0.316	0.233	0.308	444.494	760	703.776	1036	887.418	3072
MAGOH	MAGOH	1728.25	5448	1528.85	5771	0.279	-0.131	-0.0701	0.0111	-0.186	-0.0308	-0.0405	-0.0861	-0.0458	-0.0196	0.0131	-0.0896	0.263	-0.00269	-0.0177	-0.0194	0.0141	0.0261	0.235	-0.0863	-0.0729	0.157	-0.0478	-0.0873	-0.0707	-0.133	-0.186	-0.0746	-0.17	-0.00764	-0.111	-0.109	-0.2	0.159	-0.0343	-0.0913	-0.0959	-0.0954	-0.0149	0.0426	-0.112	-0.144	3317.94	4563	3200.08	4660	0.0959	-0.0456	-0.176	-0.0409	-0.0919	0.0591	-0.136	-0.112	-0.0119	-0.0483	-0.0163	-0.0129	-0.0395	-0.022	0.0141	-0.00773	0.017	-0.11	-0.111	-0.00075	-0.106	4104.48	5353	4453.76	5353	2669.87	5353
CFC1	CFC1	1728.31	2423	1472.5	2036	0.203	-0.0764	-0.0699	0.0274	-0.115	-0.0977	-0.0227	0.00576	0.072	0.146	0.139	0.11	0.235	0.127	0.149	0.126	0.122	0.146	0.279	-0.00625	0.00501	-0.0472	-0.0695	-0.0991	0.0453	0.0807	-0.0892	-0.0872	-0.194	0.134	-0.131	-0.0699	-0.106	0.221	0.0894	0.0579	-0.129	-0.0659	0.186	0.154	-0.0427	-0.0519	3351.17	4095	3126.88	3920	0.156	-0.0229	-0.0883	0.0476	0.0424	0.0955	-0.0751	-0.00393	0.111	0.0259	0.0787	-0.0107	0.0049	-0.00159	0.0231	0.0387	0.0913	-0.0853	0.0188	-0.0368	-0.0897	4188.74	5524	4075.81	5524	2688.8	4095
CTNNB1.1	CTNNB1	1729.87	5335	1478.36	4902	0.0376	0.173	0.0675	0.0226	-0.0789	-0.245	0.0289	0.0745	-0.0309	-0.0287	-0.0479	0.0666	-0.159	0.225	0.00426	-0.0188	-0.0401	0.106	-0.208	0.0148	0.081	0.13	-0.0719	-0.114	-0.0946	-0.146	0.0669	-0.194	-0.0346	0.0986	0.106	0.107	0.176	-0.267	0.0863	0.0904	0.0942	0.0967	-0.0667	-0.224	0.199	0.252	2041.01	3396	2433.93	3953	0.133	-0.0908	-0.0859	-0.116	-0.15	-0.0599	-0.141	-0.0653	0.121	-0.0726	-0.0396	0.0805	-0.155	0.146	-0.0168	-0.0825	-0.0467	0.0632	-0.102	0.114	0.153	2844.71	2849	3043.63	3796	2113.33	3396
ANXA3	ANXA3	1731.44	3475	1914.13	3475	-0.0652	0.117	0.0267	0.111	-0.0467	-0.0673	0.185	0.0337	-0.0309	0.0843	0.0816	0.228	0.133	0.0649	0.211	0.181	0.166	0.148	0.116	-0.0623	-0.0356	-0.0754	0.113	0.181	0.191	0.102	-0.0673	0.135	0.0413	-0.0522	0.0132	-0.0484	0.0562	-0.014	-0.0493	0.072	-0.0215	-0.0792	0.0291	-0.0485	-0.154	-0.137	3357.91	5103	3703.14	5311	-0.0201	0.138	0.222	0.232	-0.0723	-0.137	0.217	0.0823	0.0203	0.157	0.123	-0.0111	0.061	-0.0745	0.149	0.123	0.0946	0.0363	0.095	-0.0641	-0.00901	1346.19	3131	1597.59	3131	1853.92	3475
HAUS1	HAUS1	1732.18	2646	1520.33	2147	0.148	0.131	0.0969	0.0818	-0.129	-0.0672	0.0994	0.121	0.0276	0.151	0.123	0.149	0.286	-0.0164	0.165	0.19	0.153	0.0111	0.262	-0.00153	0.0199	0.00745	0.156	0.159	0.0584	-0.0137	0.061	0.11	0.0851	0.109	0.12	0.181	0.181	0.133	0.0453	0.154	0.17	0.227	0.075	0.263	0.12	0.151	2464.07	3235	2325.28	3114	-0.0717	0.0613	-0.00224	-0.099	-0.052	0.169	-0.0133	-0.042	0.0126	-0.0115	-0.0116	0.0201	0.13	-0.07	0.0152	0.017	0.0132	0.00905	0.156	0.0199	0.0407	4119.9	6500	3785.63	6382	2447.25	3235
ATL3	ATL3	1732.67	2573	1618.63	2573	0.00345	0.0483	0.0416	-0.0494	-0.0915	-0.123	0.106	0.151	0.0883	0.181	0.16	0.239	0.00929	0.106	0.219	0.187	0.164	0.128	-0.0149	0.107	0.093	0.00321	0.088	0.117	0.164	-0.0773	-0.162	0.0867	0.168	0.167	0.176	0.229	0.269	0.0594	0.277	0.249	0.177	0.231	0.17	0.12	0.103	0.123	1713.88	2641	1512.64	1897	0.166	-0.00322	0.0068	-0.00541	-0.0544	-0.299	0.0849	0.102	0.128	0.0541	0.0679	0.079	0.177	0.134	0.156	0.0165	0.0369	0.192	0.144	0.0774	0.148	824.985	3850	695.96	3850	1264.35	2641
IRF4	IRF4	1732.99	2598	2817.93	2975	0.147	0.0262	0.0541	0.14	-0.0636	0.00884	-0.168	-0.166	0.065	-0.138	-0.105	-0.046	0.136	0.123	-0.131	-0.095	-0.067	-0.128	0.147	-0.192	-0.168	0.0621	0.0702	0.007	0.00249	-0.000839	0.00764	-0.175	-0.144	0.0138	-0.109	-0.151	-0.135	0.144	-0.0226	-0.238	-0.0709	-0.118	-0.24	0.033	-0.272	-0.219	1300.43	4076	3119.49	4672	0.0894	0.0688	0.0923	0.123	-0.0376	-0.0018	-0.127	-0.131	0.0343	-0.103	-0.073	-0.0721	0.301	-0.0232	-0.132	-0.0248	-0.0035	-0.157	0.295	-0.194	-0.157	1304.66	3436	1337.49	3787	1420.12	3436
MED20	MED20	1733.48	2648	1558.76	2648	-0.0311	0.239	0.177	0.0975	-0.0494	-0.204	0.125	0.183	-0.045	0.141	0.084	0.198	-0.0974	0.161	0.121	0.167	0.104	-0.0168	-0.153	-0.00186	0.0239	0.0433	0.0154	0.00724	0.0341	-0.0732	0.115	-0.103	0.00454	0.0962	0.156	0.153	0.233	-0.143	0.0619	0.125	0.151	0.148	-0.132	-0.0846	0.138	0.135	3495.62	3470	3619.54	3470	0.0218	-0.00552	0.00454	-0.0895	-0.0388	0.0769	-0.0139	0.021	0.0373	0.0501	0.0163	0.117	0.000586	0.0864	0.0795	0.0637	0.0264	0.0404	-0.0449	0.0242	0.0632	5071.39	5856	4823.8	5671	2829.84	3470
LGALSL	LGALSL	1733.92	3672	1526.04	3672	-0.116	-0.0197	0.0148	-0.1	0.173	0.0411	0.0071	-0.0547	0.0435	0.0769	0.0308	-0.194	0.179	-0.105	-0.294	0.00865	-0.0268	-0.101	0.0109	0.0886	0.0858	0.2	-0.043	-0.101	-0.105	-0.251	-0.136	0.0448	-0.0291	-0.144	-0.134	-0.147	-0.169	0.194	-0.108	-0.201	-0.15	-0.162	-0.0568	0.134	0.0181	-0.00186	2079.13	3315	1799.87	3219	-0.0643	0.00731	-0.0258	0.00144	-0.0646	-0.0394	-0.0551	-0.235	-0.176	-0.0126	-0.101	-0.114	-0.112	-0.133	-0.19	-0.0136	-0.104	-0.14	-0.236	-0.169	-0.242	2443.85	3367	2567.41	3367	2045.14	3367
GJD2	GJD2	1734.2	2518	1631.36	2518	-0.11	-0.00695	-0.0943	-0.0793	0.238	0.0256	-0.0956	-0.153	-0.107	-0.109	-0.152	-0.0866	-0.191	-0.134	-0.128	-0.0733	-0.125	-0.103	-0.189	-0.118	-0.109	0.0589	0.111	0.0778	-0.0255	0.112	-0.123	0.0658	0.14	0.0201	0.0635	0.0589	0.161	-0.0587	0.0855	0.0645	0.101	0.0901	-0.0109	-0.0182	-0.00213	0.0122	4602.53	4860	4386.94	4807	-0.15	-0.0444	-0.0155	-0.0633	0.256	-0.186	-0.0738	-0.0296	0.012	-0.0726	-0.0707	-0.038	-0.0426	-0.1	-0.0969	-0.093	-0.0881	-0.103	-0.0455	0.0902	0.0913	1914.16	3942	1711.08	3942	2279.06	3942
GPX3	GPX3	1734.65	3235	1549.82	3235	-0.214	0.0649	0.116	0.151	0.241	0.0769	-0.0288	-0.124	0.0789	-0.0988	-0.0323	0.0675	0.156	0.051	0.0999	-0.0881	-0.0213	0.141	0.192	0.0997	0.0152	-0.119	0.102	0.154	0.0996	0.205	0.0978	0.0768	0.0572	-0.0118	0.0103	-0.0147	0.0435	-0.0872	-0.0357	0.087	0.00556	-0.0195	0.154	-0.0414	0.0735	0.0939	3514.24	4749	3327.71	4905	0.0412	0.059	0.156	0.104	0.0248	-0.0923	0.19	0.102	0.0509	0.0537	0.0696	0.0556	0.235	0.036	0.138	0.0478	0.0653	0.232	0.171	0.0994	0.136	2030.15	3342	2363.95	4132	2216.28	3342
UBE2V2	UBE2V2	1735.12	3722	1561.26	3722	0.16	-0.111	-0.108	-0.143	-0.0964	-0.14	0.104	0.0289	-0.0473	0.0101	-0.00765	-0.0987	0.334	-0.0774	-0.0667	-0.0174	-0.0304	0.0149	0.263	-0.0637	-0.0374	0.148	0.0246	0.016	0.00258	-0.251	-0.21	0.0396	-0.089	0.0227	-0.0425	-0.0386	-0.16	0.134	-0.0135	-0.0343	-0.0508	-0.0457	0.0653	0.0725	0.138	0.0688	2530.6	5798	2362.17	6001	0.112	-0.0435	-0.215	-0.0616	-0.125	0.00978	-0.116	-0.05	0.0322	-0.0476	0.0142	0.0646	-0.127	0.0819	0.0993	-0.0429	0.0197	-0.0475	-0.151	0.0869	0.0261	3340	3889	3416.39	4503	2360.54	3889
NCR1	NCR1	1735.3	4475	2550.13	5270	-0.0407	0.0155	-0.0527	-0.0988	0.0797	0.231	0.164	0.185	0.137	-0.0413	-0.0112	-0.0324	-0.237	-0.023	-0.0323	-0.0569	-0.0238	0.00522	-0.171	0.185	0.239	-0.0352	-0.134	-0.132	-0.187	0.174	0.203	0.112	0.153	-0.0481	0.0565	-0.014	-0.0768	-0.228	-0.157	-0.128	0.0209	-0.0445	-0.153	-0.223	-0.0311	0.0175	2309.3	3321	2080.8	2550	-0.155	-0.0559	0.00622	-0.141	0.118	0.0927	-0.0799	-0.0674	-0.0534	-0.114	-0.133	-0.0625	-0.31	-0.0484	-0.122	-0.146	-0.159	-0.121	-0.261	0.00142	0.0227	1361.39	2903	1162.19	2505	1720.34	3321
HAVCR2.1	HAVCR2	1735.42	1921	1569.28	1667	-0.101	0.154	0.197	0.16	0.139	-0.0449	0.102	0.221	0.0666	0.16	0.158	0.224	0.0658	0.133	0.19	0.147	0.148	0.1	0.151	0.0747	0.0663	-0.176	0.0134	0.0955	0.0813	0.18	0.128	0.136	0.172	0.0954	0.227	0.249	0.264	0.0677	0.137	0.263	0.23	0.252	0.164	0.199	0.135	0.176	1833.75	2422	1706.39	1510	-0.161	0.0204	0.0184	0.0107	0.27	0.0919	-0.101	-0.0697	0.00394	0.0295	0.0487	0.0101	-0.0636	-0.0561	0.0833	0.00778	0.0309	0.0161	-0.00482	-0.0892	-0.0153	1964.35	4983	1790.01	5840	1839.78	2422
STK24	STK24	1735.64	2950	1629.89	2950	0.112	0.0523	0.0793	-0.0264	0.176	-0.154	0.142	0.216	0.169	0.2	0.171	0.0208	0.189	0.00258	-0.0566	0.176	0.15	-0.07	0.134	0.0528	0.113	0.152	-0.0275	-0.0683	-0.0696	-0.224	0.0248	-0.0752	-0.071	-0.0621	-0.0748	-0.0989	-0.186	0.0612	-0.135	-0.19	-0.0815	-0.105	-0.116	0.0444	0.132	0.158	2998.74	4532	2903.29	4750	0.0406	-0.00961	-0.127	-0.0354	-0.146	0.109	-0.045	-0.0994	-0.114	0.0563	-0.00835	-0.0955	-0.141	-0.173	-0.129	0.0726	0.00289	-0.227	-0.235	-0.0783	-0.106	2574.04	4083	2330.68	2793	2311.03	4083
NPW	NPW	1736.65	3281	1569.93	3281	0.199	0.0638	0.0581	-0.114	-0.165	-0.0938	0.00562	0.153	0.0462	0.173	0.173	0.118	-0.117	0.0368	0.137	0.203	0.197	-0.0244	-0.0527	0.114	0.148	0.176	0.0395	0.103	0.0603	-0.188	-0.0609	-0.0067	0.128	0.0114	0.101	0.135	0.114	-0.102	0.00687	0.13	0.123	0.155	-0.0946	0.029	0.0364	0.109	3567.04	4648	3223.56	4082	0.141	-0.0209	0.0611	0.0447	-0.0361	-0.0692	-0.198	-0.169	-0.0665	-0.0832	-0.109	-0.148	-0.109	-0.0374	-0.0345	-0.0963	-0.12	-0.0336	-0.123	-0.267	-0.168	1028.43	3485	3460.93	4010	1640.67	3485
IGBP1	IGBP1	1737.09	3883	1596.36	4289	0.0904	-0.0982	-0.0951	-0.115	-0.0685	-0.0723	0.12	0.0463	-0.0311	0.0298	0.00948	-0.0659	0.328	-0.0982	-0.049	0.00212	-0.013	0.00912	0.278	-0.0734	-0.0468	0.0789	0.0358	0.0587	0.047	-0.184	-0.138	0.0669	-0.108	0.0472	0.00588	0.0161	-0.142	0.149	-0.00435	-0.0223	-0.0125	0.000144	0.0815	0.115	0.173	0.0777	3564.51	4824	3938.78	5328	0.091	-0.0576	-0.239	-0.095	-0.0644	0.0937	-0.128	-0.0313	0.0757	-0.0618	0.0218	0.0672	-0.102	0.108	0.128	-0.0617	0.0243	-0.0119	-0.0988	0.105	0.0788	2887.72	3695	2974.95	4191	2494.77	3883
TANK	TANK	1737.75	4234	1672	4234	0.0101	0.0513	0.125	0.244	-0.121	0.0123	0.00221	-0.00336	-0.0569	-0.0473	-0.0397	-0.0592	-0.159	0.045	0.111	-0.0784	-0.0634	0.00365	-0.119	-0.144	-0.149	-0.0659	-0.0153	0.0476	0.119	-0.00915	-0.0832	0.0237	-0.0526	-0.121	-0.209	-0.172	-0.179	0.0201	0.0338	0.0179	-0.22	-0.179	0.0202	0.0228	-0.244	-0.36	2192.65	4529	3642.71	4529	-0.0617	0.174	0.171	0.252	-0.156	-0.0895	0.0785	0.0314	-0.157	-0.0495	-0.0586	0.00463	-0.0655	0.0227	0.108	-0.00964	-0.0249	-0.0194	-0.15	-0.244	-0.314	1050.07	3892	1374.58	4556	1512.22	4234
PPID	PPID	1737.83	3360	1501.14	2136	0.119	-0.147	-0.101	-0.158	0.146	-0.00467	0.0121	0.0273	0.00918	0.00886	0.0165	-0.21	0.292	-0.181	-0.197	0.0153	0.0222	-0.162	0.232	-0.0567	-0.0431	0.168	-0.0682	-0.177	-0.169	-0.226	0.0625	-0.105	-0.0841	-0.137	-0.0884	-0.135	-0.218	0.118	-0.227	-0.198	-0.0669	-0.119	-0.203	0.031	-0.0222	0.0279	2069.31	3534	1832.54	2233	0.125	-0.0421	-0.123	0.0012	-0.183	-0.00688	-0.00468	-0.0859	-0.093	0.0776	0.00894	-0.129	-0.0551	-0.153	-0.117	0.115	0.0366	-0.176	-0.161	-0.0758	-0.104	2995.89	3706	2717.16	2873	2154.44	3534
NDUFB4	NDUFB4	1738.13	4219	1522.22	3798	-0.0673	0.26	0.18	0.0794	0.0274	-0.2	0.069	0.139	-0.0416	0.103	0.0292	0.165	0.038	0.159	0.126	0.131	0.0495	0.0202	-0.0866	-0.052	-0.0267	0.0208	-0.00649	-0.00957	-0.00173	-0.102	0.128	-0.0632	0.0918	0.0955	0.22	0.199	0.261	-0.114	0.0658	0.178	0.233	0.21	-0.0781	-0.0578	0.134	0.177	2961.51	3497	2851.94	3497	-0.0265	-0.0712	-0.0669	-0.197	-0.0236	0.0879	-0.0369	0.0493	-0.0183	0.0568	-0.0143	0.101	-0.00423	0.0515	0.0778	0.0662	-0.00885	0.0191	-0.0768	-0.00382	0.0384	3684.65	5623	3357.45	4858	2532.95	4219
TCEAL5	TCEAL5	1738.54	5478	1483.56	4823	0.282	-0.133	-0.102	-0.0918	-0.066	-0.0418	-0.0274	-0.0941	0.00516	-0.0336	0.0467	-0.0736	0.291	0.0151	-0.0418	-0.00899	0.0699	-0.00762	0.242	-0.0079	-0.0187	0.0735	-0.0781	-0.192	-0.107	-0.122	-0.111	-0.211	-0.23	-0.105	-0.121	-0.138	-0.232	0.0932	-0.183	-0.224	-0.0869	-0.11	-0.18	-0.0276	-0.181	-0.185	2135.58	2943	2606.98	3491	0.0104	0.0509	-0.0631	0.00644	-0.0524	-0.112	-0.0451	-0.152	-0.0953	-0.0582	-0.0814	-0.109	0.096	-0.0205	-0.0853	0.0124	-0.024	-0.0441	-0.068	-0.128	-0.207	4116.28	4835	4392.56	4835	2332.1	4835
MARCO	MARCO	1739.14	4699	1500.59	4163	0.114	0.0522	0.0241	0.0146	0.0443	0.0734	0.0423	0.0937	0.2	0.0262	0.0625	-0.159	0.26	-0.117	-0.165	0.015	0.0535	-0.0991	0.277	0.0365	0.113	0.0877	-0.211	-0.267	-0.192	0.0583	0.213	-0.175	-0.221	-0.0173	-0.23	-0.246	-0.287	0.0571	-0.252	-0.337	-0.277	-0.286	-0.345	-0.0528	-0.129	-0.178	593.231	1304	506.912	922	-0.0689	-0.129	-0.0619	-0.138	0.172	0.197	-0.0399	-0.146	0.0215	-0.214	-0.236	-0.144	-0.046	-0.0854	-0.142	-0.25	-0.267	-0.06	-0.0226	-0.165	-0.0821	870.273	1729	761.338	1729	879.83	1729
CPM.1	CPM	1739.3	2252	1651.47	2252	-0.163	0.171	0.179	0.0908	-0.0107	-0.144	0.152	0.18	-0.139	0.0644	0.038	0.255	-0.197	0.115	0.223	0.0952	0.0621	0.0947	-0.154	0.0153	-0.000268	-0.0325	0.287	0.343	0.279	-0.0948	-0.256	0.229	0.257	-0.0629	0.131	0.163	0.243	0.0265	0.164	0.194	0.178	0.202	0.147	0.0828	0.102	0.0842	504.031	2412	443.223	2412	0.0342	0.196	0.213	0.0184	-0.118	-0.293	0.0594	0.15	-0.0202	0.00279	0.0549	0.11	0.166	0.079	0.0916	0.0413	0.0822	0.115	0.179	0.0627	0.0512	879.604	3999	738.267	3568	811.727	2412
PLA2G2D	PLA2G2D	1739.33	3843	1499.08	3442	-0.104	0.0201	0.00748	0.0682	0.198	0.0382	0.0599	-0.204	0.01	-0.111	-0.0718	-0.0806	0.246	0.129	-0.118	-0.115	-0.0739	0.128	0.286	0.0106	-0.174	0.0559	0.0232	0.0692	-0.135	0.0161	-0.0481	0.18	0.0621	0.0751	0.0618	0.0698	0.111	0.252	0.168	0.102	0.0381	0.0485	0.229	0.27	0.103	0.0259	2132.33	4491	2117.19	4719	0.00364	-0.0242	0.145	0.128	0.048	-0.0106	0.173	0.124	0.17	0.0295	0.0897	-0.000317	0.192	0.0984	0.049	-0.0296	0.0405	0.189	0.292	0.149	0.133	1943.94	3251	2171.8	5229	1925.15	3843
GBA	GBA	1739.6	4465	1518.09	4465	-0.163	0.199	0.135	0.0576	0.255	-0.112	0.0837	0.117	0.0454	0.0374	0.0426	0.161	-0.0694	0.0257	0.158	0.0575	0.0585	0.0315	-0.0395	0.0187	-0.0667	-0.129	-0.0333	0.0502	0.127	0.131	0.0708	0.0872	0.176	0.085	0.0807	0.17	0.197	-0.0817	0.0903	0.199	0.109	0.193	0.106	0.202	0.111	0.147	3111.98	3667	2986.71	3667	-0.0957	0.0384	0.000552	-0.02	0.187	-0.0601	-0.0837	-0.0479	-0.00921	-0.153	-0.121	-0.0399	0.0233	0.0261	0.0848	-0.163	-0.129	0.146	-0.000768	-0.198	-0.119	2280.5	3690	2816.94	4435	2247.72	3690
BMP3.1	BMP3	1739.79	3031	1642.44	3031	0.0952	-0.0465	-0.212	-0.199	-0.0433	0.0474	0.0506	0.0557	0.072	0.0815	0.0932	0.166	0.0889	0.149	0.156	0.0937	0.104	0.184	0.075	0.131	0.168	0.179	0.026	-0.0647	-0.315	-0.125	0.00699	0.0326	0.112	0.036	0.201	0.164	0.228	0.221	0.114	0.202	0.205	0.166	0.123	0.17	0.0619	0.0983	1484.13	2790	1265.64	2577	0.0282	-0.0193	-0.143	-0.219	-0.0525	0.0251	0.0827	0.129	0.107	0.185	0.207	0.208	0.188	0.13	0.19	0.178	0.2	0.163	0.246	0.149	0.173	1228.75	1780	1101.78	1422	1454.6	2790
RAB18	RAB18	1739.87	3094	1894.7	3852	0.12	0.143	0.132	0.17	-0.0976	-0.257	0.142	0.0416	-0.0356	0.0512	0.0542	0.0888	-0.118	0.109	0.023	0.0685	0.0694	0.0158	-0.11	-0.15	-0.0679	0.00504	0.0769	0.0701	0.206	0.00218	-0.0344	-0.0949	-0.247	0.0165	-0.198	-0.124	-0.0367	-0.285	0.122	-0.0365	-0.22	-0.14	0.00156	-0.181	-0.0353	-0.0904	2539.28	3887	2289.49	3887	0.0157	0.136	0.015	0.114	0.0113	-0.0481	-0.125	-0.205	0.1	-0.256	-0.145	0.0222	-0.219	0.261	0.018	-0.273	-0.156	0.097	-0.191	0.0212	-0.00713	872.768	2336	743.169	2336	1418.88	3094
MDH2.1	MDH2	1740.85	3118	2392.92	3858	0.0654	-0.000196	0.0739	0.0432	0.12	0.00735	0.186	0.206	0.165	0.0721	0.0907	-0.0369	0.19	0.0277	-0.0829	0.085	0.102	0.108	0.247	0.157	0.179	0.0606	-0.139	-0.185	-0.163	-0.0315	-0.0185	-0.0782	-0.0994	-0.139	-0.226	-0.21	-0.176	0.142	-0.0466	-0.175	-0.224	-0.209	0.0186	0.0699	0.0393	0.0264	2706.46	3171	2439.03	2656	0.109	-0.0718	-0.178	-0.085	-0.128	-0.0552	-0.0455	-0.144	-0.0617	-0.103	-0.107	-0.136	-0.136	-0.127	-0.183	-0.0531	-0.0686	-0.0852	-0.169	-0.0935	-0.155	2788.66	3420	2582.29	2690	2303.24	3171
CREBZF	CREBZF	1740.91	2430	1696.72	2917	0.0576	-0.179	-0.21	-0.196	-0.106	-0.00731	-0.142	-0.0985	0.00236	-0.0975	-0.0777	0.006	-0.21	0.179	-0.00916	-0.0867	-0.0674	0.155	-0.158	0.101	0.129	0.126	-0.119	-0.191	-0.285	-0.0982	-0.0733	-0.135	0.0164	-0.022	0.13	0.0568	0.0915	-0.0766	0.108	0.0506	0.122	0.0473	0.0454	-0.174	0.0435	0.103	2213.09	4085	2025.83	4085	0.0575	-0.236	-0.192	-0.225	-0.0482	-0.104	0.0584	0.145	-0.2	0.0747	-0.0671	-0.0158	-0.00101	-0.0374	-0.0465	0.0755	-0.07	-0.0378	-0.0774	-0.0849	-0.058	1312.19	4177	1128.56	4177	1677.52	4085
PPIL3	PPIL3	1740.94	4919	1507.79	4762	-0.253	0.0509	0.106	0.16	-0.0102	0.0267	0.0521	-0.0179	-0.0255	-0.182	-0.157	-0.195	-0.0417	-0.0532	-0.0553	-0.203	-0.173	-0.0122	0.0229	0.0386	-0.151	-0.0739	0.0369	0.0627	0.0173	-0.0412	0.124	-0.0289	-0.0607	-0.094	-0.0631	-0.141	-0.148	0.00447	-0.0328	-0.0721	-0.0731	-0.151	-0.00127	-0.148	-0.0582	-0.16	4557.69	5309	4351.45	5309	-0.0466	-0.0584	0.0374	0.0915	0.103	0.13	0.0324	-0.0568	0.0606	-0.122	-0.105	-0.0971	0.18	0.0761	-0.0269	-0.117	-0.101	0.121	0.115	0.109	-0.0387	3196.17	3198	3057.15	3198	2710.79	4919
KLK3.2	KLK3	1741.1	5551	1492.17	3750	0.252	0.119	0.138	0.168	-0.243	-0.0833	-0.0382	-0.0427	0.0262	0.0318	0.00771	-0.124	0.0393	-0.0231	-0.112	0.034	0.00882	1.63e-05	-0.168	-0.0161	0.0239	0.271	0.16	0.176	0.151	-0.198	-0.179	0.00887	-0.00932	0.0296	-0.0352	-0.0299	-0.099	0.141	-0.0414	-0.0718	-0.0144	-0.0124	0.0259	-0.0557	0.033	0.0307	1617.21	5735	1373.78	5320	0.308	0.144	0.378	0.204	-0.115	-0.177	0.211	0.243	0.185	0.143	0.179	0.00495	0.176	0.129	0.0438	0.125	0.165	0.174	0.189	0.148	0.195	234.579	1561	201.285	1561	549.887	5551
ADAMTS5	ADAMTS5	1741.73	2540	1647.09	2625	0.0402	-0.086	-0.115	-0.0734	-0.0761	-0.112	0.113	0.153	0.0648	0.123	0.12	0.166	0.133	0.165	0.177	0.106	0.105	0.209	0.151	0.111	0.104	0.0177	-0.0754	-0.0911	-0.0855	-0.0918	-0.104	0.14	0.175	0.156	0.128	0.172	0.194	0.197	0.206	0.235	0.117	0.164	0.283	0.223	0.207	0.212	1568.84	2588	1604.22	2827	0.0902	-0.0358	-0.0226	0.00923	-0.0516	-0.099	0.192	0.252	0.192	0.171	0.202	0.0809	0.159	0.0698	0.12	0.147	0.181	0.136	0.211	0.169	0.212	1567.98	2051	1854.11	2579	1622.22	2540
YARS1	YARS1	1741.74	4601	1752.15	4601	0.118	-0.0472	-0.0226	-0.117	0.179	-0.0636	0.0294	0.169	0.224	0.111	0.107	0.0322	0.0324	0.0124	-0.0266	0.055	0.0596	-0.0127	0.0435	0.154	0.222	0.0408	0.0243	0.0178	-0.00355	-0.118	0.0484	0.0416	0.0509	-0.0362	-0.034	-0.0732	-0.165	0.08	-0.15	-0.159	-0.0638	-0.1	-0.109	0.0835	0.102	0.137	4402.1	5240	4364.04	5240	0.074	-0.102	-0.174	-0.128	-0.156	0.173	-0.0173	-0.0408	-0.123	0.0948	0.0146	-0.053	-0.118	-0.241	-0.109	0.108	0.0231	-0.204	-0.181	-0.0357	-0.0417	1848.5	2971	1587.37	2483	2235	4601
KRAS	KRAS	1742.38	2391	1661.52	3009	0.162	-0.164	-0.111	-0.0655	-0.213	0.123	-0.119	-0.157	0.0536	-0.0503	-0.00932	-0.114	0.271	0.0393	-0.0345	-0.0944	-0.0461	0.162	0.234	0.112	0.111	-0.0545	-0.00884	-0.048	0.0416	-0.104	-0.0258	-0.098	-0.194	0.0642	-0.0656	-0.0105	-0.098	0.164	0.0123	-8.85e-05	-0.0954	-0.0351	0.118	0.119	0.101	0.0216	4487.93	4931	4685.42	5529	0.192	0.0626	-0.122	0.0649	-0.0859	-0.0918	-0.00291	-0.0445	0.167	0.0938	0.184	0.188	0.0602	0.2	0.244	0.134	0.217	0.201	0.108	0.21	0.125	1114.42	1965	1123.26	1965	1770.88	2391
B4GALT5	B4GALT5	1743.06	3453	1536.78	2178	0.00772	-0.0672	-0.161	-0.122	-0.209	0.148	-0.0732	-0.167	-0.128	-0.194	-0.17	-0.0964	-0.0881	-0.116	-0.0947	-0.175	-0.155	-0.0715	-0.0123	-0.0611	-0.081	0.184	0.159	0.0782	0.0583	-0.157	0.0153	0.0201	0.128	-0.0156	0.303	0.194	0.214	-0.0221	0.0431	0.12	0.314	0.2	-0.00756	-0.0985	-0.0867	0.0541	1855.88	4301	1612.25	3858	0.11	0.235	0.255	0.22	-0.12	-0.163	0.133	0.125	0.0944	0.12	0.174	0.154	0.213	0.136	0.0424	0.121	0.176	0.0954	0.325	0.147	0.149	796.177	1839	699.108	1488	1266.61	3453
PRLH	PRLH	1743.8	4354	1668.51	4354	-0.131	0.0102	-0.0465	-0.0407	0.0251	0.226	-0.0362	-0.15	-0.171	-0.199	-0.192	-0.065	0.0788	-0.0621	-0.0847	-0.135	-0.142	-0.0141	0.0138	-0.139	-0.108	0.0931	0.188	0.102	-0.0226	-0.173	-0.172	0.139	0.133	-0.182	0.116	0.0581	0.188	0.0635	0.108	0.067	0.162	0.0917	0.0461	-0.00989	-0.131	-0.0617	2513.5	3465	2472.34	3572	-0.187	0.106	0.0844	0.0378	-0.187	-0.0264	-0.0635	-0.0978	-0.318	-0.0045	-0.0765	0.031	-0.103	-0.0263	-0.123	0.0117	-0.0653	-0.0736	-0.0829	-0.0948	-0.136	1006.44	4283	856.532	4283	1526.79	4283
FTH1.FTL	FTH1.FTL	1743.89	3529	1713.95	3529	0.171	-0.097	-0.152	-0.0725	-0.227	-0.0889	0.0177	-0.0336	0.116	0.163	0.152	0.0742	-0.0706	0.0197	0.0298	0.155	0.146	0.0106	-0.0111	0.149	0.124	-0.151	0.0601	-0.111	-0.0447	0.085	-0.0929	-0.136	-0.194	-0.194	-0.125	-0.17	-0.0634	0.0422	-0.0203	-0.146	-0.151	-0.193	0.0284	-0.0805	-0.215	-0.175	2423.07	3341	3086.82	3870	-0.0255	0.0422	-0.0425	0.0387	-0.0803	-0.114	0.205	0.0155	-0.0773	0.0553	0.0901	0.128	0.203	0.156	0.0699	0.071	0.103	0.21	0.123	0.108	0.0653	1996.61	3238	2661.27	4037	2017.51	3341
FGFRL1	FGFRL1	1743.99	2018	1895.75	2018	0.00868	0.196	0.157	0.133	-0.131	-0.2	0.182	0.184	-0.048	0.16	0.0971	0.162	0.0503	0.133	0.12	0.177	0.11	0.0314	0.0126	-0.0539	0.0345	0.114	0.0497	-0.0066	0.0376	-0.176	0.0741	-0.185	-0.0476	0.113	0.204	0.164	0.186	-0.0547	0.0265	0.109	0.198	0.157	-0.143	-0.0952	0.0697	0.11	2906.59	2986	3116.84	2986	0.0486	0.028	0.00714	-0.0454	-0.109	0.091	-0.0631	-0.0131	0.0769	0.119	0.0867	0.162	-0.0238	0.105	0.0698	0.131	0.0963	-0.0267	-0.0459	0.0643	0.0476	3592.42	4501	3415.7	4146	2508.77	2986
VPS29	VPS29	1744.17	3830	1493.52	2418	-0.0176	-0.138	-0.0885	-0.067	0.018	0.0281	-0.0397	-0.144	-0.12	-0.146	-0.0994	-0.188	-0.0168	-0.228	-0.206	-0.161	-0.111	-0.116	0.0367	0.0098	0.0358	-0.0498	-0.107	-0.131	-0.127	0.165	-0.109	0.0264	-0.179	-0.245	-0.279	-0.258	-0.26	0.108	-0.222	-0.282	-0.289	-0.266	-0.168	0.00895	-0.232	-0.339	1166.21	1586	1195.21	1586	0.0203	-0.133	-0.138	-0.0396	-0.0927	-0.059	-0.0136	-0.0147	-0.162	-0.0643	0.0193	0.0438	-0.107	-0.083	-0.0957	-0.0587	0.0269	-0.191	-0.0183	0.191	0.113	2593.96	4264	3112.02	4264	1651.68	3830
C3	C3	1745.01	2611	1625.51	2938	0.00397	-0.203	-0.138	-0.139	-0.0482	0.265	-0.111	-0.115	-0.0754	-0.113	-0.0957	-0.158	-0.027	-0.117	-0.0133	-0.105	-0.088	-0.0617	-0.0425	0.1	-0.0402	0.0975	-0.271	-0.363	-0.319	-0.102	0.179	-0.189	-0.14	-0.115	-0.273	-0.265	-0.209	-0.308	-0.147	-0.171	-0.248	-0.243	-0.0755	-0.223	0.0173	-0.0064	407.415	1391	341.309	1176	0.0455	-0.0297	-0.0898	0.0796	0.0322	-0.0942	0.047	-0.0388	0.0384	0.0542	0.0951	0.0467	0.0858	0.0542	0.056	0.0762	0.113	0.0215	0.186	0.0288	0.000641	4225.17	4978	3994.47	4719	919.051	2611
VASN	VASN	1745.76	2258	1978.5	3735	0.224	0.0826	0.0138	0.0799	0.0712	-0.198	0.181	0.143	0.135	-0.0034	0.0746	0.182	0.0367	0.118	0.164	0.0322	0.105	0.165	0.0807	0.106	0.145	0.322	0.133	0.181	0.11	-0.0632	-0.112	0.298	0.39	0.215	0.28	0.319	0.276	0.189	0.185	0.276	0.313	0.349	0.171	0.273	0.202	0.321	364.074	1086	381.14	1104	0.232	0.107	0.19	0.22	0.131	-0.09	0.144	0.222	0.314	0.132	0.195	0.182	0.07	0.256	0.195	0.134	0.198	0.366	0.185	0.323	0.392	209.022	899	353.907	899	370.201	1086
PTPN11	PTPN11	1746.19	2943	1661.59	3303	0.25	-0.0597	-0.0643	-0.114	-0.122	-0.214	0.136	0.0757	-0.000302	-0.0319	-0.0358	-0.109	0.282	-0.13	-0.114	-0.0526	-0.0531	-0.0981	0.221	-0.0878	-0.055	0.126	0.0411	0.0514	0.0258	-0.247	-0.164	0.075	-0.0769	-0.0123	-0.0803	-0.0693	-0.233	0.11	-0.115	-0.158	-0.0907	-0.078	-0.0699	0.103	0.0767	0.00555	2708.6	4647	2469.94	4850	0.114	-0.0165	-0.218	-0.129	-0.167	0.0959	-0.116	-0.054	-0.00549	-0.116	-0.0647	-0.0597	-0.165	-0.0588	-0.029	-0.119	-0.0652	-0.171	-0.191	-0.00291	-0.0299	2598.61	2573	2419.86	2507	2261.27	2943
ZNF483	ZNF483	1746.91	3621	1596.9	3621	-0.064	0.186	0.232	0.22	0.00573	-0.0264	0.135	0.21	0.0256	0.104	0.135	0.125	-0.108	0.0109	0.103	0.0948	0.129	-0.043	0.0226	-0.00858	-0.0575	-0.0765	0.186	0.2	0.288	0.0955	-0.111	0.236	0.128	0.00576	0.0411	0.137	0.131	0.0216	0.116	0.0629	0.0543	0.151	0.122	0.191	-0.0434	-0.101	1563.38	3511	1713.68	3511	-0.0634	0.116	0.0428	0.0296	0.135	-0.0337	-0.0052	0.0127	-0.0911	-0.0894	-0.0945	-0.0215	-0.0277	0.0293	0.0539	-0.0995	-0.103	0.156	-0.00569	-0.167	-0.0977	3246.05	4531	3619	4531	1973.49	3621
KLRK1.1	KLRK1	1748.34	2846	1640.81	3358	-0.122	-0.137	-0.111	-0.0832	0.247	0.178	-0.117	-0.0781	-0.114	0.0418	-0.0626	-0.0601	-0.188	-0.122	-0.0618	0.0128	-0.0784	-0.0735	-0.0747	-0.1	-0.0785	-0.181	-0.13	-0.0779	-0.0615	0.284	0.191	-0.102	-0.0133	-0.0273	0.174	0.0458	0.0541	-0.109	-0.0518	0.0624	0.182	0.0482	-0.0163	-0.0434	-0.062	0.0242	1887.79	5123	1668.68	5123	-0.0349	-0.0525	0.0562	0.0427	0.0672	0.168	0.00286	0.0748	-0.0131	0.158	0.0777	0.0274	-0.114	-0.103	0.0429	0.153	0.0732	-0.119	0.0131	-0.121	-0.0439	3098.48	4436	2971.56	4436	2106.1	4436
DLD	DLD	1748.61	4194	2037.26	4194	0.081	0.0466	-0.0298	0.0578	0.235	-0.000311	0.192	0.15	0.0756	0.113	0.0763	0.165	0.03	0.0194	0.171	0.0866	0.0538	0.103	-0.0585	0.0518	0.0215	-0.016	0.0169	0.0534	0.119	0.223	0.132	0.121	0.174	0.142	0.226	0.216	0.174	0.245	0.0749	0.187	0.198	0.191	0.193	0.238	0.0854	0.12	1925.63	2395	1736.18	2199	0.0185	0.00133	0.0137	0.0191	0.155	0.114	0.0585	0.147	0.213	0.107	0.103	0.0343	0.304	-0.0262	0.0956	0.0446	0.0557	0.161	0.24	0.123	0.177	1495.32	3418	1325.4	3418	1704.6	3418
ERAP2	ERAP2	1749.09	3113	1750.43	3113	-0.0139	-0.118	-0.206	-0.0446	0.0528	0.0154	-0.166	-0.126	-0.0879	-0.201	-0.148	-0.0279	-0.0152	0.11	-0.00718	-0.168	-0.117	0.183	-0.000687	0.0375	-0.0481	0.0624	-0.064	-0.123	-0.0422	0.021	-0.0177	-0.128	-0.0174	-0.0794	-0.119	-0.098	-0.00369	0.0393	0.113	0.0118	-0.0884	-0.0701	0.186	0.025	0.0738	0.0226	4113.69	4738	4264.23	4996	0.0395	-0.101	-0.13	-0.0293	0.0396	-0.0553	-0.145	-0.0168	-0.0146	-0.129	-0.0477	0.0633	0.119	0.163	0.0675	-0.101	-0.0203	0.241	0.216	0.156	0.0885	2268.27	3042	2482.44	4500	2389.14	3113
CTSF.1	CTSF	1749.62	4938	1524.74	4938	-0.0389	0.107	0.0911	0.118	0.044	-0.148	0.014	-0.0389	0.0146	-0.0474	-0.0665	0.0609	-0.286	-0.00296	0.0508	-0.0231	-0.0464	0.0515	-0.299	0.0716	0.0312	0.0768	0.321	0.292	0.258	0.0032	-0.342	0.204	0.24	0.0615	0.131	0.0877	0.0558	0.254	0.0746	0.00297	0.172	0.121	0.116	0.119	-0.0697	-0.0508	459.865	3834	390.856	3834	-0.119	0.142	0.176	0.18	0.0205	-0.0348	0.0587	0.0885	0.0105	0.0436	0.0489	0.055	0.159	0.0137	0.00996	0.0527	0.0558	0.0718	0.185	-0.0358	-0.00386	3024.89	4853	2754.06	4853	975.073	4853
CPA1	CPA1	1749.94	4064	2279.33	4064	0.0686	-0.106	-0.181	-0.142	0.00802	-0.0431	-0.206	-0.208	0.00412	-0.0679	-0.0665	-0.107	-0.288	-0.0515	-0.157	-0.0601	-0.0598	-0.0379	-0.225	0.0147	-0.0602	-0.0244	0.113	0.0975	-0.0762	0.175	0.0841	0.0783	0.114	-0.117	0.0679	-0.0585	-0.0237	-0.183	-0.12	-0.0595	0.0569	-0.0709	-0.0572	-0.32	-0.0674	-0.0483	2067.51	4605	1827.35	4605	-0.0114	0.0725	0.125	0.00135	-0.0644	-0.167	0.267	0.168	-0.182	0.207	0.0981	0.0984	0.00645	0.016	0.024	0.181	0.0743	0.0233	-0.0278	-0.0728	-0.122	834.932	3905	2195.94	3905	1331.66	4064
LRTM2	LRTM2	1750.95	3759	2587.34	4779	-0.131	-0.028	-0.0905	-0.0463	0.091	0.14	-0.211	-0.0195	0.0453	-0.0118	-0.0276	0.0745	-0.243	0.0481	0.0876	-0.0193	-0.0347	-0.137	-0.243	-0.0828	-0.0436	-0.153	-0.0191	-0.0005	0.104	0.0681	0.15	-0.116	0.019	0.118	0.109	0.165	0.259	-0.117	0.215	0.239	0.0903	0.15	0.0206	-0.0261	0.0321	-0.0474	2777.03	3613	2569.88	3613	-0.146	-0.0365	-0.136	-0.138	0.0607	0.217	-0.23	-0.0248	0.0568	0.0446	0.0577	0.156	-0.17	0.127	0.16	0.019	0.0358	-0.0558	-0.174	-0.0498	-0.0263	1335.66	2509	1846.37	2509	1785.81	3613
mdh.1	mdh	1751.13	3873	1544.56	3407	-0.105	-0.0713	-0.0379	-0.0569	0.022	0.211	-0.0764	-0.138	0.0502	-0.21	-0.175	-0.161	0.104	-0.101	-0.116	-0.204	-0.169	-0.0543	0.077	0.0576	0.00153	-0.131	-0.0529	-0.0626	0.00549	0.00676	0.121	-0.0488	-0.17	-0.0439	-0.15	-0.0816	-0.0965	-0.127	-0.151	-0.0714	-0.11	-0.0447	-0.0677	0.000625	0.0439	0.00555	4334.12	5024	4115.06	4962	0.0107	-0.0853	-0.0135	0.0245	0.066	0.116	0.0113	0.0577	0.197	0.0503	0.118	0.107	0.272	0.17	0.211	0.0643	0.132	0.236	0.333	0.173	0.268	1083.89	2292	976.301	2292	1739.75	3873
BRF1.1	BRF1	1751.16	3191	1703.72	3191	0.0381	-0.0413	-0.0698	-0.0555	-0.102	0.0104	0.00976	-0.0547	-0.214	-0.0894	-0.158	-0.137	-0.13	-0.113	-0.142	-0.08	-0.152	-0.136	-0.124	-0.146	-0.0858	0.00537	-0.054	-0.0882	-0.0781	0.0371	0.228	-0.106	-0.0258	-0.0136	0.0652	-0.0295	-0.0177	-0.178	-0.146	-0.0729	0.0629	-0.034	-0.209	-0.238	-0.0681	-0.0349	2556.8	4946	2348.58	5285	-0.029	0.0427	0.0223	-0.0552	-0.084	0.13	-0.0537	0.0196	0.0509	0.0949	0.112	0.171	-0.0272	0.122	0.0484	0.112	0.127	-0.0212	-0.00055	0.106	0.114	3297.58	4759	3197.25	4759	2370.76	4759
H2BC21.1	H2BC21	1751.21	2073	1702.26	2073	0.224	-0.114	-0.0651	0.00881	-0.146	0.125	-0.116	-0.107	0.0824	0.13	0.18	-0.00275	0.219	0.107	0.0451	0.123	0.176	0.111	0.219	0.125	0.135	0.0312	-0.125	-0.187	-0.119	-0.0411	-0.0384	-0.218	-0.181	-0.0852	-0.136	-0.169	-0.184	0.21	-0.0351	-0.0905	-0.129	-0.165	0.0439	-0.0203	-0.152	-0.0798	2400.17	3129	3052.25	3868	0.0442	0.00522	0.0313	0.0858	0.0148	-0.142	0.0548	-0.0376	-0.154	0.011	-0.0569	-0.121	-0.0683	-0.0936	-0.109	0.074	-0.00962	-0.0693	-0.136	-0.145	-0.331	3341.06	4613	3525.57	4613	2331.04	3129
ENPP3	ENPP3	1751.3	2368	2064.87	2368	0.0439	0.193	0.12	0.0676	-0.119	-0.207	0.194	0.124	-0.0153	0.114	0.0956	0.165	-0.215	0.0589	0.0951	0.152	0.128	-0.0881	-0.163	-0.0477	0.0211	0.0902	0.0791	0.0419	-0.00447	-0.0684	0.143	-0.125	-0.0977	0.0784	0.0961	0.0606	0.101	-0.324	-0.00578	0.00744	0.0617	0.0306	-0.223	-0.258	0.00979	0.0279	1747.2	4772	1537.56	4772	0.00739	0.0084	0.0319	-0.0403	-0.0385	0.0814	-0.0387	-0.0893	0.0425	-0.0272	-0.0332	0.0727	-0.0962	0.123	-0.00555	-0.0325	-0.0379	0.0157	-0.0597	0.00714	0.0228	5208.9	5679	5025.91	5679	2246.64	4772
APCDD1	APCDD1	1751.36	4200	1538.23	4200	-0.0259	0.112	0.0797	0.127	-0.00214	0.0289	-0.0126	0.0339	0.00571	0.00903	0.0249	0.213	-0.216	0.209	0.195	0.0262	0.04	0.201	-0.126	0.0832	0.0853	-0.0984	0.121	0.139	0.102	-0.00274	0.0439	0.082	0.0899	0.106	0.216	0.195	0.261	-0.0884	0.155	0.185	0.202	0.181	0.143	-0.00774	0.102	0.166	2805.99	3130	2617.8	2433	0.0676	0.018	0.151	0.127	-0.0128	-0.059	0.142	0.207	0.168	0.184	0.24	0.214	0.186	0.204	0.215	0.172	0.232	0.221	0.329	0.208	0.264	746.623	1138	718.347	1138	1323.49	3130
FCRL2	FCRL2	1751.38	2912	1511.76	2589	-0.128	-0.0674	-0.0689	-0.0648	0.111	0.276	0.00325	0.197	0.107	0.108	0.0824	0.152	-0.246	0.013	0.151	0.126	0.0965	-0.0952	-0.0981	0.0572	0.0353	-0.138	-0.0903	-0.0731	-0.0662	0.101	0.308	-0.0556	0.164	0.0142	0.146	0.0829	0.0908	-0.132	0.0125	0.0841	0.16	0.0927	-0.0366	-0.0422	-0.0229	0.028	1823.96	4987	1570.69	4733	-0.0667	-0.0539	0.0308	0.0269	0.159	0.268	0.17	0.309	0.122	0.311	0.264	0.13	0.0355	0.0216	0.15	0.302	0.256	0.0281	0.157	0.0835	0.136	327.578	2519	274.91	2519	719.089	2912
NIF3L1	NIF3L1	1752.15	2188	1826.96	2188	0.0434	0.173	0.138	0.16	-0.0313	-0.191	0.176	0.175	0.0775	0.0941	0.124	0.233	-0.0838	0.0478	0.222	0.123	0.149	-0.0168	0.00385	-0.0338	-0.0503	-0.0318	0.0638	0.141	0.178	0.00363	0.00567	0.149	0.119	0.228	0.0146	0.138	0.182	-0.19	0.197	0.196	0.0209	0.146	0.126	0.0579	0.181	0.178	2245.1	3021	2369.23	3300	-0.0532	0.0802	0.0206	0.076	0.131	0.0691	-0.127	-0.0861	0.13	-0.183	-0.0634	0.0075	-0.175	0.141	0.179	-0.208	-0.0805	0.178	-0.0766	-0.0632	0.0308	2145.23	3119	2008.82	3119	2023.89	3021
AADAT	AADAT	1752.98	1901	1641.63	1901	0.151	-0.182	-0.209	-0.131	-0.16	0.159	-0.141	-0.319	-0.0806	-0.184	-0.148	-0.16	0.0201	-0.028	-0.138	-0.17	-0.137	0.0363	-0.0344	-0.0486	-0.0306	0.133	0.00572	-0.0876	-0.169	-0.116	-0.107	-0.0504	-0.149	-0.181	-0.101	-0.184	-0.151	0.121	-0.0414	-0.132	-0.113	-0.195	0.0126	-0.149	-0.211	-0.228	2509.78	3499	2894.07	3499	-0.0192	0.0667	0.0623	0.116	-0.183	-0.112	0.0956	0.0896	-0.00437	0.165	0.175	0.192	-0.0236	0.128	0.0096	0.186	0.193	0.00234	0.00657	0.215	0.0736	1517.41	2278	1811.03	2278	1842.85	2278
RIPK1	RIPK1	1753.12	3900	1531.46	3247	-0.0288	0.26	0.173	0.0925	-0.0465	-0.188	0.063	0.11	0.000598	0.12	0.0574	0.17	-0.0751	0.15	0.113	0.139	0.0714	-0.0228	-0.147	-0.0494	-0.0133	0.0214	0.0419	0.0431	0.0716	-0.0554	0.117	-0.0511	0.0474	0.129	0.216	0.204	0.268	-0.193	0.135	0.167	0.213	0.201	-0.0684	-0.108	0.135	0.134	2747.62	2745	2600.65	2745	-0.0596	-0.00623	-0.0327	-0.116	0.00916	0.117	-0.0814	-0.0359	0.0193	-0.00896	-0.0421	0.0827	-0.136	0.0927	0.0474	-0.0165	-0.0493	-0.000331	-0.155	-0.0266	0.00441	4278.43	5283	4190.57	5283	2568.29	3900
ITGB1BP2	ITGB1BP2	1753.26	3658	1547.69	3274	0.0405	-0.099	-0.0765	-0.131	-0.00433	-0.107	0.0623	0.013	0.000923	-0.0237	-0.0507	-0.219	0.274	-0.207	-0.232	-0.0679	-0.0869	-0.131	0.201	-0.0705	-0.0486	0.14	-0.0447	-0.0548	-0.0736	-0.254	-0.145	0.0896	-0.0361	0.00444	-0.0386	-0.0312	-0.162	0.137	-0.0777	-0.0847	-0.0554	-0.0455	0.00487	0.11	0.162	0.112	2578.18	4455	2559.22	4965	0.0578	-0.163	-0.293	-0.166	-0.116	0.11	-0.176	-0.083	-0.0305	-0.0458	-0.0111	0.0479	-0.0836	0.00423	0.0455	-0.0478	-0.0117	-0.167	-0.113	0.0239	-0.00178	1589.86	4782	1548.44	4782	1890.09	4455
ETV5	ETV5	1753.99	4306	1926.16	4306	-0.0433	-0.214	-0.241	-0.137	0.0236	0.0701	-0.0567	-0.0536	0.106	0.0423	0.115	0.0584	-0.0516	-0.038	0.111	0.0558	0.129	0.0587	0.0547	0.171	0.0247	-0.0264	-0.0977	-0.0473	-0.0158	0.0866	-0.0264	0.107	0.158	0.0233	0.0808	0.131	0.0853	0.102	-0.0928	0.126	0.133	0.179	0.0725	0.184	0.122	0.0281	3776.99	3826	3903.61	4080	0.0432	-0.143	-0.0226	-0.036	0.0706	-0.0418	0.116	0.101	0.125	0.0132	0.0813	0.0778	0.115	-0.0047	0.161	0.00354	0.0749	0.145	0.239	0.1	0.0941	2881.28	3561	2880.69	3899	2538.17	3826
STAT5B	STAT5B	1754.22	3929	1586.31	4414	-0.0166	0.244	0.24	0.0829	-0.0774	-0.132	0.0752	0.206	-0.168	0.0959	-0.00396	0.0812	-0.042	0.0252	0.0621	0.102	-0.00219	-0.0419	-0.0896	-0.0945	-0.11	-0.226	0.00411	0.0575	0.125	0.186	0.113	0.0727	0.02	0.129	-0.00222	0.0981	0.0753	0.0327	0.104	-0.00797	-0.00823	0.0962	0.0381	0.165	0.167	0.0139	2424.77	4634	2373.52	4635	0.0198	0.106	0.112	0.0633	0.06	-0.0799	-0.094	-0.0628	0.0514	-0.217	-0.171	-0.0422	-0.0561	0.194	0.0656	-0.206	-0.16	0.226	-0.0579	-0.0324	0.0739	1782.77	3513	1568.1	3513	1943.77	3929
PLA2G7	PLA2G7	1755.12	4244	2446.28	4244	-0.0958	0.112	0.146	0.154	-0.195	0.0114	-0.043	0.008	0.00829	-0.0205	0.0036	0.0889	-0.26	0.00764	0.0851	-0.0509	-0.0218	0.00245	-0.176	0.199	0.0991	-0.0849	0.157	0.251	0.258	-0.0374	0.0445	0.107	0.177	0.153	0.239	0.252	0.302	-0.161	0.218	0.219	0.21	0.227	0.191	-0.0779	0.232	0.26	1154.63	1484	1201.25	1484	-0.00704	0.181	0.235	0.185	-0.132	-0.163	0.0852	0.13	0.221	0.122	0.212	0.234	0.113	0.325	0.251	0.0575	0.161	0.272	0.221	0.27	0.296	361.034	727	388.791	727	713.325	1484
IGF1.1	IGF1	1755.4	3852	1835.86	5460	-0.0638	-0.106	-0.0343	0.0281	-0.00833	0.275	-0.112	-0.0851	-0.115	-0.0114	-0.11	-0.102	-0.0592	0.0121	0.0239	-0.0365	-0.13	0.0741	-0.0548	-0.152	-0.155	-0.12	-0.125	-0.0101	0.12	0.122	0.258	-0.00436	0.0352	-0.0776	0.202	0.0535	0.00758	-0.00396	-0.0261	0.0396	0.214	0.0579	0.00895	0.0936	-0.194	-0.155	2214.32	4160	2239.24	4160	-0.0857	-0.0768	-0.0246	0.00095	0.286	0.219	-0.0795	-0.0417	-0.0701	0.0582	-0.0662	-0.106	-0.0966	-0.0753	-0.0383	0.0277	-0.0799	0.0226	-0.00774	-0.145	-0.069	1292.26	3879	1158.57	4218	1671.2	3879
EPHA4.1	EPHA4	1756.12	3606	1544.1	2687	-0.0681	0.117	0.0943	0.08	0.184	0.0632	0.067	0.163	0.183	0.104	0.12	0.255	-0.0626	0.108	0.227	0.103	0.119	0.064	0.0123	0.0597	0.0687	-0.0988	0.0563	0.148	0.23	0.136	0.154	0.125	0.196	0.254	0.26	0.299	0.286	-0.0153	0.186	0.246	0.267	0.306	0.157	0.217	0.172	0.216	1132.42	1697	1016.6	1270	-0.116	0.048	0.0364	0.00251	0.245	0.0911	-0.104	-0.0624	0.0871	-0.0951	-0.0845	-0.0278	-0.00847	0.0805	0.0842	-0.128	-0.112	0.245	0.0157	-0.0833	0.0112	2001.62	3741	1826.28	3741	1536.81	3606
RELT.1	RELT	1756.15	3559	1547.7	3559	-0.0513	0.251	0.219	0.15	-0.00427	-0.159	0.0851	0.266	0.0594	0.00364	0.0351	0.151	0.00898	0.145	0.175	0.0602	0.0796	0.121	0.0383	0.0447	0.0196	-0.0813	-0.0071	0.108	0.244	0.00339	0.132	0.00853	0.125	0.0321	0.031	0.0954	0.0736	-0.116	0.054	0.112	0.0608	0.119	0.0706	0.134	0.0715	0.103	3470.85	4824	3177.42	4651	-0.0302	0.0106	0.0635	0.0367	0.0559	0.00866	-0.0729	-0.0705	-0.0547	-0.236	-0.246	-0.231	0.0386	0.00692	-0.00596	-0.246	-0.254	0.172	-0.0135	-0.206	-0.0775	851.099	4818	809.403	5012	1476.02	4818
BECN1.1	BECN1	1756.43	2120	1702.92	2120	0.149	0.148	0.202	0.207	-0.174	-0.00657	-0.024	-0.079	-0.0408	0.135	0.0812	0.0502	-0.115	0.128	0.06	0.156	0.0976	0.0325	-0.167	-0.144	-0.129	0.0236	0.131	0.188	0.0539	0.0419	0.0372	0.105	0.0323	0.11	0.0441	0.0374	-0.00154	-0.139	-0.0259	-0.0497	0.00425	0.00366	-0.0992	-0.172	-0.0305	-0.048	3785.28	5825	3645.06	5825	0.00969	0.068	0.326	0.0995	0.0262	-0.0863	0.131	0.0938	0.084	0.0233	0.00646	0.0811	0.0527	0.0774	0.0676	-0.0062	-0.0193	0.124	0.0942	0.0415	0.0765	1387.73	4334	1230.41	4334	1930.35	4334
MPP7	MPP7	1756.51	2813	2147.53	2813	-0.153	0.138	0.113	0.139	0.105	-0.0415	0.0559	-0.0576	-0.0948	-0.1	-0.108	-0.0794	-0.2	-0.0345	-0.17	-0.0606	-0.0762	-0.182	-0.134	-0.186	-0.185	-0.178	-0.03	-0.0427	0.0151	0.183	0.000257	0.0172	-0.072	-0.0887	-0.109	-0.0461	0.021	-0.236	0.0508	-0.0556	-0.0885	-0.0287	-0.0518	-0.0645	-0.113	-0.165	3260.5	5458	3057.74	5458	-0.187	0.0822	-0.0442	-0.0194	0.14	0.0491	-0.0862	-0.179	-0.215	-0.265	-0.308	-0.183	-0.133	-0.111	-0.192	-0.246	-0.292	-0.0786	-0.177	-0.199	-0.206	392.793	2000	338.825	2000	876.71	2813
AGO1.1	AGO1	1757.8	4455	1517.39	4330	0.255	-0.154	-0.0929	-0.0654	-0.0648	-0.0213	-0.0548	0.00268	0.0407	0.0564	0.12	-0.0906	0.316	0.0125	-0.0823	0.0573	0.122	-0.00304	0.252	0.0225	0.0453	0.13	-0.131	-0.219	-0.161	-0.0809	-0.0242	-0.223	-0.184	-0.0966	-0.211	-0.184	-0.258	0.196	-0.156	-0.247	-0.194	-0.169	-0.18	0.0715	-0.135	-0.151	1724.25	2031	1901.31	2031	0.106	-0.00804	-0.118	-0.0597	-0.116	-0.0981	-0.109	-0.0782	-0.149	-0.102	-0.126	-0.16	0.0362	-0.0757	-0.179	-0.0506	-0.0856	-0.0907	-0.108	-0.0897	-0.21	2789.23	3004	2711.56	3004	1990.21	3004
S100A12	S100A12	1758.43	5308	1509.27	5308	0.295	-0.0903	-0.0539	0.047	-0.0429	-0.0094	0.00219	-0.147	0.0105	-0.0827	0.00165	-0.0695	0.0623	0.02	0.00299	-0.0403	0.0407	0.0171	0.1	-0.0435	-0.075	0.13	-0.104	-0.147	-0.044	-0.1	-0.088	-0.218	-0.317	0.0099	-0.228	-0.155	-0.226	-0.0462	-0.09	-0.191	-0.197	-0.126	-0.119	-0.00846	-0.0831	-0.149	2470.43	3199	2951.01	3199	0.077	0.176	0.128	0.21	-0.0796	-0.227	-0.00716	-0.0972	0.0748	-0.0756	-0.0351	-0.0262	-0.0983	0.147	0.0607	-0.063	-0.0234	0.0924	-0.125	0.0783	-0.0315	1671.64	4063	1441.61	3846	1908.77	4063
CD84.1	CD84	1759.11	3259	2283.34	3259	0.0197	-0.0466	-0.181	-0.131	-0.0932	0.0196	-0.0285	-0.118	-0.178	-0.00408	-0.114	-0.146	0.227	-0.0581	-0.173	-0.0104	-0.122	-0.028	-0.0739	-0.193	-0.102	0.0393	0.0722	-0.0419	-0.0733	-0.0837	-0.185	-0.0275	-0.0509	-0.178	0.0492	-0.082	-0.0605	0.185	-0.0365	-0.089	0.0205	-0.103	-0.0923	-0.155	-0.249	-0.254	1900.03	4691	3156.7	4691	0.013	0.185	0.232	0.208	-0.138	-0.18	0.131	0.19	-0.000237	0.176	0.109	0.0773	0.213	0.0692	-0.00256	0.169	0.102	0.0441	0.104	0.0384	0.0758	1497.27	2602	1336.21	2602	1701.97	3259
PRTFDC1	PRTFDC1	1759.94	4695	1507.87	3010	0.0173	-0.0538	-0.0206	-0.159	0.245	-0.122	0.0157	0.0741	0.0382	0.0946	0.0521	-0.105	0.283	-0.0971	-0.169	0.0483	0.0122	-0.123	0.14	0.0316	0.0281	0.137	-0.0139	-0.0754	-0.0896	-0.171	-0.104	0.0046	-0.0682	-0.19	-0.193	-0.215	-0.26	0.185	-0.191	-0.253	-0.195	-0.218	-0.097	0.0995	-0.0459	-0.0554	2255.49	2228	1958.76	1886	0.178	0.0141	-0.0594	-0.0176	-0.114	-0.0374	0.0436	-0.126	-0.159	0.0348	-0.0709	-0.163	0.0267	-0.233	-0.18	0.0569	-0.0565	-0.117	-0.17	-0.175	-0.182	1883.16	4001	1874.02	4001	1944.79	4001
RPN1	RPN1	1760.82	3626	4018.35	4270	0.159	-0.0514	0.00493	0.0593	-0.101	0.0709	-0.0907	-0.0845	0.0712	-0.0905	-0.084	0.00657	-0.0169	0.0534	0.0541	-0.0805	-0.076	-0.0728	-0.0248	-0.218	-0.187	-0.109	-0.142	-0.0501	0.0457	0.294	0.141	-0.0299	-0.0858	0.0753	-0.218	-0.105	-0.0453	-0.0644	-0.0149	-0.0505	-0.224	-0.106	-0.092	0.0842	-0.0585	-0.0424	1854.98	4383	1601.25	4311	-0.12	-0.161	-0.177	-0.126	0.233	0.118	-0.255	-0.41	-0.122	-0.282	-0.279	-0.173	-0.0444	-0.111	-0.156	-0.272	-0.27	0.0474	-0.00683	-0.223	-0.311	363.464	1047	412.691	1597	777.542	3626
CDH10	CDH10	1760.95	2252	1709.4	3579	0.0129	0.146	0.159	0.228	-0.133	-0.146	0.135	0.166	0.147	0.0558	0.0788	0.0195	-0.0998	0.137	-0.0266	0.0555	0.079	0.033	-0.0789	0.106	0.122	-0.00119	0.141	0.165	0.23	-0.0876	-0.117	0.18	0.187	0.11	0.0766	0.0951	0.0575	-0.0278	0.113	-0.0392	0.0852	0.103	0.0693	-0.0357	0.0727	0.103	2849.31	4662	2992.4	4662	0.0471	0.0529	0.105	0.13	-0.013	-0.0642	0.104	0.122	0.155	-0.0023	0.0342	-0.162	-0.14	-0.0794	-0.152	-0.00801	0.0301	0.00118	-0.0655	0.145	0.181	3008.38	3978	3238.04	4417	2397.62	3978
RNF13	RNF13	1761.37	3419	1549.58	3419	-0.207	0.125	0.131	0.0976	0.248	-0.0471	0.000337	0.131	0.0429	0.0337	0.0441	0.191	0.0525	0.0766	0.191	0.0398	0.0496	0.0851	0.119	0.0877	0.0145	-0.284	0.0979	0.158	0.175	0.182	0.0146	0.179	0.231	0.0807	0.176	0.24	0.236	0.117	0.125	0.199	0.184	0.248	0.187	0.243	0.24	0.21	911.042	1657	964.097	1851	-0.017	0.118	0.193	0.0566	0.0964	-0.115	0.208	0.238	0.111	0.061	0.112	0.0791	0.286	0.0562	0.167	0.0592	0.112	0.237	0.362	0.108	0.196	789.086	2553	763.678	2553	1022.96	2553
FEV	FEV	1761.68	2295	1845.67	2632	0.106	-0.234	-0.169	-0.0757	-0.124	0.0646	-0.153	-0.188	-0.0917	-0.103	-0.0413	-0.208	0.183	-0.0917	-0.168	-0.114	-0.0487	-0.092	0.18	-0.126	-0.103	0.00571	-0.135	-0.212	-0.137	-0.0224	-0.0864	-0.242	-0.315	-0.164	-0.326	-0.289	-0.316	0.144	-0.195	-0.276	-0.325	-0.287	-0.19	0.0531	-0.284	-0.298	577.519	852	929.998	1344	0.0117	0.0139	-0.0327	0.0525	-0.159	-0.151	-0.0195	-0.0993	-0.199	-0.0803	-0.113	-0.152	-0.0131	-0.154	-0.209	-0.039	-0.0814	-0.187	-0.0994	-0.175	-0.293	1964.63	3597	1960.89	3597	1068.3	2295
CNTN5	CNTN5	1761.71	4170	1534.38	4170	0.257	-0.0731	-0.0941	0.0417	-0.135	-0.0715	0.0322	-0.0196	0.0938	-0.0414	0.0642	0.0983	-0.0233	0.196	0.138	-0.044	0.0652	0.191	0.057	0.0624	0.0589	0.161	0.133	0.0965	0.158	-0.0884	-0.157	0.0689	0.094	0.355	0.0897	0.171	0.0849	0.295	0.208	0.123	0.096	0.179	0.178	0.316	0.121	0.138	325.904	2615	268.178	2070	0.151	0.0919	0.173	0.231	0.0943	0.0418	-0.0215	0.0093	0.331	0.0999	0.13	0.0635	0.0642	0.162	0.128	0.0732	0.108	0.196	0.173	0.0494	0.0736	714.489	2663	592.428	2303	595.756	2663
CREBBP	CREBBP	1762.06	3768	1623.45	3768	0.0103	0.0818	0.122	0.0559	-0.0236	-0.0854	-0.0254	-0.0858	-0.192	-0.162	-0.203	-0.186	-0.0401	-0.0766	-0.0913	-0.136	-0.183	0.00979	-0.0922	-0.122	-0.128	-0.112	-0.191	-0.221	-0.204	0.116	0.00502	-0.176	-0.362	-0.273	-0.439	-0.397	-0.334	-0.0769	-0.304	-0.335	-0.421	-0.381	-0.248	-0.117	-0.191	-0.391	134.947	705	111.191	521	0.0263	-0.152	-0.186	-0.195	-0.0975	0.01	-0.047	-0.0506	-0.093	-0.177	-0.104	-0.00755	-0.157	-0.0713	-0.0727	-0.148	-0.0765	-0.259	-0.0451	0.019	0.0168	1911.46	3810	1651.64	3403	352.901	3768
NUDC	NUDC	1763.17	3231	1521.58	2589	-0.146	-0.153	-0.191	-0.12	0.24	0.184	-0.0374	-0.0594	-0.0804	-0.0294	-0.1	-0.155	-0.111	-0.038	-0.138	-0.0761	-0.137	0.0165	-0.125	-0.0383	-0.00206	-0.0533	0.018	-0.0273	0.0919	-0.0289	-0.0748	0.149	0.123	-0.0233	0.196	0.174	0.287	-0.0759	0.188	0.319	0.238	0.209	0.16	-0.0859	-0.101	-0.056	2096.08	3816	1968.87	4056	-0.214	0.00911	0.0291	0.023	-0.0932	-0.0277	0.192	0.199	0.0565	0.248	0.279	0.259	0.0775	0.156	0.273	0.255	0.286	0.121	0.182	0.12	0.176	428.881	2090	373.611	2090	888.654	3231
NMB	NMB	1763.32	3488	1529.82	2895	-0.0761	0.178	0.228	0.185	-0.059	-0.116	0.0648	0.115	-0.00134	0.0692	0.0861	0.182	-0.307	-0.0248	0.156	0.0814	0.0969	-0.0653	-0.157	-0.027	-0.128	-0.0947	0.164	0.25	0.255	0.105	-0.0703	0.172	0.149	0.1	0.127	0.181	0.229	-0.261	0.0832	0.179	0.128	0.184	0.0935	-0.0621	0.125	0.0396	1628.48	3061	1529.42	3186	0.0127	0.0278	0.123	0.0521	0.0829	-0.132	0.0192	-0.0373	-0.0039	-0.116	-0.125	-0.0631	-0.0641	-0.0486	0.00679	-0.143	-0.148	0.0599	-0.0214	-0.159	-0.116	3129.71	4905	3333.49	4905	1999.07	3488
MUTYH	MUTYH	1764.54	3583	1791.43	3723	0.0184	-0.0819	-0.0916	-0.0529	0.0587	0.253	-0.132	-0.163	-0.187	0.106	-0.0781	-0.0979	0.133	-0.103	-0.104	0.0748	-0.0944	-0.0515	-0.0766	-0.134	-0.18	-0.04	0.0349	0.0207	0.0808	0.0714	0.152	0.0017	-0.0324	-0.108	0.0295	-0.0705	-0.0821	0.14	-0.00539	-0.0978	0.00469	-0.0869	0.0424	-0.0528	-0.0995	-0.118	4576.44	5312	4475.99	5312	0.00244	-0.0703	0.00959	-0.0298	0.102	0.225	-0.0122	-0.0413	-0.102	0.00584	-0.113	-0.141	0.153	-0.157	-0.11	-0.0326	-0.137	-0.0561	0.0216	-0.116	-0.0795	2132.49	3253	1925.9	3253	2392.03	3583
CGREF1	CGREF1	1764.69	1962	1603.91	1933	-0.0966	0.1	0.0672	0.0449	0.222	-0.0826	0.131	0.109	0.034	-0.169	-0.134	-0.223	0.199	-0.141	-0.17	-0.145	-0.112	0.016	0.175	0.00428	0.0114	0.023	-0.17	-0.179	-0.2	0.126	-0.0878	-0.0423	0.0836	-0.0499	-0.0831	-0.102	-0.00688	0.105	-0.0474	0.0592	-0.0473	-0.0712	0.119	0.0878	0.0365	0.102	3263.49	5229	2954.59	4464	-0.15	-0.00944	0.0776	0.0539	0.0681	-0.139	0.236	0.118	-0.138	-0.0591	-0.0749	-0.0158	0.0401	-0.027	-0.0397	-0.0202	-0.0409	0.0702	0.0134	-0.0169	-0.063	1764.65	4803	3752.26	4803	2083.65	4803
HSPA2	HSPA2	1765.64	4216	1618.19	4216	0.206	-0.23	-0.208	-0.0692	-0.222	0.0642	-0.134	-0.217	-0.0201	-0.0508	-0.0126	-0.132	0.155	0.0126	-0.0901	-0.0632	-0.0217	0.0496	0.118	0.0231	0.0353	0.0438	-0.102	-0.154	-0.113	-0.0432	-0.158	-0.0708	-0.26	-0.011	-0.209	-0.175	-0.213	0.0899	-0.0276	-0.15	-0.233	-0.196	0.00345	-0.0141	-0.0471	-0.115	3168.19	4486	2907.5	3264	0.0971	-0.0224	-0.182	-0.0125	-0.116	-0.0882	-0.017	-0.0187	0.0565	-0.00837	0.0795	0.0605	-0.158	0.0473	-0.0143	0.00351	0.0915	-0.0792	-0.101	0.201	0.0656	2715.9	4296	3721.47	4296	2399.6	4296
PUS7	PUS7	1770.04	4751	1519.6	2281	-0.273	0.0427	0.0228	0.058	0.173	0.188	-0.0368	-0.107	-0.0344	-0.14	-0.115	-0.0754	-0.0294	-0.133	-0.103	-0.145	-0.119	-0.123	-0.0745	0.0204	-0.0516	-0.275	-0.033	-0.0815	-0.0138	0.299	-0.0681	0.13	-0.0578	-0.0863	-0.288	-0.169	-0.102	-0.00903	-0.0466	-0.151	-0.309	-0.183	-0.0329	0.0797	-0.044	-0.183	987.26	4279	841.342	4279	-0.256	0.0722	-0.0461	-0.0771	0.0662	-0.00999	0.0703	0.0194	-0.188	-0.197	-0.204	-0.102	-0.197	-0.112	-0.122	-0.196	-0.202	-0.0433	-0.212	-0.082	-0.0785	1062.18	3041	904.51	2489	1190.8	4279
ALDH6A1	ALDH6A1	1770.27	3617	1782.34	3617	-0.158	0.164	0.16	0.193	0.217	-0.0508	3.18e-05	0.0287	-0.139	0.0113	-0.0753	-0.0391	-0.214	-0.08	-0.0755	0.0104	-0.0784	-0.00729	-0.105	-0.155	-0.134	-0.118	-0.00321	-0.0264	0.031	0.0799	0.174	-0.158	0.0355	-0.0618	0.127	0.0856	0.145	-0.107	0.0404	0.094	0.117	0.0755	-0.0209	-0.0557	-0.0646	-0.00561	3756.6	4777	4008.48	4777	-0.0448	-0.131	-0.0975	-0.085	0.00388	0.127	-0.15	-0.165	-0.0881	-0.00813	-0.0393	0.0748	-0.146	-0.0496	0.0194	0.00393	-0.03	0.0253	-0.0643	-0.11	-0.0416	3277.98	4036	3810.23	5248	2640.5	4036
POLR1C	POLR1C	1770.37	3707	1585.1	3707	-0.0952	0.258	0.186	0.11	0.0481	-0.214	0.114	0.164	-0.023	0.0898	0.0503	0.132	-0.0738	0.117	0.0721	0.105	0.0624	-0.0456	-0.0973	-0.0267	-0.00747	0.0231	-0.0338	-0.0392	-0.0367	-0.0573	0.203	-0.163	-0.0281	0.117	0.142	0.117	0.153	-0.206	-0.0245	0.0728	0.124	0.1	-0.214	-0.148	0.145	0.142	2560.64	3676	2664.97	4090	0.0849	-0.0755	-0.037	-0.124	-0.0642	0.12	0.00659	0.0617	0.09	0.0714	0.0361	0.134	0.0862	0.106	0.0983	0.0846	0.0457	0.0345	0.0463	0.0467	0.106	3803.05	4228	3494.21	3646	2462.39	3707
ADPRS	ADPRS	1770.4	4555	1562.96	5126	0.236	-0.115	-0.103	-0.0759	-0.0912	-0.128	0.0817	0.0136	-0.0154	-0.00545	0.0191	-0.0611	0.323	-0.0458	-0.0306	-0.0114	0.0151	0.00814	0.265	-0.0518	-0.0149	0.147	0.00554	-0.00777	0.0209	-0.177	-0.192	-0.00702	-0.118	0.0471	-0.0176	0.0015	-0.149	0.13	0.00381	-0.0434	-0.00973	0.00895	0.036	0.0955	0.0892	0.0474	3686.27	6087	3440.73	6087	0.0865	-0.0122	-0.2	-0.0257	-0.0717	0.0572	-0.114	-0.0336	0.0754	-0.0301	0.0458	-0.00791	-0.0898	0.0553	0.0402	-0.0261	0.0513	-0.0594	-0.112	0.121	0.0639	3728.05	4574	4143.96	4939	2716.51	4574
GUCA2B	GUCA2B	1770.45	5235	1560.43	5235	-0.0363	0.063	0.145	0.139	0.0473	-0.0386	0.0433	0.191	0.0322	0.0376	0.0297	0.24	-0.161	0.168	0.273	0.038	0.0298	0.159	0.0163	-0.0768	-0.0289	-0.0675	-0.0215	0.17	0.242	-0.0298	0.121	-0.0109	0.066	0.153	0.1	0.0992	0.2	-0.00906	0.276	0.262	0.102	0.101	0.279	0.137	0.0844	0.116	1506.88	4377	1288.88	2712	-0.0882	0.0292	0.0326	0.00192	-0.0503	0.161	-0.0981	-0.128	-0.0454	-0.212	-0.223	-0.199	-0.169	-0.116	-0.0761	-0.204	-0.216	0.0503	-0.133	-0.151	-0.0607	1391.36	3172	1278.67	3256	1540.7	4377
RPS12	RPS12	1770.87	2668	1864.15	2909	0.129	0.116	0.114	0.0966	-0.0963	-0.124	0.114	0.215	-0.0168	0.18	0.134	0.0669	0.166	0.159	0.0915	0.206	0.155	-0.0355	0.0803	-0.152	-0.0422	0.0212	-0.0621	-0.101	-0.0431	-0.25	0.0976	-0.225	-0.104	0.0344	-0.137	-0.113	-0.171	-0.134	-0.0766	-0.181	-0.118	-0.0973	-0.23	-0.144	0.0263	0.0421	1950.68	3661	2165.06	3661	0.0681	-0.0147	-0.104	-0.119	-0.154	0.132	-0.136	-0.109	-0.0414	0.0104	-0.0477	0.00635	-0.0169	0.0633	0.00543	0.0582	-0.0111	-0.0787	-0.152	-0.0366	-0.0676	3589.97	4674	3788.85	4674	2212.57	3661
FZD8	FZD8	1771.1	1900	1705.04	1900	0.0145	0.0886	0.0454	-0.000723	0.0898	-0.125	0.134	0.227	0.151	0.137	0.143	0.23	-0.222	0.126	0.237	0.133	0.14	0.113	-0.106	0.101	0.0937	-0.0256	-0.0313	0.0673	0.165	0.0764	0.0955	0.171	0.281	0.249	0.313	0.334	0.318	-0.161	0.22	0.304	0.323	0.342	0.165	0.122	0.214	0.267	776.51	1815	718.383	1881	0.134	0.0169	0.118	0.176	-0.0588	-0.0516	0.0499	0.0706	-0.0379	0.0124	-0.029	0.0198	0.139	0.0495	0.16	-0.0256	-0.0628	0.146	0.0451	-0.0363	-0.0258	3345.37	5043	3070.63	4876	1394.47	1900
PSG4	PSG4	1772.12	2895	2942.53	4076	-0.123	-0.087	-0.151	-0.122	0.0559	0.0671	-0.131	-0.0592	-0.0178	-0.174	-0.1	0.0319	-0.086	0.00638	0.127	-0.14	-0.0675	0.0692	0.0407	0.203	0.0486	0.00782	0.0135	0.0484	0.0894	0.0269	-0.0218	-0.0293	0.0717	0.0127	0.0264	0.115	0.124	0.0332	0.154	0.196	0.0599	0.145	0.269	0.19	0.22	0.238	2168.59	5516	2529.21	5516	0.237	0.00842	0.105	0.0583	0.0623	-0.164	0.0263	0.0846	0.178	0.00275	0.107	0.0775	0.198	0.188	0.248	-0.0348	0.0785	0.304	0.334	0.201	0.262	749.995	2655	684.515	2655	1271.85	2895
HEXA	HEXA	1772.41	4398	1569.64	4398	-0.0109	0.0817	0.118	0.169	-0.0588	0.112	0.0958	-0.03	-0.0535	-0.018	0.00615	0.0931	-0.34	-0.0391	0.0474	-0.00308	0.0198	-0.101	-0.255	0.0381	0.0716	-0.014	0.07	0.184	0.134	0.0594	0.185	0.053	0.0037	-0.0847	0.0469	0.0391	0.089	-0.262	0.0318	0.0266	0.0315	0.0258	-0.04	-0.216	0.0427	0.0327	2757.77	5328	2466.03	5141	0.0148	0.1	0.198	0.153	0.0735	0.0642	0.148	0.106	0.0863	0.0823	0.0881	0.0294	-0.125	0.0796	-0.00483	0.0585	0.0677	0.0614	-0.0618	0.0785	0.11	3015.69	4136	3232.53	4205	2383.95	4398
ADD2	ADD2	1772.52	4528	1682.79	4528	-0.0113	-0.151	-0.0935	-0.00901	-0.0486	0.103	-0.147	-0.235	-0.0399	-0.0303	-0.0323	-0.236	-0.0737	-0.138	-0.246	-0.059	-0.057	-0.197	-0.0456	-0.047	-0.0245	-0.00426	-0.0094	-0.0773	0.00286	0.0526	-0.0547	-0.192	-0.275	-0.0922	-0.161	-0.176	-0.272	0.112	-0.131	-0.237	-0.158	-0.174	-0.111	-0.0262	-0.223	-0.242	2172.4	3128	3156.07	3608	0.0466	0.161	0.099	0.133	-0.158	-0.0456	-0.0241	-0.147	-0.161	0.0321	-0.019	-0.123	-0.0561	-0.22	-0.221	0.0713	0.0121	-0.237	-0.183	-0.169	-0.243	1577.69	2302	1485.97	2302	1809.06	3128
CLN5.1	CLN5	1773.7	5091	1741.33	5091	-0.165	-0.0861	-0.0525	-0.051	0.252	0.143	-0.0328	-0.028	0.0551	0.0164	0.0257	0.0659	0.0222	0.0433	0.106	0.0263	0.0344	0.131	0.0632	0.146	0.0786	-0.138	0.092	0.152	0.0991	0.359	0.0465	0.167	0.179	-0.0445	0.161	0.0774	0.111	0.124	0.0155	0.0936	0.174	0.086	0.118	0.0582	-0.0166	0.0165	694.423	3799	588.738	3799	-0.0926	0.108	0.249	0.176	0.281	-0.12	0.156	0.129	0.0834	0.00421	0.0181	0.0867	0.233	0.0259	0.0874	0.00623	0.0203	0.135	0.267	0.0852	0.125	1131.91	3303	1020.55	3303	1039.03	3799
GNE	GNE	1773.91	4441	1869.4	4574	0.0172	-0.0785	-0.0291	-0.0613	0.00148	-0.0665	0.104	0.118	-0.0915	0.0912	0.015	-0.0799	0.00877	-0.203	-0.141	0.0654	-0.00522	-0.206	0.0584	-0.155	-0.122	0.0484	0.183	0.182	0.142	-0.0891	0.0286	-0.000318	0.134	-0.0262	0.102	0.0209	0.0256	-0.0803	-0.0687	-0.02	0.0985	0.0158	-0.202	-0.182	-0.108	0.029	2949.71	4764	2704.17	4764	0.168	-0.169	-0.148	-0.119	-0.129	0.241	-0.000987	0.11	0.202	0.194	0.247	0.172	0.0483	0.0398	0.119	0.19	0.245	-0.226	0.0924	0.113	0.193	829.365	2168	698.2	1012	1422.82	4441
ADI1	ADI1	1774.03	3276	2007.5	4592	0.021	-0.0477	-0.0511	-0.0503	0.000293	0.0508	-0.13	-0.116	-0.0947	-0.0484	-0.0918	-0.0794	-0.141	-0.0723	-0.196	-0.0418	-0.0878	-0.21	-0.175	-0.164	-0.0644	0.108	0.147	0.153	-0.0327	-0.0216	-0.198	0.128	0.145	0.00344	0.158	0.133	0.12	0.0704	0.19	0.00806	0.132	0.109	0.0455	0.0557	-0.152	-0.152	2759.42	3646	2821	4283	-0.162	0.117	0.142	0.038	0.239	-0.0563	-0.151	-0.126	-0.0459	-0.0537	-0.0626	0.0529	-0.217	0.0994	-0.137	-0.0625	-0.0706	-0.0411	-0.231	-0.219	-0.215	1394.84	2363	1799	4064	1825.92	3276
POLR2F	POLR2F	1774.35	3028	2207.38	4312	0.112	-0.0762	-0.00136	0.157	-0.119	0.00405	-0.192	-0.206	0.0549	0.0213	0.102	0.0619	-0.0228	0.177	0.214	0.00896	0.0941	0.166	0.0554	0.106	0.0332	-0.11	-0.104	-0.176	-0.0108	0.102	-0.0392	-0.199	-0.227	-0.0721	-0.152	-0.134	-0.16	0.0459	-0.0598	-0.0341	-0.145	-0.128	0.00263	-0.0445	-0.151	-0.204	2954.94	3532	3718.91	3787	-0.0144	-0.00887	0.0782	0.118	0.011	-0.0867	0.0773	-0.046	0.0269	-0.0751	-0.0326	-0.0964	0.216	-0.00228	0.0687	-0.00927	0.0247	0.135	0.252	0.00642	-0.0866	3232	4449	2979.6	4449	2476.46	3532
WNT10B	WNT10B	1774.43	3658	1638.36	3658	-0.0425	0.042	0.000822	-0.13	0.0883	0.109	-0.0445	0.0938	-0.00709	0.0772	0.0334	0.111	-0.31	0.0314	0.108	0.0924	0.0445	-0.0518	-0.283	0.119	0.115	-0.0341	-0.0999	-0.0793	-0.101	0.0142	0.198	-0.00384	0.181	0.0517	0.209	0.223	0.305	-0.23	0.137	0.286	0.243	0.252	0.0898	-0.0887	0.186	0.26	1759.94	2584	1660.39	2584	-0.0698	-0.12	-0.11	-0.233	0.103	0.114	-0.00127	0.0867	-0.128	0.0632	-0.00776	0.0665	-0.053	0.0416	0.141	0.0322	-0.0347	0.0869	-0.0664	-0.0285	0.0674	2288.37	4378	1982.67	4248	1912.34	3658
CDKN2D	CDKN2D	1774.7	5428	1523.67	3923	-0.0128	-0.0977	-0.0293	-0.114	0.0585	0.079	0.029	0.00715	0.00653	0.0374	0.029	-0.199	0.272	-0.146	-0.284	0.0318	0.0239	-0.137	0.169	0.027	0.0786	0.178	-0.104	-0.168	-0.18	-0.247	-0.0503	-0.0339	-0.0651	-0.134	-0.177	-0.199	-0.298	0.134	-0.249	-0.315	-0.185	-0.206	-0.221	0.0325	0.0207	0.0219	1350.81	2282	1140.22	1876	0.0731	0.0409	-0.0291	0.0167	-0.256	-0.0161	0.00598	-0.104	-0.183	0.0368	-0.0534	-0.152	-0.141	-0.177	-0.203	0.0489	-0.0466	-0.228	-0.272	-0.118	-0.162	1432.15	4117	1246.56	4117	1498.48	4117
KLHL3	KLHL3	1774.77	3416	2120.37	3984	-0.119	-0.0923	-0.103	0.069	-0.00977	0.0917	-0.149	-0.152	0.122	-0.0413	0.0683	0.135	-0.308	0.0237	0.233	-0.0445	0.0688	0.0441	-0.0976	0.165	-0.00156	-0.0462	-0.0468	-0.0232	-0.0139	0.108	-0.0218	0.01	0.0857	0.0292	0.108	0.0896	0.182	-0.0461	0.0539	0.231	0.135	0.112	0.184	-0.00822	0.0418	0.0852	4137.4	5347	3825.33	4994	0.028	0.104	0.27	0.181	0.0122	-0.143	0.253	0.171	0.136	0.00165	0.0741	0.0866	0.287	0.119	0.264	-0.00922	0.067	0.252	0.406	0.112	0.139	275.193	2200	263.768	2200	675.833	3416
EWSR1	EWSR1	1775.83	4124	1522.1	3446	0.284	-0.161	-0.0957	0.00405	-0.0719	0.0469	-0.00663	-0.055	0.101	0.0382	0.125	0.0323	0.157	0.131	0.0729	0.0527	0.139	0.0717	0.169	0.0363	0.0617	0.027	-0.114	-0.191	-0.12	0.0316	-0.0429	-0.243	-0.284	-0.0364	-0.246	-0.212	-0.25	0.079	-0.121	-0.215	-0.234	-0.201	-0.199	-0.00166	-0.191	-0.228	1645.04	1815	2211.86	2179	0.102	0.0941	-0.0133	0.0326	-0.0965	-0.134	-0.00392	-0.063	-0.06	0.0618	-0.0179	-0.0317	-0.0142	-0.00651	-0.0408	0.121	0.0264	-0.029	-0.168	-0.0953	-0.213	4020.55	5583	3891.76	5583	2113.08	4124
FAM118A	FAM118A	1776.06	2862	1580.89	2439	-0.119	-0.0929	-0.107	-0.059	-0.0854	0.263	-0.103	0.133	0.0557	0.119	0.124	0.17	-0.186	0.145	0.176	0.11	0.116	-0.0847	-0.148	-0.0363	-0.0337	-0.16	-0.0693	-0.0602	-0.00428	-0.0201	0.171	0.0126	0.186	0.0697	0.145	0.185	0.212	-0.17	0.172	0.193	0.13	0.172	-0.0207	-0.089	0.062	0.00797	3035.86	3932	2725.76	3443	-0.196	-0.088	-0.116	-0.077	-0.0296	0.232	-0.169	0.0826	0.0164	0.0552	0.072	0.138	-0.225	0.112	0.138	0.0415	0.0599	-0.0955	-0.175	-0.0882	-0.0232	1507.73	3059	1457.08	3059	1928.41	3059
ASPA	ASPA	1776.48	2203	1524.72	1871	-0.189	0.238	0.186	0.135	-0.0208	-0.0728	0.0379	0.176	0.0287	0.129	0.101	0.224	-0.187	0.144	0.0353	0.13	0.1	-0.121	-0.179	0.0174	0.0252	-0.284	0.0774	0.0657	0.14	0.174	0.0463	0.0632	0.0871	0.0959	0.0627	0.12	0.218	-0.18	0.115	-0.0215	0.0459	0.107	-0.11	0.0174	0.13	0.0706	1448.99	3586	1268.81	3586	0.0685	0.125	0.0812	0.0875	0.0143	-0.0505	0.112	0.233	0.173	0.162	0.164	0.0982	0.0508	0.0227	-0.00787	0.14	0.145	-0.038	0.0302	0.123	0.218	2576.9	3160	2568.82	4147	1828.03	3160
CBX7	CBX7	1776.53	5467	1525.59	3829	0.283	-0.0507	-0.0187	-0.042	-0.208	0.0308	-0.0379	-0.084	0.0477	0.0747	0.114	-0.0224	0.131	0.0838	0.0121	0.0746	0.115	0.0637	0.034	0.0197	0.0335	0.0487	-0.0304	-0.118	-0.131	-0.0187	-0.0568	-0.207	-0.264	-0.0541	-0.252	-0.25	-0.27	0.0531	-0.102	-0.24	-0.255	-0.252	-0.103	-0.117	-0.23	-0.229	1589.88	2745	2127.56	3297	0.177	0.143	0.17	0.147	-0.105	-0.145	0.0813	0.0112	-0.101	0.0617	-0.00711	-0.032	0.183	-0.0193	-0.0945	0.152	0.0598	-0.0395	0.0366	-0.129	-0.271	2339.91	3244	2241.2	3244	1852.72	3244
NPM1	NPM1	1777.23	2936	1668.59	2936	0.248	-0.181	-0.147	-0.0495	-0.151	0.233	-0.147	-0.177	0.0881	0.0626	0.115	-0.0106	0.146	0.0497	0.017	0.0729	0.125	-0.0676	0.182	0.00335	0.0378	0.0738	-0.0928	-0.197	-0.152	-0.0628	0.137	-0.274	-0.278	-0.0322	-0.133	-0.151	-0.195	0.157	-0.133	-0.209	-0.104	-0.127	-0.198	-0.0222	-0.207	-0.189	1397.69	2714	2601.27	2926	0.105	0.00321	-0.0937	-0.0663	-0.0607	0.141	-0.119	-0.212	-0.0446	-0.109	-0.112	-0.138	0.203	-0.115	-0.167	-0.0119	-0.0276	-0.142	0.116	-0.18	-0.276	2302.55	2576	2638.5	2833	1751.89	2714
NMI	NMI	1777.31	4334	1560.5	4101	0.282	-0.0873	-0.0142	0.0194	-0.0725	-0.061	-0.0655	-0.0374	0.0998	0.077	0.105	-0.059	0.242	-0.0475	-0.0217	0.0463	0.0803	-0.0912	0.239	-0.0563	-0.00831	0.082	-0.00521	-0.0467	0.0413	-0.019	-0.0566	-0.119	-0.198	0.0882	-0.235	-0.155	-0.276	0.19	-0.101	-0.179	-0.248	-0.164	-0.13	0.169	-0.0475	-0.0372	2732.56	3142	2539.86	3032	0.123	-0.0691	-0.222	-0.137	-0.109	0.092	-0.154	-0.154	-0.113	-0.0489	-0.0679	-0.093	-0.0982	-0.211	-0.132	-0.02	-0.0455	-0.302	-0.172	-0.15	-0.198	1414.05	2312	1375.41	3008	1833.97	3142
OTULIN	OTULIN	1778.25	2363	1531.68	2169	-0.0242	-0.167	-0.226	-0.15	-0.126	-0.0184	-0.0549	-0.19	-0.11	-0.176	-0.175	-0.149	0.0227	-0.00903	-0.151	-0.178	-0.177	0.0531	-0.0464	0.00941	0.0281	0.153	0.015	-0.042	-0.146	-0.172	-0.185	0.00764	-0.0606	-0.109	-0.0357	-0.11	-0.0457	0.0495	-0.0296	-0.0186	-0.0194	-0.101	0.019	-0.148	-0.0783	-0.137	3435.4	5728	3152.11	5728	0.171	-0.17	-0.198	-0.15	-0.213	-0.0944	-0.05	0.0723	0.255	0.0577	0.177	0.178	-0.044	0.139	0.0527	0.0708	0.192	-0.0897	0.0839	0.417	0.366	20.6712	1334	1096.3	1334	60.9387	2363
PPME1	PPME1	1778.28	3398	1810.21	3996	0.116	-0.00707	-0.00976	-0.0818	-0.0897	-0.187	0.156	0.0778	-0.0773	-0.0362	-0.0484	-0.0555	0.323	-0.13	-0.0475	-0.062	-0.0693	-0.0353	0.245	-0.102	-0.0823	0.133	0.1	0.152	0.102	-0.254	-0.135	0.0896	-0.00245	0.0781	0.18	0.158	0.00199	0.0323	0.0661	0.0915	0.177	0.154	0.0905	0.0387	0.217	0.168	1991.71	3083	2241.69	3083	0.0984	-0.0657	-0.251	-0.14	-0.0548	0.0999	-0.145	-0.0509	0.0881	-0.0732	0.0214	0.128	-0.128	0.151	0.182	-0.0756	0.0222	0.0112	-0.101	0.103	0.0922	2216.3	3221	2209.84	3713	1979.38	3221
SH3GL2	SH3GL2	1779.25	5565	1523.03	2950	0.108	-0.161	-0.113	-0.137	-0.00975	-0.00605	-0.0309	-0.0805	-0.00549	0.0185	0.0153	-0.238	0.282	-0.155	-0.266	-0.0346	-0.0311	-0.111	0.19	0.0125	0.0462	0.145	-0.0647	-0.118	-0.101	-0.189	-0.093	-0.0949	-0.213	-0.118	-0.168	-0.163	-0.308	0.188	-0.189	-0.272	-0.181	-0.175	-0.12	0.0939	-0.00346	-0.0269	2134.83	2822	1879.94	2754	0.104	0.0304	-0.141	-0.0173	-0.194	0.0112	-0.0807	-0.12	-0.092	0.0297	0.0179	-0.0441	-0.102	-0.0965	-0.12	0.043	0.0281	-0.194	-0.196	-0.0278	-0.101	3084.98	3800	2853.87	3708	2214.66	3800
RYK	RYK	1779.26	2469	1860.89	3442	-0.123	-0.0163	0.0586	0.0249	-0.129	0.254	-0.152	-0.0959	-0.161	0.114	-0.0437	-0.00974	-0.191	-0.0843	-0.0291	0.124	-0.0406	-0.0625	-0.15	-0.126	-0.137	-0.246	-0.0502	0.0427	0.00503	0.103	-0.0204	0.0613	-0.13	-0.0568	-0.173	-0.113	-0.141	0.000552	-0.0719	-0.128	-0.179	-0.117	0.0243	0.0693	-0.0321	-0.203	2435.52	4832	2151.44	4660	-0.226	-0.165	-0.172	-0.173	-0.00759	0.218	-0.255	-0.174	-0.0187	-0.131	-0.0901	-0.115	0.0239	-0.135	-0.0661	-0.167	-0.118	-0.0604	0.0745	-0.00784	0.0592	813.534	2352	1248.07	2352	1362.5	2469
RAC2	RAC2	1779.6	5067	1533.21	4515	0.235	-0.0965	-0.0239	-0.0634	-0.00806	-0.0101	0.0489	0.0805	0.206	0.0811	0.123	-0.021	0.27	-0.00463	-0.023	0.0379	0.0891	-0.0132	0.256	0.0196	0.12	0.087	-0.112	-0.134	-0.12	-0.229	0.0418	-0.11	-0.219	-0.0327	-0.171	-0.164	-0.315	-0.0185	-0.215	-0.27	-0.187	-0.179	-0.145	-0.0243	0.043	0.0242	1956.98	2784	1736.43	2488	0.0827	0.0586	-0.0635	0.0846	-0.144	-0.00942	0.0508	-0.0419	-0.0594	0.0975	0.0742	-0.00116	-0.0619	-0.0653	0.00112	0.128	0.099	-0.0791	-0.105	-0.002	-0.06	4089.12	4540	3812.43	4146	2277.1	4540
AHSG	AHSG	1779.63	2604	1992.72	2604	-0.121	0.151	0.156	0.0301	-0.107	-0.00955	0.186	0.217	-0.0751	0.106	0.123	0.224	0.0484	0.115	0.235	0.135	0.146	0.0259	0.0979	0.058	0.0614	-0.0647	0.143	0.14	0.0181	-0.107	-0.0498	0.182	0.251	-0.0956	0.0944	0.0919	0.21	0.0236	0.124	0.222	0.126	0.119	-0.0133	0.0417	0.0156	0.0216	3157.5	4002	3372.15	4002	-0.0625	0.199	0.214	0.0799	-0.0921	-0.0722	0.192	0.23	-0.0705	0.0958	0.111	0.211	0.0526	0.1	0.222	0.126	0.137	0.0104	0.113	0.0354	0.0431	1406.1	3182	1428.08	3182	1887.02	3182
NME4	NME4	1779.82	3555	2819.6	3555	0.0255	0.00806	-0.015	-0.00811	0.077	0.0883	0.0664	0.176	0.131	0.144	0.152	0.143	0.0959	0.00859	0.0925	0.124	0.134	0.0823	0.148	0.204	0.197	-0.0553	0.0786	0.107	0.111	0.143	0.202	0.154	0.217	0.0802	0.148	0.155	0.07	0.0676	-0.0281	0.0187	0.134	0.143	0.00753	0.14	0.199	0.22	2589.06	3399	3115.56	3534	0.122	-0.0763	-0.0676	-0.0258	0.108	0.0455	0.0985	0.099	0.0936	-0.0378	-0.0138	-0.118	0.0348	-0.098	-0.0289	-0.0655	-0.0362	-0.0546	0.0662	0.0334	0.105	4135.57	5116	4139.76	5116	2521.22	3555
SERPINH1	SERPINH1	1780.07	3913	1661.61	3913	-0.0858	0.0077	0.0256	-0.0275	0.0866	-0.0909	0.0744	0.0754	0.151	0.0706	0.0774	-0.196	0.259	-0.0343	-0.28	-0.0016	0.0145	-0.0428	0.203	0.118	0.118	-0.0674	-0.0185	-0.0492	-0.00358	-0.00378	-0.177	0.0961	0.00426	-0.0904	-0.254	-0.23	-0.226	0.24	0.0186	-0.222	-0.305	-0.271	0.0425	0.173	-0.0281	-0.13	1922.67	3846	1685.47	2055	-0.0352	0.102	0.075	0.0489	-0.0898	-0.148	0.0285	-0.178	-0.186	-0.101	-0.16	-0.16	-0.174	-0.1	-0.237	-0.143	-0.198	-0.0902	-0.271	-0.19	-0.27	1365.93	1749	1331.69	1749	1653.82	3846
PPBP.2	PPBP	1780.57	3248	1597.13	3248	0.0674	-0.0309	0.00534	0.0137	0.111	0.0596	0.0719	-0.0741	0.0317	-0.145	-0.135	-0.271	0.138	-0.111	-0.249	-0.135	-0.125	-0.0208	0.125	-0.0854	-0.00319	0.22	-0.212	-0.266	-0.362	-0.00136	-0.0851	-0.198	-0.203	-0.162	-0.19	-0.284	-0.228	-0.0144	-0.159	-0.174	-0.152	-0.254	-0.0491	-0.121	-0.182	-0.17	528.226	1583	462.092	2019	-0.153	0.019	0.0999	0.13	0.0243	-0.101	0.162	-0.0114	-0.236	-0.0498	-0.136	-0.131	-0.082	-0.17	-0.182	-0.0104	-0.104	-0.107	-0.141	-0.135	-0.203	1779.45	2155	1814.16	2772	994.458	2155
CHST3	CHST3	1780.86	2720	1813.88	2904	-0.0329	0.0626	0.0275	0.0549	-0.107	-0.00392	-0.121	-0.0268	0.00972	0.0884	0.097	0.204	-0.305	0.106	0.157	0.102	0.109	0.0322	-0.259	0.14	0.0707	-0.00302	0.119	0.167	0.025	-0.0669	0.0478	-0.0125	0.0144	0.0928	0.152	0.116	0.13	-0.261	-0.0624	0.0381	0.153	0.116	-0.124	-0.261	0.0817	0.126	2531.16	4196	2249.53	4079	0.0498	-0.00751	0.159	0.0284	-0.00043	-0.0309	0.204	0.171	0.151	0.103	0.122	0.09	0.0809	0.00858	0.133	0.0763	0.0998	0.148	0.122	0.107	0.169	2273.97	3082	3260.87	3531	2148.44	3082
UCHL1	UCHL1	1781.05	3099	2861.6	4506	-0.115	-0.054	0.00645	0.0479	0.00629	0.16	-0.209	-0.222	-0.141	0.0331	-0.0185	-0.152	-0.0937	-0.168	-0.127	-0.0014	-0.048	-0.0996	-0.113	-0.131	-0.15	-0.152	-0.0872	-0.15	-0.103	0.244	-0.0501	-0.00329	-0.239	-0.25	-0.341	-0.327	-0.31	0.0106	-0.202	-0.314	-0.365	-0.347	-0.12	-0.0613	-0.22	-0.352	599.83	1112	529.928	1112	0.0593	0.0625	-0.0437	0.0719	-0.167	-0.0422	0.0283	-0.0513	-0.321	0.0217	-0.0762	-0.0698	-0.108	-0.21	-0.15	0.0329	-0.0706	-0.267	-0.212	-0.205	-0.25	773.628	3967	716.092	3967	851.978	3099
FRG1	FRG1	1781.53	3992	1677.1	3992	0.00912	-0.205	-0.155	-0.0792	0.246	-0.0491	0.0169	0.0527	-0.0755	0.0163	0.0717	-0.0843	0.104	-0.0261	-0.0918	0.0181	0.0748	0.0165	0.187	0.132	0.151	-0.0315	-0.147	-0.211	-0.166	0.268	-0.0639	-0.0846	-0.0931	-0.11	-0.0227	-0.0193	-0.185	0.0277	-0.11	-0.189	-0.0114	-0.00892	-0.0199	-0.0142	-0.0678	-0.0683	2200.92	4710	1962.55	4710	-0.0126	-0.196	-0.235	-0.172	0.219	0.00415	0.029	0.0279	-0.186	0.0328	0.0428	-0.0844	0.000425	-0.0987	-0.0973	0.0805	0.0857	-0.104	0.00383	0.00903	0.000438	1791.39	3766	1531.72	3493	1906.1	3992
MAP2K1	MAP2K1	1781.53	4935	1549.4	4935	0.185	-0.193	-0.127	-0.0739	0.00237	0.045	-0.061	-0.0753	0.02	-0.0327	0.0282	-0.124	0.312	0.0105	-0.0756	-0.0109	0.0478	0.0412	0.28	-0.0368	-0.0267	-0.0046	-0.243	-0.297	-0.186	-0.109	0.0264	-0.216	-0.176	-0.081	-0.214	-0.153	-0.201	0.0095	-0.139	-0.116	-0.185	-0.127	-0.159	-0.00415	0.00205	-0.0553	1163.95	3042	1092.13	3042	0.0968	-0.158	-0.234	-0.101	-0.11	0.0143	-0.0927	0.0423	0.105	0.0691	0.109	0.037	-0.0951	0.0691	0.106	0.104	0.14	-0.0611	-0.132	0.164	0.0878	2279.66	3115	2358.46	3115	1613.67	3115
LAMC2	LAMC2	1781.78	4136	1563	4136	-0.189	0.231	0.22	0.205	0.0685	-0.0484	0.0755	0.0482	0.145	0.00588	0.038	0.123	-0.192	-0.0142	0.108	0.0113	0.0434	-0.0465	-0.097	0.0429	0.0499	-0.259	0.0473	0.108	0.206	0.201	0.222	0.0309	0.0364	0.158	0.0247	0.0947	0.127	-0.262	-0.00116	0.0956	0.0369	0.106	0.0185	-0.0145	0.119	0.141	1460.43	4332	1264.79	4332	-0.181	0.0543	0.0014	-0.0668	0.129	0.0432	-0.204	-0.179	-0.0467	-0.19	-0.206	-0.162	0.00243	-0.16	-0.0747	-0.205	-0.219	0.0115	-0.0332	-0.222	-0.111	1079.74	1447	1474.58	4210	1381.14	4136
JMJD6	JMJD6	1781.82	2079	1753.13	2079	0.13	-0.175	-0.172	-0.125	-0.121	0.0361	-0.0803	-0.202	-0.115	-0.148	-0.159	-0.196	0.192	-0.0855	-0.152	-0.165	-0.172	0.0271	0.122	-0.141	-0.0849	0.0807	0.0312	-0.0327	-0.138	-0.0957	-0.165	-0.0285	-0.114	-0.127	-0.112	-0.171	-0.189	0.0964	-0.0727	-0.105	-0.132	-0.188	-0.00916	-0.15	-0.101	-0.125	3425.56	3818	3216.56	3796	0.126	-0.0607	-0.13	-0.00731	-0.154	0.0268	-0.014	0.0705	0.101	0.0782	0.151	0.0949	-0.0422	0.0517	0.0111	0.0882	0.161	-0.119	0.00322	0.229	0.147	1889.36	3469	3017.83	3469	2170.1	3469
MAP3K3.1	MAP3K3	1782.55	4329	1579.52	4329	0.274	-0.0495	-0.042	0.0335	-0.135	-0.0624	0.0492	-0.0232	0.0767	0.12	0.158	0.0791	-0.0468	0.0628	0.0623	0.152	0.187	-0.0544	-0.00403	-0.0809	0.0298	0.0797	-0.0043	-0.0829	0.000608	0.0983	-0.0011	-0.234	-0.357	0.00222	-0.238	-0.235	-0.227	-0.167	-0.0638	-0.229	-0.257	-0.251	-0.222	-0.231	-0.22	-0.243	1435.46	1559	1905.36	2138	0.103	0.164	0.0908	0.1	0.0137	-0.00624	0.0339	-0.103	0.0276	-0.0699	-0.0778	-0.0604	-0.233	0.0326	-0.0961	-0.0552	-0.0658	-0.0578	-0.269	-0.0133	-0.111	2547.51	4625	2237.11	4062	1817.99	4329
KDM4C	KDM4C	1782.7	2765	3044.2	2765	0.157	-0.095	-0.0267	0.0416	-0.107	-0.0376	-0.217	-0.242	-0.0759	-0.0821	-0.0289	-0.16	0.177	-0.101	-0.141	-0.11	-0.0509	-0.111	0.147	-0.0597	-0.0225	0.06	0.0691	0.0255	0.0931	-0.0348	-0.152	-0.196	-0.291	-0.129	-0.238	-0.182	-0.249	0.201	-0.0936	-0.202	-0.248	-0.189	-0.0746	0.0889	-0.171	-0.21	2144.57	2246	2405.65	2432	-0.0534	0.00213	-0.103	-0.0822	-0.0691	0.0817	-0.135	-0.205	-0.143	0.0578	0.0297	0.0344	0.0395	-0.0665	-0.0274	0.071	0.0403	-0.0571	-0.118	-0.0959	-0.161	3775.03	4460	4274.83	4541	2321.73	2765
HNRNPK	HNRNPK	1783.23	3750	1588.09	3750	0.237	-0.173	-0.0987	-0.0476	-0.0941	-0.0227	-0.00511	-0.0714	-0.0527	-0.0304	0.00292	-0.157	0.304	-0.0797	-0.0987	-0.0247	0.00865	-0.0232	0.27	-0.0987	-0.0946	0.131	-0.0894	-0.146	-0.104	-0.142	-0.114	-0.134	-0.22	-0.0753	-0.189	-0.166	-0.265	0.113	-0.135	-0.188	-0.158	-0.138	-0.141	0.0572	-0.0836	-0.141	2755.48	2731	2647.56	2731	0.00396	-0.0171	-0.205	-0.0435	-0.0597	0.0442	-0.172	-0.197	-0.0351	-0.11	-0.0632	-0.0609	-0.112	-0.00715	-0.0309	-0.0598	-0.023	-0.154	-0.18	-0.0525	-0.13	3006.68	4846	3547.84	4846	2387.99	3750
IL1RL1	IL1RL1	1783.89	2893	1690.86	3702	-0.0473	0.0332	0.115	0.0621	-0.0606	0.197	-0.113	-0.0472	0.129	-0.0855	0.0165	0.131	0.0146	0.184	0.173	-0.0152	0.076	0.204	0.0899	0.11	0.111	-0.0393	0.158	0.155	0.125	-0.0242	0.0356	0.00392	0.0444	-0.0432	-0.0178	0.0218	0.0895	-0.129	0.0709	0.063	0.0112	0.0461	0.154	-0.0809	0.0538	0.0581	3977.03	5507	3669.23	5507	0.164	-0.0157	0.0292	-0.00944	-0.271	-0.0299	0.064	0.0193	0.0508	-0.071	0.0164	0.0791	-0.0844	0.122	0.0708	-0.0363	0.0465	0.135	-0.0758	0.0576	0.0916	1877.81	4888	1645.23	4888	2231.22	4888
AP1S2	AP1S2	1783.93	3215	2000.16	3215	0.164	-0.231	-0.161	-0.0902	-0.186	-0.0391	-0.187	-0.167	-0.0381	-0.113	-0.0882	-0.126	-0.0802	0.0116	-0.107	-0.13	-0.102	0.0286	-0.0364	0.0469	0.0274	0.123	-0.0659	-0.11	-0.0229	-0.133	-0.13	-0.147	-0.237	-0.0271	-0.306	-0.256	-0.271	0.00813	0.00207	-0.18	-0.324	-0.27	0.0227	-0.07	-0.0381	-0.0754	1653.74	2554	1475.74	2554	0.178	-0.00706	-0.117	0.0121	-0.216	-0.0321	-0.173	-0.192	-0.0925	-0.187	-0.129	-0.0985	-0.205	-0.0681	-0.1	-0.15	-0.096	-0.117	-0.24	0.0252	-0.024	1737.09	3028	1710.36	3028	1723.22	3028
H2AC1	H2AC1	1784.18	2334	1695.5	2334	0.234	-0.1	-0.0546	-0.00446	-0.125	0.121	-0.0903	-0.0831	0.0737	0.118	0.161	-0.0288	0.26	0.0944	0.0199	0.114	0.159	0.117	0.242	0.123	0.141	0.0303	-0.161	-0.217	-0.155	-0.025	-0.00126	-0.21	-0.185	-0.0809	-0.165	-0.201	-0.204	0.223	-0.0559	-0.116	-0.16	-0.197	0.0332	-0.00966	-0.137	-0.0707	2112.95	2687	2359.69	3068	0.0804	0.0339	0.0636	0.103	0.0434	-0.183	0.0983	-0.0196	-0.112	-0.0154	-0.0652	-0.122	-0.0321	-0.0664	-0.121	0.0436	-0.0209	-0.0463	-0.108	-0.102	-0.294	3124.76	3942	3106.14	4501	2216.02	2687
MSN	MSN	1784.28	3520	2069.59	4897	0.249	-0.172	-0.0967	0.0156	-0.202	0.143	-0.184	-0.215	-0.0369	-0.0467	-0.0324	-0.137	0.0518	0.00945	-0.0659	-0.0559	-0.0397	-0.0701	0.00832	-0.104	-0.0691	0.0513	-0.0791	-0.113	-0.0422	0.0492	-0.0278	-0.243	-0.314	-0.0262	-0.259	-0.22	-0.253	0.0856	-0.0225	-0.164	-0.277	-0.234	-0.0648	-0.00639	-0.2	-0.237	1719.16	3188	2469.74	4619	0.0886	0.118	0.108	0.154	0.00676	-0.161	0.0527	-0.144	-0.0359	0.0543	-0.00169	-0.0175	-0.0065	-0.0541	-0.112	0.0589	0.000406	-0.0446	-0.0835	-0.0126	-0.218	3539.65	4935	3248.8	4716	2105.79	3520
PCDHGB1	PCDHGB1	1784.32	3468	1711.67	4403	0.192	-0.135	-0.107	-0.133	-0.251	0.086	-0.134	-0.178	-0.0754	0.0475	-0.0124	-0.0847	0.0175	-0.0533	-0.0581	0.0383	-0.0213	-0.0736	-0.0894	-0.0969	-0.106	0.106	0.0619	0.0309	-0.138	-0.0693	-0.0692	-0.00351	-0.0923	-0.128	-0.131	-0.188	-0.171	0.0245	-0.127	-0.159	-0.158	-0.209	-0.189	-0.215	-0.221	-0.237	2248.98	3040	2677.35	3040	0.0943	0.00154	0.155	0.143	-0.0949	-0.046	0.123	-0.00735	0.00299	0.00817	0.0416	0.11	0.0193	-0.0544	0.0433	-0.0166	0.0213	-0.195	0.0552	-0.000254	-0.0361	3535.92	5305	3535.6	5305	2329.38	3468
PRLR.1	PRLR	1784.79	4496	1549.75	2811	-0.191	0.234	0.166	0.105	0.0475	-0.0195	0.0555	0.106	0.00504	0.0102	0.0221	0.191	-0.311	0.112	0.209	0.0554	0.0579	0.0493	-0.145	0.0373	-0.0331	-0.0938	0.14	0.205	0.124	0.0588	0.119	0.0807	0.184	0.138	0.195	0.231	0.297	-0.269	0.201	0.238	0.208	0.242	0.122	-0.0546	0.211	0.239	1527.61	1940	1527.82	1940	-0.0961	0.0544	0.108	0.0121	0.0692	0.0949	-0.0505	-0.057	0.0017	-0.11	-0.0706	0.0109	-0.068	0.0951	0.0819	-0.111	-0.0702	0.0902	0.0717	-0.063	0.0114	4084.43	4352	3932.38	4019	2055.16	4352
GSTM1	GSTM1	1784.87	3270	1602.15	3270	-0.0149	-0.037	-0.104	0.0444	-0.0429	0.212	-0.0308	0.0743	0.0263	0.195	0.122	0.207	-0.073	0.085	0.0819	0.219	0.139	0.102	-0.157	-0.101	-0.0605	-0.0967	-0.0314	-0.131	0.0272	0.0519	0.0945	-0.0374	-0.046	-0.0866	-0.0526	-0.0386	0.0741	0.00754	0.0423	-0.0814	-0.0254	-0.0157	0.0518	-0.0233	-0.183	-0.241	4097.36	5705	4972.22	5705	-0.114	-0.103	-0.213	-0.0447	-0.123	0.328	-0.124	0.0783	-0.0809	0.0905	0.0151	0.135	-0.169	0.0222	-0.0215	0.119	0.0364	-0.0283	-0.224	-0.186	-0.119	455.752	2450	394.208	2528	1000.5	3270
ITGB1	ITGB1	1787.28	3219	2401.2	3420	0.121	0.108	0.0589	0.0728	-0.0733	-0.16	0.204	0.148	0.0612	0.141	0.125	0.138	-0.145	0.037	0.0737	0.177	0.156	-0.0678	-0.103	-0.0808	0.0261	0.0471	0.19	0.206	0.168	0.101	-0.0522	0.0207	-0.0986	0.0818	-0.0676	-0.0662	-0.0179	-0.272	0.0967	-0.0608	-0.112	-0.104	-0.0729	-0.23	-0.0735	-0.0608	2195.03	4744	1923.32	4364	0.0194	0.118	0.212	0.081	0.06	-0.00113	0.0964	-0.00647	0.0605	-0.156	-0.155	-0.0839	-0.199	0.0621	-0.118	-0.196	-0.188	-0.0352	-0.14	-0.022	-0.0212	2161.15	3235	1934.76	3093	2030.04	3235
CARD18	CARD18	1787.41	2346	1696.78	2346	-0.128	0.23	0.159	0.118	-0.0788	-0.139	0.0618	-0.0501	-0.182	-0.0624	-0.129	-0.0443	-0.185	-0.0214	-0.0989	-0.0659	-0.134	-0.076	-0.202	-0.13	-0.142	-0.173	-0.0107	-0.0472	-0.0441	0.161	0.0844	-0.0192	-0.116	-0.253	-0.08	-0.117	-0.0387	-0.179	-0.0744	-0.137	-0.114	-0.145	-0.113	-0.0965	-0.144	-0.243	2286.94	3933	2105.93	3933	-0.252	-0.0236	0.0052	-0.0406	0.19	0.134	-0.0337	-0.0151	-0.118	-0.0296	-0.0669	0.0713	-0.154	0.0414	-0.0293	-0.0378	-0.075	0.0648	-0.0929	0.0105	0.0285	1654.57	5368	1410.45	4378	1873.69	3933
HSPH1	HSPH1	1787.61	2835	1599.93	2451	0.0898	0.05	0.129	0.183	-0.0381	0.0973	-0.0546	0.0133	0.0197	0.172	0.173	0.0252	0.147	0.136	0.117	0.149	0.153	0.179	0.186	0.0906	0.049	-0.188	-0.11	-0.0438	0.0669	0.271	0.027	-0.0819	-0.208	-0.0604	-0.223	-0.166	-0.148	0.119	0.0428	-0.0843	-0.248	-0.185	0.133	0.184	-0.00485	-0.139	1913.53	3780	1661.76	2837	-0.138	0.112	0.081	0.158	0.296	-0.169	0.0185	-0.0693	0.0634	-0.000569	0.0623	0.229	-0.0702	0.219	0.198	0.00403	0.0681	0.198	0.0348	0.128	0.0238	928.524	2370	792.095	1937	1389.55	2835
DBNL.1	DBNL	1787.77	2077	1732.87	4624	0.252	0.0159	0.00761	-0.0108	-0.0162	-0.24	0.128	0.0569	0.0589	0.125	0.129	0.00783	0.0901	-0.055	-0.0298	0.141	0.143	-0.119	0.0794	-0.112	-0.054	0.0886	0.0259	0.00712	0.0679	-0.0929	-0.0562	-0.0644	-0.247	-0.013	-0.227	-0.176	-0.279	-0.0727	-0.106	-0.272	-0.236	-0.183	-0.16	-0.0132	0.00733	-0.0368	2804.66	4892	2501	3605	0.0279	0.0943	-0.0974	0.0186	-0.0868	0.0438	-0.102	-0.182	-0.0498	-0.109	-0.0761	-0.137	-0.232	-0.0422	-0.153	-0.101	-0.0692	-0.158	-0.269	-0.0664	-0.102	2387.66	3617	2207.66	3617	2247.65	3617
AKIRIN2	AKIRIN2	1788.28	2668	1563.52	2164	0.0758	0.174	0.189	0.137	-0.0183	0.0132	-0.0348	0.031	0.0644	0.193	0.171	0.156	0.16	0.153	0.145	0.185	0.163	0.0909	0.142	0.0661	0.0861	-0.0719	0.0333	0.0478	-0.0149	0.22	-0.0174	0.144	-0.0737	0.0354	-0.117	-0.0738	-0.0839	0.198	-0.0127	-0.111	-0.141	-0.0931	0.0424	0.219	-0.0845	-0.182	2939.23	4372	2896.44	5230	0.169	0.121	0.163	-0.0725	-0.0729	-0.0838	0.164	0.0911	0.00821	0.0621	0.0156	0.0311	0.258	-0.0687	0.00754	0.0355	-0.00885	0.0664	0.2	-0.0202	0.00215	2285.13	4355	2325.05	4355	2243.78	4355
BPIFA2.1	BPIFA2	1788.35	5436	3972.87	5436	-0.0092	-0.0351	-0.109	-0.0821	-0.0124	-0.131	-0.0119	-0.0331	-0.138	-0.0286	-0.0608	0.114	-0.0177	0.00661	0.13	-0.00101	-0.0381	0.0422	-0.0513	-0.218	-0.185	-0.0388	-0.0621	-0.0826	-0.0929	0.0293	-0.1	-0.0539	-0.0328	-0.0789	0.101	0.0306	0.125	-0.164	-0.107	0.126	0.0849	0.0149	-0.0119	-0.266	-0.0447	-0.103	3333.8	4652	3051.73	4253	-0.075	-0.108	-0.168	-0.112	0.066	0.0291	-0.0164	-0.107	-0.18	0.173	0.0413	0.0787	-0.152	-0.105	0.0555	0.161	0.0297	-0.0634	-0.179	-0.0681	-0.134	2689.71	4022	2407.21	2996	2437.2	4652
UBB.1	UBB	1788.45	3892	1694.59	3993	0.228	0.000955	-0.0776	-0.0751	-0.185	-0.239	0.141	-0.0387	-0.0566	-0.0733	-0.0489	-0.0931	0.265	-0.0751	-0.0337	-0.0869	-0.059	0.00118	0.196	-0.065	-0.0805	0.215	0.136	0.116	0.0104	-0.253	-0.29	-0.00617	-0.135	0.0556	0.0938	0.0366	-0.0816	0.0441	-0.013	0.0111	0.0884	0.0299	-0.00188	-0.0497	0.0918	0.00955	1546.64	5317	1327.06	5317	0.161	-0.0164	-0.122	0.00772	-0.0996	-0.0816	0.0616	0.0961	0.195	0.0225	0.127	0.16	-0.115	0.174	0.16	0.0261	0.133	-0.00391	-0.0567	0.252	0.163	1240.04	3303	2234.61	3303	1490.96	3892
HBB	HBB	1788.85	4930	1536.04	4668	0.0642	-0.161	-0.222	-0.169	-0.215	-0.0138	0.0484	-0.0174	0.00753	-0.025	-0.0355	-0.0434	0.166	0.0754	0.0187	-0.0481	-0.0542	0.189	0.141	0.00332	0.0378	0.0299	0.149	0.187	0.0556	-0.116	-0.0848	0.0189	0.0257	0.138	0.0724	0.0447	0.0625	0.174	0.227	0.234	0.04	0.0162	0.262	-0.0127	0.00739	0.0244	2177.23	5404	1876.91	3927	0.178	0.0468	0.0149	0.0911	-0.0259	-0.0181	0.096	0.237	0.295	0.267	0.304	0.257	-0.0956	0.232	0.297	0.26	0.299	0.125	-0.0113	0.295	0.271	205.055	855	225.224	855	508.901	4930
EMILIN3	EMILIN3	1789.26	4631	1587.27	4631	0.139	0.049	0.00613	0.061	0.149	-0.0817	0.105	0.108	0.18	0.0246	0.0348	0.158	-0.0476	0.156	0.234	0.014	0.0263	0.199	-0.0783	0.0187	0.0574	0.134	0.0721	0.11	0.172	0.112	-0.0649	0.232	0.235	0.371	0.159	0.254	0.211	0.304	0.322	0.287	0.178	0.273	0.365	0.436	0.165	0.117	95.1625	1713	78.4625	1713	-0.0328	0.0117	0.0665	0.0825	0.306	0.06	-0.0265	-0.00117	0.194	-0.0194	-0.00435	0.00595	0.0753	0.168	0.132	-0.0371	-0.019	0.35	0.153	0.0386	0.0218	722.34	5607	598.74	4630	240.932	4631
MXI1	MXI1	1789.35	2378	1613.84	2294	-0.166	-0.186	-0.169	-0.119	0.176	0.0906	-0.087	-0.103	-0.00522	-0.201	-0.112	-0.184	-0.0507	-0.113	-0.113	-0.194	-0.103	-0.0991	0.0571	0.081	0.101	0.00419	0.0229	0.0646	-0.0168	-0.0254	-0.0653	0.0997	0.0012	-0.16	0.0101	0.0123	0.0711	-0.0501	-0.0765	0.144	0.053	0.0511	-0.0702	-0.0433	-0.143	-0.0806	4316.91	5568	4826.67	5743	0.0283	0.00865	0.123	0.104	0.0584	0.000177	0.129	0.135	0.0751	0.139	0.202	0.182	0.0828	0.128	0.231	0.138	0.203	0.0131	0.214	0.172	0.211	1554.65	2164	1550.49	2689	2092.42	2378
RTF1	RTF1	1789.8	1753	1743.69	1714	-0.076	-0.107	-0.155	-0.153	-0.07	0.177	-0.118	-0.107	0.0425	-0.176	-0.153	-0.131	-0.248	-0.111	-0.101	-0.169	-0.147	-0.0678	-0.194	0.123	0.0435	0.094	-0.0503	-0.024	-0.183	-0.0831	0.0483	-0.0028	0.123	-0.0794	0.135	0.0188	0.0628	-0.125	-0.11	0.00117	0.146	0.0251	-0.0404	-0.174	-0.111	-0.0166	3934.32	4078	3784.57	4078	0.0373	-0.0484	0.139	-0.0318	-0.0418	-0.0763	0.157	0.146	0.0621	0.0739	0.081	0.0605	0.195	-0.0213	0.0801	0.0471	0.0585	0.0962	0.274	0.0685	0.109	2660.28	4532	2812.64	4604	2523.56	4078
SHBG	SHBG	1790.44	2314	1605.79	2047	-0.142	-0.0637	-0.115	-0.0246	0.193	0.135	-0.018	0.0179	0.155	0.177	0.156	0.172	-0.272	0.028	0.147	0.127	0.111	-0.0203	-0.206	0.102	0.0549	-0.12	0.036	0.0628	0.0704	0.18	0.126	0.0589	0.173	0.213	0.249	0.234	0.228	-0.0688	0.0859	0.196	0.197	0.188	0.0579	0.0361	0.092	0.14	2406.14	4115	2165.6	2464	-0.216	0.0211	0.106	0.0894	0.306	0.14	0.0435	0.0819	0.231	0.253	0.24	0.22	0.047	0.0806	0.215	0.177	0.177	0.0799	0.156	0.0506	0.0536	595.532	2697	492.698	1051	1130.67	2697
LONP1	LONP1	1790.96	4965	1567.84	4965	0.215	-0.142	-0.0656	-0.0475	-0.121	0.0402	-0.0354	-0.109	-0.0172	-0.00466	-0.0112	-0.223	0.332	-0.039	-0.181	-0.0285	-0.0319	0.0405	0.228	-0.068	-0.0243	0.144	-0.0941	-0.143	-0.121	-0.161	-0.106	-0.116	-0.226	-0.0997	-0.223	-0.23	-0.328	0.168	-0.17	-0.242	-0.226	-0.233	-0.123	0.0147	-0.118	-0.156	1837.91	2268	1668.13	1696	0.129	-0.012	-0.0812	0.0624	-0.196	0.0453	-0.0886	-0.137	-0.0435	0.0505	0.0261	-0.0455	-0.148	-0.1	-0.108	0.0913	0.0578	-0.208	-0.209	-0.0251	-0.148	2799.95	4152	2571	4152	2055.35	4152
PPA1	PPA1	1791.11	2177	1555.53	1590	0.171	-0.187	-0.192	-0.178	-0.123	-0.00511	-0.00337	-0.153	-0.102	-0.135	-0.145	-0.215	0.105	-0.0993	-0.182	-0.165	-0.169	0.0308	0.046	-0.0655	-0.0164	0.174	-0.042	-0.0825	-0.183	-0.198	-0.197	-0.0543	-0.126	-0.13	-0.0922	-0.163	-0.213	0.0368	-0.0714	-0.127	-0.115	-0.183	0.0124	-0.178	-0.0584	-0.064	2480	4250	2205.1	2839	0.134	-0.0498	-0.112	-0.00564	-0.176	0.0238	-0.0375	0.078	0.104	0.0941	0.152	0.0886	-0.112	0.0763	0.0287	0.0925	0.152	-0.101	-0.0897	0.265	0.182	1156.58	3399	2817.38	3399	1642.8	3399
COMMD1	COMMD1	1791.2	2136	1938.54	2436	-0.0831	-0.0786	0.0141	-0.0944	-0.0648	0.153	-0.169	-0.143	-0.00911	-0.151	-0.134	-0.147	-0.213	-0.173	-0.107	-0.176	-0.155	-0.117	-0.147	0.11	0.0273	-0.132	-0.196	-0.124	-0.116	-0.0382	0.206	-0.252	-0.205	-0.0173	-0.277	-0.221	-0.229	-0.249	-0.242	-0.191	-0.296	-0.236	-0.198	-0.173	0.0934	0.0537	1089.3	1544	1158.61	1544	-0.0415	-0.116	-0.0243	-0.0321	-0.00856	0.136	-0.177	-0.108	0.00157	-0.27	-0.219	-0.206	-0.117	-0.115	-0.0527	-0.293	-0.237	-0.07	-0.0623	0.0666	0.0761	692.146	3252	607.986	3252	1027.02	2136
PHF11	PHF11	1792.47	3518	1582.94	3518	-0.153	-0.0974	-0.0378	-0.0376	-0.0481	-0.00487	0.038	-0.12	-0.217	-0.119	-0.164	-0.147	0.131	0.00548	-0.124	-0.139	-0.181	0.0689	0.0688	-0.0803	-0.141	-0.00632	0.0275	-0.00215	-0.0917	-0.0264	-0.157	0.0576	-0.0413	-0.247	-0.0988	-0.182	-0.111	0.0363	-0.0796	-0.111	-0.125	-0.202	-0.0247	-0.179	-0.132	-0.185	2565.56	4411	2395.59	4411	-0.0574	0.0333	0.0659	0.0662	-0.046	-0.0468	0.108	-0.0537	-0.274	0.00279	-0.08	-0.17	0.0368	-0.196	-0.298	0.0106	-0.0758	-0.205	-0.0535	-0.0473	-0.242	845.015	4724	715.183	4724	1407.74	4411
PGLS	PGLS	1794.28	4270	1558.29	3147	0.186	-0.23	-0.207	-0.182	-0.1	-0.0264	-0.0252	-0.116	-0.0469	-0.0163	-0.0225	-0.156	0.281	-0.064	-0.118	-0.0293	-0.0334	0.0341	0.22	-0.0574	-0.0277	0.171	-0.0843	-0.147	-0.182	-0.196	-0.144	-0.121	-0.189	-0.0963	-0.123	-0.175	-0.237	0.156	-0.109	-0.143	-0.124	-0.178	-0.0501	-0.0453	-0.0501	-0.0712	2510.75	3047	2313.84	2535	0.126	-0.0582	-0.142	-0.00547	-0.18	0.00933	-0.0349	0.0324	0.0592	0.0757	0.112	0.03	-0.109	0.00241	-0.00924	0.0862	0.122	-0.147	-0.106	0.147	0.0505	3052.34	3798	3131.55	3798	2337.85	3798
CTHRC1.1	CTHRC1	1794.44	3620	1567.57	3363	-0.267	0.11	0.0392	0.0814	0.205	0.018	0.0791	0.0623	0.0428	-0.092	-0.0483	0.123	-0.265	0.107	0.154	-0.0781	-0.0348	0.0698	-0.18	0.0227	-0.0192	-0.101	0.0401	0.11	0.113	0.0529	0.12	0.151	0.312	0.093	0.213	0.204	0.286	-0.151	0.168	0.282	0.24	0.226	0.111	0.0223	0.012	0.147	2234.16	2655	2065.59	2655	-0.159	0.0114	0.0919	0.00926	0.0431	0.0908	0.0186	0.077	-0.0198	0.0794	0.00542	0.0382	-0.0083	0.0198	0.0831	0.0855	0.00766	0.118	0.109	-0.0683	0.00895	4232.04	5499	4037.78	5499	2417.08	3620
C12orf76	C12orf76	1794.68	3589	1880.09	4340	0.0371	0.21	0.14	0.0233	-0.0849	-0.192	0.101	0.0284	-0.186	0.0449	-0.055	0.109	-0.121	-0.00361	0.0549	0.06	-0.0464	-0.0414	-0.244	-0.153	-0.111	0.0339	0.104	0.0714	0.0168	-0.0977	0.168	-0.12	-0.132	-0.0701	0.0705	-0.0116	0.0386	-0.24	-0.111	-0.0333	0.0419	-0.0345	-0.211	-0.307	-0.0934	-0.0467	2006.36	4079	1822.49	4642	0.0549	0.0512	0.0898	-0.0437	-0.0922	0.0342	0.0446	-0.034	-0.0772	0.09	-0.022	0.00391	0.111	-0.0538	-0.0372	0.082	-0.0312	-0.0628	-0.0451	-0.106	-0.0561	4474.06	4922	4636.35	4922	2345.35	4079
TGFB3	TGFB3	1795.37	3871	1636.43	4255	0.0871	0.0855	0.163	0.139	-0.00539	0.0243	-0.0778	0.0694	0.122	0.0269	0.0619	0.0228	0.118	0.218	0.0469	0.00304	0.0427	0.194	0.119	0.0981	0.135	-0.0279	-0.0605	-0.0933	0.038	0.00567	-0.0545	0.03	0.143	0.0702	0.0239	0.0984	0.112	0.36	0.146	0.135	0.0529	0.125	0.218	0.305	0.0996	0.111	1158.35	4449	983.328	4449	0.172	0.0292	0.112	0.074	0.0208	-0.035	0.135	0.206	0.161	0.15	0.169	0.0113	0.207	-0.0407	0.0832	0.122	0.146	0.0329	0.291	0.093	0.159	1881.53	3179	1772.29	3179	1537.07	3871
CFHR2	CFHR2	1796.56	4270	1713.09	4965	-0.0466	0.0454	0.143	0.0359	-0.109	0.0276	0.0674	0.171	-0.0421	0.194	0.157	0.179	-0.0749	-0.0221	0.198	0.215	0.172	0.0254	0.000801	0.13	0.103	-0.127	-0.0385	0.0723	0.017	-0.032	0.125	-0.0169	0.101	-0.16	0.11	0.0768	0.158	-0.217	-0.107	0.125	0.137	0.0965	-0.0455	-0.0873	0.0885	0.0845	3511.3	4247	3263.29	4216	-0.0394	0.0289	0.162	0.1	-0.147	-0.00146	0.1	0.161	-0.143	0.171	0.117	0.192	-0.146	-0.041	0.152	0.199	0.137	-0.00505	-0.0761	0.0383	0.027	2166.37	2817	1954.52	2346	2302.35	4247
AMIGO1	AMIGO1	1797.01	4418	1596.27	4824	0.0738	-0.0334	-0.017	0.0494	0.126	-0.0923	-0.0649	0.0434	0.0827	-0.048	-0.0336	0.0736	-0.314	-0.00175	0.046	-0.0716	-0.0535	-0.0217	-0.287	0.0751	0.112	0.0979	0.0177	0.152	0.232	0.082	0.109	0.0715	0.202	0.221	0.172	0.208	0.237	-0.108	0.194	0.233	0.158	0.197	0.167	-0.00328	0.202	0.253	1837.41	2069	1850.63	2069	0.0258	-0.054	0.0402	0.0497	0.178	0.0587	0.0301	0.167	0.181	-0.0244	0.00533	-0.0138	0.03	0.0792	0.0998	-0.051	-0.0161	0.216	0.109	0.0168	0.129	3217.61	5671	2887.91	5009	2125.38	4418
CASP10	CASP10	1797.52	4453	2185.61	4453	0.0601	-0.0608	-0.0853	-0.0286	0.0566	-0.0883	-0.198	-0.167	-0.0972	-0.0826	-0.0394	0.0297	-0.305	-0.0638	0.0144	-0.106	-0.0588	-0.0279	-0.251	0.00418	0.0379	-0.0957	0.0678	0.0169	0.00323	0.127	-0.0391	-0.147	-0.238	-0.14	-0.216	-0.169	-0.124	-0.0548	-0.109	-0.131	-0.251	-0.198	-0.0565	-0.0789	-0.291	-0.327	875.741	3364	3040.47	3701	0.194	0.109	0.0844	0.0663	0.016	-0.19	-0.129	-0.0603	0.0596	-0.0445	0.0265	0.011	-0.0869	0.0697	0.0253	-0.0651	0.0104	0.144	-0.0227	0.0614	0.0978	2569.93	4372	2488.74	4372	1437.24	4372
ROS1	ROS1	1797.69	2529	1808.76	2529	0.114	0.114	0.0633	0.083	-0.129	-0.121	0.154	0.136	-0.013	0.162	0.107	0.226	-0.0738	0.145	0.188	0.2	0.137	0.0418	-0.0939	-0.0968	0.0192	0.165	0.106	0.087	0.0938	-0.0399	0.0704	-0.154	-0.0832	0.0742	0.0583	0.00245	0.114	-0.154	0.104	0.0231	0.0328	-0.0204	-0.179	-0.206	-0.105	-0.0529	3024	3977	3091.49	4276	0.0472	0.00735	0.0745	-0.0176	-0.0638	0.0858	-0.0212	-0.0135	0.0386	0.03	-0.0072	0.0969	-0.14	0.135	-0.00756	0.00873	-0.026	-0.0299	-0.119	0.00489	0.000573	4759.86	6047	4458.64	5662	2734.62	3977
HEY1	HEY1	1798.34	2759	1727.51	2759	0.00736	0.151	0.216	0.0966	-0.00414	-0.000525	0.058	0.0997	0.0278	0.128	0.101	0.21	0.000137	0.158	0.187	0.126	0.0987	0.18	0.0191	0.135	0.105	0.102	0.137	0.287	0.155	-0.069	-0.107	0.124	0.141	0.116	0.154	0.169	0.23	0.0809	0.167	0.204	0.139	0.155	0.226	0.162	0.189	0.199	1440.57	2662	1368.33	2662	-0.0308	0.037	0.248	0.182	0.0146	-0.0691	0.164	0.145	0.164	0.0418	0.103	0.119	0.0316	0.15	0.169	0.000988	0.0711	0.208	0.147	0.154	0.207	1781.71	2439	1888.82	2932	1656.09	2662
BCAR3	BCAR3	1798.75	2379	2110.61	2379	0.194	-0.204	-0.138	-0.0253	-0.113	0.156	-0.191	-0.282	-0.0388	-0.134	-0.076	-0.209	-0.0166	-0.0534	-0.158	-0.133	-0.0732	-0.0986	-0.0185	-0.0669	-0.039	0.0245	-0.103	-0.183	-0.154	-0.0228	0.0332	-0.324	-0.355	-0.0738	-0.213	-0.217	-0.285	-0.00981	-0.158	-0.265	-0.218	-0.222	-0.197	-0.111	-0.244	-0.243	654.6	1720	1988.14	1983	0.0326	0.0344	-0.0514	0.00452	-0.0974	-0.0906	-0.101	-0.135	-0.0575	0.0175	-0.0196	-0.116	-0.0164	-0.114	-0.175	0.0476	0.00296	-0.119	-0.11	-0.0388	-0.148	3794.17	5147	3755.36	5147	1278.14	2379
PRAME	PRAME	1800.1	2511	1625.71	2346	-0.0555	-0.0489	-0.132	-0.13	-0.115	0.0966	-0.0772	-0.176	-0.144	-0.158	-0.194	-0.144	-0.165	-0.0435	-0.174	-0.149	-0.188	-0.0687	-0.205	-0.0889	-0.0705	0.0795	0.0408	-0.0181	-0.179	-0.0302	-0.0558	0.0436	0.0354	-0.131	0.018	-0.086	-0.0233	0.0819	-0.0251	-0.0424	0.0121	-0.0929	-0.059	-0.117	-0.152	-0.18	4088.81	5228	4372.12	5228	0.173	0.202	0.165	0.17	-0.0603	-0.201	0.103	-0.0208	0.00272	-0.0216	-0.015	-0.0669	0.151	0.00781	-0.085	0.0783	0.0714	0.0459	0.0682	-0.0508	-0.133	1796.41	4031	1597.6	4031	2211.15	4031
PLBD1	PLBD1	1800.14	2266	1723.21	4127	0.247	-0.067	0.00137	-0.0608	-0.0122	0.072	0.124	0.114	0.123	0.196	0.145	0.0207	0.108	0.173	0.0811	0.172	0.122	0.083	-0.0235	0.106	0.0756	-0.000586	-0.167	-0.231	-0.196	0.0227	0.208	-0.211	-0.236	-0.024	-0.108	-0.159	-0.23	-0.123	-0.0963	-0.198	-0.122	-0.171	-0.136	-0.239	-0.0572	-0.0415	1736.69	2745	1752.29	2745	0.0308	0.00848	-0.0834	0.0812	0.0136	0.196	-0.0637	-0.0812	-0.113	0.0292	-0.0336	-0.0695	-0.0769	-0.119	-0.064	0.0152	-0.0466	-0.253	-0.125	-0.206	-0.249	1874.86	4471	2241.59	4575	1802.14	2745
PRKRA	PRKRA	1800.38	2470	2087.23	4899	-0.136	-0.0654	-0.132	-0.051	0.0476	0.193	-0.153	-0.158	-0.155	-0.169	-0.194	-0.0149	0.08	0.0108	-0.0163	-0.0956	-0.135	0.0193	-0.0163	-0.154	-0.111	-0.0719	0.022	-0.0626	-0.134	0.0514	-0.0136	-0.00539	0.0349	-0.153	-0.0689	-0.135	0.0768	0.104	0.0473	0.0123	-0.0302	-0.106	0.00471	-0.0599	-0.148	-0.132	4265.03	5167	4474.32	5167	-0.146	0.11	0.0811	0.0684	-0.0984	-0.0729	0.0985	0.125	-0.0906	0.0395	0.0253	0.217	0.0582	0.139	0.0181	0.0907	0.0691	0.00591	0.0108	0.0485	0.0125	2721.65	4141	2535.01	4141	2592.18	4141
NKIRAS1	NKIRAS1	1800.53	4169	3707.34	4656	0.0768	-0.0875	-0.0472	0.022	-0.105	0.0482	-0.222	-0.11	0.0483	0.113	0.144	0.0289	-0.0303	0.091	0.0256	0.0847	0.121	0.0331	0.0331	0.0889	0.0785	-0.0613	0.00647	-0.0693	-0.0331	0.0792	-0.138	-0.129	-0.203	-0.0816	-0.268	-0.249	-0.293	0.0669	-0.108	-0.234	-0.263	-0.245	-0.0707	-0.0804	-0.209	-0.234	1862.45	2850	1997.72	3997	0.184	0.0666	0.0852	0.139	-0.0139	-0.149	-0.00467	-0.00831	0.0203	0.0524	0.0217	-0.0712	0.281	-0.0101	-0.0384	0.122	0.0759	0.000877	0.111	-0.147	-0.147	1988.59	4031	1849.32	4031	1880.66	4031
PTP4A2	PTP4A2	1801.2	3713	1647.06	3713	0.0403	0.0378	0.112	0.0123	0.0934	-0.0843	0.0691	0.128	0.0924	0.0847	0.0955	-0.0576	0.35	0.0615	-0.102	0.0506	0.0681	0.0364	0.206	0.105	0.131	0.117	0.00186	-0.0266	0.0609	-0.189	-0.101	0.0952	0.147	0.0223	-0.0536	0.0118	-0.0476	0.247	-0.0663	-0.0651	-0.0478	0.0174	-0.0498	0.184	0.0923	0.102	3189.68	5142	3046.76	5526	-0.0592	-0.0352	-0.0619	-0.047	0.0671	-0.068	-0.0519	-0.125	-0.202	-0.0444	-0.131	-0.126	-0.0095	-0.19	-0.132	-0.0345	-0.125	-0.0389	-0.14	-0.232	-0.223	1665.5	4531	2521.59	4531	2042.04	4531
SPANXA1	SPANXA1	1801.81	3918	1825.15	3918	-0.0156	-0.0088	-0.0421	-0.0479	-0.0492	0.125	0.0585	0.205	0.126	0.159	0.203	0.193	-0.0266	0.0725	0.0525	0.145	0.192	-0.11	-0.0133	0.151	0.181	-0.14	-0.093	-0.109	-0.114	0.0451	0.145	-0.1	0.0243	0.085	-0.0378	0.051	0.129	-0.121	-0.0288	-0.0258	-0.0517	0.0416	-0.152	-0.0522	0.0896	0.115	3751.4	4219	3710.87	4233	0.00767	0.0911	0.0246	-0.066	-0.0499	-0.0835	0.0743	0.118	0.101	0.157	0.16	0.229	0.0197	0.131	0.12	0.19	0.189	0.0765	0.0213	0.0277	0.0638	1942.38	4049	1701.04	3232	2244.84	4049
NUMB	NUMB	1802.04	4082	1566.08	3869	0.104	-0.0815	0.0041	-0.0425	0.0293	-0.144	0.0718	0.0657	0.0793	0.109	0.0953	-0.0796	0.34	-0.074	-0.106	0.06	0.0545	-0.00527	0.261	-0.0162	0.0247	0.0176	0.00757	-0.00229	0.031	-0.0511	-0.0762	-0.16	-0.238	0.0483	-0.181	-0.144	-0.185	0.194	-0.111	-0.132	-0.202	-0.161	-0.0661	0.117	-0.0309	-0.0404	3447.44	3678	3544.27	3678	0.0954	-0.0607	-0.223	-0.0582	-0.0948	0.0937	-0.172	-0.105	-0.00504	-0.0554	-0.0232	0.0228	-0.0786	-0.0233	0.0277	-0.0397	-0.00998	-0.114	-0.156	-0.0549	-0.0735	2956.68	4654	3483.33	4654	2535.47	4082
ASAP3	ASAP3	1802.33	3965	1635.48	3965	0.174	-0.176	-0.223	-0.118	-0.159	0.25	-0.124	-0.203	-0.082	0.0691	0.0265	0.0112	-0.0456	0.0307	0.0331	0.0551	0.0142	-0.105	-0.0777	0.0265	0.052	-0.00356	-0.0537	-0.209	-0.0992	0.0576	0.364	-0.195	-0.36	-0.163	-0.11	-0.167	-0.177	0.0605	-0.174	-0.183	-0.145	-0.191	-0.25	-0.172	-0.188	-0.162	727.389	2207	658.285	2711	0.0575	-0.0922	-0.131	-0.0769	-0.088	0.194	-0.13	-0.266	-0.0665	-0.077	-0.0729	-0.0465	0.0355	-0.0266	-0.0374	-0.0875	-0.0815	-0.179	-0.0449	-0.069	-0.0583	2738.12	3783	2703	3783	1307.29	3783
RTN1	RTN1	1802.33	2475	1803.38	2475	-0.221	0.0324	-0.0422	-0.0722	0.0519	0.111	-0.163	-0.127	-0.144	-0.164	-0.172	-0.0187	-0.211	-0.109	-0.035	-0.152	-0.162	-0.0227	-0.209	0.0515	-0.0495	-0.149	-0.0449	-0.0608	-0.0626	0.134	0.0172	0.0583	-0.000582	-0.115	-0.159	-0.152	0.0446	-0.176	-0.0112	-0.0887	-0.161	-0.153	-0.0175	-0.146	-0.0302	-0.159	3644.96	5034	3365.36	3122	-0.112	-0.11	-0.0379	-0.0941	0.0158	0.0185	-0.0169	-0.00223	0.156	0.00371	0.106	0.243	-0.145	0.139	0.118	-0.0364	0.0742	0.0182	0.0299	0.243	0.206	1308.62	3055	1932.66	3055	1882.82	3055
ARID1A	ARID1A	1802.65	2890	1714.83	2890	0.0405	0.0742	0.133	0.204	-0.215	-0.0114	-0.134	-0.06	-0.113	0.0982	0.106	0.126	-0.00684	0.0424	0.199	0.135	0.138	0.00385	0.0568	-0.0873	-0.206	-0.18	-0.0394	0.0392	0.0848	0.198	0.28	-0.141	-0.199	0.0736	-0.03	-0.0502	-0.143	-0.136	0.0302	-0.0756	-0.0411	-0.0601	-0.006	-0.15	-0.123	-0.0996	1949.91	4300	1820.64	5213	-0.175	0.069	0.089	0.099	0.183	0.124	-0.131	-0.269	-0.0856	-0.159	-0.139	-0.101	0.125	-0.0898	-0.0529	-0.151	-0.132	0.00274	0.11	-0.216	-0.327	1642.37	2085	2169.71	3010	1789.49	2890
CAPN1.CAPNS1	CAPN1.CAPNS1	1803.1	4985	1542.13	3845	0.174	-0.156	-0.132	-0.141	-0.0307	-0.0811	0.029	-0.000124	0.0873	0.0595	0.0736	-0.0682	0.323	-0.046	-0.051	0.028	0.0474	0.0192	0.271	0.00693	0.0491	0.16	0.012	-0.0349	-0.0767	-0.214	-0.169	-0.0166	-0.161	-0.0677	-0.126	-0.173	-0.277	0.142	-0.146	-0.211	-0.134	-0.182	-0.0471	-0.0389	0.0286	-0.0303	2586.29	3963	2265.72	2838	0.221	-0.0103	-0.12	0.0224	-0.214	-0.0219	0.0319	0.0323	0.0342	0.029	0.0641	0.0136	-0.0437	0.0047	0.000603	0.0499	0.0824	-0.0755	-0.0864	0.107	0.0353	2452.37	5662	2246.48	5662	2223.83	4985
CDH13	CDH13	1803.13	2902	2582.3	3222	0.186	0.123	0.0626	0.094	-0.0799	-0.203	0.138	0.0818	0.0241	0.101	0.0734	0.149	-0.181	0.0198	0.111	0.118	0.0878	-0.0537	-0.125	-0.19	-0.112	0.0727	0.207	0.253	0.283	0.00443	-0.0702	0.134	0.0986	0.159	0.198	0.194	0.2	-0.264	0.213	0.166	0.16	0.163	0.0896	-0.142	-0.0476	0.033	1297.93	2696	1127.15	2574	-0.0363	0.084	0.117	0.124	0.147	0.0636	-0.123	-0.158	0.156	-0.138	-0.085	-0.00402	-0.211	0.182	0.0412	-0.197	-0.133	0.214	-0.14	-0.0769	-0.0133	1967.43	2345	1819.11	1991	1636.37	2696
KCTD6.1	KCTD6	1803.79	4681	1573.4	4681	-0.106	0.0542	0.103	0.0661	-0.0161	-0.294	0.0814	0.0929	-0.0546	0.0629	0.0425	-0.0118	0.0973	-0.00486	-0.0181	0.0223	0.00848	0.0468	0.0815	-0.0101	0.00629	-0.228	0.0352	0.0834	0.102	0.0969	0.0578	0.122	0.153	0.0814	0.118	0.147	0.153	0.029	0.226	0.162	0.0921	0.125	0.142	0.0584	0.0748	0.0581	2294.46	3834	2107.7	3834	-0.00565	-0.166	-0.0981	-0.127	0.0468	0.0311	0.0379	0.0537	0.0719	-0.0807	-0.0369	-0.109	0.219	-0.0199	-0.0351	-0.111	-0.0617	0.0697	0.227	0.0856	0.183	2718.93	4334	2483.72	4334	2209.11	4334
SCUBE1	SCUBE1	1803.85	2567	1649.17	2567	0.0762	0.211	0.2	0.115	0.00838	-0.0862	0.118	0.142	0.0983	0.062	0.0628	0.193	0.0837	0.0996	0.249	0.114	0.107	0.162	0.084	-0.0613	-0.000743	0.176	0.104	0.242	0.243	-0.0386	-0.043	0.182	0.273	0.168	0.215	0.25	0.263	0.0445	0.166	0.311	0.25	0.278	0.224	0.242	0.114	0.193	1160.43	1474	1049.75	1143	0.0383	-0.074	-0.000465	-0.00927	0.0725	0.0845	0.0404	0.0597	-0.00372	-0.0389	-0.0669	-0.0947	0.0132	-0.0631	0.029	-0.0309	-0.0609	0.11	0.021	-0.127	0.0021	4430.1	5385	4806.68	5385	1827.21	2567
IGHG1	IGHG1	1805.26	4465	1876.49	4465	-0.0658	-0.0566	-0.0605	-0.0113	0.0832	0.101	-0.0532	-0.0205	0.0752	0.0367	0.039	0.0602	-0.329	-0.119	0.0859	0.0572	0.0572	-0.121	-0.235	0.159	-0.0188	-0.187	-0.122	0.0165	0.0365	0.113	0.227	0.00559	0.0309	0.168	0.122	0.115	0.15	-0.278	0.0261	0.125	0.116	0.11	-0.0313	-0.129	0.0393	0.0716	2126.86	4147	1836.83	3851	-0.158	0.0397	0.131	0.0498	-0.0232	-0.0707	-0.121	-0.108	0.03	-0.159	-0.0615	-0.0324	0.0816	-0.0466	0.0246	-0.16	-0.0599	-0.0961	0.12	-0.0297	-0.0308	3200.35	4426	3149.19	4426	2244.54	4426
CDH23	CDH23	1806.76	3511	1555.68	3455	-0.145	0.0489	-0.0374	-0.0325	-0.0348	0.0666	-0.000245	-0.136	-0.167	-0.189	-0.194	-0.113	-0.0908	-0.0873	-0.106	-0.189	-0.195	-0.0706	-0.131	-0.0482	-0.0385	0.0641	0.0221	-0.018	-0.0615	-0.147	-0.086	0.052	0.0767	-0.135	0.162	0.0787	0.174	-0.0792	0.124	0.146	0.168	0.0813	0.106	-0.131	0.0291	0.0363	3834.64	4600	3552.79	3672	-0.137	0.0521	-0.00562	-0.0373	-0.205	-0.125	0.0209	0.0528	-0.137	0.0797	0.102	0.184	-0.113	0.126	0.0111	0.0808	0.103	-0.026	-0.106	0.143	0.0542	2424.5	3342	2322.54	3342	2445.56	3511
CSPG4	CSPG4	1807.15	2371	1638.5	2194	0.128	-0.0594	-0.0643	-0.0952	-0.102	-0.0346	0.118	0.0908	0.0317	0.137	0.112	0.18	-0.244	0.142	0.175	0.146	0.118	0.163	-0.26	0.0436	0.0698	0.14	-0.00864	-0.0149	-0.103	-0.109	-0.00638	0.0593	0.0999	0.0288	0.203	0.156	0.237	-0.179	0.159	0.209	0.222	0.171	0.141	-0.236	0.0134	0.0639	2624.72	3006	2323.7	2590	0.106	-0.0915	-0.0348	-0.0966	-0.078	-0.0924	0.161	0.158	0.0533	0.155	0.139	0.199	-0.0485	0.163	0.18	0.154	0.137	0.174	-0.0328	0.0951	0.0994	1943.73	2638	1944.52	2638	2070.64	2638
CSAG1	CSAG1	1807.67	3063	1601.6	3063	-0.0572	-0.0672	-0.109	-0.0644	-0.0661	0.218	-0.0984	0.0537	0.0646	0.172	0.161	0.204	0.000319	0.189	0.163	0.168	0.157	-0.0207	0.0126	0.0287	0.0719	-0.0625	-0.0265	-0.0544	-0.103	0.0355	0.219	-0.0621	0.111	0.0542	0.189	0.168	0.129	0.0455	0.142	0.0835	0.167	0.146	-0.101	0.022	0.0256	0.0315	3260.15	5001	2966.69	4232	-0.123	-0.106	-0.0545	-0.023	0.138	0.217	0.00224	0.163	0.0783	0.141	0.162	0.0565	0.0389	0.0733	0.0301	0.121	0.144	-0.119	0.136	0.0933	0.122	2125.92	3557	1880.95	2958	2255.1	3557
TERF1	TERF1	1807.73	4761	3608.16	5290	-0.0514	-0.203	-0.114	-0.0344	-0.0985	0.125	-0.222	-0.141	-0.0462	0.0298	0.0563	-0.0399	-0.142	0.0169	0.00794	0.0188	0.0475	-0.0185	-0.00766	0.0584	-0.0539	-0.159	-0.0632	-0.0581	-0.106	0.137	0.0582	-0.257	-0.29	-0.105	-0.149	-0.168	-0.209	-0.126	-0.0964	-0.168	-0.17	-0.185	-0.091	-0.222	-0.208	-0.252	1594.76	2765	2625.23	3181	0.14	-0.0369	0.107	0.0846	-0.00348	0.0669	0.0488	0.0712	0.119	0.14	0.139	-0.00498	0.155	-0.0566	0.0261	0.115	0.117	-0.0022	0.216	0.0505	0.037	3149.22	4120	2884.83	3318	2002.98	4120
HSPB3	HSPB3	1808.4	2582	1684.57	2582	-0.134	0.067	0.0178	-0.07	-0.0948	0.105	-0.0216	-0.061	-0.163	-0.103	-0.157	-0.0878	-0.226	-0.107	-0.138	-0.0666	-0.132	-0.135	-0.267	-0.126	-0.054	0.0963	-0.0585	-0.0557	-0.255	-0.164	0.0435	-0.076	0.0141	-0.061	0.117	0.0536	0.0942	-0.116	-0.0606	-0.00701	0.0875	0.0285	-0.214	-0.104	-0.0646	-0.0299	2806.77	4811	2559.21	4811	-0.0436	-0.137	-0.0536	-0.148	-0.0968	0.0595	0.0372	0.12	-0.0583	0.0128	-0.0431	0.0312	-0.172	0.00961	-0.0765	0.00833	-0.0479	-0.117	-0.153	0.0614	0.0723	3552.7	4860	3307.63	4860	2519.45	4811
GCLM	GCLM	1808.53	2202	1654.3	2202	0.0976	-0.194	-0.195	-0.19	-0.124	-0.0737	0.0347	-0.0489	-0.126	-0.0684	-0.095	-0.148	0.224	-0.174	-0.123	-0.104	-0.125	-0.0695	0.16	-0.114	-0.0911	0.2	0.0903	0.0874	-0.00181	-0.213	-0.197	0.0697	-0.0462	-0.0294	0.0805	-0.00901	-0.121	0.0552	-0.0284	-0.00777	0.059	-0.0304	0.0339	-0.144	0.0397	0.0141	2724.61	5551	2447.62	5551	0.212	-0.0751	-0.149	-0.0366	-0.132	0.0463	-0.0132	0.114	0.146	0.0687	0.13	0.095	-0.11	0.0629	0.104	0.0656	0.129	-0.0942	-0.0906	0.192	0.16	2059.09	3345	2258.36	3345	2134.3	3345
STX17	STX17	1808.98	2379	1954.4	3403	-0.0179	0.151	0.202	0.112	-0.0766	-0.147	0.163	0.278	-0.104	0.0258	0.0288	0.182	-0.136	0.201	0.0569	6.77e-05	0.00666	0.138	-0.0828	0.121	0.148	-0.0891	0.2	0.21	0.218	-0.0712	-0.12	0.205	0.214	0.097	-0.0132	0.113	0.156	0.177	0.38	0.195	-0.0528	0.0853	0.374	0.172	0.213	0.204	258.135	1905	219.92	2667	0.15	0.211	0.202	0.258	0.11	-0.202	0.132	0.243	0.152	0.137	0.181	0.176	0.0305	0.254	0.219	0.104	0.153	0.3	0.00379	0.128	0.146	636.352	1467	545.084	1131	500.15	1905
WFDC3	WFDC3	1809.18	5260	1586.92	5260	0.2	-0.113	-0.018	-0.00948	-0.103	0.015	-0.0146	-0.0789	0.0365	0.018	0.0241	-0.186	0.333	-0.0534	-0.151	-0.00482	0.00485	-0.0201	0.262	-0.0774	-0.0163	0.0989	-0.0373	-0.0997	-0.109	-0.105	-0.115	-0.109	-0.219	-0.112	-0.221	-0.234	-0.329	0.226	-0.187	-0.256	-0.225	-0.238	-0.147	0.055	-0.133	-0.175	1792.63	2788	1633.28	2410	0.181	-0.0329	-0.108	-0.0209	-0.183	0.0433	-0.0955	-0.0995	-0.0753	0.0728	0.0376	-0.00282	-0.0267	-0.0962	-0.0481	0.119	0.0727	-0.184	-0.134	-0.0307	-0.156	2924.37	3972	2725.29	3972	2065.36	3972
MTHFD2	MTHFD2	1809.22	4527	2607.57	4527	0.0706	-0.143	-0.113	-0.152	0.0273	0.096	-0.0484	-0.0466	0.186	-0.00519	0.0119	-0.156	0.0647	-0.0392	-0.124	-0.0274	-0.00687	0.0687	0.0557	0.199	0.176	-0.099	-0.163	-0.289	-0.237	0.0293	0.101	-0.293	-0.278	-0.115	-0.363	-0.346	-0.356	0.0393	-0.185	-0.316	-0.358	-0.342	-0.115	-0.151	-0.0508	-0.0724	418.245	1029	422.065	1029	0.176	-0.204	-0.161	-0.193	-0.0742	0.189	0.0253	0.076	0.168	0.0861	0.138	0.0599	0.205	0.0498	0.196	0.135	0.181	0.0693	0.264	0.13	0.209	1223.37	1942	1064.76	1257	797.642	1942
CD72.1	CD72	1810.16	5810	2403.3	5810	0.0184	0.05	0.00448	-0.0402	-0.00387	0.00611	-0.00431	0.0942	0.166	-0.085	-0.0252	0.00994	-0.296	-0.0291	-0.0344	-0.0926	-0.03	-0.0673	-0.226	0.195	0.27	0.0107	-0.195	-0.13	-0.134	0.0292	0.271	-0.148	0.0146	0.0644	-0.115	-0.0612	-0.0284	-0.27	-0.122	-0.0875	-0.114	-0.0585	-0.15	-0.126	0.123	0.252	1696.87	3137	1562.11	4251	0.0061	-0.229	-0.118	-0.131	0.0639	0.177	-0.0985	-0.0359	0.0595	-0.172	-0.128	-0.123	-0.204	-0.15	-0.12	-0.189	-0.141	-0.116	-0.0742	0.0311	0.149	1343.44	2571	1159.23	2029	1590.57	3137
RBM3	RBM3	1810.29	4271	1736.59	4271	0.127	-0.00581	0.075	0.00161	0.0432	-0.0815	0.153	0.202	0.056	0.17	0.173	0.0105	0.276	-0.00467	-0.0178	0.194	0.193	-0.0281	0.187	-0.0133	0.0145	0.0789	-0.15	-0.182	-0.122	-0.171	-0.0212	-0.116	-0.105	-0.0724	-0.165	-0.109	-0.157	0.136	-0.178	-0.149	-0.133	-0.0815	-0.221	0.111	-0.038	-0.0553	2535.94	3283	2322.16	3283	-0.0081	-0.0389	-0.229	-0.136	-0.106	0.126	-0.208	-0.18	-0.0771	-0.0302	-0.0485	-0.104	-0.142	-0.063	-0.0744	0.0297	0.000716	-0.208	-0.258	-0.114	-0.16	1732.05	2965	2218.61	4137	1968.4	3283
GLP1R.1	GLP1R	1811.2	5114	2508.52	5321	-0.188	0.0202	0.0516	0.0505	0.206	-0.0157	0.0884	0.126	0.165	-0.0294	0.0205	0.0596	-0.0587	0.0461	0.0113	-0.0513	0.00248	0.0857	0.0162	0.195	0.208	-0.211	0.0585	0.0986	0.148	0.255	0.0756	0.119	0.138	0.182	0.0595	0.109	0.107	-0.117	0.062	0.0689	0.0451	0.0979	0.103	0.0229	0.141	0.14	2043.96	3767	1920.18	4292	-0.162	0.08	0.124	0.0575	0.173	-0.0175	0.158	0.183	0.121	0.0363	0.0693	0.123	0.107	0.0693	0.136	0.0182	0.0539	0.167	0.165	0.137	0.177	2408.02	2561	2681.17	3125	2059.53	3767
CCL3L1	CCL3L1	1811.64	4005	1853.69	4005	-0.0472	0.246	0.189	0.0886	0.0243	-0.203	0.172	0.219	-0.00961	0.0681	0.00732	0.108	-0.0281	0.154	0.0711	0.0948	0.0277	0.0374	-0.104	-0.00238	0.0681	0.0469	-0.0799	-0.109	-0.0843	-0.133	0.186	-0.197	-0.0242	0.0651	0.151	0.111	0.144	-0.103	-0.0592	0.0838	0.156	0.113	-0.193	-0.0932	0.127	0.173	2648	3472	3010.67	4034	0.089	0.0355	0.0333	-0.0708	-0.112	0.0258	0.0213	0.112	0.0619	0.195	0.0996	0.11	0.158	0.0332	0.0556	0.204	0.104	-0.0314	-0.00959	0.0295	0.0695	2823.93	4974	2503.17	4046	2336.91	4005
CAPN3	CAPN3	1811.73	2279	2361.56	2530	0.0861	0.178	0.161	0.142	-0.0779	-0.0465	0.121	0.109	-0.154	0.127	-0.0301	-0.0894	0.186	-0.124	-0.105	0.128	-0.0325	-0.0946	-0.0793	-0.184	-0.187	0.0849	0.0672	0.0262	0.0477	-0.0834	-0.0941	0.0775	0.0276	-0.0766	0.0986	0.0823	-0.0594	-0.18	-0.129	-0.093	0.0845	0.0704	-0.0955	-0.252	-0.0365	-0.149	3333.11	4454	3079.78	4193	0.0381	0.124	0.0571	0.0588	-0.0131	-0.0602	-0.0209	-0.0533	-0.256	-0.0499	-0.154	-0.202	0.112	-0.184	-0.188	-0.0762	-0.168	-0.13	-0.143	-0.266	-0.257	847.647	3008	1361.91	3008	1476.59	3008
RPL26L1	RPL26L1	1812.14	2636	1653.01	2636	0.257	-0.199	-0.129	-0.111	-0.106	0.0112	0.00496	-0.0204	-0.03	0.00473	0.0213	-0.157	0.168	-0.152	-0.134	0.00204	0.0196	-0.177	0.17	-0.116	-0.0763	0.195	0.011	-0.0721	-0.106	-0.12	-0.114	-0.061	-0.0953	-0.0323	-0.0372	-0.0836	-0.223	0.132	-0.14	-0.176	-0.0126	-0.0636	-0.166	-0.00504	-0.132	-0.123	2986.49	3560	2864.39	3560	0.12	-0.0873	-0.204	-0.122	-0.161	0.162	-0.125	-0.0832	-0.0183	0.0763	0.072	-0.104	0.0161	-0.153	-0.0872	0.119	0.108	-0.295	-0.0835	-0.0312	-0.0666	1695.03	2653	1520.5	2653	2031.64	2653
VHL	VHL	1812.61	3237	2352.95	3237	0.0285	0.0614	0.152	0.205	-0.0949	-0.0775	0.201	0.0849	-0.00609	0.106	0.0868	0.137	-0.185	0.0484	0.116	0.124	0.102	0.0551	-0.0915	-0.0678	-0.0132	0.0129	0.0929	0.155	0.0971	-0.0749	-0.0338	0.0935	0.0499	-0.0265	0.132	0.0597	0.129	-0.244	0.0454	0.0902	0.142	0.0666	0.0183	-0.232	-0.156	-0.111	2837.46	3924	2851.01	4231	0.0171	0.138	0.209	0.233	-0.0928	0.036	0.164	0.136	0.166	0.184	0.197	0.204	-0.129	0.0976	0.179	0.197	0.209	0.138	-0.0267	0.18	0.21	1038.07	1215	1013.31	1215	1606.47	3237
PNPO	PNPO	1812.79	2323	1743.75	2323	0.000533	-0.187	-0.22	-0.128	-0.0956	0.133	-0.111	-0.214	-0.16	-0.128	-0.167	-0.141	0.041	-0.0657	-0.132	-0.115	-0.158	0.0165	-0.0301	-0.119	-0.0887	0.0717	0.00897	-0.0559	-0.205	-0.0175	-0.111	0.0519	-0.0234	-0.199	-0.0926	-0.191	-0.136	0.193	-0.0663	-0.0843	-0.0968	-0.197	-0.000767	-0.107	-0.226	-0.237	2210.57	4294	2766.1	4294	0.0823	-0.0374	-0.0623	0.00614	-0.152	-0.0115	0.0891	0.147	0.055	0.212	0.238	0.172	-0.0472	0.0493	0.0181	0.215	0.242	-0.152	-0.0501	0.199	0.0865	1171.05	3495	1160.09	4859	1614.69	3495
POLD4	POLD4	1813.04	2575	1575.08	1793	0.161	-0.0698	-0.0154	0.112	-0.212	0.0432	-0.0716	-0.0636	0.0377	0.134	0.16	0.175	-0.194	0.0943	0.194	0.143	0.168	0.157	-0.0398	-0.0131	0.0331	0.122	-0.00886	0.0989	0.157	-0.0602	-0.207	-0.0854	-0.118	-0.0718	-0.083	-0.0401	-0.0401	-0.0534	-0.0426	-0.0405	-0.0925	-0.047	0.0215	-0.0405	-0.0672	-0.0287	3666.88	4983	3507.08	5608	0.208	0.0261	0.134	0.0709	-0.173	-0.128	0.0335	0.062	0.081	0.176	0.234	0.137	0.206	0.0788	0.132	0.174	0.234	0.0345	0.254	0.186	0.205	1130.76	1749	1052.91	1749	1755.79	2575
SARG	SARG	1813.89	4834	1573.12	4249	-0.0304	-0.0855	-0.0563	-0.117	0.0526	-0.155	0.0372	0.0672	0.0952	0.0612	0.065	-0.0646	0.342	-0.0352	-0.141	-0.000164	0.0147	-0.0655	0.253	0.0465	0.0418	0.0662	0.058	0.0052	0.0299	-0.225	-0.161	0.0607	-0.0219	-0.117	-0.101	-0.11	-0.218	0.29	-0.0933	-0.212	-0.119	-0.125	-0.0149	0.19	-0.0251	-0.0313	2167.28	4285	1892.36	3972	0.192	0.034	-0.0821	-0.0167	-0.192	-0.0537	-0.016	-0.123	-0.113	0.00739	-0.0253	-0.127	0.163	-0.14	-0.165	0.0189	-0.0168	-0.129	-0.0288	-0.161	-0.193	2365.06	4123	2349.76	4123	2089.82	4285
FAM3C	FAM3C	1813.98	3100	1589.52	1923	0.0179	0.0777	0.108	0.13	-0.162	-0.0707	0.0795	0.13	-0.166	0.143	0.153	0.0749	-0.265	-0.0979	0.048	0.179	0.185	-0.0374	-0.198	0.0295	-0.138	-0.103	-0.00195	0.0668	0.172	0.0226	0.0254	0.123	0.0874	-0.116	-0.000385	0.0658	-0.0633	-0.174	-0.185	-0.0636	0.048	0.11	-0.115	-0.0886	0.00363	-0.175	3678.53	4811	3568.1	4811	0.0175	-0.0197	-0.00216	0.0735	-0.00438	-0.0816	0.116	0.133	-0.0258	0.0322	0.0801	-0.0853	-0.0306	-0.201	-0.0206	0.0418	0.0898	-0.0419	0.0629	0.0906	0.0467	3505.92	5307	3644.95	5607	2706.72	4811
MILR1	MILR1	1814.05	2558	2163.52	3304	-0.104	-0.118	-0.0998	-0.0908	0.0358	0.232	-0.178	0.0583	-0.0134	0.0834	0.0433	0.17	-0.204	0.127	0.173	0.107	0.0625	-0.0459	-0.179	-0.13	-0.115	-0.113	-0.0702	-0.11	-0.0721	0.185	0.175	-0.0604	-0.00199	0.0437	-0.134	-0.1	0.0539	-0.179	0.0698	0.0525	-0.111	-0.0781	-0.0612	-0.157	-0.177	-0.239	2889.5	4402	3005.38	4402	-0.0343	0.235	0.29	0.266	-0.0507	-0.142	0.134	0.11	-0.14	-0.0707	-0.0242	0.221	0.225	0.115	0.234	0.11	0.139	0.151	0.271	-0.225	-0.166	566.433	1764	543.016	1764	1126.65	2558
MZF1	MZF1	1814.57	2849	1658.93	2849	-0.175	0.226	0.228	0.184	0.105	-0.113	-0.041	-0.000775	-0.00486	-0.141	-0.0828	0.132	-0.124	0.083	0.065	-0.129	-0.0711	0.00267	-0.0239	-0.112	-0.109	-0.117	0.0717	0.148	0.153	0.111	0.077	0.0495	0.0325	0.035	0.0709	0.122	0.164	-0.305	0.0239	0.0565	0.0697	0.122	-0.0359	-0.061	0.112	0.0718	2466.69	3945	2245.59	3945	-0.195	0.036	0.0741	-0.018	0.0436	0.0761	-0.0328	-0.136	-0.161	-0.165	-0.178	-0.0736	-0.0819	-0.0487	-0.0756	-0.183	-0.194	0.0482	-0.0361	-0.144	-0.0804	2019.09	4175	1887.29	4175	2066.44	3945
HSP90AB1	HSP90AB1	1815.77	5049	1573.86	4647	0.14	-0.142	-0.0674	-0.0608	-0.0478	-0.0126	-0.0407	-0.0856	0.0249	0.0314	0.0253	-0.19	0.323	-0.123	-0.166	-0.0179	-0.017	-0.0692	0.269	-0.0425	-0.0297	0.125	-0.0203	-0.103	-0.127	-0.121	-0.114	-0.0779	-0.207	-0.141	-0.225	-0.26	-0.339	0.235	-0.199	-0.286	-0.234	-0.269	-0.104	0.0324	-0.125	-0.156	1518.64	2668	1336.18	2076	0.116	-0.00754	-0.128	-0.00212	-0.167	0.0433	-0.0413	-0.0615	-0.057	0.0439	0.0513	-0.0395	0.0297	-0.143	-0.115	0.0704	0.0737	-0.226	-0.0395	-0.0228	-0.132	3172.68	5166	2864.81	4857	1967.98	5049
NDEL1	NDEL1	1816.92	3321	2694.76	3654	0.195	-0.0809	-0.0646	-0.0721	-0.124	-0.179	0.112	0.0779	-0.135	-0.0211	-0.0764	-0.0893	0.19	-0.0945	-0.092	-0.0314	-0.0857	-0.0539	0.12	-0.197	-0.175	0.138	0.0697	0.0606	0.0113	-0.221	-0.201	0.0453	-0.0253	0.0552	0.0842	0.0553	-0.105	0.216	-0.0197	-0.0102	0.0702	0.0425	-0.0123	0.0567	-0.0228	-0.0786	2931.41	5477	2615.28	5086	0.204	-0.0838	-0.171	-0.114	-0.096	0.055	-0.0353	0.0933	0.143	0.116	0.166	0.103	0.056	0.0634	0.112	0.118	0.169	-0.112	0.0386	0.118	0.0879	2196.27	2841	2008.39	2841	2227.45	3321
ERBB4	ERBB4	1816.99	2737	1697.67	2737	-0.0572	-0.025	-0.0493	-0.0243	-0.107	0.0183	0.0199	0.0855	-0.00539	0.137	0.115	0.255	-0.116	0.164	0.239	0.141	0.118	0.141	-0.083	0.127	0.00879	-0.0052	0.0254	0.0839	0.15	-0.01	-0.165	0.219	0.141	0.123	0.0376	0.153	0.219	0.0821	0.23	0.205	0.0096	0.134	0.289	0.161	0.272	0.138	950.443	2286	1635.27	3073	0.143	-0.0362	0.12	0.0682	0.0263	-0.132	0.185	0.211	0.152	0.0499	0.0919	-0.0164	0.0543	0.0153	0.0814	-0.00329	0.0499	0.0063	0.139	0.0952	0.165	2737.41	3946	3523.29	4904	1524.54	2737
C1QL4	C1QL4	1817.06	3896	2973.36	3896	0.0464	-0.123	-0.143	-0.032	-0.148	0.0919	-0.216	-0.0885	0.0578	-0.0709	-0.016	0.0778	-0.247	0.0207	0.115	-0.0316	0.0207	-0.128	-0.118	0.0236	-0.0178	-0.00911	-0.0962	-0.0734	-0.188	3.85e-05	0.192	-0.149	-0.0203	0.0721	-0.0594	-0.0921	-0.0663	-0.238	-0.134	-0.0673	-0.0743	-0.106	-0.215	-0.26	0.016	0.0538	2193.36	4365	2019.91	4365	-0.00841	-0.138	0.0179	-0.0297	0.0433	0.151	0.0835	0.101	0.0631	0.074	0.0627	-0.0869	0.0806	-0.156	-0.00806	0.0467	0.0391	-0.146	0.122	-0.00263	0.043	3352.75	4423	3122.85	4423	2299.69	4365
MGP	MGP	1817.15	3546	1887.54	4222	-0.148	0.24	0.188	0.167	-0.0578	-0.194	0.168	0.106	0.0497	-0.0547	-0.0399	0.125	-0.0162	0.097	0.0858	-0.0447	-0.0313	0.0545	-0.0595	-0.073	-0.105	-0.132	0.124	0.194	0.189	-0.0533	-0.141	0.199	0.268	0.0835	0.123	0.19	0.26	0.197	0.131	0.173	0.145	0.21	0.108	0.384	0.17	0.124	664.719	1859	589.637	2054	0.027	0.149	0.0579	0.0416	-0.0263	-0.215	0.112	0.216	0.216	0.0219	0.0975	0.189	0.199	0.294	0.201	0.0544	0.121	0.333	0.242	0.142	0.224	635.395	1975	543.227	1226	826.781	1975
XRCC4	XRCC4	1817.4	3544	1615.45	3544	0.283	-0.149	-0.0609	-0.0251	-0.16	0.0887	-0.0977	-0.136	0.0154	-0.0205	0.0274	-0.158	0.191	-0.0349	-0.111	-0.0284	0.022	-0.0812	0.174	-0.0381	-0.000344	0.051	-0.038	-0.123	-0.0859	-0.00315	-0.0538	-0.217	-0.29	-0.0884	-0.247	-0.243	-0.336	0.0973	-0.162	-0.29	-0.248	-0.244	-0.174	-0.0687	-0.232	-0.248	1286.45	1695	1594.73	2846	0.146	0.0747	0.0185	0.061	-0.021	-0.0421	0.0276	-0.106	-0.11	0.00668	-0.0431	-0.185	0.157	-0.199	-0.226	0.0645	0.000194	-0.173	-0.00248	-0.16	-0.286	2027.43	4393	1953.07	4393	1647.62	3544
KLRC3	KLRC3	1818.07	5005	1580.71	4255	-0.101	0.171	0.239	0.214	0.041	0.022	0.0493	0.155	-0.146	0.0394	0.0536	0.181	-0.0353	0.0414	0.169	0.0623	0.0738	0.0359	0.0282	-0.0432	-0.0476	-0.232	0.0701	0.119	0.274	0.0896	0.13	0.149	0.103	-0.0168	-0.0693	0.0476	0.0818	-0.0608	0.0853	0.0588	-0.0642	0.0551	0.0861	0.0757	0.0467	0.0321	1983.74	4614	1813.23	4614	-0.11	0.0835	-0.0399	0.0527	0.0747	0.0836	-0.0786	-0.084	-0.0329	-0.137	-0.0847	-0.0417	-0.0254	-0.034	0.0476	-0.138	-0.084	0.0776	-0.0107	-0.102	-0.0277	3689.47	3888	3727.3	4364	2263.85	4614
MORF4L2	MORF4L2	1818.14	2333	1733.82	2333	0.00546	-0.21	-0.153	-0.0835	-0.172	0.213	-0.152	-0.237	-0.0646	-0.163	-0.127	-0.15	0.0951	-0.0752	-0.11	-0.165	-0.127	0.0379	0.115	-0.00162	-0.00848	0.169	0.0239	-0.0721	-0.172	-0.0722	-0.192	-0.00582	0.00393	-0.152	-0.0861	-0.15	-0.0852	0.14	0.00354	-0.0515	-0.091	-0.156	0.0104	-0.0678	-0.192	-0.223	2686.65	4623	2846.89	4623	0.063	0.158	0.194	0.235	-0.166	-0.273	0.13	0.133	0.0938	0.248	0.327	0.25	0.24	0.215	0.169	0.272	0.349	0.163	0.291	0.22	0.117	140.437	545	117.9	545	373.002	2333
DNAJB2	DNAJB2	1818.23	3956	1636.62	3956	0.227	-0.194	-0.153	-0.122	-0.103	-0.0306	0.00888	-0.0559	-0.019	-0.0189	-0.00606	-0.126	0.282	-0.0196	-0.093	-0.0334	-0.0177	0.0487	0.271	-0.105	-0.0346	0.0982	-0.0808	-0.117	-0.0953	-0.141	-0.134	-0.13	-0.215	-0.0462	-0.148	-0.156	-0.245	0.143	-0.0975	-0.135	-0.147	-0.154	-0.0592	0.0339	-0.101	-0.12	3176.1	3353	3163.05	3353	0.0877	0.0207	-0.111	0.0452	-0.0942	0.0496	-0.103	-0.0714	0.0391	-0.00211	0.049	0.0275	-0.0847	0.0273	0.00622	0.0242	0.0724	-0.124	-0.105	0.0178	-0.0446	4509.66	4963	4614.77	4963	2760.95	3956
NANS	NANS	1818.72	4404	1919.25	4404	0.151	0.0815	0.082	0.0374	-0.0779	-0.267	0.176	0.101	0.0785	-0.00487	0.0553	-0.00457	0.194	-0.064	0.0519	-0.00612	0.0561	-0.00317	0.194	-0.0237	-0.0329	0.0639	0.153	0.211	0.215	-0.113	-0.229	0.175	-0.0266	0.157	-0.00623	0.104	-0.0124	-0.0976	0.106	0.0625	-0.00536	0.108	0.119	0.078	0.212	0.128	1809.42	3204	2065.8	4225	0.0434	0.0309	-0.17	-0.0656	-0.0292	-0.0124	-0.0559	-0.0566	0.0521	-0.207	-0.0775	-0.0598	-0.188	0.0679	0.0561	-0.208	-0.0755	0.0174	-0.182	0.0134	-0.0154	2517.32	4801	2228.33	4440	2000.33	4404
PRDM1	PRDM1	1818.72	2409	1646.55	2151	0.092	0.199	0.124	0.108	-0.146	-0.187	0.111	0.147	-0.00723	0.161	0.129	0.193	-0.173	0.111	0.144	0.189	0.151	-0.0672	-0.162	-0.0538	-0.0173	0.0819	0.0812	0.0428	0.0362	-0.0293	0.171	-0.229	-0.161	0.108	0.0312	0.0248	0.064	-0.249	-0.0136	-0.0145	-0.0015	-0.00339	-0.25	-0.221	-0.00426	-0.00596	1971.11	5739	2241.25	5739	0.0606	-0.0905	-0.0622	-0.0707	0.177	0.162	-0.00929	-0.00691	0.00665	0.0952	-0.00294	0.0146	-0.107	0.00815	-0.0197	0.107	0.00265	-0.0313	-0.0857	-0.076	-0.0403	3530.28	4647	3278.74	4647	2238.09	4647
KIAA0040	KIAA0040	1818.86	3776	1585.24	3776	0.181	-0.052	0.0469	0.0332	0.0109	-0.0954	0.0808	0.212	0.0462	0.14	0.132	0.0485	0.247	0.0369	0.0889	0.142	0.133	0.0649	0.289	-0.00404	0.0298	-0.0661	-0.111	-0.115	0.00475	0.0839	-0.0462	-0.109	-0.206	-0.00582	-0.241	-0.184	-0.258	0.0709	-0.0974	-0.13	-0.24	-0.181	0.021	0.0584	-0.000482	-0.0317	3115.23	3844	2891.46	3844	0.206	-0.0327	-0.0984	0.0396	-0.134	0.0745	-0.0693	-0.0338	-0.0647	-0.0791	-0.0542	-0.179	-0.11	-0.138	-0.0895	-0.0508	-0.0297	-0.169	-0.118	-0.126	-0.107	2392.45	3649	2271.33	3649	2327.78	3776
NSF	NSF	1818.97	3619	1623.39	3619	0.201	-0.195	-0.178	-0.136	-0.228	0.00343	-0.0641	-0.159	-0.0714	-0.0296	-0.0452	-0.135	0.239	-0.0621	-0.0958	-0.0505	-0.0629	0.0314	0.191	-0.0807	-0.0297	0.0614	0.00571	-0.052	-0.115	-0.105	-0.169	-0.08	-0.204	-0.122	-0.156	-0.201	-0.242	0.11	-0.0922	-0.151	-0.178	-0.22	-0.0164	-0.106	-0.114	-0.177	2999.96	3413	2854.06	3230	0.145	-0.0152	-0.106	0.00423	-0.19	-0.0345	0.0306	0.059	0.0179	0.0914	0.126	0.0567	-0.00358	-0.00898	0.000244	0.111	0.143	-0.114	-0.0172	0.158	0.0536	2930.51	4793	3061.31	4793	2450.31	3619
DNAJB12	DNAJB12	1819.63	4194	1555.47	2072	-0.155	0.231	0.218	0.16	0.187	-0.0233	0.0284	0.0959	0.0245	-0.154	-0.121	-0.0628	-0.0137	-0.069	-0.0644	-0.156	-0.122	-0.055	-0.0143	-0.00249	-0.0466	-0.0434	0.064	0.168	0.217	0.0253	0.0373	0.0268	0.116	0.0859	0.163	0.23	0.227	-0.0351	0.11	0.196	0.185	0.249	0.127	0.211	0.148	0.161	2366.69	2935	2204.37	2935	-0.115	-0.0328	0.0408	-0.0349	0.133	-0.0288	-0.0868	-0.0853	-0.0459	-0.139	-0.146	-0.0653	0.131	0.0578	0.0686	-0.152	-0.157	0.2	0.119	-0.148	-0.0557	2546.5	3563	2584.91	3630	2198.14	3563
NRBF2	NRBF2	1819.89	3561	1615.9	3561	0.285	0.0313	0.0753	0.023	-0.123	-0.0725	-0.0348	-0.0476	-0.00927	0.128	0.105	-0.0201	0.199	-0.103	-0.0228	0.118	0.0954	-0.035	0.115	-0.0868	-0.118	0.0439	0.0811	0.000545	-0.0862	0.0267	-0.0437	-0.13	-0.209	-0.0131	-0.117	-0.12	-0.23	0.263	-0.23	-0.2	-0.12	-0.123	-0.149	0.091	-0.159	-0.198	2378.93	3908	2377.48	4094	0.0864	0.0585	0.031	-0.118	-0.0936	0.0484	0.0929	0.0477	-0.131	0.0359	-0.0347	-0.0851	0.147	-0.177	-0.0813	0.101	0.0182	-0.0708	-0.0742	-0.209	-0.257	2293.31	3554	3276.97	3952	2133.88	3561
IL1RN	IL1RN	1820.8	3724	1596.49	3212	0.0805	0.00492	-0.0664	-0.0933	0.0516	0.146	-0.0339	0.071	0.0496	0.0377	0.0639	0.153	0.263	0.105	0.141	0.0778	0.0997	0.135	0.288	0.0691	0.0935	-0.182	-0.116	-0.182	-0.0499	0.219	0.297	-0.225	-0.157	-0.0706	-0.0802	-0.116	-0.0351	-0.125	-0.0775	-0.0842	-0.0948	-0.13	-0.11	-0.0357	-0.0846	-0.0771	1396.21	4106	1421.6	4106	0.067	0.0729	0.00923	0.018	-0.0237	-0.0503	0.00922	0.0184	0.00425	0.0448	0.0269	0.0811	0.182	0.143	0.119	0.0225	0.00689	0.0622	0.147	-0.0759	-0.0403	4081.4	4909	3879.13	4909	1986.17	4106
TGFBR1	TGFBR1	1821.01	3079	1749.43	3079	-0.163	0.159	0.152	0.198	0.133	-0.146	0.0237	0.022	-0.198	-0.0284	-0.0727	-0.0415	0.0976	-0.0932	-0.0987	-0.0544	-0.0957	-0.0487	0.0822	-0.139	-0.0977	-0.0853	0.183	0.243	0.256	0.0124	-0.25	0.176	0.167	-0.116	0.191	0.165	0.0674	0.2	-0.0251	-0.00511	0.16	0.137	0.0207	0.178	-0.0841	-0.0634	1493.19	2808	1368.74	2808	-0.265	-0.062	-0.0208	-0.0366	0.445	0.134	0.126	0.174	0.0283	-0.0895	-0.0311	-0.139	0.337	-0.166	-0.131	-0.116	-0.053	-0.0539	0.386	0.115	0.178	95.9893	2525	78.2798	2525	257.806	2808
CD14	CD14	1822	4745	2919.29	4745	-0.0648	0.103	0.0626	0.0119	0.148	-0.013	0.019	0.093	0.169	0.0602	0.1	0.109	-0.037	-0.0121	0.191	0.034	0.081	0.0202	0.0334	0.205	0.123	-0.19	-0.048	0.0399	0.0186	0.354	0.242	0.0532	0.124	0.14	0.0923	0.105	0.138	-0.206	0.0415	0.164	0.0817	0.0967	0.152	-0.0323	0.229	0.24	653.685	4398	595.359	4398	-0.0823	0.0384	0.125	0.0123	0.259	-0.0278	0.125	0.011	0.142	0.0031	0.0374	0.014	0.0737	0.00921	0.099	-0.0542	-0.00638	0.119	0.131	0.036	0.0714	2157	4871	1996.96	4871	1180.06	4745
magainins.2	magainins	1822.17	5663	1590.66	5663	0.00758	-0.0264	-0.249	-0.143	-0.205	0.0224	-0.0809	-0.154	-0.157	-0.00301	-0.0286	0.0659	0.0822	0.0811	0.0438	0.0219	-0.00828	0.161	0.00418	0.0111	-0.0495	0.082	0.149	0.0919	-0.0805	-0.123	-0.113	0.0447	0.0263	-0.133	0.0588	-0.0543	-0.0736	0.157	-0.0246	-0.0874	0.043	-0.07	0.0432	-0.0286	-0.0899	-0.1	3821.3	4897	3644.57	4897	0.0697	0.0518	0.139	0.131	-0.077	-0.18	0.168	0.171	0.0596	0.106	0.165	0.179	0.21	0.103	0.109	0.0979	0.159	0.0613	0.242	0.143	0.113	1713.13	1944	1779.02	2670	2151.75	4897
NDC80	NDC80	1823.07	1838	1686.91	1838	-0.0271	-0.112	-0.208	-0.183	-0.159	0.15	-0.137	-0.27	-0.121	-0.154	-0.159	-0.141	-0.0828	-0.0299	-0.136	-0.144	-0.152	0.0193	-0.117	-0.0213	-0.0211	0.0524	-0.0342	-0.113	-0.203	0.0159	-0.119	-0.0153	-0.112	-0.224	-0.21	-0.242	-0.164	0.104	-0.107	-0.178	-0.217	-0.249	-0.0722	-0.131	-0.222	-0.294	1838.81	2895	2022.53	2895	-0.0736	0.0538	0.0383	0.0504	-0.183	-0.138	0.0373	0.0543	-0.125	0.106	0.117	0.185	-0.125	0.0466	-0.0731	0.121	0.13	-0.121	-0.112	0.148	-0.0178	2425.7	2901	2364.37	2901	1993.87	2895
HOXA11	HOXA11	1824.3	4925	2160.2	4925	0.0832	-0.108	-0.0699	0.0389	-0.0542	-0.0323	-0.0373	-0.0139	-0.000595	0.0307	0.0342	-0.0739	-0.3	-0.0672	-0.0598	0.0143	0.0198	-0.0653	-0.267	0.181	0.122	0.0648	-0.0578	-0.0378	0.0899	-0.0531	-0.0763	0.00114	-0.0429	-0.0162	-0.0314	0.0255	-0.0411	-0.127	-0.0578	-0.0154	-0.0388	0.0208	-0.0646	-0.0537	0.124	0.0185	5055.17	5401	5251.15	5401	0.142	0.058	0.102	0.192	-0.111	-0.00456	0.0495	0.0517	0.0792	0.171	0.195	0.17	-0.0313	0.147	0.153	0.155	0.181	-0.0476	0.0254	0.14	0.136	1821.73	2039	1674.67	1729	2316.78	4925
PITPNA	PITPNA	1824.33	5973	1561.47	2983	0.184	-0.121	-0.158	-0.159	-0.206	-0.131	0.0143	-0.000744	-0.0657	-0.00228	-0.0108	-0.0172	0.273	0.02	0.0352	-0.0147	-0.0211	0.11	0.265	-0.0214	-0.0116	-0.0215	-0.0912	-0.0817	-0.0432	-0.22	0.0173	-0.165	-0.162	0.135	0.0168	0.0406	-0.0677	0.11	0.074	0.0951	0.00654	0.0321	0.14	0.0946	0.202	0.18	2654.6	4273	3364.96	4676	0.133	-0.0619	-0.245	-0.13	-0.111	0.064	-0.123	-0.00928	0.087	-0.055	0.0441	0.0995	-0.0536	0.149	0.152	-0.0343	0.0642	0.0494	-0.0421	0.151	0.121	2371.31	3114	2487.56	3997	2227.9	4273
PDGFRA	PDGFRA	1824.34	4298	3217.54	4298	0.0242	0.147	0.187	-0.00479	-0.115	-0.0381	0.218	0.26	0.0801	0.0616	0.00805	0.11	0.0945	0.0447	0.175	0.0721	0.0148	0.088	0.0462	0.0285	0.0578	0.0728	0.119	0.264	0.156	-0.127	-0.0432	0.349	0.443	0.19	0.228	0.22	0.257	0.13	0.176	0.288	0.231	0.223	0.201	0.197	0.0903	0.195	384.888	1544	1281.36	1544	-0.0215	0.0564	0.127	-0.0474	-0.0132	-0.0291	0.0752	0.151	0.118	0.0175	-0.0163	-0.0262	0.077	0.0206	0.0725	-0.0125	-0.0408	0.129	0.052	-0.038	0.0479	4708.34	5656	4703.47	5656	893.205	4298
CCDC149	CCDC149	1824.4	3755	1589.49	3715	-0.0428	-0.135	-0.219	-0.154	-0.038	0.0796	-0.0794	-0.119	-0.0366	-0.069	-0.0765	-0.105	-0.306	-0.105	-0.0964	-0.0555	-0.0653	-0.0732	-0.258	0.00472	-0.0113	-0.0293	-0.127	-0.0675	-0.0715	0.0396	0.0884	0.0454	0.121	0.0261	0.147	0.146	0.156	-0.372	-0.0296	0.0714	0.126	0.128	-0.112	-0.19	0.0609	0.0996	1217.79	4761	1030.14	3786	-0.0149	-0.0593	0.101	0.0551	0.0563	-0.0846	0.2	0.151	0.128	-0.0295	0.0215	-0.0176	0.116	-0.00326	0.034	-0.0776	-0.0176	0.0441	0.212	0.00503	0.0753	2760.58	4972	4067.27	4972	1732.58	4761
JTB	JTB	1824.86	3584	1578.63	2759	-0.126	0.157	0.0731	0.0404	0.0898	0.0194	0.0329	0.0268	-0.0722	-0.139	-0.148	-0.0244	-0.272	-0.0768	-0.0189	-0.126	-0.138	-0.103	-0.281	-0.0417	-0.0322	0.00706	-0.0478	-0.0148	-0.0107	0.00891	0.164	0.0103	0.166	0.034	0.159	0.158	0.213	-0.209	0.0264	0.145	0.15	0.15	-0.0563	-0.0663	0.0545	0.154	3709.89	5321	3398.91	4931	-0.168	-0.0327	0.0447	-0.141	0.141	0.0884	-0.0154	0.0219	-0.0144	-0.0136	-0.0438	-0.0591	-0.0762	-0.0336	-0.0407	-0.0427	-0.0694	-0.00295	-0.0534	-0.0155	0.0354	3856.35	5521	3510.78	5348	2785.9	5321
SKP2	SKP2	1825.22	4256	1720.06	4256	0.271	-0.111	-0.0789	-0.0658	-0.182	-0.0358	0.00675	-0.0408	-0.0465	0.0101	0.00474	-0.0829	-0.108	-0.0922	-0.0845	0.0135	0.00735	-0.177	-0.124	-0.132	-0.0912	0.219	-0.0489	-0.171	-0.177	-0.14	-0.17	-0.0823	-0.0953	-0.033	-0.037	-0.0315	-0.0457	-0.231	-0.0844	-0.0897	-0.0303	-0.0255	-0.243	-0.254	-0.177	-0.18	1668.87	4240	1561.12	4240	0.172	-0.103	-0.201	-0.165	-0.231	-0.0844	-0.101	-0.126	-0.128	0.0316	0.0129	0.0187	-0.141	-0.084	-0.0812	0.0769	0.0522	-0.265	-0.158	-0.0856	-0.16	1670.21	3066	1490.91	2658	1718.4	4240
COQ10A	COQ10A	1825.49	3446	1610.34	2642	-0.212	0.155	0.183	0.209	-0.0773	0.0289	0.0872	0.134	-0.0597	-0.158	-0.15	-0.0743	0.0286	0.0822	0.136	-0.16	-0.151	0.06	0.047	0.035	0.0399	-0.258	0.109	0.22	0.273	0.0291	0.0914	0.187	0.18	0.0585	-0.102	-0.0308	0.0006	-0.0072	0.171	0.19	-0.112	-0.037	0.15	0.088	0.156	0.123	1365.94	2351	1302.38	4188	-0.206	0.0678	0.164	0.156	0.0517	0.0314	0.109	0.138	0.00076	-0.17	-0.156	-0.105	0.0773	0.105	0.137	-0.193	-0.176	0.141	0.0965	0.0411	0.1	1867.48	2771	1672.15	2301	1652.55	2771
TPM1	TPM1	1825.72	4735	1567.89	4093	-0.196	0.0435	0.0386	-0.183	-0.0364	0.0824	0.0261	-0.0214	-0.00563	-0.0529	-0.0512	-0.205	0.11	-0.215	-0.212	-0.0375	-0.0375	-0.152	0.115	0.0243	0.0323	-0.0558	0.167	0.182	-0.0848	-0.0678	-0.161	0.0467	0.0667	0.0283	0.0492	0.0484	-0.115	0.155	-0.0503	-0.155	0.0454	0.045	-0.131	0.165	-0.043	-0.00296	3165.82	4937	2868.26	4516	-0.0705	0.181	0.207	-0.106	-0.0766	-0.12	0.0518	0.0647	-0.109	0.0209	-0.0316	-0.151	0.176	-0.117	-0.208	0.0219	-0.0324	-0.18	0.105	-0.0938	-0.0954	2011.36	3536	1794.56	2618	2204.62	4735
ZWILCH	ZWILCH	1826.27	3441	2012.71	3441	0.0669	0.231	0.148	0.0878	-0.128	-0.197	0.184	0.195	-0.0373	0.118	0.0595	0.0629	-0.101	0.134	0.0138	0.133	0.0705	0.0225	-0.169	-0.0277	0.0469	0.108	0.025	-0.0801	-0.0584	-0.159	0.0756	-0.046	0.0166	0.0839	0.138	0.135	0.134	-0.121	0.0357	0.0633	0.124	0.123	-0.144	-0.111	0.111	0.0986	3771.03	3923	3666.27	3923	0.147	0.0681	-0.0489	-0.0944	-0.153	0.0702	0.0649	0.14	0.0967	0.18	0.169	0.168	-0.0324	0.118	0.0657	0.186	0.173	-0.0323	-0.0653	0.137	0.134	2087.83	3045	1962.76	3045	2322.5	3441
IFNLR1	IFNLR1	1826.35	3276	1773.04	3276	-0.133	0.0456	0.00445	0.0125	0.159	0.0824	-0.0455	0.11	0.0826	0.087	0.0714	0.256	-0.235	0.0722	0.248	0.0931	0.076	0.033	-0.146	0.14	0.0722	-0.0341	-0.0409	0.0318	0.0779	0.149	0.142	0.0939	0.223	0.154	0.113	0.176	0.217	0.011	0.0925	0.205	0.132	0.193	0.122	0.199	0.219	0.267	2289.81	3132	2797.96	3132	-0.00602	-0.153	-0.0212	-0.0842	0.154	0.0949	-0.0483	0.00328	0.0759	-0.0691	-0.0575	-0.0499	0.197	-0.0414	0.0794	-0.106	-0.0872	0.117	0.251	-0.00385	0.118	2771.05	4095	2461.51	3455	2230.26	3276
NOTCH2.1	NOTCH2	1827.35	2187	1903.1	2589	-0.102	-0.125	-0.125	-0.137	0.00876	0.236	-0.158	-0.131	-0.106	-0.038	-0.125	-0.0869	-0.223	-0.132	-0.0776	-0.0464	-0.133	-0.0476	-0.209	-0.109	-0.205	-0.0274	-0.135	-0.0851	-0.055	0.0372	0.1	0.00517	0.0317	-0.0454	0.117	0.0479	0.0772	-0.093	0.016	0.0714	0.122	0.0498	0.107	-0.0203	-0.0269	-0.0961	4691.37	5415	4378.89	5339	0.0283	-0.0436	0.0535	0.0531	0.135	-0.12	0.157	0.088	0.0721	0.0791	0.0705	0.0801	0.152	0.11	0.101	0.0558	0.0494	0.199	0.171	0.0452	-0.0249	2845.13	3808	3026.87	3808	2698.15	3808
IL1RAP	IL1RAP	1827.48	4960	3484.6	4960	-0.0899	-0.00121	0.00828	-0.00837	0.0708	0.177	0.222	0.285	-0.0317	-0.0469	-0.0296	0.103	-0.181	0.0401	0.175	0.0317	0.037	0.104	-0.106	0.00504	0.0252	0.0405	0.0488	0.146	0.0223	-0.0216	0.126	0.324	0.45	0.165	0.182	0.224	0.205	0.000267	0.16	0.32	0.228	0.263	0.241	0.117	0.24	0.284	621.018	1941	1619.87	2458	0.0278	-0.0344	0.0868	-0.00423	0.00125	0.168	0.22	0.39	0.126	0.0945	0.118	0.078	-0.0498	0.115	0.192	0.135	0.153	0.194	0.0275	0.232	0.29	1169.15	2390	2304.33	3074	995.758	2390
PRSS1	PRSS1	1827.58	4625	1583.41	4376	-0.0437	0.0276	0.0418	0.168	-0.0355	-0.084	-0.0542	-0.0482	-0.0242	-0.0817	-0.0572	0.0854	-0.349	0.119	0.0574	-0.0803	-0.0552	0.125	-0.155	0.0269	-0.0168	-0.121	0.0757	0.103	0.19	0.00915	-0.017	-0.0362	-0.0603	-0.121	-0.079	-0.0933	0.0869	-0.296	0.0568	0.0348	-0.11	-0.121	0.0446	-0.253	-0.0439	-0.0702	2294.14	5189	2007.75	4436	-0.0641	0.182	0.195	0.18	-0.0807	-0.0577	-0.076	-0.0268	-0.213	0.0521	-0.0469	0.114	-0.111	0.0973	0.076	0.0283	-0.0707	0.0678	-0.183	-0.118	-0.142	2001.84	3993	1839.58	4028	2023.47	4625
ATF3	ATF3	1827.85	2285	1812.99	3057	0.0122	-0.104	-0.103	-0.0775	0.00585	-0.155	-0.143	-0.14	0.0849	-0.181	-0.13	-0.0925	-0.196	-0.141	-0.0865	-0.211	-0.155	-0.0979	-0.125	0.105	-0.0217	-0.0598	-0.0717	-0.0315	-0.0317	0.0867	-0.122	-0.115	-0.125	-0.00125	-0.208	-0.167	-0.162	-0.209	-0.181	-0.152	-0.222	-0.178	-0.0986	-0.128	-0.0849	-0.144	2899.12	3222	2757.84	3205	-0.0265	0.0672	0.217	0.134	0.0472	-0.135	0.186	0.177	0.14	-0.0261	0.0502	-0.0441	0.113	-0.0441	0.0263	-0.0627	0.0214	0.0439	0.222	0.0607	0.158	2403.96	4865	2841.59	4899	2293.57	3222
MITD1	MITD1	1828.57	3795	1595.85	3444	0.02	-0.102	-0.0148	-0.119	0.144	-0.0283	-0.0163	0.069	0.123	0.0415	0.0725	-0.165	0.331	-0.109	-0.165	0.011	0.0484	-0.0717	0.251	0.0674	0.0871	0.147	0.0267	-0.0379	-0.0224	-0.114	-0.105	-0.0836	-0.157	-0.191	-0.283	-0.277	-0.323	0.155	-0.264	-0.297	-0.273	-0.269	-0.153	0.048	-0.122	-0.151	1259.72	2461	1092.02	1622	0.0907	-0.031	-0.0495	-0.0069	-0.139	-0.0567	0.0151	-0.0397	-0.183	-0.00544	-0.0726	-0.178	-0.0142	-0.236	-0.181	0.0437	-0.0368	-0.116	-0.147	-0.183	-0.202	1857.95	3935	1890.63	3935	1596.65	3795
TRABD2A	TRABD2A	1829.36	3185	1959.08	3717	0.0557	0.1	0.185	0.155	0.213	-0.0842	0.173	0.144	0.109	-0.0589	-0.00845	-0.131	0.152	-0.0755	-0.117	-0.0366	0.0118	-0.0406	0.229	-0.0815	-0.00441	0.0108	-0.152	-0.211	-0.156	0.123	-0.0296	-0.229	-0.244	-0.0215	-0.255	-0.205	-0.152	-0.0394	-0.062	-0.101	-0.211	-0.169	0.0213	0.0784	-0.145	-0.176	1980.94	2617	2442.12	3717	-0.167	0.19	0.155	0.151	0.0694	-0.0792	-0.0299	-0.176	-0.229	-0.208	-0.285	-0.202	-0.211	-0.161	-0.158	-0.173	-0.256	0.0118	-0.27	-0.366	-0.374	90.3141	1027	528.197	1027	247.445	2617
DLX3	DLX3	1829.57	3987	1608.21	3987	-0.0549	-0.106	-0.0913	-0.245	0.146	0.00772	-0.0869	-0.0242	-0.0769	-0.0235	-0.0699	-0.0565	-0.106	-0.0707	-0.0749	-0.04	-0.085	-0.0602	-0.105	-0.0232	-0.00577	-0.0507	-0.022	-0.106	-0.193	-0.0182	-0.162	-0.132	-0.12	-0.231	-0.139	-0.186	-0.121	0.148	-0.114	-0.121	-0.138	-0.188	-0.0508	-0.0372	-0.227	-0.248	1929.91	3313	2399.17	3619	0.0964	0.012	0.0756	0.016	0.0969	-0.0888	0.151	0.189	0.0428	0.0994	0.0748	-0.0621	0.118	-0.0867	-0.00478	0.0682	0.0481	0.0427	0.179	-0.000293	0.0652	3596.46	4252	3982.62	4252	2234.16	3987
EPS8L3	EPS8L3	1831.12	2785	1966.96	2894	-0.094	0.0505	0.0401	-0.0598	0.145	0.076	0.171	0.259	0.0588	0.155	0.162	0.233	-0.11	0.107	0.197	0.14	0.149	0.0846	0.00231	0.0919	0.0793	-0.0231	0.0569	0.0927	0.0454	0.136	0.0786	0.262	0.231	0.0873	0.148	0.181	0.219	0.0239	0.134	0.2	0.156	0.189	0.21	0.156	0.0968	0.132	1785.8	3174	2768.59	3174	0.0365	0.0244	0.0507	-0.143	0.178	0.0947	0.22	0.235	0.1	-0.0104	0.0282	0.0361	0.172	0.05	0.0647	0.0169	0.0539	0.109	0.218	0.0413	0.11	1934.59	4802	3018.65	4802	1848.44	3174
HECW2	HECW2	1831.12	2702	1694.98	2702	0.0813	0.0553	-0.0816	-0.0476	-0.0574	-0.0666	0.0702	0.117	0.0947	0.167	0.187	0.216	0.0906	0.127	0.199	0.159	0.179	0.128	0.115	0.112	0.127	0.0544	0.0994	-0.0517	-0.00943	-0.0554	-0.106	0.127	0.189	0.127	0.174	0.209	0.194	0.076	0.0903	0.15	0.159	0.196	0.0829	0.124	0.103	0.132	3253.53	3120	3248.49	3120	-0.0315	0.168	0.136	0.12	0.0459	-0.148	0.0155	0.0555	-0.0173	0.0768	0.12	0.0923	0.255	0.0233	0.0783	0.0638	0.109	0.0821	0.292	-0.0214	0.00479	1896.31	4059	1625.35	3356	2172.63	3120
LRRC4	LRRC4	1831.57	3472	1965.35	3472	-0.073	0.177	0.132	0.0949	0.131	-0.0711	0.0169	0.0952	0.208	-0.0481	0.0023	0.148	-0.133	0.137	0.126	-0.0554	-0.00227	0.0506	-0.0826	0.167	0.0969	-0.0708	-0.00447	0.0547	0.175	0.159	0.121	0.0714	0.137	0.247	0.116	0.202	0.249	-0.0114	0.188	0.196	0.116	0.205	0.158	0.232	0.22	0.234	1614.58	2100	1713.91	2100	-0.106	-0.0779	-0.0723	-0.0922	0.245	0.118	-0.167	-0.165	0.0408	-0.141	-0.155	-0.0272	-0.0203	0.0713	0.0479	-0.182	-0.19	0.163	-0.0174	-0.114	-0.0393	1643.96	2859	1630.17	3132	1691.45	2859
LAG3	LAG3	1832.16	3500	1668	3500	-0.0118	0.185	0.217	0.134	0.0802	-0.174	0.104	0.225	0.206	0.0612	0.0809	0.133	-0.0648	0.0456	0.147	0.0713	0.0899	-0.00955	-0.0215	0.0727	0.107	0.017	-0.00237	0.122	0.188	-0.0171	0.0888	0.117	0.245	0.326	0.221	0.297	0.273	-0.043	0.147	0.27	0.24	0.314	0.148	0.217	0.277	0.344	491.339	1607	549.44	1607	-0.0494	-0.106	-0.107	-0.134	0.134	0.0905	-0.145	-0.108	0.147	-0.0915	-0.0644	-0.0188	-0.0166	0.0449	0.115	-0.111	-0.0804	0.12	0.0293	0.00285	0.104	3048.59	3205	3126.09	3205	1031.25	3205
ELAPOR1	ELAPOR1	1832.3	2764	1797.86	2764	-0.244	0.201	0.17	0.164	0.157	-0.11	0.16	0.135	-0.0245	-0.0173	0.0157	0.159	-0.203	0.0935	0.186	0.000418	0.0324	0.0255	-0.14	-0.00603	-0.0893	-0.173	0.0428	0.116	0.19	0.0588	0.226	0.0942	0.183	0.066	0.201	0.199	0.205	-0.215	0.0989	0.212	0.196	0.194	0.0652	-0.0378	0.0633	0.105	2164.95	3090	1932.68	2217	-0.0158	-0.037	0.00381	-0.0139	0.0413	0.0595	0.0349	0.104	0.0395	0.0754	0.0714	0.0586	0.251	0.0293	0.156	0.0669	0.064	0.178	0.274	0.0224	0.104	2546.29	5278	2241.9	4461	2142.25	3090
CSF2RB.1	CSF2RB	1833.05	3167	1829.87	3167	-0.122	-0.0139	-0.00901	0.0141	-0.0532	0.137	-0.0721	-0.0513	-0.189	-0.0276	-0.108	-0.039	-0.281	-0.0913	-0.086	0.00329	-0.0929	-0.137	-0.242	-0.145	-0.121	-0.0989	-0.114	-0.039	-0.0392	0.021	0.241	-0.204	-0.145	-0.143	-0.0385	-0.132	-0.0735	-0.263	-0.146	-0.117	-0.046	-0.139	-0.167	-0.239	-0.194	-0.161	1643.03	2338	1809.75	3500	-0.153	-0.122	0.0765	0.0476	0.055	0.224	-0.172	-0.157	-0.144	-0.189	-0.18	-0.129	-0.157	-0.152	-0.142	-0.198	-0.186	-0.127	-0.123	-0.225	-0.199	1020.42	1600	1220.48	1849	1405.7	2338
FBXL5	FBXL5	1833.42	2428	1624.74	1804	-0.137	-0.124	-0.198	-0.171	0.0838	0.0375	-0.00837	-0.0158	0.00169	-0.157	-0.159	-0.19	-0.126	-0.14	-0.164	-0.171	-0.171	-0.116	-0.0246	-0.0902	-0.0558	0.0447	-0.0244	-0.0211	-0.178	0.0761	-0.0392	-0.0112	0.071	0.15	0.0332	0.0264	0.134	-0.0445	0.124	0.182	0.0304	0.0238	0.0782	0.0756	0.0283	0.0729	4307.97	5884	3983.13	5417	0.00305	-0.0676	0.00998	-0.0259	0.139	-0.00179	-0.00308	0.0577	0.116	0.0188	0.0336	0.117	0.0145	0.0172	0.121	0.00182	0.02	-0.066	0.126	-0.0148	0.0428	4645.81	6348	4312.29	6081	3021.75	5884
SNRPA	SNRPA	1835.23	4522	1591.34	4219	0.281	-0.209	-0.137	-0.0373	-0.0932	0.072	-0.0611	-0.127	0.0569	0.00802	0.0897	-0.0782	0.189	0.0234	-0.0355	0.0233	0.105	0.00759	0.196	0.0195	0.031	0.0921	-0.128	-0.208	-0.153	-0.0768	-0.0536	-0.206	-0.243	-0.0796	-0.179	-0.176	-0.246	0.0715	-0.155	-0.231	-0.151	-0.151	-0.204	-0.0329	-0.167	-0.196	2014.58	2205	2263.29	2527	0.0733	0.104	0.0143	0.101	-0.116	-0.147	-0.0141	-0.0919	-0.0398	-0.00988	-0.0228	-0.0792	-0.0341	0.0102	-0.0625	0.0573	0.0315	-0.0486	-0.119	-0.0438	-0.129	4083.69	5504	3795.94	4722	2332.54	4522
MAP3K11	MAP3K11	1835.32	1661	1943.36	2683	-0.136	0.173	0.175	0.178	0.0262	-0.054	0.15	0.212	0.0952	0.0208	0.0753	0.205	-0.213	0.17	0.192	0.0171	0.0737	0.0494	-0.115	0.129	0.153	0.00659	0.165	0.178	0.264	-0.0986	-0.0663	0.197	0.22	0.242	0.196	0.295	0.264	0.00611	0.267	0.23	0.174	0.282	0.184	0.17	0.247	0.217	896.99	1317	1012.19	1461	0.0309	0.171	0.173	0.145	0.113	-0.0973	-0.0126	0.0742	0.201	0.189	0.215	0.3	0.0787	0.405	0.371	0.182	0.211	0.461	0.127	0.124	0.216	53.6111	1448	43.5217	791	147.692	1448
KIN	KIN	1835.77	4991	3949.8	4991	0.175	-0.149	-0.0536	0.0245	-0.0586	0.135	-0.224	-0.251	0.0335	-0.0463	0.00377	-0.119	-0.0847	0.0243	-0.0638	-0.0561	-0.00286	-0.012	-0.0562	-0.00629	-0.000606	-0.0722	-0.169	-0.244	-0.206	0.194	0.135	-0.298	-0.328	-0.0301	-0.344	-0.304	-0.305	-0.0363	-0.167	-0.268	-0.341	-0.3	-0.159	-0.173	-0.184	-0.192	580.195	1033	716.883	1033	0.148	0.096	0.206	0.0582	0.0361	-0.0789	0.119	0.063	-0.014	0.0515	-0.00341	-0.17	0.267	-0.137	-0.136	0.115	0.0443	-0.00724	0.147	-0.0533	-0.151	2098.47	2937	1930.24	2937	1092.97	2937
HLA.C	HLA.C	1835.8	3135	1657.4	3135	-0.0193	0.0561	0.0249	0.131	0.188	0.0775	-0.121	-0.161	0.106	-0.216	-0.16	-0.123	-0.0208	-0.0989	0.00599	-0.195	-0.14	-0.0737	0.0822	0.0138	0.00458	-0.091	-0.0451	-5.39e-06	0.166	0.167	0.267	-0.128	-0.127	0.098	-0.115	-0.0794	-0.0667	-0.118	-0.0873	0.0408	-0.0976	-0.0642	-0.0887	0.0593	0.0325	0.059	2395.55	4275	2195.88	4275	-0.118	-0.0628	-0.103	0.0192	0.205	0.215	-0.197	-0.271	0.0588	-0.237	-0.19	-0.0959	-0.089	-0.0421	0.0776	-0.228	-0.181	0.0162	0.0295	-0.0261	0.00333	1142.54	3457	1124.12	3457	1632.74	3457
PDE5A.1	PDE5A	1835.98	2919	1760.28	3002	-0.019	-0.0981	-0.129	-0.198	0.181	-0.109	-0.136	-0.0301	0.0965	0.0514	0.054	-0.0635	0.214	-0.0686	-0.182	-0.00472	0.0074	-0.184	0.132	0.0886	0.064	0.061	0.0364	-0.0323	-0.0128	-0.0793	-0.0438	-0.0384	-0.0313	-0.136	-0.0537	-0.102	-0.213	0.173	-0.122	-0.266	-0.0851	-0.131	-0.106	0.0806	-0.00249	0.0256	3599.9	4710	3260.34	4425	0.0438	-0.0467	-0.0697	-0.06	-0.115	0.0727	-0.176	-0.246	-0.314	0.023	-0.115	-0.175	0.0245	-0.187	-0.235	0.0166	-0.124	-0.111	-0.122	-0.295	-0.299	413.22	2792	777.843	3532	925.221	2919
CHMP2A	CHMP2A	1836.06	3929	1583.55	2571	0.145	-0.195	-0.162	-0.185	-0.0565	-0.0269	-0.000465	-0.0775	-0.0366	-0.0634	-0.0593	-0.208	0.288	-0.107	-0.175	-0.0775	-0.0707	-0.0052	0.247	-0.0494	-0.00648	0.152	-0.0657	-0.132	-0.17	-0.228	-0.154	-0.0837	-0.186	-0.142	-0.188	-0.227	-0.298	0.121	-0.196	-0.222	-0.19	-0.229	-0.117	-0.0424	-0.0447	-0.0944	1871.26	2326	1634.64	1757	0.119	-0.0607	-0.165	-0.013	-0.209	0.00552	-0.0346	0.00897	-0.00157	0.0158	0.0502	-0.00878	-0.215	-0.0486	-0.0685	0.0334	0.0659	-0.211	-0.191	0.108	0.0362	2515.5	4456	2316.7	4456	2031.72	3929
MAGOHB	MAGOHB	1836.2	3580	1601.05	3256	0.278	-0.0277	0.0446	0.159	-0.158	-0.0741	-0.00477	-0.0406	-0.00348	0.0887	0.108	0.0567	0.142	0.0809	0.1	0.0846	0.104	0.128	0.158	-0.0691	-0.062	0.189	0.063	0.0573	0.121	-0.105	-0.212	-0.0351	-0.127	0.0518	-0.0141	-0.00152	-0.0435	0.0901	0.0862	0.0474	-0.00329	0.00844	0.12	0.0168	-0.0911	-0.116	3131.37	5159	2886.96	5159	0.177	-0.0328	-0.0874	0.0508	-0.103	0.0378	-0.121	-0.0725	0.0202	0.0612	0.0754	0.109	-0.0825	0.0399	0.112	0.0875	0.0979	-0.0176	-0.127	0.0125	-0.0952	3370.26	3956	3333.02	3956	2584.73	3956
SDCBP2.1	SDCBP2	1836.28	4644	1692.04	5459	-0.00691	-0.0109	0.0143	-0.0608	0.0507	-0.0422	0.123	0.115	0.0259	0.197	0.178	0.0235	0.106	-0.0331	-0.0374	0.22	0.197	-0.0205	0.102	0.0596	0.0508	-0.0277	-0.0168	0.00793	-0.147	-0.0508	0.158	0.0613	0.0399	-0.208	0.136	-0.0267	-0.148	0.0371	-0.261	-0.214	0.156	-0.0167	-0.245	-0.052	-0.106	-0.0855	2052.85	3807	1830.32	3807	0.0187	-0.0384	0.0517	-0.0547	0.119	-0.00644	0.177	0.0588	-0.108	-0.0533	-0.0928	-0.26	0.157	-0.151	-0.241	-0.00679	-0.0546	-0.0359	0.151	-0.0581	-0.0176	1347.32	4762	1284.75	4762	1691.17	4644
CTRL	CTRL	1837.76	3082	1747.48	3082	0.208	0.0437	0.0326	0.0975	-0.171	-0.102	0.0393	0.0519	-0.0105	0.182	0.153	0.0892	-0.0049	0.0998	0.0681	0.202	0.17	-0.0802	-0.0328	-0.132	-0.0343	0.091	0.0656	-0.0506	0.00875	0.0947	-0.043	-0.226	-0.233	0.0675	-0.103	-0.0789	-0.0532	-0.11	-0.0582	-0.0939	-0.123	-0.096	-0.231	-0.169	-0.131	-0.142	2458.66	4100	3283.12	4596	0.14	0.0639	0.011	-0.0358	-0.0875	0.00773	-0.0288	-0.0516	-0.0609	0.11	0.0153	0.0624	0.158	-0.014	-0.0236	0.173	0.0619	-0.0942	-0.0135	-0.112	-0.141	3565.8	4535	3495.14	4535	2436.44	4100
EBI3	EBI3	1838.42	5572	1577.52	5401	0.0225	0.219	0.266	0.157	-0.0275	-0.0435	0.0213	0.154	0.0743	-0.0177	0.0256	0.0333	0.0618	0.0543	0.101	-0.00771	0.0351	0.0336	0.128	-0.0235	0.0243	-0.048	0.0725	0.217	0.199	0.1	0.104	-0.0167	0.0651	0.0713	0.0192	0.0955	0.0553	-0.0785	0.0255	0.0982	-0.0042	0.0809	0.055	0.157	0.0696	0.127	3353.84	4892	3061.47	4645	0.0344	0.0831	0.0865	-0.0204	-0.011	0.0491	-0.052	-0.0815	-0.045	-0.0987	-0.115	-0.154	-0.00443	-0.0146	0.0146	-0.148	-0.158	0.053	-0.0593	-0.198	-0.0809	2596.54	4967	3375.68	5190	2444.51	4967
GUK1	GUK1	1839.07	5184	1723.16	5184	0.183	-0.0472	-0.0622	-0.0936	-0.0928	-0.18	0.144	0.0617	-0.0199	0.0154	0.0209	-0.035	0.322	-0.0678	-0.00994	-0.00647	0.00369	0.0362	0.264	-0.0106	-0.0047	0.141	0.0487	0.058	0.0456	-0.203	-0.196	0.0913	-0.0389	0.101	0.0666	0.102	-0.0514	0.0943	0.063	0.0453	0.0564	0.0939	0.144	0.111	0.272	0.197	1323.56	4324	2865.11	4700	0.0912	-0.0383	-0.254	-0.0923	-0.0605	0.0703	-0.0972	-0.0094	0.0949	0.00548	0.0988	0.127	-0.138	0.145	0.184	-0.000605	0.0968	0.0416	-0.124	0.154	0.126	2245.92	3202	2264.36	3360	1719.65	4324
CHD1L	CHD1L	1839.19	2682	1744.6	3355	0.207	-0.196	-0.101	-0.0502	-0.112	0.138	-0.111	-0.135	-0.0323	0.0273	0.0647	-0.138	0.111	-0.155	-0.117	0.0276	0.0661	-0.201	0.121	-0.108	-0.0788	0.0867	-0.0167	-0.11	-0.103	-0.0303	-0.0334	-0.187	-0.245	-0.117	-0.168	-0.187	-0.285	0.0933	-0.208	-0.285	-0.136	-0.161	-0.243	-0.105	-0.272	-0.266	1071.08	2799	1946.19	3295	0.159	0.126	0.0643	0.0455	-0.138	-0.0814	0.0181	-0.106	-0.195	0.097	-0.00426	-0.106	0.25	-0.254	-0.159	0.183	0.0603	-0.197	0.025	-0.271	-0.335	720.537	2060	1203.15	2060	1047.04	2682
EIF5A2	EIF5A2	1839.2	2110	1733.77	2110	0.217	-0.135	-0.158	-0.135	-0.137	-0.0439	-0.00652	-0.137	-0.097	-0.0811	-0.106	-0.224	0.257	-0.119	-0.195	-0.106	-0.127	-0.0157	0.156	-0.132	-0.074	0.151	-0.0243	-0.0531	-0.0353	-0.227	-0.176	-0.0472	-0.172	-0.0289	-0.113	-0.122	-0.219	0.203	-0.0552	-0.101	-0.134	-0.141	-0.00296	0.106	0.00129	-0.0563	2770.48	4524	2448.12	3944	0.0843	-0.0224	-0.185	-0.00583	-0.16	0.0128	-0.129	-0.0955	0.0387	-0.0239	0.0358	0.0688	-0.197	0.0268	-0.0137	-0.0357	0.0277	-0.17	-0.199	0.113	0.0482	2949.24	4267	3095.47	5657	2412.09	4267
ESAM.2	ESAM	1839.48	3218	1999.46	3418	-0.0665	0.211	0.213	0.121	0.159	-0.0918	0.151	0.231	0.162	0.0669	0.0925	0.104	-0.0865	0.0632	0.116	0.0541	0.0836	0.0479	0.00851	0.138	0.143	-0.0682	0.00859	0.105	0.138	0.0834	0.0808	0.122	0.226	0.138	0.201	0.234	0.193	-0.126	0.119	0.193	0.218	0.248	0.117	0.131	0.19	0.237	2346.35	2886	2506.07	2886	-0.131	0.141	0.179	0.0944	0.133	-0.0342	0.00843	-0.057	-0.0999	-0.129	-0.177	-0.127	-0.145	0.0123	-0.0281	-0.141	-0.189	0.21	-0.161	-0.153	-0.0936	1939.82	2189	1820.02	2189	2019.74	2886
CDC42	CDC42	1840.11	2634	1780.23	3332	0.223	-0.221	-0.167	-0.169	-0.0432	0.0267	-0.11	-0.0179	0.155	0.133	0.153	0.0113	0.139	0.0515	-0.00736	0.0849	0.113	-0.00419	0.108	0.121	0.179	0.111	-0.151	-0.238	-0.252	-0.17	0.0307	-0.192	-0.189	-0.106	-0.115	-0.169	-0.233	-0.0225	-0.199	-0.244	-0.13	-0.183	-0.184	-0.171	-0.036	-0.0349	1640.99	1917	1550.5	1917	0.119	0.0247	-0.0356	0.051	-0.158	-0.0356	0.0764	-0.00589	-0.0908	0.177	0.11	0.00947	0.00642	-0.103	-0.0655	0.203	0.129	-0.12	-0.07	0.0337	-0.0675	2714.08	3980	2464.95	3613	1972.02	2634
SCN3B	SCN3B	1840.48	5306	1608.66	5306	0.0172	0.0535	-0.0109	-0.00934	0.143	0.0802	0.0776	0.145	0.231	0.0308	0.0284	0.127	-0.0679	0.0816	0.219	-0.00232	-0.000577	0.0888	-0.0616	0.0197	0.0708	0.0457	-0.00335	0.0456	0.0627	0.0885	0.104	0.15	0.23	0.313	0.133	0.176	0.229	-0.123	0.174	0.292	0.0994	0.15	0.166	0.0298	0.127	0.205	986.524	3192	860.505	3441	0.0333	-0.0428	0.0209	0.0107	0.146	0.022	-0.0157	0.0356	0.185	-0.0369	-0.0112	0.025	0.133	0.107	0.112	-0.0729	-0.0423	0.147	0.175	-0.0713	0.0365	3437.84	4938	3177.33	4938	1623.49	4938
ITGB6	ITGB6	1841.52	1983	1757.94	1527	-0.131	-0.0892	-0.165	-0.144	0.0839	0.124	-0.131	-0.0911	-0.133	-0.174	-0.155	-0.0203	-0.0909	-0.139	-0.0468	-0.175	-0.155	-0.151	-0.0948	-0.0924	-0.123	-0.2	0.00709	-0.0417	-0.0957	0.211	0.0883	-0.181	-0.0839	-0.151	-0.106	-0.135	-0.0639	-0.14	-0.174	-0.107	-0.143	-0.167	-0.217	-0.261	-0.0732	-0.0379	1838.66	3499	1749.83	3499	-0.138	-0.164	-0.126	-0.155	0.312	0.0248	-0.155	-0.104	-0.0365	-0.206	-0.167	-0.0771	-0.0114	-0.132	-0.0829	-0.237	-0.192	-0.118	-0.00715	0.0285	0.0728	748.3	2128	644.828	2128	1238	2128
RGMB	RGMB	1841.95	3161	1841.83	3267	0.0176	0.115	0.0733	0.0221	0.0931	-0.0904	0.103	0.129	0.216	0.112	0.112	0.123	-0.0873	0.0914	0.192	0.0581	0.0689	0.121	-0.0873	0.138	0.124	0.0413	0.0863	0.155	0.127	0.0691	0.0623	0.217	0.324	0.185	0.356	0.304	0.233	-0.0728	0.104	0.249	0.35	0.298	0.152	0.00847	0.0922	0.193	870.141	2264	793.919	2264	-0.0107	0.0186	0.133	0.0517	0.199	-0.0199	0.0476	0.118	0.198	0.0913	0.0881	-0.0475	0.0623	0.0123	0.0364	0.0479	0.0527	0.201	0.122	0.0512	0.132	2823.25	5130	2550.94	4922	1466.03	3161
TNFAIP1	TNFAIP1	1842.56	2871	2248.42	3550	-0.122	0.175	0.178	0.0284	0.0831	-0.107	0.117	0.0615	-0.00244	0.0609	0.079	0.143	0.0352	0.123	0.163	0.0501	0.0697	0.178	0.113	0.176	-0.0603	-0.0817	0.123	0.176	-0.0391	0.0994	0.0162	0.249	0.27	-0.052	0.179	0.156	0.144	1.67e-05	0.0046	0.102	0.162	0.14	0.11	0.0453	0.141	0.0637	2204.86	3462	3500.15	3869	0.0131	0.00342	0.191	0.0808	0.12	-0.0547	0.148	0.12	0.0487	0.00997	0.00134	-0.046	0.171	-0.041	0.0276	-0.034	-0.0366	0.156	0.22	0.0475	0.0741	3142.58	5235	3341.72	5235	2282.28	3462
CBLN4	CBLN4	1842.57	2746	2081.76	3814	-0.0174	0.103	-0.0309	0.022	0.029	-0.196	0.17	0.101	0.0933	0.0488	0.0603	0.192	-0.12	0.194	0.174	0.0378	0.0517	0.136	-0.164	0.124	0.0856	0.0525	0.158	0.113	0.109	-0.0261	-0.208	0.276	0.201	0.236	0.158	0.236	0.292	0.29	0.304	0.273	0.167	0.246	0.26	0.355	0.147	0.0738	530.59	1110	532.328	1110	-0.0429	0.0896	0.091	0.0564	0.236	-0.0933	0.0671	0.163	0.297	0.122	0.158	0.2	0.149	0.285	0.171	0.094	0.135	0.328	0.304	0.212	0.233	505.18	1864	453.183	1864	680.75	1864
RPE	RPE	1842.83	4085	1616	4085	0.196	-0.123	-0.0988	-0.112	-0.0998	-0.0905	0.0336	-0.0228	-0.0414	0.00438	-0.00786	-0.0943	0.333	-0.0405	-0.0486	-0.00112	-0.0126	0.0537	0.262	-0.0677	-0.0385	0.157	-0.0348	-0.055	-0.0881	-0.223	-0.178	0.00946	-0.087	-0.0182	-0.0616	-0.0781	-0.168	0.233	-0.0497	-0.0422	-0.0618	-0.0786	0.0268	0.114	0.0562	0.0242	2792.05	5351	2478.03	5133	0.0546	-0.226	-0.345	-0.243	-0.0772	0.12	-0.188	-0.0819	0.00134	-0.0635	-0.0358	0.117	-0.0709	0.0995	0.155	-0.0511	-0.0244	-0.0474	-0.121	0.0705	0.0216	616.877	4145	545.7	4145	1189.59	4145
PAFAH1B2	PAFAH1B2	1843.28	4308	1617.08	4308	0.0679	-0.146	-0.12	-0.151	-0.0227	-0.106	0.00662	-0.02	-0.0267	0.00276	-0.0119	-0.0945	0.317	-0.103	-0.083	-0.041	-0.0474	-0.00588	0.275	-0.0776	-0.06	0.00946	-0.127	-0.137	-0.0716	-0.0918	-0.0525	-0.0198	-0.129	-0.0729	-0.191	-0.181	-0.289	0.205	-0.177	-0.17	-0.205	-0.193	-0.0753	0.109	0.0367	-0.0424	2669.43	3499	2351.48	2417	0.0903	-0.0957	-0.228	-0.0815	-0.0374	0.0842	-0.0841	0.0272	0.125	-0.0191	0.0708	0.0485	-0.096	0.0457	0.0877	-0.00683	0.0838	-0.0541	-0.0737	0.139	0.123	3054.73	3671	3176.52	3909	2410.64	3671
ALDH7A1	ALDH7A1	1843.53	4479	1713.75	4479	-0.284	0.0656	0.103	-0.00829	0.0705	0.132	0.0203	0.0348	0.105	-0.00118	0.0418	-0.116	-0.0593	-0.116	-0.0774	-0.0241	0.0232	-0.112	0.0144	0.123	0.0496	-0.278	-0.142	-0.0764	-0.254	0.2	0.301	0.0222	0.0305	-0.0884	-0.0131	-0.0457	-0.134	-0.262	-0.233	-0.17	-0.0251	-0.057	-0.174	-0.192	0.0585	0.0365	867.356	3724	722.724	1682	-0.112	0.0379	-0.0167	-0.122	-0.0123	-0.0161	0.165	0.0872	-0.0404	0.0899	0.0902	0.0966	0.0908	0.0128	0.0563	0.0765	0.0778	0.0212	0.122	0.0692	0.0412	3381.63	4091	4066.7	4091	1506.72	4091
GSR	GSR	1843.84	4022	1613.61	3522	0.133	-0.00554	-0.0813	0.108	-0.0404	-0.248	0.0732	0.0315	0.0382	0.0278	0.0832	0.25	0.1	0.0956	0.233	0.0221	0.0805	0.105	0.115	0.0322	-0.0207	0.0644	0.0917	0.0874	0.153	-0.0178	-0.209	0.154	0.156	0.289	0.266	0.326	0.358	0.425	0.359	0.425	0.256	0.321	0.432	0.37	0.198	0.2	83.4984	858	68.3062	382	0.108	0.0684	0.00503	0.0898	0.0116	-0.0952	0.0449	0.195	0.183	0.221	0.277	0.161	0.319	0.113	0.189	0.171	0.239	0.146	0.303	0.177	0.128	609.107	1321	526.094	1321	211.859	1321
VCL	VCL	1844.26	2894	2510.3	3524	-0.13	-0.106	-0.0617	-0.0629	-0.0708	0.149	-0.199	-0.328	0.0657	-0.174	-0.0972	-0.111	-0.212	-0.0768	-0.00838	-0.179	-0.0984	-0.00472	-0.0808	0.11	-0.0402	-0.055	-0.00704	0.1	0.0924	0.105	-0.0448	0.0337	-0.208	0.117	-0.263	-0.179	-0.124	-0.108	-0.0242	-0.0729	-0.236	-0.153	0.137	0.0118	0.02	-0.0477	3351.73	4317	3019.57	3883	-0.16	0.171	0.246	0.199	-0.000537	-0.146	0.139	-0.0937	-0.0352	-0.203	-0.0873	-0.0176	-0.0986	0.0167	-0.0553	-0.222	-0.0998	0.157	0.0356	0.125	0.18	1403.3	2452	1299.97	2947	1931.52	2894
MICAL1	MICAL1	1844.64	4587	1619.17	4897	0.115	-0.0912	-0.0369	-0.0541	0.0388	-0.0463	-0.0629	-0.0966	0.0105	0.0127	0.0624	-0.122	0.35	-0.0171	-0.128	0.0166	0.0672	0.0419	0.242	0.0511	0.0171	0.127	-0.133	-0.235	-0.168	-0.165	-0.0605	-0.189	-0.228	-0.168	-0.192	-0.194	-0.251	0.0784	-0.212	-0.24	-0.176	-0.181	-0.174	-0.0136	-0.0949	-0.133	1762.85	1811	1703.95	1811	0.064	0.0333	-0.0575	-0.0166	-0.158	-0.189	-0.0478	-0.103	-0.188	-0.029	-0.0932	-0.138	-0.113	-0.0746	-0.144	0.00309	-0.0687	-0.0869	-0.299	-0.147	-0.193	1845	4030	1718.97	4030	1816.66	4030
ITLN1	ITLN1	1845.06	2781	1871.87	2781	-0.141	0.239	0.199	0.131	0.103	-0.198	0.169	0.2	0.0926	0.0117	0.0236	0.164	-0.0439	0.108	0.133	-0.00822	0.00684	0.00534	0.0324	-0.0101	0.0149	-0.0785	0.131	0.252	0.246	0.0462	0.164	0.189	0.245	0.226	0.26	0.288	0.245	-0.162	0.077	0.201	0.249	0.28	0.0182	0.0479	0.189	0.232	1187.48	1384	1152.53	1662	-0.038	0.0576	0.107	-0.034	0.0519	0.0804	0.0395	0.109	0.129	-0.0311	-0.00294	0.0745	0.0152	0.0645	0.119	-0.0477	-0.0159	0.163	0.079	-0.0037	0.109	4299.9	5166	4010.73	4784	1855.67	2781
AGGF1	AGGF1	1845.64	4498	1595.08	3632	0.186	0.0319	0.0604	0.0832	0.0836	-0.0629	0.0563	-0.0206	0.0117	0.0572	0.0889	0.0776	0.301	0.141	0.0743	0.104	0.13	0.162	0.265	0.0113	0.0211	0.162	0.000807	-0.198	-0.201	-0.0511	-0.184	-0.0965	-0.146	-0.0666	0.0177	-0.00771	0.0705	0.18	0.0588	0.0668	0.0353	0.00702	0.141	0.127	-0.0209	-0.0241	2859.12	5124	2607.96	5124	-0.0316	0.00339	0.146	0.129	0.104	-0.117	0.144	0.0408	-0.105	0.00846	-0.0174	0.0246	0.059	0.0105	0.0761	0.0469	0.0154	0.134	0.0971	-0.0669	-0.0366	3493.45	4600	3838.89	5139	2547.07	4600
CYLD	CYLD	1845.69	3651	1669.85	3651	0.179	-0.0785	-0.0585	-0.0112	-0.0698	0.0713	-0.0022	-0.132	0.0707	0.0603	0.144	0.0155	0.267	0.0966	-0.00981	0.0957	0.175	0.0969	0.275	0.109	0.0972	0.115	-0.129	-0.221	-0.184	-0.0932	-0.0827	-0.202	-0.28	-0.153	-0.159	-0.169	-0.191	0.062	-0.117	-0.202	-0.136	-0.149	-0.145	-0.0202	-0.125	-0.17	2165.52	2826	2322.97	2826	-0.0237	0.0664	-0.0364	0.0794	-0.113	-0.16	-0.0469	-0.0955	-0.0407	0.00503	0.0106	-0.00296	-0.2	0.0944	-0.0304	0.0369	0.0376	-0.0195	-0.204	0.107	0.00932	3377.38	5165	3280.26	5567	2308.28	3651
GINS1	GINS1	1845.7	2208	1611.81	1705	-0.0819	-0.199	-0.213	-0.163	-0.0241	0.207	-0.0768	0.18	0.0568	0.147	0.142	0.162	-0.105	0.0973	0.172	0.139	0.134	-0.103	-0.041	0.0176	0.0362	-0.0385	-0.188	-0.2	-0.195	0.0348	0.18	-0.00484	0.238	0.0855	0.177	0.157	0.183	-0.075	0.13	0.219	0.173	0.153	-0.0136	-0.0679	0.118	0.11	2351.87	3113	2113.62	2985	0.0672	-0.162	-0.178	-0.0963	-0.0457	0.216	-0.0565	0.176	0.135	0.134	0.177	0.128	-0.0601	0.0654	0.155	0.118	0.164	-0.13	-0.00906	0.203	0.228	1451.03	2162	1535.18	2162	1811.42	2208
VTI1A	VTI1A	1845.71	3711	1595.64	3340	0.06	-0.161	-0.0905	-0.077	0.0944	0.274	-0.0486	-0.0774	0.0452	0.0925	0.0851	-0.194	0.204	-0.0472	-0.148	0.0821	0.0756	0.0244	0.15	-0.0236	0.0184	-0.00562	-0.25	-0.279	-0.243	0.0513	0.134	-0.166	-0.203	-0.0505	-0.164	-0.158	-0.3	0.0274	-0.137	-0.254	-0.181	-0.173	-0.0415	-0.00506	-0.059	-0.0691	1150.82	2591	1010.77	2591	-0.197	-0.218	-0.22	-0.142	0.122	0.185	-0.0374	-0.052	-0.0588	0.0142	0.0248	-0.157	0.0519	-0.136	-0.208	0.00325	0.0154	-0.159	0.0625	0.00966	-0.0296	1390.84	4840	1176.45	2007	1408.63	3711
MSTN.1	MSTN	1846.51	4808	1588.97	3398	-0.00221	-0.0697	-0.137	-0.0276	-0.235	0.0193	-0.0491	-0.151	-0.113	-0.122	-0.121	-0.0131	0.218	0.127	0.0295	-0.0757	-0.084	0.183	0.0635	-0.00282	-0.0345	0.169	0.138	0.161	-0.0877	-0.198	-0.0971	0.121	0.0778	-0.173	0.0189	-0.143	-0.137	0.0981	-0.0628	-0.0975	0.0247	-0.145	0.024	-0.154	-0.18	-0.172	2404.37	3341	2498.29	3461	0.0289	0.0243	0.171	0.0973	-0.156	-0.221	0.265	0.25	0.00912	0.101	0.151	0.135	0.137	0.0834	0.0549	0.0987	0.15	0.0656	0.192	0.163	0.111	770.254	1972	1769.91	2841	1329.94	3341
SV2A	SV2A	1846.78	3655	2783.71	4253	-0.167	0.0853	0.0701	0.0544	-0.0186	0.0637	-0.082	-0.0335	0.0998	0.0433	0.113	0.147	-0.224	0.0645	0.195	0.0598	0.129	0.0829	-0.0873	0.199	0.0941	-0.0665	0.193	0.216	0.165	0.0567	-0.1	0.172	0.277	0.0574	0.225	0.238	0.282	-0.118	0.21	0.259	0.241	0.251	0.256	-0.0466	0.134	0.217	1395.48	1784	1287.06	1301	0.0712	0.0673	0.164	0.123	-0.0144	-0.22	0.245	0.221	0.174	0.155	0.227	0.103	0.132	0.17	0.101	0.121	0.199	0.256	0.276	0.203	0.239	720.129	1229	998.324	1877	1133.48	1784
PRDX5	PRDX5	1846.93	3323	1827.49	3323	0.0146	-0.124	-0.246	-0.175	-0.166	0.129	-0.156	-0.148	-0.0848	-0.0858	-0.103	0.039	-0.113	0.0327	0.0458	-0.0104	-0.0405	0.104	-0.0892	-0.0621	-0.0514	0.23	-0.101	-0.114	-0.151	-0.177	-0.0982	0.0388	0.0482	-0.1	-0.0224	-0.0457	0.0816	0.057	0.0285	0.0629	0.0571	0.0176	0.0128	0.0229	-0.214	-0.214	2152.26	5503	2388.56	5503	0.153	0.115	0.271	0.263	-0.0232	-0.146	0.094	0.159	0.22	0.0361	0.117	0.0671	0.218	0.212	0.0481	0.0409	0.124	0.0621	0.332	0.0131	0.079	802.931	2337	673.133	1846	1332.44	3323
S100A11	S100A11	1848.37	3959	1610.95	3771	0.284	-0.0693	0.0192	0.0702	-0.0091	0.0119	0.0744	0.00342	0.0136	0.0554	0.105	0.0488	0.121	0.136	0.111	0.104	0.147	0.114	0.12	-0.0141	-0.00487	0.107	-0.0763	-0.102	0.00616	-0.0266	-0.0309	-0.133	-0.188	-0.0105	-0.13	-0.106	-0.146	-0.039	-0.0903	-0.0862	-0.117	-0.094	-0.129	-0.0663	-0.205	-0.229	3212.56	4067	4392.76	4375	0.0906	0.0746	0.0336	0.106	-0.156	-0.05	-0.0757	0.0503	0.0568	0.201	0.159	0.113	-0.145	0.146	0.177	0.195	0.152	0.0258	-0.168	0.00796	-0.0147	2070.32	2636	1816.98	2453	2246.67	3959
TCL1A	TCL1A	1848.88	3947	2810.97	3947	0.149	0.0154	-0.0251	0.0576	-0.077	0.0347	0.0337	0.124	-0.142	0.0696	0.0318	0.166	-0.0251	0.083	0.161	0.176	0.11	-0.0237	0.0612	-0.202	-0.168	0.1	0.0893	-0.0169	0.0264	-0.0924	-0.0814	0.0196	0.0473	-0.198	-0.0963	-0.143	-0.0957	0.102	-0.02	-0.0987	0.0421	-0.0461	-0.0435	0.0189	-0.306	-0.245	597.663	4766	3754.12	4766	0.141	-0.125	-0.177	-0.141	0.0424	0.0775	-0.0784	-0.0736	-0.105	-0.0981	-0.0923	0.0202	0.175	0.0184	0.0804	0.0327	0.02	0.0305	0.15	-0.218	-0.102	1987.26	3159	2862.63	3159	1104.06	3947
LRRC3B	LRRC3B	1848.91	2148	1716.56	1859	-0.0569	0.156	0.171	0.17	-0.155	0.0465	0.0776	0.111	-0.0406	0.163	0.0552	0.182	-0.194	0.134	0.186	0.198	0.0798	0.0096	-0.15	-0.11	-0.0819	0.0204	0.00558	0.00298	-0.000227	0.0126	0.0467	0.164	0.111	0.113	0.121	0.118	0.174	-0.122	0.131	0.107	0.1	0.099	-0.0555	-0.0603	0.0282	0.00663	4134.32	4688	4535.75	4688	-0.132	-0.0301	0.0761	0.0448	0.057	0.108	-0.101	-0.0536	-0.0659	-0.0772	-0.111	-0.0174	-0.0987	0.0202	-0.0008	-0.114	-0.141	0.00525	-0.0165	-0.132	-0.0263	3435.86	3803	3720.42	4573	2793.85	3803
EPB41L1	EPB41L1	1848.92	4657	1642.3	4657	0.253	-0.159	-0.147	-0.0607	-0.227	0.064	-0.0477	-0.0386	0.123	0.00396	0.0517	-0.0606	0.192	0.0141	0.0158	-0.0358	0.0191	0.0365	0.195	0.0803	0.146	0.0306	-0.00997	-0.0836	-0.0674	-0.208	-0.114	-0.176	-0.275	0.00568	-0.107	-0.0761	-0.216	-0.0827	-0.0904	-0.136	-0.125	-0.0911	-0.0568	-0.0729	0.00109	-0.0101	3289.45	4712	3461.38	4712	0.114	0.109	-0.0252	0.138	-0.0751	-0.0521	0.0928	-0.0218	0.0783	0.161	0.176	0.192	-0.000457	0.192	0.234	0.205	0.211	0.208	0.05	0.135	0.0482	1325.06	2139	1187.34	1614	1875.54	4657
USP46	USP46	1849.39	3042	1623.09	2193	0.198	0.0896	0.0872	0.169	-0.00188	-0.103	0.00116	0.0459	0.0283	0.00455	0.0683	0.196	0.187	0.143	0.206	0.126	0.178	0.102	0.249	-0.079	-0.0709	0.0952	0.201	0.199	0.299	0.109	-0.159	0.0273	0.0357	0.0182	-0.0265	0.0249	0.145	0.131	0.165	0.192	0.0953	0.136	0.107	0.171	-0.0859	-0.0808	1623.31	3574	1398.5	3171	0.147	0.0372	-0.0245	0.0889	0.108	-0.0125	0.133	0.111	-0.0426	0.084	0.0859	0.218	0.136	0.117	0.237	0.23	0.209	0.0993	0.19	-0.0757	-0.0722	1405.17	3052	1259.68	3052	1605.65	3052
TNFRSF18	TNFRSF18	1849.64	4407	1696.43	4905	0.0778	-0.0633	-0.0627	-0.187	0.0376	-0.00696	0.121	0.192	0.0316	0.0902	0.0365	0.0713	-0.217	-0.00602	0.0603	0.0752	0.0217	-0.206	-0.248	0.0548	0.0711	0.0955	-0.104	-0.0552	-0.138	0.0137	-0.0533	0.177	0.218	0.105	0.077	0.0943	0.105	-0.195	0.129	0.0973	0.0676	0.0862	-0.0589	-0.128	0.13	0.141	3190.95	3369	3632.89	4685	0.151	-0.0382	0.0135	-0.108	0.00579	-0.102	0.224	0.264	0.128	0.106	0.121	0.12	-0.133	0.0966	0.149	0.0882	0.105	-0.0543	-0.0785	0.141	0.188	1718.72	2615	2872.42	2730	2089.34	3369
DTX3L	DTX3L	1849.98	3387	2545.81	5757	0.227	-0.189	-0.12	-0.00925	-0.164	0.161	-0.202	-0.265	-0.0276	-0.00944	-0.00551	-0.148	0.0356	-0.0249	-0.0711	-0.021	-0.0149	-0.0731	-0.00536	-0.0921	-0.0852	0.0537	-0.115	-0.135	-0.0946	0.0569	-0.0118	-0.213	-0.321	-0.048	-0.316	-0.305	-0.338	-0.0403	-0.111	-0.233	-0.334	-0.32	-0.136	-0.117	-0.242	-0.268	865.927	2142	957.713	2742	0.0313	0.0297	0.0517	0.0837	-0.0267	-0.0444	0.037	-0.215	-0.11	-0.00826	-0.0938	-0.12	-0.0823	-0.2	-0.197	-0.00695	-0.0954	-0.2	-0.124	-0.121	-0.266	2585.98	3478	2430.52	3478	1440.87	3387
CRIP1	CRIP1	1850.13	2190	1857.92	2190	-0.131	0.0269	-0.0308	-0.133	-0.0223	0.0652	-0.0388	0.0704	0.149	0.192	0.128	0.207	-0.136	0.132	0.161	0.182	0.118	0.0163	-0.142	0.149	0.121	-0.0784	0.117	0.0691	0.0079	-0.00691	-0.0738	-0.056	0.0982	0.244	0.126	0.153	0.271	-0.148	0.208	0.157	0.113	0.142	-0.043	-0.0919	0.0776	0.108	2397.88	4066	2140.86	3965	-0.231	0.0529	0.0516	-0.0687	0.0298	-0.00513	-0.0467	0.0563	0.097	0.00709	0.0111	0.137	-0.156	0.12	0.0432	-0.0374	-0.0275	-0.0512	-0.114	0.0542	0.0637	2462.7	5169	2194.06	5245	2200.07	4066
CASP4	CASP4	1850.35	3163	1943.71	3163	-0.0387	0.0459	0.0558	-0.103	0.121	-0.0989	0.169	0.261	0.103	0.194	0.186	0.0923	0.0395	-0.0346	0.0241	0.178	0.172	-0.104	0.013	0.0779	0.0883	-0.115	0.0453	0.06	0.0302	0.0462	-0.0465	0.189	0.2	0.0477	0.115	0.148	0.00214	-0.00628	-0.041	-0.081	0.105	0.14	-0.0561	0.107	0.125	0.126	3639.45	5054	4635.35	5060	-0.0854	0.0338	0.126	-0.0237	-0.0281	-0.00286	0.171	0.15	-0.0989	0.158	0.0545	-0.16	-0.0304	-0.206	-0.133	0.153	0.0477	-0.0265	-0.0156	-0.0917	-0.0189	2321.56	3615	2532.98	4723	2407.8	3615
ENTPD3	ENTPD3	1851.68	3838	1743.4	3838	-0.0109	0.225	0.156	0.0984	-0.0768	-0.236	0.138	0.17	-0.0548	0.0977	0.027	0.122	-0.0207	0.181	0.0964	0.109	0.0346	0.0538	-0.0865	-0.0518	0.00975	0.0996	-0.058	-0.101	-0.106	-0.164	0.128	-0.216	-0.0538	0.125	0.146	0.114	0.154	-0.0432	-0.0069	0.13	0.142	0.109	-0.139	-0.0595	0.169	0.194	2530.59	3552	3405.84	3588	0.185	-0.0381	-0.0144	-0.0971	-0.161	0.0994	0.0266	0.122	0.14	0.193	0.15	0.168	0.137	0.115	0.117	0.206	0.16	-0.0335	0.0724	0.115	0.111	1851.69	2677	1650.74	2629	2033.54	3552
MAGEA4	MAGEA4	1851.73	3655	2239.25	4123	0.00921	0.0725	0.0216	0.105	-0.135	-0.0741	0.0871	-0.133	-0.0706	0.0549	0.0642	0.126	-0.295	-0.00334	0.00313	0.061	0.0697	-0.118	-0.245	-0.18	-0.0903	0.0738	0.145	0.112	0.16	0.105	-0.169	0.111	-0.0919	0.0689	-0.0662	-0.0275	0.0798	-0.0945	0.273	0.00745	-0.0971	-0.0535	0.0148	-0.079	0.00201	-0.108	2390	4486	2148.19	4486	-0.0526	0.0829	0.1	0.114	0.168	-0.0564	-0.0355	-0.204	0.112	-0.155	-0.0994	0.0205	-0.331	0.199	-0.0586	-0.185	-0.123	0.101	-0.25	0.00176	-0.0151	1022.75	2987	854.122	2890	1549.42	3655
TWF2	TWF2	1852.65	4467	1622.93	3635	0.0977	-0.175	-0.119	-0.139	-0.00159	0.0516	-0.0626	-0.115	0.0133	-0.0118	-0.00846	-0.259	0.259	-0.0836	-0.262	-0.0467	-0.0377	-0.052	0.134	0.046	0.0611	0.131	-0.117	-0.231	-0.223	-0.156	-0.0402	-0.184	-0.262	-0.205	-0.269	-0.304	-0.363	0.128	-0.263	-0.356	-0.267	-0.305	-0.21	-0.0565	-0.159	-0.176	714.617	996	627.658	831	0.0718	0.038	-0.0392	0.0506	-0.207	-0.0935	0.0213	-0.0924	-0.159	0.0478	-0.0157	-0.101	-0.0997	-0.144	-0.206	0.0898	0.0167	-0.199	-0.207	-0.0762	-0.188	2289.66	4170	2028.21	3420	1262.7	4170
PLXNB2	PLXNB2	1853.1	4282	1615.55	4181	-0.0767	0.243	0.212	0.16	0.0615	-0.0186	0.067	0.145	0.093	0.183	0.107	0.0753	-0.0799	-0.052	-0.0393	0.136	0.0651	-0.0429	-0.193	0.0277	0.0342	-0.0648	0.172	0.195	0.192	0.0154	0.0437	0.111	0.185	0.183	0.278	0.253	0.17	-0.0416	0.00907	0.0434	0.226	0.207	0.0221	-0.0257	0.157	0.167	2002.22	3291	1901.78	3291	-0.108	0.106	0.0956	0.016	0.0899	0.0541	-0.0157	0.0373	0.0838	0.089	0.0269	0.0262	-0.0227	-0.041	-0.0523	0.0361	-0.0208	0.0116	-0.112	-0.0226	0.0221	4631	5644	4340.42	5094	2390.4	4282
GSTA1	GSTA1	1853.67	4610	3309.85	4610	-0.109	0.135	0.142	0.159	0.0523	-0.142	0.0385	-0.0323	-0.0974	-0.00592	-0.0412	0.0267	0.0571	-0.0916	-0.063	-0.0219	-0.0553	-0.0685	0.00213	-0.209	-0.184	-0.0166	0.08	0.0573	0.201	0.04	-0.1	0.13	0.0378	-0.0383	0.226	0.254	0.216	0.316	0.0615	0.107	0.261	0.285	0.0488	0.314	-0.0409	-0.131	1264.93	3342	1093.39	3342	-0.119	0.0433	-0.0697	-0.00612	0.152	0.141	-0.231	-0.284	0.0459	-0.0607	0.0242	0.0444	0.15	-0.0258	-0.00273	-0.0571	0.0295	0.0786	0.17	0.00501	0.0109	1840.2	4730	3527	4730	1601.33	4610
IL37	IL37	1853.71	4005	3568.84	4005	0.03	0.153	0.101	0.0078	0.0924	-0.105	0.221	0.22	0.0366	0.0681	0.0248	0.116	-0.0957	0.133	0.0751	0.0916	0.0437	0.0196	-0.148	-0.00165	0.0856	0.117	-0.0568	-0.0851	-0.0802	-0.145	0.147	-0.163	-0.0369	0.117	0.124	0.106	0.127	-0.119	-0.0475	0.063	0.116	0.0982	-0.198	-0.0988	0.136	0.176	2963.81	3843	3180.32	4163	0.18	-0.0338	-0.0358	-0.138	-0.174	-0.0035	-0.00658	0.0605	0.101	0.121	0.0798	0.141	0.00645	0.131	0.0638	0.129	0.0853	0.00283	-0.0153	0.0762	0.0842	2839.16	4232	2560.97	3477	2440.85	4005
HBEGF	HBEGF	1854	3649	1593.65	2745	-0.11	-0.00588	0.0336	0.011	0.225	0.221	0.0172	-0.0441	0.13	-0.167	-0.0765	-0.168	0.0809	-0.122	-0.133	-0.148	-0.058	-0.0302	0.176	0.0309	0.0898	0.0757	-0.226	-0.271	-0.29	0.0683	0.105	-0.202	-0.178	-0.0639	-0.258	-0.235	-0.135	-0.149	-0.131	-0.081	-0.219	-0.203	-0.00282	-0.0368	0.0194	0.0204	1146.79	2750	1043.83	2750	-0.252	0.0378	0.127	0.188	0.147	0.0652	0.111	-0.0894	-0.172	-0.252	-0.245	-0.174	-0.25	-0.127	-0.156	-0.235	-0.231	0.0468	-0.19	-0.119	-0.118	684.855	1830	582.775	1179	1044.74	2750
TRAF4.1	TRAF4	1854.35	3936	1776.96	3936	-0.204	0.0756	0.00403	0.0205	0.118	0.162	0.0253	0.1	0.0637	-0.139	-0.076	0.0485	-0.335	-0.0386	0.0852	-0.0782	-0.0239	-0.0408	-0.146	0.136	0.0459	-0.0969	0.0552	0.131	0.0839	0.078	0.135	0.141	0.292	0.0415	0.0512	0.0647	0.185	-0.0938	0.0768	0.151	0.0965	0.105	0.125	0.0388	0.093	0.147	3696.39	4127	3869.1	4340	-0.0196	0.126	0.336	0.204	0.108	-0.114	0.308	0.328	0.112	0.096	0.127	0.139	0.14	0.135	0.172	0.0926	0.125	0.242	0.255	0.143	0.234	237.409	1964	681.724	2049	597.377	3936
MUSK	MUSK	1854.65	4246	3022.99	4246	-0.186	0.0314	0.0787	0.114	0.132	-0.0265	-0.216	-0.118	-0.0193	-0.133	-0.0918	-0.0282	-0.0165	0.112	-0.0209	-0.148	-0.103	0.0364	0.0267	-0.00335	-0.0177	-0.244	-0.0497	-0.00491	0.129	0.0872	0.0466	-0.199	-0.167	-0.0501	-0.15	-0.0468	-0.0621	-0.0349	0.115	-0.101	-0.164	-0.055	0.0719	0.0768	0.112	0.0838	2107.42	4529	2198.08	4772	-0.155	-0.17	-0.191	-0.148	0.0682	0.0524	-0.344	-0.351	-0.17	-0.361	-0.334	-0.299	-0.165	-0.109	-0.272	-0.388	-0.355	-0.0558	-0.155	-0.15	-0.0874	39.0046	1329	53.9616	1329	112.563	4246
POTEM	POTEM	1854.69	2542	1827.72	2542	0.168	-0.2	-0.164	-0.0942	-0.0515	0.107	-0.0517	-0.152	-0.185	-0.0585	-0.121	-0.167	-0.134	-0.0403	-0.194	-0.0802	-0.139	0.0308	-0.148	-0.143	-0.0447	0.157	0.1	0.116	-0.121	-0.0561	-0.0919	0.118	0.0804	-0.0123	0.0832	0.0536	-0.193	0.0478	-0.093	-0.204	0.068	0.0391	-0.0923	-0.139	-0.227	-0.238	2429.24	3153	3404.24	3981	0.0736	-0.00392	0.0889	-0.114	-0.0725	0.0224	0.0115	0.0224	0.0398	0.0578	0.101	0.09	-0.0582	0.123	0.0137	0.0339	0.0809	0.00849	0.0816	0.089	0.105	4292.79	4539	4187.5	4539	2534.27	3153
RTCA	RTCA	1854.92	4291	1631.91	4291	0.154	-0.0769	-0.0748	-0.132	-0.0904	-0.162	0.0511	0.0571	-0.0102	-0.00676	-0.0103	-0.0876	0.338	-0.0999	-0.0508	-0.0392	-0.0362	-0.0534	0.248	-0.063	-0.0584	0.0707	0.0374	0.0629	0.027	-0.243	-0.0793	0.0219	-0.072	0.0256	0.0188	0.0195	-0.159	0.00618	-0.0493	-0.0636	0.0146	0.0159	0.000211	0.0247	0.176	0.127	3175.56	6240	3336.63	6240	0.0566	-0.0108	-0.209	-0.0817	-0.117	0.0724	-0.0824	-0.0138	-0.0406	-0.0383	-0.00957	-0.0254	-0.1	-0.0321	0.0343	-0.0305	-0.00243	-0.0942	-0.159	-0.00892	-0.0309	3953.15	5415	3788.27	5415	2710.09	5415
NDRG1	NDRG1	1854.92	3588	1615.51	2635	0.119	0.0558	0.0427	0.0689	-0.13	0.115	-0.0634	-0.019	0.0722	0.195	0.152	0.183	0.113	0.136	0.227	0.204	0.158	0.0337	-0.00219	0.0291	0.0262	-0.147	0.108	0.117	-0.0182	0.0748	0.125	0.0197	-0.0124	0.0811	0.0582	0.0553	-0.167	0.178	-0.167	-0.157	0.0486	0.0472	-0.195	0.0803	-0.0524	-0.0522	3239.26	4235	2925.1	3362	-0.16	-0.0896	-0.0683	-0.091	0.00781	0.247	-0.196	-0.212	0.0555	-0.163	-0.159	-0.14	-0.0869	-0.114	-0.123	-0.159	-0.155	-0.0959	-0.101	-0.00944	-0.0123	1287.95	2669	1298.64	2669	1847.01	3588
BDNF	BDNF	1855.69	3165	2122.49	3165	0.0662	0.0575	0.0989	0.0943	0.104	-0.116	0.184	-0.000716	0.0731	-0.159	-0.123	-0.222	0.122	-0.0773	-0.229	-0.143	-0.108	-0.0272	0.0995	-0.0746	-0.0171	0.214	-0.15	-0.198	-0.283	-0.00508	-0.148	-0.179	-0.233	-0.104	-0.193	-0.268	-0.208	0.04	-0.128	-0.155	-0.161	-0.242	-0.0379	-0.0628	-0.162	-0.178	1395.03	2002	1327.99	2452	-0.173	0.0641	0.149	0.158	-0.0154	-0.173	0.191	-0.0182	-0.236	-0.101	-0.177	-0.142	-0.119	-0.16	-0.194	-0.0659	-0.149	-0.0876	-0.17	-0.113	-0.209	1327.46	1772	1354.96	1772	1493.25	2002
UBE2L6	UBE2L6	1856.04	3001	1635.16	2388	0.0361	-0.168	-0.241	-0.178	-0.162	0.131	-0.093	-0.242	-0.0741	-0.148	-0.138	-0.128	0.148	-0.0287	-0.127	-0.116	-0.112	0.0335	0.0238	-0.0117	-0.0059	0.15	0.00428	-0.012	-0.209	-0.122	-0.0724	0.0775	0.00718	-0.209	-0.103	-0.218	-0.21	0.0845	-0.103	-0.159	-0.108	-0.225	-0.0293	-0.139	-0.194	-0.192	2245.07	3027	2335.04	3027	-0.0332	0.0343	0.0334	0.135	-0.11	-0.0436	0.106	0.175	0.0988	0.214	0.249	0.157	0.0552	0.08	0.0276	0.205	0.241	-0.0701	0.124	0.257	0.203	811.09	2972	1118.76	3488	1353.11	3001
FABP4	FABP4	1857.5	2384	1853.02	2384	-0.143	0.222	0.164	0.0447	0.041	-0.128	0.1	0.139	-0.134	0.0582	0.0617	0.241	0.0553	0.0667	0.191	0.121	0.112	0.0138	0.115	-0.137	-0.165	-0.119	0.139	0.126	0.0933	0.094	-0.0817	0.0826	0.115	-0.0429	0.149	0.208	0.314	-0.017	0.173	0.255	0.159	0.218	0.107	0.172	-0.00907	0.00456	2297.16	3324	2026.8	2753	-0.201	0.13	0.053	0.0124	0.158	-0.153	-0.0437	-0.0975	-0.185	-0.077	-0.0624	0.0689	-0.0288	0.0383	0.0494	-0.0754	-0.0608	0.0964	0.0168	-0.179	-0.155	2133.27	4265	2225.82	4265	2079.81	3324
SH3BGRL2	SH3BGRL2	1857.91	4843	1674.83	4843	-0.0127	-0.0686	-0.0461	-0.147	0.118	0.0444	0.0381	-0.013	0.0321	0.0715	0.0345	-0.195	0.324	-0.0843	-0.253	0.0286	-0.00178	-0.022	0.157	0.099	0.107	0.196	-0.00488	-0.104	-0.158	-0.237	-0.159	0.00784	-0.0784	-0.186	-0.168	-0.218	-0.253	0.205	-0.183	-0.262	-0.169	-0.22	-0.058	0.0439	-0.039	-0.0542	1749.64	2072	1493.71	1604	0.0602	0.0784	0.00482	0.0739	-0.186	-0.0952	0.112	-0.0532	-0.121	0.139	0.0664	-0.0628	0.00825	-0.166	-0.193	0.168	0.0872	-0.146	-0.094	-0.0266	-0.114	2403.12	3201	2214.6	3201	1966.04	3201
SHISA2	SHISA2	1858.12	3159	1726.13	3552	0.0609	0.244	0.165	0.126	-0.166	-0.214	0.116	0.159	-0.0872	0.0796	0.0129	0.107	0.0203	0.14	0.0799	0.0949	0.0238	-0.000964	-0.0485	-0.0822	-0.0211	0.144	0.0276	-0.0204	-0.0772	-0.161	0.0994	-0.146	-0.00927	0.104	0.173	0.154	0.183	0.0229	0.019	0.123	0.17	0.151	-0.1	-0.0104	0.106	0.15	3290.24	3384	3398.28	3384	0.115	0.0143	-0.0296	-0.109	-0.118	0.0891	-0.0544	0.00393	0.0586	0.114	0.0831	0.154	0.015	0.0895	0.0679	0.138	0.102	-0.0289	-0.0326	0.0566	0.0471	3464.09	4483	3237.17	3483	2653.03	3384
PGF	PGF	1858.52	2672	2203.73	2672	0.0135	-0.0053	-0.136	-0.157	0.0646	0.134	0.036	-0.0157	0.113	-0.153	-0.102	-0.0654	0.181	0.0261	-0.0714	-0.139	-0.0875	0.0907	0.243	0.181	0.124	0.0874	-0.0813	-0.128	-0.283	0.0845	0.0506	0.0519	0.132	0.0122	-0.0258	-0.0551	0.04	0.0138	-0.0485	-0.0294	0.00521	-0.0289	0.0182	0.0314	0.0824	0.0923	2881.19	5481	2628.8	6223	-0.0797	-0.131	0.0381	0.0127	0.173	-0.0768	0.237	0.17	0.0357	0.00682	0.0177	0.0576	0.263	0.0607	0.0605	-0.023	-0.00783	0.203	0.307	0.0988	0.0762	1122.06	3835	1586.62	4752	1688.84	3835
OTX2	OTX2	1859.42	2532	1729.87	2532	0.0402	0.136	0.147	0.21	-0.153	-0.0138	-0.0825	-0.0359	0.00453	-7.19e-05	0.029	-0.115	-0.273	-0.12	-0.14	-0.0145	0.017	-0.136	-0.222	0.109	0.113	0.0598	0.184	0.199	0.269	-0.103	-0.0605	-0.0359	-0.0121	0.0399	-0.0353	-0.000751	-0.183	-0.18	-0.121	-0.142	-0.0435	-0.00701	-0.115	-0.206	0.0623	0.0741	2142.38	4767	1873.04	3354	-0.1	0.1	0.202	0.237	-0.00932	-0.0717	0.113	0.135	0.104	-0.186	-0.114	-0.167	0.0165	0.0478	0.0642	-0.202	-0.126	0.091	0.0999	0.122	0.159	1537.44	2668	1402.05	3041	1812.69	2668
TCEA3	TCEA3	1859.7	5687	1667.29	5687	0.272	-0.148	-0.132	-0.083	-0.193	-0.0867	-0.00987	-0.0285	-0.00271	0.00234	0.0321	-0.0364	0.221	-0.018	0.00363	-0.0103	0.0228	-0.00523	0.232	-0.0998	-0.0596	0.113	0.0259	-0.0425	-0.0213	-0.122	-0.183	-0.0459	-0.123	0.0415	-0.0345	-0.0335	-0.128	0.134	-0.00143	-0.0426	-0.0202	-0.0209	0.0192	0.0222	-0.0318	-0.0752	4369.8	6106	4121.39	6106	0.12	-0.0495	-0.193	-0.052	-0.101	0.0808	-0.141	-0.108	0.0264	-0.0275	0.0155	-0.0324	0.0113	-0.0675	-0.0239	0.0176	0.0544	-0.186	-0.0313	-0.0245	-0.102	3448.65	4907	3635.82	4907	2839.48	5687
PARP16	PARP16	1860.81	3087	1625.99	2243	-0.0312	-0.13	-0.205	-0.161	-0.0838	0.167	-0.0773	-0.269	-0.084	-0.192	-0.164	-0.159	-0.0125	-0.0678	-0.15	-0.186	-0.159	-0.000456	-0.0547	-0.0163	0.00663	0.187	0.00511	-0.0584	-0.165	-0.135	-0.18	-0.0141	-0.102	-0.196	-0.142	-0.203	-0.14	-0.0377	-0.0599	-0.133	-0.16	-0.218	-0.0359	-0.197	-0.182	-0.203	2166.07	3068	2108.64	3068	-0.0617	-0.0167	-0.01	-0.0112	-0.147	-0.0736	0.0239	0.0164	0.00238	0.0775	0.112	0.148	-0.137	0.101	-0.0672	0.0683	0.105	-0.0813	-0.0597	0.204	0.0872	2564.05	4220	3511.28	4220	2159.71	3087
AMMECR1L	AMMECR1L	1860.82	3809	2241.31	3809	0.101	-0.148	-0.166	-0.0931	0.136	0.0141	-0.195	-0.182	-0.0711	0.0192	0.0497	-0.0048	0.271	0.0423	-0.00567	0.0039	0.0371	-0.0641	0.255	0.0169	0.0592	0.00821	-0.0532	-0.105	-0.131	0.135	-0.0529	-0.28	-0.239	-0.0373	-0.119	-0.111	-0.158	0.244	-0.0602	-0.129	-0.136	-0.125	-0.161	0.13	-0.0505	-0.0327	1549.78	3751	2998.3	3751	-0.035	-0.0975	-0.0947	-0.0414	0.209	-0.0359	-0.135	-0.116	-0.123	-0.144	-0.0896	-0.0625	0.195	-0.0369	-0.0569	-0.123	-0.0691	-0.0948	0.196	0.0313	-0.0062	2501.93	3705	2408.63	3705	1895.93	3751
ACADL	ACADL	1863.51	3524	1602.42	2818	-0.0686	0.105	0.0458	0.0541	-0.0906	-0.11	-0.000268	-0.0928	0.0433	-0.119	-0.115	-0.0324	-0.201	0.205	-0.00615	-0.14	-0.132	0.198	-0.169	-0.0401	-0.0149	0.0344	0.0837	0.0701	0.0159	-0.0312	-0.0809	0.0698	0.0499	-0.0282	-0.07	-0.0403	0.0167	-0.0351	0.203	0.0239	-0.107	-0.0701	0.176	0.0327	0.0105	-0.00136	4184.56	5834	3947.85	5834	0.121	0.0249	0.136	0.069	-0.0222	-0.173	0.137	0.153	0.046	-0.0247	-0.00162	-0.107	0.151	0.0604	-0.0962	-0.0724	-0.0404	0.133	0.212	0.0713	0.121	2823.17	4091	2859.01	4091	2655.32	4091
CAMK2D	CAMK2D	1864.54	4945	1628.19	4945	0.287	-0.122	-0.0693	0.0262	-0.161	0.026	-0.0372	-0.106	-0.029	0.0388	0.063	-0.0677	0.193	0.0497	-0.0328	0.0364	0.0615	-0.0125	0.131	-0.057	-0.0177	0.0623	-0.0578	-0.13	-0.0789	-0.0413	-0.084	-0.211	-0.304	-0.0635	-0.251	-0.222	-0.263	0.169	-0.0833	-0.216	-0.247	-0.218	-0.125	0.0513	-0.206	-0.257	1866.57	2096	2341.61	3054	0.0715	0.153	0.051	0.0877	-0.113	-0.106	-0.00372	-0.104	-0.14	-0.0127	-0.0462	-0.0552	-0.0616	-0.0666	-0.13	0.0349	-0.00904	-0.114	-0.168	-0.0913	-0.221	3280.52	4183	3052.17	4183	2178.81	4183
CPB1.1	CPB1	1865.6	3816	2073.82	3816	0.086	0.0874	0.123	0.0842	0.0376	-0.129	-0.037	0.0452	0.146	0.0248	0.0727	0.0728	-0.317	0.114	0.0903	0.0175	0.0681	0.116	-0.123	0.171	0.0952	-0.118	-0.0402	0.0804	0.118	0.202	0.109	0.0928	0.117	0.115	0.0157	0.11	0.127	-0.3	0.0461	0.109	-0.00816	0.0947	0.0737	-0.0121	0.211	0.187	2018.15	4267	2189.34	4283	-0.0192	0.0949	0.122	0.0749	0.135	-0.0609	-0.0447	-0.1	-0.13	-0.00379	-0.0861	0.00728	-0.234	0.0523	0.0982	-0.0422	-0.118	0.136	-0.216	-0.206	-0.184	2071.5	3328	2602.76	3328	1981.16	3816
EIF2B1	EIF2B1	1866.54	4651	1660.19	4947	0.221	-0.0647	0.0193	-0.0411	-0.0536	-0.146	0.0692	-0.0105	-0.0415	0.0538	0.0274	-0.105	0.322	-0.0258	-0.0913	0.0385	0.0139	0.0455	0.263	-0.0689	-0.0756	0.279	-0.00436	-0.0429	-0.077	-0.388	-0.141	-0.0429	0.0394	-0.0266	0.147	0.0945	-0.0223	0.227	0.00953	0.0562	0.161	0.105	0.055	0.104	0.0913	0.195	306.451	4564	251.135	4564	0.12	-0.15	-0.23	-0.078	-0.0611	0.135	-0.0878	-0.0491	0.127	0.0889	0.128	0.098	0.0172	0.0736	0.128	0.104	0.142	-0.0965	-0.0174	0.148	0.0791	2246.76	2956	2216.96	2956	706.881	4564
magainins	magainins	1867.15	3267	1706.43	3267	-0.0643	-0.113	-0.145	-0.0469	0.0133	-0.077	-0.12	-0.166	-0.0205	-0.212	-0.165	-0.178	-0.113	-0.122	-0.164	-0.201	-0.153	-0.0315	-0.0851	0.047	-0.0249	0.0209	-0.191	-0.192	-0.18	-0.0749	-0.0236	-0.115	-0.0303	0.0493	-0.109	-0.101	-0.102	-0.153	-0.127	-0.126	-0.121	-0.112	-0.0854	-0.199	0.0603	0.0756	2626.75	4195	2431.75	4195	-0.0947	-0.213	-0.185	-0.138	-0.0123	-0.0263	-0.00711	0.00257	0.0485	-0.095	-0.0486	-0.064	-0.0669	-0.0827	-0.141	-0.102	-0.0534	-0.0777	-0.0154	0.142	0.11	2076.07	4357	1926.8	4357	2145.99	4195
IRAG1	IRAG1	1867.23	3895	2280.39	3895	0.084	-0.0502	-0.0141	0.0683	-0.145	-0.0143	0.0364	-0.143	-0.189	0.0924	0.0656	-0.151	0.207	-0.125	-0.161	0.0709	0.0461	-0.0921	0.0879	-0.184	-0.138	-0.0504	0.0541	-0.0712	-0.00139	-0.0455	-0.188	-0.0493	-0.265	-0.308	-0.241	-0.243	-0.256	0.218	-0.141	-0.247	-0.232	-0.235	-0.0795	0.0392	-0.306	-0.356	416.986	1475	843.943	1475	0.0544	0.0978	-0.0628	0.0242	-0.177	-0.0573	0.00975	-0.156	-0.313	-0.0756	-0.127	-0.214	-0.0794	-0.256	-0.257	-0.00731	-0.0739	-0.226	-0.187	-0.28	-0.368	419.928	2406	572.075	2406	564.432	2406
PCDHB2	PCDHB2	1867.61	4026	3865.07	4340	-0.091	0.137	0.0757	0.0437	0.038	0.0161	0.222	0.26	0.00785	0.0544	0.0855	0.159	-0.156	0.0551	0.111	0.0671	0.0976	-0.0207	-0.0897	0.0624	0.116	-0.00371	0.113	0.168	0.193	-0.0262	0.116	0.112	0.145	0.124	0.139	0.186	0.262	-0.195	0.152	0.197	0.105	0.158	0.0917	-0.0208	0.213	0.15	2160.88	2561	2467.77	2561	0.0603	0.0448	0.0174	-0.00865	0.0613	-0.143	-0.0477	-0.0857	0.128	0.0284	0.0614	0.0154	-0.204	0.0127	0.0503	-0.00325	0.0347	0.119	-0.176	0.0807	0.16	3586.54	4841	3419.38	4841	2349.18	4026
LXN	LXN	1867.9	2721	2578.23	2859	-0.0891	-0.149	-0.164	-0.107	-0.0845	0.17	-0.202	-0.192	0.0575	-0.137	-0.0982	-0.0595	-0.0675	-0.00142	-0.0416	-0.162	-0.119	0.0891	-0.0193	0.0963	0.1	-0.108	-0.0917	-0.0893	-0.0361	-0.0338	0.0765	-0.177	-0.24	0.102	-0.218	-0.147	-0.169	-0.168	-0.0207	-0.099	-0.243	-0.167	0.0563	-0.102	0.0746	0.00953	2946.46	3334	3103.67	3334	-0.00817	-0.0532	-0.221	-0.102	-0.0986	0.0973	-0.244	-0.188	0.0534	-0.185	-0.0727	0.0338	-0.155	0.0729	0.0713	-0.179	-0.0641	0.0783	-0.0651	0.138	0.122	1247.69	3371	2451.04	4241	1789.73	3334
GATAD1	GATAD1	1868.37	4814	1616.27	2132	-0.142	0.0602	0.0131	-0.0567	-0.0254	-0.0199	-0.0228	-0.00551	-0.152	-0.143	-0.168	-0.0227	-0.295	-0.128	-0.0415	-0.121	-0.149	-0.16	-0.231	-0.0436	-0.0549	-0.138	0.0619	0.0831	0.036	0.0221	-0.0153	0.0737	0.0828	-0.0949	0.0755	0.0607	0.0772	-0.196	-0.0262	-0.0195	0.0695	0.0552	-0.0742	-0.149	0.0258	-0.0254	4178.18	5413	3972.54	5413	0.212	-0.000898	0.00406	-0.0244	-0.145	0.0444	0.114	0.253	0.212	0.235	0.257	0.133	0.153	0.0513	0.14	0.22	0.245	-0.0169	0.172	0.252	0.316	673.898	2020	788.823	2020	1328.33	4814
KCTD1	KCTD1	1868.47	2754	2282.5	3555	-0.176	0.217	0.161	0.0299	-0.0562	-0.137	0.119	0.121	0.138	0.0612	0.0764	0.1	-0.158	0.0653	0.0944	0.101	0.11	0.0694	-0.0761	0.175	0.0896	-0.168	0.202	0.27	0.0369	0.0777	0.0564	0.0719	0.103	0.0874	0.0626	0.0241	-0.0375	-0.116	-0.0258	-0.0857	0.0579	0.019	0.00195	-0.0695	0.0673	0.102	2076.83	4979	1831.78	5025	0.0807	0.0546	0.262	0.154	0.0285	-0.161	0.151	0.117	0.206	-0.0534	-0.0192	-0.117	0.152	0.0289	-0.0754	-0.107	-0.0643	0.119	0.221	0.132	0.191	1771.98	2504	1756.95	2952	1897.48	2754
CSMD2	CSMD2	1868.54	3537	1601.67	3220	0.283	-0.0642	0.00851	0.12	-0.052	-0.0326	-0.019	0.0215	0.0893	0.0858	0.137	0.0839	0.131	0.107	0.15	0.0767	0.13	0.0772	0.138	0.0178	0.0686	0.0484	-0.00389	-0.0237	0.156	0.0401	-0.0921	-0.0724	-0.0332	0.16	0.00604	0.0813	0.0545	0.235	0.144	0.132	0.0192	0.0944	0.141	0.254	-0.0102	0.0632	2837.48	4690	2543.96	4690	0.0716	0.141	0.0722	0.187	0.0807	-0.052	-0.0213	-0.0811	-0.0108	0.0313	-0.0169	-0.000972	-0.0271	0.0607	0.082	0.0619	0.00848	0.194	-0.0794	-0.138	-0.147	2925.52	4723	2883.77	4723	2440.17	4690
SEC13	SEC13	1868.63	5148	1613.62	3299	-0.197	-0.0521	-0.0269	0.0417	0.0337	0.0952	-0.0473	-0.176	-0.219	-0.146	-0.136	-0.186	-0.0101	-0.0673	-0.122	-0.138	-0.129	-0.0116	0.00694	-0.0183	-0.129	-0.0904	-0.128	-0.184	-0.269	0.147	-0.132	-0.0535	-0.204	-0.393	-0.389	-0.373	-0.294	0.000507	-0.227	-0.28	-0.369	-0.359	-0.133	-0.131	-0.32	-0.411	49.7769	831	44.6559	831	-0.249	0.00774	-0.0237	-0.0413	-0.104	-0.0899	0.0443	-0.06	-0.467	-0.116	-0.179	-0.0732	-0.0721	-0.185	-0.173	-0.0622	-0.135	-0.173	-0.141	-0.184	-0.277	40.7282	3078	33.1255	3078	66.4043	3078
USP4	USP4	1868.65	3234	1838.68	3617	0.199	-0.204	-0.173	-0.0836	-0.176	-0.0162	-0.136	-0.131	-0.0515	-0.0135	-0.0053	-0.12	0.0362	-0.124	-0.11	-0.0535	-0.0383	-0.189	-0.00383	-0.106	-0.0776	0.0835	0.0153	-0.0339	0.00982	-0.0452	-0.129	-0.0962	-0.198	-0.0311	-0.146	-0.126	-0.242	0.142	-0.0644	-0.158	-0.169	-0.145	-0.0844	0.0336	-0.107	-0.138	3730.1	3840	3729.64	3849	0.105	-0.0199	-0.146	-0.0369	-0.139	0.0423	-0.163	-0.147	-0.126	-0.0617	-0.0786	-0.0648	-0.0725	-0.158	-0.121	-0.0552	-0.074	-0.236	-0.201	-0.116	-0.193	2291.22	2779	2456.99	3664	2419.97	3234
BAIAP2	BAIAP2	1868.82	3964	2086.34	4404	-0.0881	0.233	0.205	0.179	-0.0154	-0.11	0.176	0.0533	-0.0856	-0.0348	-0.0468	-0.0998	0.0383	0.022	-0.0707	-0.0516	-0.0607	0.0513	0.0783	-0.0972	-0.14	-0.263	0.0546	0.161	0.127	-0.0262	0.156	0.119	0.0517	-0.152	-0.103	-0.0593	-0.121	-0.145	-0.044	-0.0551	-0.123	-0.0754	0.0166	-0.0364	0.0498	0.0392	1870.3	4585	1662.32	4585	0.0399	0.0105	-0.113	-0.0605	-0.0297	0.0399	0.0349	0.115	0.155	0.145	0.194	0.242	0.0626	0.199	0.248	0.182	0.227	0.184	0.145	0.182	0.146	1072.13	1587	983.11	1587	1498.13	3964
TRAPPC6A	TRAPPC6A	1868.86	4721	1906.38	4743	-0.0843	-0.025	-0.208	-0.171	-0.0582	-0.0512	-0.166	-0.0597	-0.104	0.105	-0.0309	0.00837	-0.0491	-0.0142	0.00583	0.108	-0.0327	-0.0651	-0.273	-0.0486	-0.0396	-0.046	-0.062	-0.182	-0.161	-0.0117	-0.0296	-0.158	0.0298	-0.0845	0.204	0.047	0.081	-0.0277	0.016	0.0749	0.21	0.0479	-0.0974	-0.185	-0.0765	-0.0425	3198	4650	3275.27	5232	-0.0699	0.0235	-0.0858	-0.0936	-0.0112	-0.0629	-0.102	0.0573	-0.0795	0.204	0.0487	0.0299	0.0788	-0.03	0.0312	0.198	0.0425	-0.118	-0.1	-0.0606	-0.0228	2825.29	4299	2671.79	4299	2496.41	4650
STK16	STK16	1869.08	3917	1967.24	4459	-0.019	0.243	0.163	0.0958	-0.0648	-0.14	0.0754	0.124	-0.14	0.0332	-0.0827	0.0298	0.0327	0.0427	-0.00365	0.0514	-0.0723	-0.0138	-0.233	-0.156	-0.0841	-0.0203	-0.103	-0.167	-0.113	-0.0651	0.0726	-0.164	-0.102	-0.0441	0.0288	-0.00827	0.0629	0.0464	-0.0915	0.00249	0.0314	-0.00725	-0.168	-0.0319	-0.0476	-0.0956	3830.28	5627	4141.06	5769	0.0387	0.0145	-0.0486	-0.159	-0.147	0.0362	-0.0107	0.0802	-0.0842	0.173	0.0358	0.11	0.147	0.00348	0.0338	0.194	0.048	-0.0488	-0.105	-0.0277	-0.00904	2924.04	5352	2589.81	5054	2635.99	5352
CD200R1.1	CD200R1	1869.56	3196	2036.11	3196	-0.163	0.0319	-0.0334	0.0352	0.071	-0.117	0.0804	0.0853	0.0812	0.0666	0.0882	0.245	-0.288	0.138	0.0663	0.076	0.0969	0.0818	-0.13	0.163	0.0684	-0.0696	-0.00347	0.0509	-0.00111	0.0902	-0.0173	0.103	0.232	0.177	0.268	0.282	0.353	-0.0182	0.287	0.299	0.287	0.298	0.282	0.147	0.227	0.216	824.795	1282	778.717	1282	0.1	-0.0517	0.0747	0.0948	0.085	-0.0484	0.102	0.234	0.32	0.26	0.348	0.267	0.248	0.218	0.292	0.229	0.328	0.206	0.415	0.276	0.32	94.2425	517	82.7809	517	242.753	1282
ANP32C	ANP32C	1869.96	3989	1996.18	3989	0.00724	-0.0396	-0.116	-0.0816	0.0592	-0.0335	-0.0106	0.0499	-0.216	0.0292	-0.0983	-0.0968	0.0765	-0.144	-0.0729	0.00868	-0.114	-0.082	-0.144	-0.165	-0.165	0.0318	-0.0515	-0.0607	-0.0241	0.133	-0.0898	0.253	0.247	-0.0798	0.161	0.0564	0.0537	0.112	0.000653	0.0796	0.157	0.0521	0.112	0.025	-0.0383	-0.0622	2481.64	5041	4380.84	5041	0.0747	-0.141	-0.148	-0.108	0.0955	-0.14	0.0896	0.104	-0.0725	0.00738	-0.0415	-0.0428	0.0576	-0.103	0.0136	-0.0182	-0.06	0.0539	-0.0295	-0.0724	-0.00854	3423.53	4361	3333.1	4536	2439.37	4361
SNRPC	SNRPC	1870.03	3897	1646.68	3112	0.207	-0.145	-0.0451	0.0145	-0.0774	0.0665	-0.0509	-0.0744	0.0833	0.0696	0.14	-0.0225	0.26	0.127	0.0876	0.0758	0.148	0.126	0.271	0.0633	0.0563	0.022	-0.079	-0.132	-0.0934	0.00865	-0.0524	-0.177	-0.231	-0.0698	-0.277	-0.241	-0.262	0.157	-0.0987	-0.182	-0.275	-0.237	-0.115	0.0405	-0.17	-0.186	2005.55	2506	2087.96	3362	0.0766	0.0505	0.038	0.102	-0.0805	-0.159	0.0767	-0.00331	-0.0976	-0.0052	-0.0559	-0.108	0.12	-0.0336	-0.0502	0.0496	-0.0157	-0.0229	-0.0264	-0.098	-0.224	3710.46	4034	3724.03	4658	2302.6	3897
HDAC8	HDAC8	1871.38	4943	2568.33	4943	0.131	-0.0657	-0.0535	-0.0629	-0.158	0.0638	0.0457	0.031	-0.195	0.049	-0.0326	-0.0203	0.0455	-0.0229	-0.0624	0.0726	-0.0157	-0.111	0.0036	-0.195	-0.0692	0.167	0.091	-0.0257	0.00127	-0.213	-0.0298	-0.0745	0.0451	0.0673	0.247	0.216	0.175	0.0525	0.106	0.0814	0.267	0.232	-0.0916	-0.0312	-0.0145	0.0865	2444.12	4552	2163.07	3577	0.0189	0.0747	-0.0632	-0.098	-0.163	0.0883	-0.138	-0.103	-0.136	0.0836	0.038	0.0381	-0.0684	-0.0122	-0.0651	0.116	0.0645	-0.173	-0.132	-0.0373	-0.0831	3139.58	3469	3212.13	3469	2377.14	4552
XXYLT1	XXYLT1	1871.89	2817	1705.62	2817	-0.0877	0.125	0.0673	0.0721	0.0788	0.0433	0.0472	0.236	0.205	0.111	0.128	0.209	-0.179	0.132	0.218	0.0993	0.118	0.0084	-0.111	0.105	0.119	-0.0108	0.0177	0.101	0.193	-0.0219	0.163	0.123	0.314	0.276	0.273	0.325	0.317	-0.0934	0.238	0.327	0.286	0.338	0.14	0.174	0.211	0.295	776.633	1295	701.757	1295	-0.0674	0.0203	0.0504	0.00524	0.197	0.107	-0.125	-0.0279	0.127	-0.0318	-0.0461	0.0499	-0.0425	0.151	0.159	-0.0615	-0.0717	0.225	0.0192	-0.0632	0.0539	2565.25	4531	2468.94	4531	1356.45	2817
MMP10.1	MMP10	1872.13	4569	2188.71	4569	-0.0858	-0.0363	-0.0541	-0.113	0.148	0.257	-0.0166	0.0938	0.0667	-0.00254	8.94e-05	0.0182	-0.0918	-0.104	0.0513	-0.027	-0.0199	-0.0753	-0.0905	0.179	0.179	-0.204	-0.273	-0.202	-0.227	0.249	0.498	-0.0761	0.0679	0.0476	-0.0727	-0.0323	-0.0387	-0.255	-0.192	-0.046	-0.0963	-0.0514	-0.176	-0.128	0.162	0.191	128.239	1976	104.744	1631	-0.244	-0.214	-0.122	-0.134	0.195	0.264	-0.104	-0.0453	-0.00332	-0.0985	-0.0942	-0.0619	-0.119	-0.0399	-0.0227	-0.141	-0.129	0.00113	-0.0632	0.047	0.117	848.533	2967	717.208	2940	315.437	2967
SEMA4A	SEMA4A	1872.42	4326	3139.76	4326	0.0563	0.0704	-0.00439	-0.00462	-0.0328	0.0364	-0.0404	-0.00465	0.16	0.0309	0.0719	0.124	0.123	0.0774	0.17	0.0605	0.0974	0.118	0.0844	0.206	0.2	0.0345	-0.0802	-0.0102	0.00915	0.053	0.15	-0.0654	0.0822	0.0672	0.0748	0.0703	0.165	0.0215	0.0175	0.138	0.117	0.105	0.0805	0.12	0.0802	0.132	4350.78	4555	4278.09	4555	0.0825	-0.0122	0.0799	0.0493	-0.031	-0.205	0.0177	0.112	0.105	0.121	0.158	0.209	0.312	0.152	0.148	0.134	0.17	0.164	0.346	0.0932	0.114	819.341	2211	686.563	1768	1511.79	4326
DLG2	DLG2	1872.76	4113	1629.78	4112	0.213	-0.168	-0.115	-0.0554	-0.079	0.0277	-0.0712	-0.0771	0.0389	0.0263	0.0604	-0.11	0.328	0.0305	-0.0883	-0.00625	0.0334	0.0609	0.255	0.0112	0.0707	0.0195	-0.0972	-0.165	-0.0834	-0.0422	-0.14	-0.0872	-0.215	-0.132	-0.296	-0.247	-0.268	0.226	-0.0694	-0.199	-0.31	-0.257	0.00994	0.14	-0.108	-0.171	1657.95	2625	1462.55	2115	0.0294	0.0347	-0.153	-0.02	-0.0965	0.0337	-0.0927	-0.172	-0.166	-0.157	-0.151	-0.167	-0.158	-0.148	-0.205	-0.131	-0.129	-0.148	-0.236	-0.0856	-0.179	1995.06	2094	1806.12	2054	1831.09	2625
KLK8	KLK8	1872.82	5323	1918.58	5323	-0.0448	0.173	0.132	0.0285	0.0877	-0.257	0.17	0.18	0.021	0.0271	0.0299	0.179	0.0269	0.0972	0.176	0.0396	0.0399	0.122	-0.00399	-0.014	-0.031	0.0231	0.0313	0.112	0.155	-0.0609	0.0246	0.11	0.205	0.152	0.239	0.307	0.364	0.0401	0.224	0.354	0.284	0.345	0.223	0.228	0.168	0.198	797.659	1843	689.695	1261	-0.135	0.0442	0.077	0.0479	0.148	-0.134	-0.0336	0.0537	0.0907	-0.0995	-0.0466	0.035	0.234	0.226	0.163	-0.0973	-0.0431	0.369	0.247	0.0361	0.0596	839.25	3620	698.695	2906	1006.99	3620
CYP3A4.1	CYP3A4	1872.83	4963	1599.88	4632	-0.123	0.15	0.0601	0.05	-0.195	-0.00618	-0.016	-0.0371	-0.0646	-0.0541	-0.0643	0.0596	-0.312	0.00173	0.0639	-0.0381	-0.0509	-0.0593	-0.269	-0.0049	-0.0396	0.0265	0.0491	0.04	0.00056	-0.158	0.199	-0.128	-0.00172	0.0562	0.168	0.136	0.137	-0.204	-0.082	0.0648	0.148	0.117	-0.202	-0.213	0.0561	0.132	2593.12	4020	2419.21	4020	0.0412	0.0164	0.118	0.0681	-0.126	0.0616	0.0431	0.143	0.163	0.215	0.232	0.274	-0.0278	0.157	0.2	0.201	0.219	-0.00918	0.0464	0.0703	0.128	919.152	4159	771.949	2422	1494.36	4159
CRKL	CRKL	1873.4	4632	1610.5	4522	0.0708	-0.177	-0.154	-0.198	-0.0273	0.00832	-0.0336	-0.104	-0.0508	0.0218	-0.0207	-0.227	0.247	-0.104	-0.261	-0.0177	-0.0549	-0.0418	0.127	-0.0153	0.0196	0.157	-0.062	-0.152	-0.208	-0.195	-0.132	-0.0691	-0.133	-0.178	-0.16	-0.22	-0.264	0.195	-0.167	-0.231	-0.173	-0.232	-0.109	-0.0268	-0.0954	-0.115	1964.75	1997	1740.41	1573	0.0404	-0.0262	-0.0877	-0.00483	-0.114	0.00502	-0.027	-0.0464	-0.0153	0.0837	0.0799	-0.00697	-0.183	-0.107	-0.141	0.092	0.0869	-0.247	-0.216	0.0876	0.0166	2716.46	3776	2474.07	3467	2126.33	3776
PGRMC1	PGRMC1	1873.5	3029	1724.47	3029	-0.226	0.213	0.207	0.122	0.187	-0.0123	0.123	0.161	-0.0448	0.094	0.0555	0.187	-0.0491	0.0594	0.161	0.118	0.0734	0.0593	0.0112	-0.0538	-0.0914	-0.182	0.115	0.201	0.232	0.145	0.066	0.156	0.177	0.0654	0.198	0.22	0.228	-0.0709	0.162	0.171	0.21	0.231	0.148	0.151	0.0987	0.101	1888.12	2149	1756.17	2056	-0.193	0.0697	0.0577	-0.0549	0.205	0.0419	-0.0573	-0.122	-0.161	-0.145	-0.205	-0.117	-0.00362	-0.0322	-0.0358	-0.165	-0.223	0.108	-0.0878	-0.21	-0.153	1365.14	3345	1475.74	3345	1670.46	3029
RTP4	RTP4	1873.73	3798	2473.82	3934	0.179	-0.0977	-0.0605	0.0102	-0.109	0.0486	-0.166	-0.232	-0.0443	-0.0467	-0.0472	-0.244	0.203	-0.0721	-0.167	-0.0421	-0.0437	-0.109	0.105	-0.165	-0.189	0.0351	-0.0513	-0.0847	0.00619	-0.0086	-0.0635	-0.127	-0.276	-0.107	-0.271	-0.248	-0.27	0.14	-0.109	-0.241	-0.259	-0.237	-0.129	0.0813	-0.323	-0.356	386.52	2906	2077.5	3105	-0.0463	-0.00712	-0.117	-0.0843	-0.0227	-0.088	-0.141	-0.272	-0.246	-0.284	-0.281	-0.276	-0.0211	-0.36	-0.328	-0.239	-0.246	-0.353	-0.0784	-0.257	-0.277	157.856	337	139.476	337	317.266	2906
PDIA3.1	PDIA3	1873.93	4028	1652.11	4028	-0.0496	-0.0972	-0.0519	-0.1	0.129	0.0512	-0.0412	-0.0304	0.0492	0.0151	0.000508	-0.23	0.197	-0.0773	-0.288	-0.0236	-0.0322	-0.0633	0.101	0.0706	0.0722	0.0831	-0.0249	-0.104	-0.106	-0.0762	-0.101	-0.0472	-0.0555	-0.227	-0.304	-0.315	-0.287	0.187	-0.154	-0.282	-0.322	-0.329	-0.0759	-0.000843	-0.0938	-0.1	1125.57	3486	954.85	2100	0.0808	0.0422	0.00305	0.016	-0.154	-0.067	0.0165	-0.104	-0.217	0.0279	-0.0531	-0.189	-0.0614	-0.23	-0.295	0.0279	-0.0554	-0.152	-0.197	-0.12	-0.182	971.53	4118	827.406	4118	1223.8	4028
GDI1.1	GDI1	1874.63	5008	4209.03	5618	-0.0659	-0.0409	-0.159	-0.108	-0.0174	0.0107	-0.216	-0.134	-0.0219	-0.0458	0.0279	0.0238	-0.188	-0.00527	-0.0452	-0.0733	0.00572	0.032	-0.123	0.143	0.112	-0.0718	0.0581	-0.135	-0.0939	0.067	-0.0735	-0.146	-0.177	-0.135	-0.16	-0.094	-0.116	-0.145	-0.125	-0.155	-0.185	-0.113	-0.0499	-0.127	-0.0258	-0.0692	3440.15	3972	3432.73	3972	0.0485	0.0926	-0.145	-0.129	-0.023	-0.177	-0.156	-0.164	-0.0486	-0.0203	0.0269	0.131	-0.0787	0.0516	0.0659	-0.0177	0.0306	0.122	-0.0527	0.0737	0.0724	2833.24	4504	3054.48	5108	2548.69	4504
LGR5.1	LGR5	1874.87	2658	2129.46	2922	-0.05	0.11	0.113	0.192	0.00669	-0.0413	-0.169	-0.0872	-0.082	-0.105	-0.0641	0.125	-0.23	0.111	0.152	-0.117	-0.0734	0.157	-0.141	0.127	0.059	-0.0649	0.17	0.208	0.25	0.0293	0.00943	-0.158	-0.0695	-0.0554	-0.0977	-0.0515	0.0679	-0.114	0.119	0.1	-0.0955	-0.0479	0.151	-0.0311	0.0201	0.0743	2510.51	4734	2389.75	4734	-0.153	0.0175	0.0881	0.0637	0.235	0.0768	0.0421	0.0933	-0.0326	-0.087	-0.0491	-0.0784	0.175	-0.108	-0.000497	-0.0888	-0.0494	0.0234	0.243	-0.0629	0.0153	2373.58	4387	2110.61	3876	2217.29	4387
GPC5	GPC5	1875.49	3705	1873.79	3731	-0.146	0.0379	0.0915	0.113	0.245	0.05	0.0807	-0.0333	0.105	-0.0777	-0.05	-0.0366	-0.169	-0.0578	-0.0808	-0.0957	-0.0645	-0.0312	-0.12	0.142	0.0757	-0.0162	-0.165	-0.0983	-0.0942	-0.0338	0.31	-0.193	-0.111	0.107	-0.106	-0.0594	-0.019	0.035	-0.129	-0.0324	-0.115	-0.0663	-0.0601	0.116	0.151	0.311	1503.67	3964	1471.63	4516	-0.113	0.0182	0.21	0.172	0.0946	-0.04	0.0776	0.0186	-0.0785	0.0129	-0.0214	-0.0141	-0.093	-0.0137	0.0116	-0.00599	-0.0389	0.107	-0.0653	0.0338	0.12	3472.91	5363	3270.01	5363	2018.6	3964
YJEFN3	YJEFN3	1876.32	3564	2648.28	3732	-0.0124	-0.0205	-0.119	-0.0867	-0.0342	0.00181	-0.166	-0.0857	0.0129	-0.106	-0.0746	-0.105	-0.0905	-0.197	-0.105	-0.107	-0.0746	-0.124	-0.0341	0.174	0.109	-0.0692	0.051	-0.0631	-0.136	0.0223	0.0662	-0.174	-0.0315	-0.0156	-0.0663	-0.0822	-0.133	-0.00429	-0.3	-0.161	-0.0763	-0.0912	-0.206	-0.00845	0.0767	0.0937	1806.6	4642	1695.65	4782	0.0162	0.038	0.0516	0.0758	-0.0645	0.0531	0.0983	0.157	0.115	0.186	0.208	0.089	0.189	-0.112	0.0982	0.17	0.194	0.0197	0.24	0.2	0.227	1617.4	3165	1779.23	3326	1759.78	3564
KDR	KDR	1876.56	4883	1925.51	4883	-0.068	0.112	-0.0034	0.0356	0.165	-0.0327	0.0054	0.0454	0.207	0.0234	0.0483	0.115	-0.263	0.118	0.0383	0.0173	0.0438	-0.0221	-0.176	0.156	0.0632	-0.0981	0.146	0.132	0.153	0.237	0.0632	0.0155	0.0933	0.129	0.127	0.121	0.156	-0.0491	0.159	0.0319	0.121	0.115	0.103	0.0265	0.0755	0.0726	2697.75	3972	2408.25	3762	-0.101	0.0218	0.0352	0.024	0.204	0.0726	0.0264	0.0183	0.0258	-0.0901	-0.0859	-0.0991	-0.0138	0.0231	-0.203	-0.137	-0.125	0.0215	0.0456	-0.0295	-0.006	2867.98	5861	2550.44	3855	2395.69	4883
SLITRK1.1	SLITRK1	1876.84	3528	2614.85	4450	-0.136	-0.0802	-0.151	-0.176	0.172	0.0822	-0.204	-0.153	0.142	-0.0504	-0.00294	0.0322	-0.155	0.0281	0.0332	-0.0801	-0.0273	0.0207	-0.0539	0.079	0.0455	-0.108	-0.0741	-0.0112	0.0656	0.111	0.289	-0.0812	0.0175	0.201	0.222	0.221	0.194	-0.197	0.079	0.18	0.183	0.193	0.0858	0.0337	0.119	0.201	1685.76	2973	1493.54	2770	-0.108	-0.0913	-0.139	-0.181	0.174	0.162	-0.216	-0.15	0.12	0.0246	0.0273	-0.000383	0.0298	-0.0187	0.0696	-0.0215	-0.0118	0.152	0.0816	-0.0148	0.0621	1847.45	4410	2544.08	4410	1799.31	3528
IGFBP6	IGFBP6	1877.57	3348	1736.3	3348	-0.0793	0.217	0.216	0.185	-0.0916	-0.189	0.136	0.106	-0.094	-0.0592	-0.0521	0.0703	-0.24	0.0299	0.112	-0.0466	-0.0417	0.0232	-0.169	-0.0105	-0.0994	0.0271	0.228	0.3	0.278	-0.121	-0.155	0.201	0.222	0.0602	0.187	0.216	0.26	-0.0752	0.204	0.263	0.216	0.241	0.187	0.0239	0.149	0.147	912.746	1633	831.17	1633	0.00887	0.268	0.342	0.225	-0.067	-0.284	0.184	0.0964	0.0032	-0.112	-0.0529	-0.0385	-0.00496	0.162	0.051	-0.101	-0.0425	0.262	0.0356	0.0347	0.00852	350.022	4539	296.19	4539	668.872	3348
BCL2L11	BCL2L11	1877.9	4223	1635.12	3847	-0.253	0.135	0.0886	0.136	0.236	0.000528	-0.0403	-0.0377	0.0152	-0.0986	-0.0717	0.0451	-0.11	0.065	-0.0228	-0.0863	-0.0606	-0.0426	-0.112	0.0478	0.0131	-0.138	-0.00908	0.0325	-0.0586	0.202	0.153	0.0268	0.145	0.00804	0.123	0.0776	0.201	-0.149	0.0257	0.112	0.131	0.0824	-0.00437	-0.101	0.107	0.149	3390.77	4185	3193.27	4185	-0.281	-0.181	-0.0787	-0.118	0.223	0.276	-0.0255	0.0257	0.0327	-0.0616	-0.0222	0.104	-0.00562	0.0344	0.0695	-0.0814	-0.0383	-0.0366	0.069	0.118	0.183	619.933	4382	518.151	4382	1229.25	4223
PTPA	PTPA	1878.33	4656	1622.93	3972	0.15	-0.144	-0.142	-0.149	-0.147	-0.0854	0.0557	-0.0464	-0.0431	-0.00416	-0.00194	-0.0869	0.303	-0.0711	-0.0387	-0.0235	-0.0177	0.0464	0.276	-0.00497	-0.0102	0.134	0.0182	-0.00949	-0.0923	-0.225	-0.181	0.00124	-0.131	-0.0558	-0.0205	-0.0761	-0.178	0.157	-0.0394	-0.0764	-0.0283	-0.0846	0.0542	-0.0124	0.0674	-0.0102	3185.58	5171	2873.92	5171	0.133	-0.0336	-0.133	-0.0101	-0.159	0.00324	-0.0124	0.0493	0.081	0.0528	0.127	0.0934	-0.0388	0.0752	0.0853	0.0615	0.137	-0.0471	-0.00649	0.22	0.122	2163.41	4145	3358.4	4145	2292.64	4656
PCDH17	PCDH17	1878.91	3761	2615.15	4592	-0.0393	0.215	0.18	0.1	0.0633	-0.163	0.203	0.252	0.127	0.0809	0.0739	0.0767	0.0817	0.045	0.0305	0.0551	0.0532	0.00528	0.0281	0.0893	0.0561	0.00328	0.0225	0.149	0.15	0.00466	0.0686	0.259	0.38	0.249	0.352	0.35	0.248	0.0598	0.173	0.188	0.342	0.345	0.0818	0.28	0.237	0.28	562.464	1605	592.884	2080	-0.0714	-0.0507	0.0193	-0.0619	0.174	0.0803	-0.0764	-0.0517	0.0773	-4.41e-05	-0.0394	0.026	0.0984	0.112	0.0576	-0.051	-0.0849	0.155	0.0989	-0.0442	0.0419	3736.42	4187	3576.33	4187	1163.81	3761
QSOX2	QSOX2	1879.84	3276	2006.61	4421	-0.196	0.206	0.191	0.172	-0.035	-0.0769	0.159	0.189	-0.0528	0.0562	0.0397	0.0647	-0.219	-0.029	0.114	0.0371	0.0223	0.0171	-0.233	0.117	0.08	-0.0246	0.325	0.368	0.321	-0.0715	-0.171	0.38	0.425	0.106	0.307	0.322	0.15	0.0935	0.0757	0.197	0.289	0.305	0.168	0.0881	0.193	0.208	140.27	1255	249.567	1862	-0.121	0.179	0.286	0.217	-0.0924	-0.0934	0.222	0.316	0.0257	0.114	0.14	-0.0627	0.0742	-0.0709	0.0354	0.062	0.0959	0.0491	0.0834	0.154	0.197	1090.42	2953	1320.71	3591	349.725	2953
GSKIP	GSKIP	1880.64	3864	1738.19	3864	-0.207	-0.128	-0.0523	-0.0693	0.192	0.167	-0.13	-0.0113	-0.0348	-0.00572	-0.0604	-0.055	-0.242	-0.181	-0.0702	-0.0624	-0.103	-0.166	-0.106	-0.0409	-0.116	-0.266	-0.165	-0.0596	0.0198	0.284	0.294	-0.0669	-0.019	0.00661	-0.0929	-0.0877	0.024	-0.208	-0.0432	0.0453	-0.115	-0.105	-0.0332	-0.0811	-0.0143	-0.0321	1015.65	4862	851.386	4862	0.0127	-0.144	-0.0339	0.042	0.11	0.0938	0.0388	0.14	0.025	0.147	0.137	0.132	0.107	-0.0408	0.0494	0.123	0.116	-0.164	0.134	-0.0499	0.0362	2956.88	3548	2673.73	3002	1617.67	3864
PGRMC2.2	PGRMC2	1881.06	4089	1645.99	4026	-0.123	0.052	-0.00334	-0.00411	0.0265	-0.0245	0.0333	-0.0685	-0.0591	-0.17	-0.16	-0.0756	-0.316	-0.0377	-0.122	-0.122	-0.121	-0.0592	-0.259	-0.0611	0.00178	0.0728	0.12	0.0959	0.0211	-0.0253	-0.0332	-0.03	0.0101	0.0856	0.0292	0.00557	0.0614	-0.383	0.0985	-0.019	0.00366	-0.0161	-0.0413	-0.313	0.0441	0.0958	932.654	5836	778.316	5836	-0.074	0.0234	0.0971	0.0459	0.00646	-0.011	0.0433	0.0299	0.014	-0.0672	-0.0714	-0.00784	-0.24	0.101	-0.138	-0.0675	-0.0718	-0.00135	-0.136	0.0756	0.0601	3438.34	4252	3230.98	4157	1583.4	4252
SERPINB2	SERPINB2	1881.36	3202	2111.42	3202	-0.00624	-0.012	0.0518	-0.00728	0.198	0.00691	-0.0182	0.154	0.141	0.0695	0.132	0.151	-0.0266	0.156	0.135	0.0891	0.148	0.135	0.0461	0.173	0.166	-0.0942	-0.283	-0.226	-0.126	0.165	0.165	-0.277	-0.085	0.0247	-0.00628	0.0595	0.176	-0.165	0.124	0.141	0.00975	0.0743	0.0584	0.0332	0.128	0.16	892.327	3008	1071.37	3426	-0.0942	-0.132	-0.0801	-0.116	0.15	-0.0415	-0.191	-0.0542	-0.00162	-0.0587	-0.0551	0.0236	-0.106	0.154	0.0899	-0.0768	-0.0707	0.0725	-0.0955	-0.0329	0.00905	2536.56	4060	3162.75	4060	1465.97	3202
NEURL1	NEURL1	1881.74	4334	1620.33	2573	-0.0767	0.249	0.211	0.162	0.0106	-0.138	-0.00581	0.119	-0.0293	0.06	0.016	0.161	-0.2	0.114	0.138	0.0749	0.0272	0.00414	-0.186	-0.0395	-0.0183	-0.212	-0.00931	0.0269	0.0708	0.193	0.0765	-0.102	-0.14	0.0665	-0.093	-0.00312	0.034	-0.18	0.0131	-0.0426	-0.0918	0.000628	-0.0709	-0.0388	0.095	-0.0372	2946.88	4811	2797.51	4914	0.0536	0.067	0.0676	-0.103	-0.00425	0.00543	0.0259	0.0709	0.113	0.00736	0.0358	0.0324	0.111	0.11	0.089	0.00433	0.0341	0.143	0.151	0.0286	0.142	4308.03	5574	4027.97	4658	2720.13	4811
SATB1	SATB1	1881.81	2951	1668.79	2303	-0.00477	-0.0895	-0.132	-0.0846	-0.000242	0.126	-0.0117	-0.155	-0.125	-0.205	-0.181	-0.191	-0.0402	-0.117	-0.209	-0.174	-0.155	-0.045	-0.0285	-0.0876	-0.0441	0.103	-0.0518	-0.143	-0.299	-0.0806	-0.025	-0.176	-0.099	-0.253	-0.0523	-0.179	-0.112	-0.161	-0.156	-0.165	-0.0292	-0.165	-0.141	-0.273	-0.264	-0.167	912.682	2438	1191.19	2787	-0.108	0.105	0.256	0.21	-0.0925	-0.108	0.179	0.122	-0.0803	0.0295	0.0423	0.131	-0.0291	0.0589	-0.0429	0.0609	0.0702	0.029	0.0621	0.069	0.00435	1920.53	4086	2011.38	4086	1396.8	2951
BNIP3L	BNIP3L	1881.91	5059	1605.49	3198	0.0338	-0.0668	-0.0369	0.00127	0.252	0.052	0.00754	0.062	0.083	0.154	0.145	0.136	-0.0196	0.0905	0.147	0.127	0.122	-0.0223	0.0668	-0.00489	0.0185	0.109	-0.0541	-0.0356	0.0353	0.178	-0.116	0.0857	0.0755	0.0784	0.0875	0.108	0.115	-0.0381	0.142	0.144	0.0682	0.0919	0.0579	0.0377	0.0379	0.065	3926.82	4618	3749.45	4618	0.085	-0.171	-0.113	-0.0713	0.143	0.0763	0.108	0.122	0.0936	0.134	0.162	0.147	-0.0857	0.0738	0.151	0.122	0.152	-0.0858	0.0137	0.0894	0.122	2259.66	3161	2112.73	3161	2441.84	4618
DCK	DCK	1882.52	3787	1826.02	3787	0.101	0.144	0.162	0.179	-0.228	-0.0881	0.0545	0.0428	-0.066	0.074	0.0319	0.00189	0.0153	0.162	-0.0235	0.0735	0.0302	0.0509	-0.0446	-0.136	-0.0581	0.0481	0.207	0.0829	0.108	-0.0655	-0.0937	-0.18	-0.191	-0.108	-0.0134	-0.0815	-0.0752	0.00998	0.0172	-0.123	-0.00248	-0.0753	-0.11	-0.27	-0.253	-0.217	1445.72	3909	2295.87	4611	0.0777	0.204	0.156	0.145	-0.174	0.0136	-0.0143	-0.0262	-0.117	0.141	0.0714	0.0738	0.0344	-0.00127	0.012	0.193	0.113	-0.0477	-0.15	-0.175	-0.244	1756.1	2854	1713.5	2854	1673.79	3787
CDH15	CDH15	1883.22	2844	2116.26	3307	0.0185	-0.0673	-0.116	-0.21	-0.051	0.096	-0.127	-0.117	0.117	0.127	0.143	0.0704	0.1	-0.0375	0.0164	0.126	0.142	-0.0747	0.0889	0.158	0.134	-0.0671	-0.0887	-0.0538	-0.136	0.2	0.173	-0.103	-0.0702	0.117	0.165	0.15	0.114	-0.203	-0.122	-0.0118	0.167	0.152	-0.128	-0.124	0.0531	0.0362	2737.49	3111	2518.74	3065	0.186	-0.181	-0.0637	-0.17	0.0803	0.00724	0.19	0.166	0.339	0.311	0.302	0.248	0.106	0.152	0.233	0.3	0.293	0.0853	0.139	0.232	0.297	180.354	728	156.988	728	465.769	2844
ELK3	ELK3	1884.2	4448	1656.39	4448	0.229	-0.118	-0.0283	-0.0164	-0.13	-0.00647	-0.00749	-0.0473	0.038	0.0586	0.0675	-0.137	0.313	-0.036	-0.112	0.0402	0.052	-0.0114	0.265	-0.0776	-0.0222	0.114	-0.03	-0.0881	-0.0854	-0.114	-0.106	-0.112	-0.254	-0.108	-0.243	-0.255	-0.344	0.145	-0.173	-0.286	-0.254	-0.264	-0.142	-0.00919	-0.15	-0.194	1558.76	2668	1417.25	2668	0.181	-0.00161	-0.097	0.019	-0.194	0.0549	-0.104	-0.136	-0.0591	0.0219	0.00387	-0.0633	-0.139	-0.0974	-0.12	0.0534	0.0285	-0.212	-0.217	-0.0452	-0.167	2523.72	4499	2335.65	4499	1912.65	4448
BTNL8	BTNL8	1884.23	3314	1729.59	3314	0.00697	-0.169	-0.119	-0.02	-0.144	0.0328	0.0454	0.0284	0.122	0.0859	0.0946	0.08	0.127	0.0645	0.232	0.0444	0.061	0.181	0.251	0.11	0.0956	-0.0685	0.0168	0.0647	0.0758	-0.0501	0.147	0.0211	0.0292	0.226	0.295	0.288	0.299	0.245	0.286	0.42	0.278	0.272	0.439	0.255	0.228	0.237	116.189	764	95.8846	764	-0.0839	-0.164	-0.136	-0.103	0.0607	0.346	-0.137	-0.0792	0.137	0.213	0.199	0.0996	0.0168	0.053	0.173	0.189	0.18	0.0246	0.134	0.0881	0.114	322.76	2506	267.718	2506	245.185	2506
SLC26A5	SLC26A5	1885.46	4395	1663.16	4549	0.179	-0.222	-0.202	-0.211	-0.171	0.0768	-0.0643	-0.0445	-0.0495	0.0562	0.0359	-0.015	0.187	0.00937	-0.0462	0.035	0.0175	-0.0344	0.126	-0.0562	-0.017	0.0635	-0.115	-0.11	-0.219	-0.0949	0.0966	-0.132	-0.126	-0.184	-0.128	-0.172	-0.229	0.104	-0.209	-0.249	-0.159	-0.197	-0.236	-0.0561	-0.261	-0.27	1235.63	2604	1819.04	2604	0.0768	-0.101	-0.00302	-0.0923	0.0291	0.0226	0.0144	0.0462	-0.00244	0.00122	0.00194	-0.19	0.119	-0.202	-0.186	-0.03	-0.0243	-0.125	0.156	-0.0428	0.0151	2706.78	5546	2395.5	3936	1755.29	4395
FOXP4	FOXP4	1885.88	3326	2165.11	3326	0.247	-0.169	-0.126	-0.0905	-0.109	0.00489	-0.0154	-0.0731	-0.145	-0.0169	-0.0564	-0.158	0.173	-0.0771	-0.17	-0.0168	-0.0575	-0.0558	0.103	-0.176	-0.109	0.155	-0.0128	-0.0858	-0.1	-0.123	-0.228	-0.022	-0.106	-0.146	-0.0843	-0.129	-0.177	0.153	-0.0651	-0.16	-0.0678	-0.116	-0.0236	-0.0361	-0.167	-0.17	2633.78	3763	2578.1	3763	0.132	-0.0186	-0.155	-0.0508	-0.225	0.0746	-0.0779	-0.0496	-0.098	0.101	0.0929	0.0682	-0.00887	-0.0234	-0.017	0.167	0.148	-0.192	-0.0948	-0.0128	-0.0723	2385.76	3919	2125.92	3346	2257.18	3763
PSG7	PSG7	1886.23	2555	1750.23	2054	-0.162	-0.0328	-0.00497	0.0515	-0.112	0.135	-0.104	0.112	0.113	0.153	0.174	0.215	0.0322	0.157	0.227	0.135	0.159	0.000627	0.0665	0.0917	0.0825	-0.157	0.116	0.115	0.149	-0.0916	0.0344	0.107	0.235	0.158	0.0112	0.0599	0.0712	0.184	0.218	0.286	-0.00189	0.0496	0.164	0.216	0.165	0.167	2099.59	2295	2028.78	2295	-0.106	0.0714	0.174	0.21	-0.0568	-0.0208	0.121	0.246	0.215	0.066	0.126	0.114	0.227	0.199	0.297	0.0374	0.102	0.204	0.295	0.173	0.222	736.506	2091	653.668	2091	1268.93	2295
GRB14	GRB14	1886.49	1783	1800.97	1783	-0.0721	-0.168	-0.194	-0.164	-0.0826	0.176	-0.147	-0.284	-0.05	-0.168	-0.146	-0.106	-0.242	-0.0352	-0.126	-0.148	-0.13	0.0183	-0.157	0.0312	0.0195	-0.00328	-0.0511	-0.0794	-0.234	0.0645	-0.132	-0.00388	-0.123	-0.244	-0.281	-0.314	-0.209	-0.0217	-0.138	-0.224	-0.283	-0.317	-0.0604	-0.175	-0.24	-0.319	1056.69	2301	1105	2301	-0.0907	0.0225	0.0751	0.108	-0.151	-0.113	0.155	0.13	-0.119	0.0583	0.0863	0.15	-0.129	-0.0137	-0.0972	0.0715	0.0989	-0.135	-0.0607	0.144	0.0431	2620.78	2862	3032.63	3355	1614.63	2301
EHD3	EHD3	1886.51	3080	1680.23	3080	0.12	-0.142	-0.109	-0.163	-0.0285	0.0331	-0.0335	-0.0623	0.063	0.00393	0.00293	-0.228	0.204	-0.115	-0.275	-0.0399	-0.0331	-0.117	0.0874	0.0865	0.111	0.156	-0.0798	-0.182	-0.214	-0.239	-0.0294	-0.123	-0.186	-0.202	-0.161	-0.242	-0.338	0.121	-0.287	-0.345	-0.164	-0.247	-0.2	-0.071	-0.106	-0.122	947.167	1371	811.05	1187	0.0143	-0.00622	-0.0744	0.0251	-0.225	-0.0222	0.0527	-0.0986	-0.158	0.0359	-0.0158	-0.113	-0.126	-0.177	-0.199	0.0784	0.0163	-0.209	-0.191	-0.0284	-0.109	2151.41	4936	1882.6	3855	1462.94	3080
ENOX2	ENOX2	1886.98	4038	1621.65	3424	-0.126	0.122	0.0763	0.152	0.251	0.0341	0.0173	-0.217	-0.0317	-0.125	-0.128	-0.0504	-0.107	0.0694	-0.0512	-0.0994	-0.106	0.0721	-0.113	-0.0265	-0.204	-0.0174	-0.0283	-0.0414	-0.00643	0.185	-0.00357	-0.0697	-0.19	-0.0864	-0.112	-0.128	-0.0545	-0.295	-0.00305	-0.084	-0.116	-0.132	-0.00819	-0.252	-0.0865	-0.254	2377.51	4721	2139.6	4989	-0.0589	0.0305	0.0142	0.0356	0.19	-0.0997	-0.0062	-0.113	-0.113	0.0178	-0.0409	0.0744	0.0657	0.109	0.024	0.018	-0.0425	0.145	0.0244	-0.0588	-0.152	3809.28	5308	3525.16	5308	2473.06	4721
PRMT2	PRMT2	1887.53	4312	1885.21	4376	-0.183	0.251	0.206	0.0958	0.13	-0.07	0.158	0.229	-0.0785	0.00969	-0.0413	0.0853	-0.0615	0.056	0.0486	0.0312	-0.0246	-0.0471	-0.0906	-0.0572	-0.0259	-0.0786	-0.0283	0.026	0.0521	0.00313	0.212	0.0316	0.156	0.105	0.182	0.199	0.224	-0.24	0.0508	0.137	0.183	0.2	-0.0869	-0.0684	0.212	0.234	2177.73	3556	2388.73	3556	-0.1	-0.0275	-0.05	-0.144	0.051	0.136	-0.0755	-0.0348	-0.00844	-0.093	-0.0891	0.0355	-0.143	0.087	0.0478	-0.107	-0.101	0.0395	-0.112	-0.0307	0.0453	3517.84	4015	3307.23	3670	2356.17	4015
PFDN2	PFDN2	1887.76	4199	3705.81	4408	0.0324	-0.0367	0.00498	0.066	0.0584	-0.102	-0.0694	-0.0801	-0.0801	-0.0828	-0.0911	-0.0467	0.184	-0.0173	-0.03	-0.108	-0.11	0.0345	0.169	-0.211	-0.18	-0.0407	-0.0867	-0.0961	-0.0196	-0.11	-0.0872	-0.127	-0.193	0.0343	-0.0789	-0.0744	-0.0825	0.191	0.0438	0.0292	-0.0917	-0.0854	0.0589	0.0536	0.00973	-0.0259	4238.72	5232	4272.78	5232	0.0754	-0.0329	-0.111	0.0172	-0.0461	0.0973	-0.106	-0.0298	0.112	0.0464	0.114	0.0825	-0.0621	0.00696	0.0641	0.0495	0.118	-0.133	-0.0201	0.106	0.0813	3664.9	3723	3865.77	4613	2888.76	4199
RPS20	RPS20	1889	4634	1625.77	3432	0.274	-0.185	-0.109	-0.0438	-0.117	0.0226	0.0108	-0.00541	0.0195	0.0626	0.111	-0.0432	0.218	-0.0116	-0.0274	0.083	0.13	-0.0468	0.235	-0.0353	0.0027	0.103	-0.0986	-0.186	-0.156	-0.0941	-0.0764	-0.183	-0.202	-0.0626	-0.145	-0.151	-0.233	0.0682	-0.167	-0.224	-0.115	-0.125	-0.226	-0.0338	-0.171	-0.185	2179.29	2728	2369.73	3134	0.0817	0.0585	-0.05	0.037	-0.133	-0.0254	-0.0779	-0.109	-0.0583	0.0216	0.00173	-0.145	-0.0142	-0.102	-0.135	0.087	0.0554	-0.197	-0.118	-0.0912	-0.169	3366.33	3920	3282.75	4154	2334.08	3920
SMC3	SMC3	1889.21	4600	1616.39	4104	0.28	-0.214	-0.159	-0.0624	-0.0754	0.0748	-0.025	-0.107	0.0495	-0.00663	0.0739	-0.0733	0.151	-0.0268	-0.0318	0.0161	0.0955	-0.0455	0.174	-3.61e-05	0.00122	0.118	-0.101	-0.176	-0.114	-0.097	-0.0988	-0.153	-0.196	-0.0179	-0.133	-0.113	-0.215	0.0591	-0.102	-0.182	-0.0983	-0.0824	-0.153	0.017	-0.0949	-0.141	3131.1	3459	3202.9	3459	0.0213	0.0948	-0.021	0.0908	-0.103	-0.0884	-0.0233	-0.1	-0.00485	0.0116	0.0122	-0.0793	-0.0963	0.013	-0.0401	0.0611	0.0519	-0.0529	-0.167	0.0109	-0.0875	4588.73	5618	4290.13	4900	2812.62	4600
SLPI	SLPI	1890.15	3830	1760.91	3830	-0.13	0.212	0.239	0.142	-0.0598	-0.165	0.14	0.135	0.0472	-0.0645	-0.0722	0.04	-0.228	0.0749	-0.0445	-0.0672	-0.0747	0.0297	-0.186	-0.00109	-0.045	-0.0613	0.109	0.193	0.218	0.0134	-0.204	0.058	0.124	0.0712	-0.0296	0.0888	0.156	0.0487	0.188	0.136	0.0147	0.128	0.165	0.218	0.184	0.119	2143.82	3619	2115.89	3619	0.0468	0.244	0.325	0.253	-0.0985	-0.371	0.259	0.24	0.0367	-0.0183	0.0256	0.0389	-0.0341	0.229	0.0362	-0.00193	0.0406	0.227	0.0122	0.133	0.093	99.0545	3376	85.9241	5400	270.49	3619
AIF1L	AIF1L	1890.4	3984	1650.35	3643	-0.0884	0.198	0.25	0.158	0.038	-0.191	0.0309	0.119	0.128	-0.0148	0.0401	0.0638	0.113	0.117	0.103	-0.0578	0.00736	0.0765	0.16	0.0574	-0.00134	-0.00293	0.1	0.176	0.238	-0.0441	-0.0366	0.1	0.209	0.186	0.119	0.213	0.154	0.147	0.154	0.199	0.124	0.22	0.126	0.298	0.146	0.187	1734.87	2652	1583.75	2652	0.0421	-0.0222	0.0829	0.0635	0.116	-0.0391	0.00943	0.0539	0.22	-0.138	-0.0795	-0.109	0.0991	0.109	0.0682	-0.18	-0.113	0.348	0.174	0.059	0.122	1144.08	3793	962.74	2850	1515.56	3793
SLC5A8	SLC5A8	1890.46	3886	2479.13	4193	-0.0992	0.0624	0.0754	0.0211	-0.223	0.0797	-0.142	-0.0449	0.0288	0.0636	0.043	0.159	-0.181	0.00766	0.103	0.0643	0.043	-0.0404	-0.109	0.177	0.0482	-0.0532	0.134	0.157	0.181	-0.0255	-0.0366	0.0463	0.125	0.18	0.0886	0.121	0.263	-0.154	0.233	0.161	0.0842	0.119	0.0746	-0.096	0.213	0.182	2067.09	3940	2251.57	3940	-0.157	0.0243	0.0912	0.0512	0.00782	-0.0321	-0.101	-0.0946	0.0943	-0.162	-0.0674	0.046	-0.0347	0.0785	0.0558	-0.201	-0.0981	-0.0426	0.114	0.0914	0.116	2857.57	3822	2765.71	4163	2201.53	3886
RBM24	RBM24	1891.23	2627	1705.8	2123	0.0598	-0.00858	-0.0777	-0.0487	-0.141	-0.151	0.11	0.106	0.0229	0.13	0.105	0.205	-0.064	0.213	0.168	0.148	0.12	0.134	-0.0917	0.0375	0.0872	0.149	-0.0885	-0.119	-0.118	-0.128	0.0476	-0.0654	0.0192	0.0952	0.165	0.131	0.179	-0.153	0.0616	0.136	0.15	0.117	-0.036	-0.197	0.0667	0.0953	3198.52	3508	2953.81	3165	0.131	-0.122	-0.0867	-0.108	-0.0877	-0.0172	0.0951	0.124	0.118	0.131	0.124	0.191	0.0596	0.155	0.147	0.134	0.126	0.115	0.0422	0.109	0.121	2321.99	2652	2189.28	2148	2358.37	2652
TSG101	TSG101	1891.28	3019	1671.33	3004	0.152	-0.136	-0.111	-0.0988	-0.0792	-0.07	-0.000373	-0.143	-0.0711	-0.0453	-0.0678	-0.241	0.293	-0.108	-0.245	-0.0942	-0.109	-0.0379	0.164	-0.0853	-0.0552	0.139	-0.0465	-0.0844	-0.0601	-0.187	-0.177	-0.0634	-0.204	-0.113	-0.154	-0.163	-0.278	0.178	-0.111	-0.205	-0.169	-0.175	-0.0587	0.0625	-0.0389	-0.104	2607.71	3166	2324.8	2837	-0.0169	-0.0752	-0.217	-0.0618	-0.0956	0.056	-0.186	-0.205	-0.0548	-0.0866	-0.0637	0.0728	-0.167	0.0677	0.0013	-0.0811	-0.0584	-0.115	-0.213	0.0106	-0.0766	2530.03	4102	3008.94	4102	2294.5	3166
DUT	DUT	1892.03	4119	1670.71	2987	0.114	-0.135	-0.0374	-0.00792	0.0417	0.213	-0.06	-0.00713	0.0871	0.124	0.144	-0.011	0.252	0.0499	-0.00371	0.145	0.162	0.0288	0.266	0.0605	0.0676	-0.0419	-0.151	-0.276	-0.189	0.0581	0.0475	-0.227	-0.282	-0.177	-0.348	-0.349	-0.366	0.0447	-0.297	-0.337	-0.328	-0.333	-0.241	-0.112	-0.215	-0.21	450.327	736	409.105	602	0.00828	0.00346	-0.141	-0.0918	-0.0961	-0.0144	-0.0875	-0.219	-0.216	-0.145	-0.187	-0.216	0.075	-0.276	-0.187	-0.0594	-0.119	-0.222	-0.0657	-0.229	-0.264	880.481	2396	941.819	2396	772.224	2396
PGM2	PGM2	1892.22	2330	1752.73	1891	-0.037	-0.186	-0.201	-0.157	-0.175	0.0566	-0.0808	-0.155	-0.114	-0.152	-0.134	-0.138	0.172	-0.0596	-0.11	-0.154	-0.134	0.0507	0.173	-0.104	-0.0468	-0.135	-0.0748	-0.106	-0.0802	0.0667	-0.126	0.0396	-0.193	-0.101	-0.287	-0.229	-0.214	0.0623	-0.0568	-0.179	-0.31	-0.247	-0.0124	0.0573	-0.145	-0.279	2008.8	3324	1830.5	3324	-0.0243	0.0144	-0.21	-0.132	-0.216	-0.0312	-0.099	0.0676	-0.155	-0.0733	-0.0381	0.0602	-0.161	0.0259	-0.0577	-0.0808	-0.0435	-0.128	-0.146	0.0526	0.0295	2538.14	3912	2345.38	3912	2112.26	3324
RAB27A	RAB27A	1892.89	2549	1631.12	2183	0.146	0.0431	0.145	0.197	-0.15	0.0648	0.0469	-0.0501	0.116	0.161	0.183	0.105	0.151	0.0864	0.139	0.143	0.169	0.0715	0.153	-0.00594	0.0705	-0.0402	0.0716	0.0756	0.12	0.0157	0.0507	0.000615	-0.0956	-0.013	0.133	0.0894	0.0172	0.255	-0.0326	0.0458	0.123	0.0794	0.00573	0.157	-0.15	-0.0507	3432.09	5093	3414.5	5093	0.112	0.0666	0.148	0.192	-0.00769	-0.0944	0.102	-0.0486	-0.0156	0.186	0.134	0.115	0.232	0.0736	0.112	0.179	0.128	0.21	0.267	-0.0158	-0.02	1675.22	2599	1468.49	2229	2117.75	2599
DEFB132	DEFB132	1893.62	3608	1801.13	4802	-0.0238	0.256	0.184	0.077	-0.0144	-0.205	0.124	0.127	-0.0721	0.0502	-0.0274	0.0685	-0.00586	0.116	0.0217	0.0784	-0.00643	-0.00368	-0.127	-0.094	-0.0286	0.0815	-0.0237	-0.0512	-0.06	-0.131	0.0571	-0.103	-0.00598	0.0527	0.122	0.101	0.156	-0.1	0.0247	0.0787	0.123	0.101	-0.136	-0.073	0.101	0.0894	4141.72	4140	4259.6	4488	0.0166	-0.038	-0.0378	-0.151	-0.097	0.0758	-0.0337	0.063	0.0385	0.101	0.0504	0.146	-0.0491	0.0975	0.0478	0.107	0.0534	-0.031	-0.0784	0.063	0.0643	3789.44	4833	3560.63	4833	2902.96	4140
FER	FER	1893.74	4517	1666.64	4517	0.0183	-0.0712	-0.0654	-0.127	0.066	0.00999	-0.047	-0.115	0.052	0.0268	0.0244	-0.245	0.22	-0.128	-0.279	-0.0356	-0.0298	-0.11	0.0866	0.0632	0.0607	0.13	-0.01	-0.133	-0.107	-0.17	-0.124	-0.0821	-0.202	-0.212	-0.21	-0.216	-0.282	0.169	-0.163	-0.285	-0.231	-0.234	-0.108	0.0519	-0.113	-0.152	1881.12	2102	1680.46	1877	0.0648	0.0446	-0.0246	0.0421	-0.155	-0.109	0.000934	-0.15	-0.188	-0.0545	-0.106	-0.174	-0.0676	-0.206	-0.261	-0.053	-0.106	-0.198	-0.195	-0.139	-0.218	1469.98	2705	1303.69	2705	1724.2	2705
HNMT	HNMT	1894.81	3451	1680.71	3451	0.0108	0.195	0.158	0.173	-0.027	-0.0292	-0.103	-0.0793	0.0266	-0.171	-0.151	-0.119	-0.132	0.0447	-0.108	-0.209	-0.18	0.00723	-0.0653	0.000412	-0.0135	-0.0616	-0.0989	-0.0698	-0.0872	-0.0756	0.0938	0.0189	0.107	-0.108	0.00897	-0.00381	0.0831	-0.134	0.0338	0.00336	-0.0129	-0.0218	0.0323	-0.0394	-0.00896	0.0414	5020.03	6010	4730.77	5280	-0.0835	-0.0686	-0.0576	-0.0583	-0.0335	0.2	-0.0861	0.0928	-0.0963	-0.044	-0.0553	0.174	-0.112	0.133	0.165	0.0872	0.0515	0.00691	-0.0104	-0.163	-0.141	2280.15	3590	2340.02	3674	2573.94	3590
UBE2S	UBE2S	1895.95	2565	1787.12	2569	0.0528	-0.205	-0.152	-0.188	-0.0627	0.121	-0.112	-0.0671	-0.0102	-0.105	-0.0913	-0.166	0.168	-0.176	-0.172	-0.0984	-0.0849	-0.119	0.147	-0.0978	-0.101	-0.0713	-0.181	-0.224	-0.21	-0.165	0.167	-0.219	-0.199	-0.0654	-0.226	-0.228	-0.244	-0.0156	-0.248	-0.219	-0.219	-0.221	-0.169	-0.109	-0.136	-0.12	1356.46	1584	1369.92	1584	0.0363	-0.0194	-0.117	-0.0402	-0.172	0.143	-0.0812	-0.0724	-0.0221	-0.119	-0.079	-0.137	-0.124	-0.172	-0.154	-0.11	-0.0694	-0.206	-0.137	0.00154	-0.00271	2523.26	3156	2261.53	3021	1806.18	2565
DDX1	DDX1	1896.06	4864	1693.49	4864	0.261	-0.121	-0.0435	-0.0016	-0.109	-0.0135	0.00287	-0.0385	-0.0419	-0.00294	0.0268	-0.158	0.294	-0.0513	-0.126	-0.00373	0.027	-0.0711	0.25	-0.0956	-0.081	0.0828	-0.0932	-0.156	-0.102	-0.0922	-0.0292	-0.212	-0.297	-0.0625	-0.301	-0.259	-0.35	0.187	-0.188	-0.291	-0.286	-0.245	-0.182	0.0796	-0.14	-0.184	1170.93	1697	1123.88	1697	0.064	0.0205	-0.0998	0.00419	-0.131	0.0148	-0.111	-0.195	-0.0799	-0.0529	-0.0587	-0.112	0.00608	-0.108	-0.127	0.0129	-0.00815	-0.177	-0.101	-0.092	-0.212	3584.87	4022	3724.97	4507	1806.81	4022
CAPZB	CAPZB	1896.32	1958	1815.94	1958	-0.0525	0.0219	0.0667	0.173	0.192	0.0504	-0.0232	-0.0532	0.135	0.128	0.169	0.0405	0.152	0.124	0.0938	0.105	0.15	0.112	0.189	0.135	0.0464	0.0376	0.0963	0.142	0.233	0.0789	-0.128	-0.00463	-0.0244	0.0239	0.00189	0.044	0.0574	0.0771	0.119	0.114	-0.00572	0.0386	0.188	0.0684	-0.0834	-0.129	3286.81	4864	3004.85	4864	-0.124	-0.0678	0.0102	0.0845	0.148	-0.0236	0.0855	0.0868	0.0612	-0.0146	0.055	0.122	0.0391	0.163	0.21	-0.0299	0.0435	0.217	0.145	0.0692	0.0816	2519.96	3703	2317.55	3703	2442.17	3703
TMEM154	TMEM154	1896.33	3894	1702.41	3894	-0.122	0.123	0.188	0.176	0.238	-0.13	-0.0999	-0.00573	0.0178	-0.0563	-0.00227	0.163	-0.0816	-0.00319	0.148	-0.0709	-0.0127	-0.0169	0.00576	-0.0475	-0.0795	-0.144	-2.84e-05	0.107	0.154	0.188	0.0161	-0.174	-0.101	0.0688	-0.0746	0.016	0.0928	-0.179	-0.0259	0.054	-0.0919	0.00409	-0.0382	-0.0074	0.0244	0.0638	3354	5358	3546.01	5358	0.0157	-0.0233	0.155	0.0142	0.186	-0.125	-0.117	-0.134	-3.39e-05	-0.214	-0.169	-0.228	0.112	-0.178	-0.106	-0.247	-0.196	-0.0489	0.114	-0.113	-0.0378	1235.26	2539	1095.79	2075	1834.83	3894
CFLAR	CFLAR	1896.86	3859	2040.11	4827	0.166	-0.0357	-0.0537	0.0078	-0.0854	-0.0576	0.0769	0.0406	0.0343	0.126	0.135	0.0656	-0.125	-0.033	0.0149	0.158	0.163	-0.193	-0.0611	-0.16	-0.0776	0.0337	0.071	0.0582	0.0926	0.134	0.022	-0.104	-0.209	0.0254	-0.123	-0.121	-0.099	-0.28	0.0409	-0.127	-0.149	-0.143	-0.175	-0.269	-0.184	-0.198	2085.49	3802	2090.61	3969	0.00539	0.175	0.149	0.146	0.0282	0.0661	-0.0272	-0.156	-0.0563	-0.14	-0.167	-0.111	-0.341	0.0265	-0.157	-0.154	-0.179	-0.132	-0.353	-0.2	-0.242	608.751	1679	541.593	1679	1132.33	3802
CD2AP	CD2AP	1897.3	3657	1656.47	3380	-0.0526	-0.157	-0.207	-0.111	0.0373	0.249	0.0193	-0.079	-0.0527	-0.0809	-0.0764	-0.211	0.0651	-0.0327	-0.207	-0.107	-0.0973	0.0732	0.054	0.0619	0.124	-0.0371	-0.108	-0.134	-0.138	0.12	0.0244	0.0961	0.0187	-0.0522	-0.00165	-0.0153	-0.169	0.31	-0.0315	-0.13	-0.0242	-0.0355	0.0458	0.247	0.000559	-0.00859	2206.67	5145	1948.89	5145	-0.223	0.127	0.0987	0.211	-0.0562	-0.0978	0.21	0.00834	-0.053	-0.046	-0.00977	-0.0311	-0.167	0.0243	-0.253	-0.0545	-0.0159	-0.0873	-0.104	0.123	0.0714	1184.38	3578	1302.67	4044	1644.23	3657
FLT3	FLT3	1897.61	5012	2218.98	5355	0.0496	0.2	0.159	0.0517	-0.0406	-0.246	0.176	0.154	-0.0936	0.0457	-0.0245	0.0175	0.0416	0.105	-0.0407	0.072	-0.00496	0.0329	-0.0326	-0.119	-0.00781	0.148	-0.036	-0.0943	-0.114	-0.236	0.0689	-0.195	-0.0842	0.0223	0.137	0.0992	0.12	-0.0765	-0.0454	0.0449	0.132	0.0945	-0.195	-0.0789	0.0942	0.123	2453.69	4044	2617.75	4489	0.156	-0.0612	-0.0934	-0.155	-0.24	0.057	-0.0426	0.0243	0.0222	0.147	0.0997	0.151	0.0242	0.0854	0.0347	0.166	0.114	-0.061	-0.0219	0.121	0.0969	1997.79	3721	1815.93	3721	2090.47	4044
PPA2	PPA2	1898.03	2660	1698.96	2559	0.121	-0.216	-0.231	-0.149	-0.11	0.162	-0.0961	-0.219	-0.0428	-0.108	-0.104	-0.197	0.104	-0.0425	-0.14	-0.127	-0.118	-0.00155	0.0497	-0.0471	-0.00122	0.0822	-0.0157	-0.0841	-0.159	0.0192	-0.0264	-0.0246	-0.137	-0.231	-0.156	-0.238	-0.262	0.0505	-0.15	-0.235	-0.182	-0.259	-0.141	-0.192	-0.271	-0.282	1137.81	2510	1886.83	2510	-0.00275	-0.0702	-0.0545	0.0243	-0.09	0.0714	0.0605	0.0391	0.0171	0.167	0.19	0.038	-0.0913	-0.0269	-0.143	0.165	0.188	-0.198	-0.0334	0.213	0.0747	1753.55	3910	2166.85	3910	1518.21	2660
GNRH2	GNRH2	1898.27	4644	1760.52	4644	0.128	0.0714	0.0443	-0.242	-0.0839	-0.0619	0.136	0.176	0.0522	0.0907	0.0629	0.0588	0.000736	-0.0312	0.0401	0.101	0.0706	-0.014	-0.0713	-0.0148	0.00615	0.0296	-0.0293	-0.0314	-0.273	-0.00816	0.0405	0.149	0.206	-0.0025	0.125	0.0644	0.0161	-0.0147	-0.0864	-0.0447	0.133	0.0691	-0.147	-0.0777	-0.117	-0.11	2836.08	5378	2859	5672	0.0681	0.0167	0.0211	-0.174	0.0412	0.0283	0.106	0.0547	0.0211	0.116	0.0547	-0.197	0.114	-0.207	-0.211	0.104	0.0423	-0.142	-0.0209	-0.187	-0.205	1766.34	2951	1880.32	4320	2075.35	4644
ZNF696	ZNF696	1898.39	3300	1766.89	3300	0.0657	-0.0611	-0.00235	-0.0391	0.0151	0.0231	0.118	0.022	-0.0504	-0.0991	-0.131	-0.229	0.166	-0.121	-0.276	-0.0792	-0.115	-0.0907	0.123	-0.0774	-0.00514	0.0131	-0.261	-0.317	-0.302	0.0223	-0.0704	-0.15	-0.218	-0.141	-0.316	-0.35	-0.28	0.147	-0.172	-0.273	-0.305	-0.341	-0.137	0.114	-0.174	-0.254	507.568	1691	432.338	1036	-0.254	0.0444	-0.0271	-0.0114	-0.115	-0.0294	0.056	-0.136	-0.388	-0.156	-0.231	-0.185	-0.226	-0.228	-0.294	-0.135	-0.216	-0.24	-0.297	-0.169	-0.286	164.092	1298	134.9	789	349.199	1691
CCL17	CCL17	1898.45	3569	2891.08	4153	-1.04e-06	0.123	0.0954	0.0996	0.199	-0.131	0.186	0.0941	-0.0434	-0.0644	-0.116	-0.0655	0.114	-0.0076	-0.0569	-0.0222	-0.0827	-0.0103	0.0583	-0.164	-0.114	0.073	-0.407	-0.448	-0.396	0.0998	0.253	-0.345	-0.238	-0.105	-0.128	-0.176	-0.0364	-0.0329	-0.163	-0.0186	-0.0963	-0.15	-0.218	-0.0295	-0.0838	-0.0507	50.1117	3181	44.474	3181	-0.144	-0.0636	0.00285	0.0374	0.077	-0.0205	0.111	0.0384	-0.327	-0.0285	-0.178	-0.133	0.00307	-0.255	-0.147	-0.00563	-0.165	-0.165	-0.117	-0.262	-0.267	537.973	2717	623.862	3673	134.282	3181
MAP2K6	MAP2K6	1899.17	3880	2183.08	3880	-0.184	-0.0639	-0.159	-0.194	0.106	0.0504	0.186	0.122	0.0967	0.0607	0.0292	-0.127	0.102	-0.0737	-0.22	0.0593	0.0272	-0.115	0.0288	0.0555	0.097	0.0474	-0.0683	-0.0674	-0.19	-0.109	0.0586	0.0747	0.0881	0.00492	0.014	-0.113	-0.208	0.131	-0.272	-0.293	0.00387	-0.125	-0.322	0.0493	0.0373	0.0644	1204.64	4554	1020.4	3979	-0.174	-0.0868	-0.00822	-0.0304	-0.0369	0.202	0.0341	-0.0832	-0.0188	0.0115	-0.0971	-0.165	0.0484	-0.139	-0.192	0.0225	-0.0912	-0.204	0.0162	-0.0287	-0.0325	2145.92	5734	1865.94	3249	1645.93	4554
STAU2	STAU2	1899.26	5463	1801.9	6023	0.222	-0.0551	-0.0427	-0.00235	-0.252	0.055	-0.0931	-0.173	-0.107	0.00836	-0.00328	-0.0554	0.0388	0.0223	-0.0711	0.0176	0.00434	-0.0222	-0.0194	-0.115	-0.0927	0.0195	0.0883	0.0233	-0.00107	0.02	-0.227	-0.0812	-0.26	-0.161	-0.202	-0.186	-0.161	0.0645	-0.0486	-0.162	-0.244	-0.221	-0.0702	-0.0706	-0.207	-0.356	2182.11	3514	2377.63	3514	-0.0231	0.0106	0.0439	0.0815	-0.0174	-0.0973	0.00111	-0.0532	-0.112	-0.0654	-0.0748	0.0409	0.0591	-0.00106	-0.12	-0.0782	-0.0855	-0.0871	0.0132	0.0451	-0.0654	4548.92	5447	4278.17	4220	2490.4	5447
SGK3	SGK3	1900.58	4935	3856.74	4935	0.0329	-0.122	-0.061	0.0338	-0.118	0.175	-0.222	-0.227	0.0821	0.0343	0.0847	-0.0597	0.0121	0.00727	-0.00104	0.0232	0.0764	-0.0515	0.0772	0.0244	-0.0229	-0.0461	-0.00615	-0.01	0.0361	0.184	-0.0221	-0.146	-0.273	0.0246	-0.269	-0.189	-0.235	0.0325	-0.0912	-0.175	-0.282	-0.197	-0.0918	0.0317	-0.202	-0.202	2155.84	2672	2401.98	4094	0.0463	0.1	0.2	0.128	0.0114	0.00839	0.0534	-0.0806	-0.0174	0.108	0.0594	0.00833	0.129	-0.0633	-0.0084	0.0762	0.0322	0.0218	0.128	-0.00573	-0.145	3831	4910	3548.51	4611	2398.01	4910
TNFSF10	TNFSF10	1900.7	4025	1627.98	3905	0.0425	0.0943	0.151	0.242	-0.094	-0.0572	-0.0263	-0.103	-0.0392	0.0685	0.111	0.126	-0.141	0.04	0.0907	0.0816	0.123	0.037	-0.0233	-0.00266	0.0137	0.0424	0.0662	0.132	0.164	-0.0684	-0.0551	-0.0239	-0.0453	-0.161	0.116	0.0718	0.11	0.0457	-0.0108	0.0596	0.107	0.0627	-0.00143	0.00855	-0.124	-0.0446	4072.64	5073	4050.69	5073	-0.11	0.151	0.304	0.144	-0.021	-0.173	0.325	0.207	0.00947	0.127	0.157	-0.0432	0.166	-0.0787	-0.0913	0.0943	0.128	-0.0387	0.234	0.0426	0.0585	174.649	2048	1162.97	2048	461.721	4025
RAB1A	RAB1A	1901.19	3402	1668.83	2940	0.105	-0.152	-0.0496	0.0125	-0.154	0.0888	-0.0643	-0.174	-0.12	-0.0577	-0.067	-0.224	0.313	-0.0257	-0.174	-0.096	-0.0998	0.0796	0.222	-0.0442	-0.043	0.228	-0.0882	-0.112	-0.00539	-0.274	-0.11	-0.121	-0.147	-0.0273	-0.0844	-0.0722	-0.0806	0.0988	0.0166	0.0458	-0.0954	-0.0811	0.0977	0.0368	0.00239	0.0685	1930.81	5047	1709.28	5047	0.0853	0.129	-0.00136	0.189	-0.101	-0.0868	0.0255	-0.12	0.0691	0.0704	0.068	0.0301	-0.0672	0.0715	0.029	0.0948	0.0873	-0.0147	-0.135	0.00153	-0.0663	3284.73	4291	2935.9	4049	2224.95	4291
DLGAP4	DLGAP4	1901.37	3348	1793.48	3348	0.0738	-0.133	-0.0727	-0.101	0.0458	-0.0647	-0.0219	-0.0172	0.0891	0.0388	0.0895	-0.166	0.315	-0.0576	-0.216	-0.00175	0.0565	-0.0737	0.246	0.128	0.117	0.0594	-0.108	-0.211	-0.135	-0.205	-0.00844	-0.174	-0.211	-0.179	-0.19	-0.201	-0.306	0.0768	-0.267	-0.324	-0.185	-0.197	-0.245	-0.0442	-0.0995	-0.0701	1243.14	2052	1117.26	2052	0.0845	0.0944	-0.0344	0.0624	-0.18	-0.0903	-0.0156	-0.124	-0.152	-0.0207	-0.0631	-0.157	-0.07	-0.1	-0.177	0.0142	-0.0363	-0.12	-0.216	-0.123	-0.176	2659.5	3189	2500.28	3189	1758.13	3189
RBP4.1	RBP4	1902.12	2646	1796.97	3217	-0.187	0.131	0.155	0.144	-0.0232	-0.0846	0.116	0.062	-0.177	-0.0752	-0.101	0.0775	-0.26	0.0755	0.023	-0.0606	-0.0884	0.0615	-0.249	-0.0954	-0.114	0.00917	0.409	0.372	0.34	-0.221	-0.342	0.25	0.204	0.00801	0.136	0.155	0.221	0.00134	0.328	0.148	0.163	0.177	0.224	-0.0389	0.13	0.0913	95.0496	2508	78.6246	2508	0.0683	0.328	0.351	0.249	-0.196	-0.327	0.222	0.164	-0.0241	0.00616	0.0357	0.0574	-0.0458	0.247	0.00774	0.0137	0.0425	0.227	-0.00377	0.147	0.119	112.389	1820	94.118	4762	150.419	2508
HMX2	HMX2	1902.33	2077	1943.08	2532	-0.193	0.18	0.205	0.184	0.00675	-0.0521	0.133	0.198	-0.0994	-0.123	-0.0882	-0.0998	-0.192	-0.0486	-0.0911	-0.125	-0.0882	-0.101	-0.139	0.127	0.101	-0.179	0.0527	0.0314	0.0766	0.0296	0.00172	0.146	0.185	-0.0918	-0.117	-0.0784	-0.112	-0.151	-0.085	-0.119	-0.129	-0.0874	-0.0647	-0.0972	0.141	0.0941	3326.36	4189	3618.66	4583	-0.126	0.0499	0.0683	0.0249	-0.00958	-0.0754	0.236	0.228	-0.0966	-0.169	-0.133	-0.147	-0.0795	0.00122	-0.0795	-0.193	-0.153	0.104	-0.0144	0.119	0.171	1438.54	3395	2501.36	3727	1971.81	3395
CLEC2A	CLEC2A	1902.37	3796	1780.45	3796	0.00817	0.199	0.21	-0.015	-0.0113	-0.0689	0.131	0.16	0.0458	0.14	0.102	0.245	-0.12	0.0703	0.212	0.153	0.112	-0.0091	-0.0949	0.0592	0.0375	-0.0458	0.231	0.304	0.11	0.0151	0.00716	0.229	0.238	0.126	0.271	0.283	0.238	-0.0943	0.121	0.165	0.276	0.287	0.0478	0.0309	0.161	0.166	913.53	2015	886.787	2905	-0.0248	0.167	0.295	0.0375	0.132	-0.138	0.201	0.151	0.0771	-0.0216	-0.043	0.0022	0.101	0.0683	0.102	-0.0563	-0.0731	0.187	0.111	0.0222	0.0774	1414.38	3955	1499.78	3955	1289.02	3796
CAVIN1	CAVIN1	1902.8	5178	1651.54	4345	-0.00272	-0.0846	-0.105	-0.231	0.0417	0.0265	0.0371	-0.0559	-0.0272	-0.00452	-0.0491	-0.196	0.232	-0.0623	-0.233	-0.043	-0.0842	-0.0275	0.113	0.04	-0.0363	0.174	0.0656	-0.106	-0.117	-0.18	-0.129	-0.0427	-0.0507	-0.311	-0.194	-0.248	-0.161	0.144	-0.11	-0.107	-0.213	-0.265	0.0107	-0.0426	-0.24	-0.183	856.55	2779	847.844	2779	0.102	-0.0682	-0.129	-0.128	-0.0761	-0.0268	0.0636	-0.0172	-0.116	-0.00416	-0.0557	-0.152	-0.002	-0.147	-0.252	-0.0179	-0.0684	-0.0744	-0.143	-0.0155	-0.108	2191.83	4195	1924.24	3677	1395.83	4195
PFN1	PFN1	1903.89	4262	1632.8	3461	0.0657	-0.146	-0.0929	-0.105	0.0691	0.1	-0.0161	-0.135	0.018	-0.0592	-0.0276	-0.253	0.273	-0.131	-0.258	-0.0541	-0.0225	-0.0713	0.179	0.0182	0.0212	0.166	-0.153	-0.248	-0.274	-0.207	-0.0323	-0.152	-0.262	-0.184	-0.258	-0.274	-0.346	0.146	-0.288	-0.353	-0.244	-0.262	-0.228	0.0307	-0.0668	-0.113	725.167	1148	614.384	945	0.0372	0.0563	-0.0122	0.0965	-0.199	-0.138	0.0476	-0.0666	-0.0832	0.0475	0.0129	-0.0687	-0.132	-0.057	-0.123	0.0812	0.0394	-0.127	-0.179	0.0281	-0.0734	3133.38	4276	2839.09	3887	1349.3	4262
CABP7	CABP7	1904.06	4292	1857.78	4292	-0.199	0.05	0.0772	-0.0185	0.0602	-0.0387	0.0661	-0.0668	-0.217	0.104	0.0736	0.167	0.02	-0.0174	0.0722	0.128	0.094	-0.0896	-0.0255	-0.136	-0.11	-0.0669	0.0459	0.114	-0.0492	-0.000945	-0.0784	0.0786	-0.0241	-0.14	0.143	0.145	0.195	0.0521	0.0317	0.116	0.145	0.146	-0.0603	0.0875	-0.0691	-0.0657	4045.02	4420	3923.91	4169	-0.0326	-0.0704	-0.00964	-0.113	-0.0145	-0.117	0.157	-0.00959	-0.16	0.0823	0.071	0.139	0.0579	-0.03	0.0782	0.0788	0.0674	-0.0539	0.0489	-0.141	-0.0942	2876.39	3847	3476.21	4068	2678.4	4292
RHOQ	RHOQ	1905.33	2788	1713.88	2304	0.212	-0.217	-0.134	-0.0652	-0.124	0.126	-0.105	-0.207	-0.0175	-0.0619	-0.0147	-0.234	0.259	-0.0772	-0.177	-0.0582	-0.0101	-0.0545	0.207	-0.0397	-0.0153	0.155	-0.0742	-0.157	-0.151	-0.136	-0.0484	-0.2	-0.285	-0.11	-0.224	-0.238	-0.311	0.0724	-0.175	-0.253	-0.213	-0.229	-0.167	-0.094	-0.141	-0.171	1725.9	1862	1750.65	1862	0.136	0.0472	-0.0508	0.0524	-0.199	-0.086	0.00703	-0.0558	-0.0147	0.0944	0.0838	0.00633	-0.00425	-0.0197	-0.0524	0.136	0.117	-0.135	-0.0849	0.0664	-0.0666	3244.7	4621	2955.21	4600	2123.97	2788
SERPINA4.1	SERPINA4	1905.56	2334	2409.64	3737	-0.227	0.0682	0.102	0.119	-0.027	-0.0284	0.17	0.125	-0.0277	-0.0322	0.0218	0.151	-0.197	0.154	0.147	-0.0181	0.0359	0.147	-0.109	0.151	0.104	0.0233	0.368	0.367	0.327	-0.217	-0.366	0.278	0.281	0.185	0.198	0.287	0.275	0.134	0.363	0.269	0.222	0.31	0.32	0.153	0.278	0.219	127.168	469	116.181	706	-0.0502	0.307	0.358	0.254	-0.113	-0.315	0.177	0.237	0.214	0.0204	0.165	0.115	0.127	0.308	0.147	0.0328	0.179	0.369	0.24	0.388	0.345	38.0996	1020	113.921	1028	86.6166	1020
PSG11	PSG11	1905.6	2793	1769.21	2793	-0.205	0.153	0.154	0.179	-0.00848	0.0261	-0.0276	-0.0847	-0.0492	0.109	0.0018	0.134	-0.293	0.00393	0.0795	0.138	0.0205	-0.0281	-0.244	-0.119	-0.0939	-0.117	0.038	0.0968	0.0783	0.0406	0.2	-0.0109	-0.0141	0.113	0.165	0.0996	0.148	-0.301	0.00732	0.0604	0.134	0.0749	-0.078	-0.211	0.0787	0.0899	2243.29	4538	1968.98	3809	-0.107	-0.119	-0.02	-0.0664	-0.0505	0.217	-0.112	-0.154	0.0357	-0.0382	-0.0738	-0.0408	-0.055	-0.0728	-0.0934	-0.055	-0.0884	-0.0605	0.00315	0.00495	0.0433	2586.53	4832	2396.26	4832	2210.49	4538
UNC5D.1	UNC5D	1906.18	4817	1714.61	4817	-0.13	0.0213	-0.0589	-0.0443	0.242	0.198	-0.109	-0.0114	0.161	0.0318	0.0353	0.0919	-0.113	-0.0521	0.0844	0.0177	0.024	-0.0934	-0.0635	-0.0311	-0.0137	-0.133	-0.0611	-0.00539	0.102	0.244	0.279	-0.0119	0.0502	0.204	0.148	0.174	0.17	-0.145	0.0494	0.14	0.123	0.157	0.0334	0.0944	0.0784	0.13	1711.07	3698	1472.47	3371	-0.138	-0.119	-0.112	-0.126	0.3	0.217	-0.189	-0.164	0.05	-0.112	-0.137	-0.124	-0.012	-0.11	-0.0429	-0.157	-0.175	-0.000489	-0.0196	-0.183	-0.0852	852.094	1807	844.157	2263	1314.28	3698
COX7A1	COX7A1	1906.55	2909	1794.81	2909	-0.131	0.123	0.0559	0.0202	0.0186	0.0202	-0.0901	-0.09	-0.213	-0.145	-0.156	0.0046	-0.0341	-0.111	-0.0078	-0.104	-0.134	-0.0713	-0.194	-0.111	-0.143	-0.211	0.14	0.17	0.12	0.343	0.101	0.155	0.18	0.0462	-0.0219	0.00248	0.111	-0.0498	0.0305	0.081	-0.0196	0.00535	0.0822	-0.0488	0.0635	0.111	917.76	5055	788.085	5055	-0.0625	0.0867	0.153	0.0525	-0.00315	-0.0598	0.018	0.105	-0.0605	-0.185	-0.152	-0.0919	0.0728	-0.0409	-0.0107	-0.206	-0.168	0.0789	0.0398	0.00472	0.0634	2624.39	4708	2294.04	4450	1503.64	4708
SKA1	SKA1	1906.84	4339	1713.07	4899	0.245	-0.0389	0.0132	0.121	-0.242	-0.0557	-0.0657	-0.146	-0.104	-0.0873	-0.0521	0.0159	-0.0172	-0.00963	0.0853	-0.0795	-0.0439	0.0322	-0.0111	-0.0816	-0.0761	-0.0477	-0.022	-0.0753	0.066	-0.00471	0.0403	-0.0769	-0.148	-0.012	-0.141	-0.0569	0.0397	-0.098	0.0283	0.0431	-0.134	-0.0481	0.0639	0.0034	-0.0405	-0.11	5283.11	5697	5332.3	5697	-0.0105	0.133	0.114	0.246	0.0967	-0.0832	0.083	0.0417	-0.0635	0.0917	0.0571	0.159	-0.165	0.113	0.193	0.116	0.0756	0.123	-0.123	-0.109	-0.106	1622.49	3118	1448.23	3118	2255.56	4339
apcB.apcA	apcB.apcA	1907.39	3627	1761.43	4453	0.275	-0.167	-0.152	-0.0614	-0.179	0.0392	-0.0955	-0.179	-0.104	-0.078	-0.048	-0.0958	0.135	0.0417	-0.061	-0.029	-0.00634	0.0504	0.0355	-0.0923	-0.0591	0.0818	-0.0419	-0.13	-0.189	-0.0769	-0.0285	-0.19	-0.224	-0.141	-0.158	-0.227	-0.264	0.06	-0.178	-0.232	-0.151	-0.224	-0.142	-0.168	-0.239	-0.229	1610.37	1960	2241.15	2538	0.0704	0.0725	0.0426	0.121	-0.127	-0.0857	0.118	0.0827	0.0283	0.163	0.146	0.06	0.147	0.0243	0.0401	0.229	0.2	0.00379	0.077	0.0958	0.00103	2062.18	3466	1932.13	3468	1840.29	3466
SEMA5B	SEMA5B	1909.39	2837	1707.33	2638	0.00436	0.248	0.139	0.132	0.0215	-0.115	0.0294	0.0832	0.0264	0.15	0.111	0.191	-0.147	0.102	0.111	0.131	0.0944	0.0531	-0.19	-0.0905	-0.113	0.0731	0.258	0.298	0.338	0.0249	-0.000599	0.0962	0.166	0.0879	0.294	0.26	0.312	-0.0195	0.194	0.244	0.333	0.289	0.153	0.139	-0.0715	-0.0594	558.627	2249	463.757	1233	-0.0679	0.091	0.0193	0.0131	0.196	0.0743	-0.156	-0.127	-0.155	-0.11	-0.197	-0.161	-0.0727	-0.109	-0.131	-0.163	-0.238	0.0345	-0.0638	-0.342	-0.254	186.678	2219	1530.58	2655	391.102	2249
IL31RA	IL31RA	1909.46	2435	1930.77	3044	-0.116	0.00971	-0.156	-0.0959	-0.124	0.0574	-0.148	-0.225	-0.171	-0.144	-0.171	-0.0951	0.0513	-0.091	-0.086	-0.147	-0.175	-0.00481	-0.157	-0.101	-0.0956	-0.0121	0.0459	-0.0414	-0.108	0.0422	-0.177	0.152	0.0716	-0.0652	-0.0707	-0.103	0.00414	-0.0338	0.0574	-0.00472	-0.0817	-0.112	0.14	-0.078	0.00362	-0.0778	3964.89	5171	4116.54	5171	0.0867	-0.146	-0.111	-0.119	-0.0539	-0.0737	0.0904	0.149	-0.172	0.0906	-0.0759	-0.0642	-0.0861	-0.0842	-0.104	0.0529	-0.0916	-0.0924	-0.134	-0.117	-0.115	2868.7	3451	2831.61	3535	2667.82	3451
UBASH3B	UBASH3B	1909.83	3164	1847.52	4127	0.0749	-0.112	-0.164	-0.154	-0.021	-0.0553	-0.0949	-0.161	0.0559	0.00619	0.0233	-0.209	0.207	-0.122	-0.265	-0.0655	-0.0363	-0.127	0.0817	0.124	0.118	0.116	-0.097	-0.152	-0.107	-0.168	-0.0885	-0.0612	-0.199	-0.216	-0.215	-0.239	-0.348	0.185	-0.225	-0.325	-0.238	-0.26	-0.109	0.0752	-0.0991	-0.133	1258.05	1984	1077.11	1724	0.0569	0.0875	-0.0429	0.0605	-0.143	-0.0728	-0.0493	-0.226	-0.17	-0.0175	-0.082	-0.172	-0.0653	-0.194	-0.215	-0.019	-0.0851	-0.134	-0.213	-0.156	-0.219	2026.86	3481	1950.79	3481	1655.75	3164
IQCF3	IQCF3	1909.9	3530	1884.65	3530	-0.0582	-0.0194	-0.0618	-0.0708	0.00101	0.197	-0.0172	-0.167	-0.156	-0.19	-0.185	-0.126	-0.0384	-0.0823	-0.153	-0.141	-0.149	-0.0384	-0.0735	-0.145	-0.0836	0.167	0.0766	0.00855	-0.136	-0.191	-0.119	0.0027	0.0437	-0.151	0.17	0.0544	0.14	-0.0667	0.0608	0.0339	0.175	0.0553	0.000463	-0.128	-0.137	-0.0588	3040.54	3615	2888.42	3615	-0.144	0.0577	0.0624	-0.0535	-0.126	-0.0312	-0.00748	-0.00677	-0.13	0.0449	0.0464	0.141	-0.0529	0.0873	-0.0447	0.0492	0.0502	-0.018	0.0112	0.136	0.0632	3608.8	4966	3702.6	4966	2655.86	3615
FGF10	FGF10	1910.06	3038	1654.3	2431	-0.0338	0.0226	-0.035	-0.12	-0.0545	0.12	0.00292	0.00223	-0.0242	-0.084	-0.12	-0.161	-0.197	-0.216	-0.143	-0.0933	-0.129	-0.144	-0.235	-0.0518	-0.0613	0.0315	0.168	0.177	0.0512	0.031	-0.0708	0.193	0.221	0.0376	0.128	0.11	-0.0117	-0.08	0.0572	0.0134	0.114	0.099	0.105	-0.0821	0.0235	0.0544	3153.48	4566	3522.74	4566	0.117	0.126	0.203	-0.0738	0.0333	-0.0968	0.188	0.186	-0.0714	0.0244	-0.0225	-0.113	0.136	-0.137	-0.0697	0.00535	-0.0354	-0.0489	0.0523	-0.124	-0.059	2405.65	2827	3103.55	4356	2387.89	3038
Obi1	Obi1	1910.7	4186	3055.76	4186	-0.135	0.0472	0.0363	0.0771	-0.0708	-0.0272	0.00707	-0.189	0.112	-0.135	-0.0733	0.00639	-0.248	-0.0425	0.0729	-0.109	-0.0497	0.0466	-0.174	0.203	0.045	-0.139	0.0633	0.108	0.0835	-0.0102	-0.0133	0.1	-0.0566	0.0657	0.0366	0.0236	0.136	-0.17	-0.00796	0.182	0.109	0.086	0.144	-0.116	0.0699	0.136	3826.55	4355	3748.78	4355	-0.068	0.0907	0.205	0.201	-0.0189	-0.099	0.207	0.00735	0.142	0.118	0.166	0.109	-0.0482	0.0363	0.202	0.12	0.169	0.201	0.0322	0.136	0.206	1416.78	2119	1658.73	2404	2012.71	4186
CTNNA2	CTNNA2	1911.26	2206	1916.49	2206	-0.0107	-0.0726	-0.138	-0.137	-0.147	0.0493	0.0908	0.0824	0.0156	0.0992	0.121	0.207	0.0311	0.15	0.19	0.108	0.129	0.174	0.111	0.139	0.144	0.0356	-0.0331	-0.0788	-0.151	-0.141	0.00974	0.0749	0.125	0.00776	0.163	0.149	0.225	0.0597	0.152	0.173	0.16	0.145	0.121	0.0715	0.0541	0.0903	3560.08	4370	3340.26	3167	-0.0358	-0.0995	-0.0882	-0.114	0.13	0.114	0.0085	0.0251	-0.0645	0.181	0.0775	0.134	0.0419	0.0698	0.0883	0.173	0.0704	0.0728	0.134	-0.0247	-0.00653	2902.14	3929	2564.65	3677	2611.7	3929
CUBN	CUBN	1911.29	3037	1649.22	2227	0.0775	-0.144	-0.208	-0.172	0.0493	0.216	0.0158	-0.121	-0.0368	-0.0938	-0.118	-0.211	0.207	-0.0951	-0.221	-0.0907	-0.117	-0.00386	0.0798	-0.0373	0.0433	0.0646	-0.108	-0.18	-0.244	0.1	0.018	0.0763	0.0462	-0.12	-0.107	-0.157	-0.224	0.207	-0.206	-0.247	-0.124	-0.172	-0.153	0.0114	-0.135	-0.122	2132.35	2740	1959.99	2605	-0.0674	0.1	0.169	0.0369	0.0322	-0.0643	0.287	0.253	0.0721	0.132	0.164	0.0635	0.128	-0.00377	-0.0558	0.115	0.149	0.0546	0.259	0.232	0.234	517.419	2584	2461.14	4233	1025.7	2740
DNAI1	DNAI1	1911.35	2812	2430.01	3266	-0.185	0.169	0.126	0.125	-0.0811	-0.0504	0.115	-0.0966	-0.176	-0.0129	-0.0415	0.0603	-0.16	-0.1	0.0202	0.0269	-0.0106	-0.124	-0.124	-0.18	-0.155	-0.0607	0.123	0.138	0.0888	-0.068	0.067	0.0673	-0.0527	-0.0637	0.187	0.137	0.171	-0.206	-0.0813	0.0786	0.168	0.12	-0.154	-0.164	-0.0975	-0.0509	3122.23	3944	2929.62	3535	-0.0501	0.0659	0.187	0.141	-0.105	-2.23e-05	0.171	0.0165	-0.0012	0.0589	0.0783	0.0834	0.0971	-0.03	0.00751	0.0327	0.0573	-0.0643	0.148	-0.0261	0.00471	3089.45	4485	3617.53	4485	2570.35	3944
LRP1	LRP1	1912.57	3528	1701.33	3528	0.0535	0.0369	0.124	0.175	-0.105	-0.109	0.0256	-0.111	0.0924	0.0335	0.0797	0.03	0.0693	0.191	0.000731	0.0186	0.068	0.205	0.116	0.0857	0.0743	-0.104	0.236	0.255	0.303	0.089	-0.225	0.218	-0.000942	0.000263	0.0354	0.0327	-0.00505	0.309	0.154	0.00727	0.0379	0.0347	0.286	0.203	-0.102	-0.148	783.152	3053	707.869	3053	0.0798	0.232	0.404	0.334	0.0204	-0.216	0.307	0.221	0.103	0.117	0.132	-0.0993	0.292	0.0415	-0.0269	0.108	0.124	0.257	0.323	0.0511	0.101	68.7488	2199	69.035	2199	183.537	3053
CHRNA5	CHRNA5	1913.12	3566	2885.71	3990	-0.138	0.191	0.085	0.115	-0.0767	0.00983	-0.209	-0.0843	-0.119	0.151	0.0332	0.0812	0.0396	-0.0207	0.0903	0.124	0.0109	-0.0451	-0.15	-0.0727	-0.156	-0.165	0.15	0.115	0.16	0.0103	0.122	-0.0141	0.0572	-0.0455	0.228	0.19	0.154	0.189	0.0455	0.0967	0.225	0.187	0.0807	0.0755	-0.00278	0.0188	2731.73	3661	2389.49	2611	0.0374	0.074	0.109	0.033	-0.0216	-0.0268	-0.0154	-0.0222	-0.0517	0.0474	-0.0174	-0.0696	0.287	-0.112	0.0442	0.0145	-0.0465	0.00584	0.138	-0.188	-0.0884	2107.06	5130	2267.92	5130	2200.43	3661
SNCA	SNCA	1913.41	5435	1648.91	4345	0.136	-0.083	-0.0054	-0.0225	-0.14	0.00228	0.0247	-0.0276	-0.00194	-0.0692	-0.0412	-0.0561	0.306	0.0124	0.0307	-0.108	-0.0698	0.127	0.281	0.0273	0.0315	0.102	0.0817	0.0609	0.0504	-0.224	-0.103	-0.00848	-0.161	0.00626	-0.107	-0.102	-0.185	0.0713	-0.0919	-0.0994	-0.117	-0.111	-0.046	0.0143	0.123	0.0265	3373.93	4479	3208.81	4479	0.182	0.00677	-0.153	0.0244	-0.0856	0.0111	-0.105	-0.0407	0.168	-0.0388	0.0765	0.104	-0.0307	0.152	0.206	-0.0213	0.0931	0.0334	0.0167	0.167	0.143	2270.02	3185	2399.86	3857	2381.82	4479
S100A4	S100A4	1913.69	5244	1643.67	4480	0.137	-0.128	-0.129	-0.0268	-0.184	-0.0555	-1.69e-05	-0.155	0.0284	-0.0412	-0.00534	-0.0222	0.249	0.0896	0.0172	-0.0569	-0.0166	0.215	0.205	0.0324	-0.0025	0.126	0.000485	-0.0299	-0.0442	-0.164	-0.248	0.0168	-0.1	-0.00307	-0.0951	-0.0999	-0.0761	0.267	0.096	0.041	-0.107	-0.109	0.204	0.0762	0.00438	-0.07	2250.2	4804	1942.24	4526	0.136	0.082	-0.00522	0.147	-0.128	-0.181	0.0169	0.0652	0.169	0.0821	0.174	0.106	0.0523	0.16	0.133	0.0859	0.18	0.0934	0.0703	0.248	0.0988	1211.3	2350	1850.49	2350	1673.63	4804
RPP25L	RPP25L	1913.93	2034	1922.62	3556	-0.164	-0.011	-0.16	-0.0541	-0.0854	0.0775	-0.138	-0.138	-0.126	-0.206	-0.147	0.0262	-0.165	0.0333	-0.0393	-0.194	-0.135	0.0422	-0.084	0.114	0.0276	-0.143	-0.0161	-0.0906	-0.0643	-0.0678	0.154	-0.111	0.126	-0.123	0.0715	0.0572	0.231	-0.144	0.0392	0.0883	0.0819	0.0658	-0.057	-0.114	-0.0785	0.049	3569.97	4576	3505.21	4871	-0.0805	0.11	0.146	0.0607	-0.0334	-0.00307	0.0213	0.0587	0.0315	-0.0238	0.0682	0.268	0.0139	0.158	0.117	-0.00918	0.0833	0.117	0.197	0.175	0.186	1476.97	3799	1396.2	3799	2027.49	3799
MACROD1	MACROD1	1914.85	2926	1772.52	3254	0.0575	0.185	0.0703	-0.0117	-0.131	-0.147	0.102	0.199	-0.105	0.0788	0.0177	0.238	0.0747	0.189	0.204	0.162	0.0868	0.0761	0.0169	-0.0883	-0.0527	-0.00134	-0.0818	-0.0669	-0.0893	-0.018	0.178	0.0325	0.135	0.122	0.202	0.192	0.254	-0.0314	0.0982	0.176	0.248	0.23	-0.011	0.0503	0.147	0.128	2712.23	3382	2585.73	3382	0.0713	-0.0705	-0.014	-0.108	-0.0703	0.0975	0.0192	0.133	0.0252	0.0186	-0.0142	0.0769	0.0229	0.0163	0.0695	0.0491	0.00859	0.0139	0.0601	0.0102	0.0874	5021.64	6360	4750.82	5401	2752.11	3382
VHLL	VHLL	1915.37	3244	2291.81	3505	0.014	-0.113	-0.0874	-0.0248	-0.188	0.221	-0.153	-0.108	-0.0745	0.118	0.0455	0.0769	-0.132	0.133	0.0668	0.104	0.0321	-0.036	-0.143	-0.155	-0.0687	-0.00714	-0.108	-0.111	-0.0652	-0.0149	0.171	-0.138	-0.114	-0.108	0.0238	-0.019	0.0327	0.0149	0.0493	0.0187	-0.00833	-0.0458	-0.108	-0.0871	-0.156	-0.168	3633.78	4991	4178.18	5999	-0.0274	-0.0173	-0.0135	0.0536	-0.0622	0.217	-0.139	-0.0618	0.00511	0.214	0.186	0.107	-0.0511	0.0407	0.0583	0.195	0.169	-0.00477	-0.125	0.0723	0.0468	1677.52	4363	1546.38	4815	2153	4363
SET	SET	1915.58	2144	1907.97	2144	-0.0488	0.167	0.14	0.146	-0.143	-0.203	0.152	0.123	-0.0519	-0.035	-0.015	0.208	-0.185	0.14	0.192	-0.014	0.00291	0.139	-0.161	0.0763	0.0283	0.101	0.402	0.408	0.377	-0.235	-0.369	0.326	0.361	0.169	0.306	0.33	0.405	0.204	0.369	0.389	0.342	0.359	0.366	0.209	0.219	0.216	59.1315	181	51.1492	181	0.0767	0.383	0.402	0.311	-0.0678	-0.319	0.172	0.298	0.159	0.139	0.168	0.161	0.0963	0.284	0.208	0.135	0.166	0.369	0.133	0.214	0.259	28.4395	1095	23.1986	1201	57.0387	1095
DAG1	DAG1	1915.59	4767	1666.13	4603	-0.171	0.208	0.225	0.213	0.169	-0.033	0.0307	0.173	0.0126	-0.0654	-0.015	0.0526	0.0175	0.00262	0.0738	-0.0225	0.0206	-0.0503	0.136	-0.0477	-0.102	-0.17	-0.0371	0.0196	0.16	0.143	0.277	-0.0342	0.0655	0.132	0.0955	0.152	0.12	-0.0915	0.0306	0.085	0.113	0.168	-0.0311	0.145	0.086	0.124	2099.39	4331	1846.41	4318	-0.0914	0.0947	0.0607	0.0634	0.136	0.031	-0.0729	-0.151	-0.0951	-0.266	-0.258	-0.227	0.0891	-0.0505	-0.0716	-0.26	-0.252	0.0979	0.0964	-0.303	-0.203	342.974	3458	633.265	3458	766.472	4331
TINF2	TINF2	1915.77	2521	1902.23	2521	0.107	0.0857	0.12	-0.137	-0.113	0.0048	0.112	0.0878	-0.147	-0.119	-0.168	-0.2	0.061	-0.0476	-0.209	-0.127	-0.175	0.0207	-0.131	-0.128	-0.0856	-0.0241	-0.105	-0.0625	-0.22	-0.128	0.0863	0.086	0.0524	-0.23	-0.156	-0.151	-0.155	-0.0203	-0.155	-0.168	-0.165	-0.158	-0.092	-0.12	-0.0862	-0.0916	2464.78	3215	2243.51	3126	-0.0331	-0.0838	0.0119	-0.247	-0.0433	-0.0444	0.0629	0.134	-0.0011	-0.158	-0.121	-0.109	0.1	0.0538	-0.12	-0.167	-0.127	0.149	0.0785	0.119	0.157	1735.47	2948	1559.55	2948	1994.8	2948
RAB4B	RAB4B	1915.79	5471	1645.41	4680	-0.0469	-0.00841	0.0785	-0.0109	0.191	0.0439	0.0136	0.029	0.0661	0.0532	0.0202	-0.218	0.239	-0.064	-0.281	-0.00343	-0.028	-0.0218	0.126	0.024	0.0835	0.115	-0.069	-0.114	-0.0893	-0.18	0.0206	-0.0568	-0.104	-0.18	-0.196	-0.212	-0.249	0.15	-0.212	-0.239	-0.205	-0.219	-0.142	0.0698	-0.014	0.0365	2285.09	2607	1997.42	2131	0.00873	-0.0481	-0.0886	-0.0168	-0.0726	0.0511	-0.0294	-0.177	-0.174	-0.0099	-0.105	-0.131	-0.127	-0.177	-0.179	0.00519	-0.0956	-0.189	-0.276	-0.165	-0.199	2077.08	3088	2037.59	3088	2081.82	3088
FTL	FTL	1916.99	3761	1894.03	3761	0.168	-0.0992	-0.153	-0.0737	-0.224	-0.0825	0.00823	-0.0424	0.113	0.148	0.139	0.0603	-0.0682	0.0184	0.018	0.139	0.132	0.00833	-0.00931	0.145	0.121	-0.162	0.0545	-0.119	-0.0467	0.0785	-0.0873	-0.136	-0.198	-0.21	-0.128	-0.176	-0.0647	0.0228	-0.0255	-0.15	-0.155	-0.2	0.0202	-0.104	-0.225	-0.185	2157.59	3248	2823.29	3831	-0.0247	0.0352	-0.0469	0.0375	-0.086	-0.11	0.205	0.0131	-0.0831	0.0543	0.0859	0.126	0.198	0.147	0.0606	0.0699	0.0991	0.191	0.119	0.0991	0.0542	2118.88	3373	2891.8	3837	2058.91	3373
ARHGAP45	ARHGAP45	1918.02	2502	1725.51	2080	0.175	-0.17	-0.182	-0.1	-0.126	-0.0296	-0.114	-0.182	-0.0272	-0.0501	0.00645	-0.176	0.214	-0.124	-0.205	-0.0686	-0.00759	-0.194	0.133	0.0116	0.0197	0.0723	-0.0129	-0.118	-0.0857	-0.135	-0.14	-0.0807	-0.196	-0.169	-0.17	-0.177	-0.317	0.206	-0.147	-0.307	-0.161	-0.17	-0.123	0.0849	-0.16	-0.189	1900.36	2657	1769.63	2657	0.0309	0.159	0.0144	0.0796	-0.141	-0.133	-0.0239	-0.205	-0.239	-0.0422	-0.0892	-0.153	0.0282	-0.174	-0.216	-0.000175	-0.0568	-0.142	-0.118	-0.194	-0.297	1532.36	3272	1554.89	3272	1764.53	2657
CACYBP	CACYBP	1918.25	4289	1667.29	3370	0.075	-0.178	-0.115	-0.136	0.0512	0.0988	-0.0562	-0.103	0.0542	0.0363	0.0617	-0.212	0.304	-0.0803	-0.245	0.0141	0.0435	-0.0733	0.212	0.0229	0.0497	0.0979	-0.14	-0.22	-0.163	-0.167	-0.0405	-0.158	-0.261	-0.136	-0.252	-0.233	-0.336	0.134	-0.23	-0.329	-0.248	-0.229	-0.202	0.0418	-0.062	-0.0948	1226.63	1543	1076.89	1443	-0.0058	0.083	-0.0228	0.0958	-0.154	-0.0727	-0.0472	-0.168	-0.129	0.0193	-0.0149	-0.105	-0.162	-0.083	-0.17	0.053	0.0112	-0.146	-0.242	-0.0815	-0.169	2920.15	3849	2696.15	2996	1786.78	3849
SNRPG	SNRPG	1918.35	4489	1651.33	3610	0.198	-0.128	-0.0539	-0.00506	-0.0642	0.0376	-0.0355	-0.0494	0.0668	0.0827	0.135	-0.0271	0.296	0.0465	-0.0145	0.0976	0.149	0.0682	0.274	0.0124	0.0496	0.0698	-0.103	-0.185	-0.121	-0.103	-0.052	-0.205	-0.244	-0.0685	-0.241	-0.228	-0.264	0.148	-0.142	-0.212	-0.214	-0.205	-0.145	0.0338	-0.142	-0.137	2032.51	2445	2204.56	2445	0.0997	-0.0205	-0.108	0.00263	-0.177	-0.00629	-0.0929	-0.129	-0.0346	0.00535	-0.017	-0.0664	-0.0839	0.00828	-0.0597	0.0674	0.0322	-0.113	-0.171	-0.0418	-0.133	3914.02	4791	3854.15	4791	2364.48	4489
ITM2B	ITM2B	1918.39	4493	3550.8	4799	-0.0636	0.0448	0.0483	-0.00376	-0.172	0.0605	-0.15	0.00425	0.0343	0.0472	0.0569	0.0606	-0.225	-0.0215	0.0882	0.0621	0.0693	-0.0381	-0.0952	0.2	0.0701	-0.301	0.0149	0.0254	0.0244	0.199	0.0858	-0.0976	-0.139	-0.121	-0.218	-0.171	-0.108	0.000139	-0.0764	-0.146	-0.243	-0.19	-0.0581	0.0857	-0.14	-0.213	1017.06	3787	878.643	3888	-0.167	-0.00734	0.109	0.0796	0.0143	0.0207	-0.0904	-0.0723	-0.00618	-0.166	-0.0844	-0.0701	-0.234	-0.0272	-0.0893	-0.226	-0.13	-0.122	-0.0608	0.0451	0.0705	2170.74	3642	1947.73	3642	1526.58	3787
RHOA	RHOA	1918.54	4836	1657.79	2636	0.18	-0.222	-0.132	-0.11	-0.0562	0.0936	-0.0518	-0.133	0.023	-0.0121	0.0207	-0.223	0.288	-0.11	-0.175	-0.0274	0.00878	-0.0406	0.239	-0.00599	0.0116	0.135	-0.126	-0.204	-0.197	-0.185	-0.0417	-0.157	-0.263	-0.137	-0.251	-0.265	-0.365	0.0902	-0.24	-0.306	-0.246	-0.261	-0.177	-0.0517	-0.0691	-0.115	1032.15	1616	894.764	1213	0.112	0.0341	-0.0651	0.0757	-0.199	-0.0817	0.0543	-0.00882	-0.00768	0.0953	0.0896	-0.00578	-0.0913	-0.0207	-0.0429	0.13	0.118	-0.115	-0.131	0.0872	-0.0309	3160.32	3792	2978.95	3427	1660.67	3792
UBQLN4	UBQLN4	1918.88	4756	1696.16	4756	0.152	-0.0382	0.0382	-0.122	-0.0323	-0.0592	0.086	0.0579	-0.0144	0.0776	0.0224	-0.17	0.329	-0.0846	-0.169	0.0316	-0.0164	0.00759	0.255	-0.0296	0.0137	0.144	0.00718	0.00187	-0.0886	-0.135	-0.136	0.0404	-0.0586	-0.047	-0.171	-0.177	-0.264	0.223	-0.138	-0.18	-0.183	-0.187	-0.079	0.106	-0.00251	-0.0281	2829.06	2713	2500.11	2555	0.122	-0.00795	-0.0895	-0.0751	-0.155	0.0788	-0.0495	-0.033	0.0188	0.0717	0.0833	0.00403	-0.156	-0.08	-0.0689	0.0755	0.0868	-0.282	-0.211	0.0299	-0.0101	2270.26	3961	1994.06	3852	2281.21	3961
FABP5	FABP5	1918.94	4301	2384.52	4804	-0.24	0.0686	0.108	0.16	-0.029	-0.0581	0.0771	0.0474	-0.172	0.0122	0.00752	0.0707	0.0811	-0.0691	0.0694	0.00769	0.00336	-0.0566	0.0923	-0.182	-0.186	-0.233	0.0412	0.121	0.177	-0.00856	-0.0451	0.124	0.0649	-0.145	0.0689	0.0958	0.114	0.0973	-0.0263	0.108	0.0593	0.0879	-0.000577	0.168	-0.146	-0.131	2360.52	4305	2296.08	4638	-0.214	-0.0193	0.0331	0.0701	-0.00102	-0.0401	-0.0046	-0.0259	-0.209	-0.0398	-0.0487	-0.0278	0.178	-0.0826	-0.0336	-0.0694	-0.075	-0.0612	0.196	-0.218	-0.158	1716.54	4885	2176.33	4885	1964.22	4305
PARK7	PARK7	1918.95	3109	1713.05	2507	0.168	-0.178	-0.183	-0.172	-0.0727	-0.0741	0.0433	-0.0909	-0.0769	-0.0414	-0.0544	-0.16	0.308	-0.11	-0.141	-0.0527	-0.0641	-0.00473	0.214	-0.0833	-0.0661	0.182	0.00761	-0.0434	-0.104	-0.208	-0.153	-0.0729	-0.172	-0.09	-0.0478	-0.122	-0.204	0.123	-0.102	-0.107	-0.0413	-0.118	-0.011	-0.0847	0.00856	-0.0181	3032.61	4292	2738.86	3951	0.16	-0.0635	-0.159	-0.0144	-0.149	0.0334	-0.0215	0.0219	0.0607	0.076	0.105	0.0575	-0.0465	0.0165	0.0322	0.0998	0.126	-0.12	-0.078	0.127	0.0366	3205.33	3928	3146.19	3928	2579.87	3928
PCOLCE	PCOLCE	1919.2	3912	2717.26	5687	0.0319	0.0109	0.0376	-0.003	0.0164	-0.0998	0.189	0.186	0.0981	-0.0126	0.0182	0.0986	-0.172	0.0726	0.169	0.00379	0.0327	0.189	-0.111	0.146	0.235	0.211	0.0528	0.137	0.0848	-0.174	-0.0837	0.206	0.322	0.201	0.182	0.213	0.148	0.00619	0.108	0.225	0.227	0.25	0.15	0.0981	0.158	0.272	1700.9	2098	1779.83	2418	0.0146	-0.0314	0.0965	0.129	0.122	0.0401	-0.059	0.0488	0.0854	-0.0766	-0.0699	-0.167	-0.112	-0.0558	-0.0623	-0.0796	-0.0721	0.117	-0.018	0.0208	0.135	3638.95	4048	3377.29	3811	2167.98	3912
CHEK2	CHEK2	1919.52	4919	1937.35	5072	0.273	-0.184	-0.13	0.0018	-0.173	0.0649	-0.146	-0.207	-0.0402	-0.0402	0.0103	-0.0709	-0.0486	-0.0269	0.00196	-0.0453	0.00739	-0.0788	-0.000768	-0.103	-0.0998	-0.0368	-0.00262	-0.0736	-0.0172	0.0903	0.00725	-0.246	-0.346	-0.0353	-0.185	-0.168	-0.276	-0.0198	-0.142	-0.239	-0.184	-0.166	-0.182	-0.114	-0.255	-0.247	1326.51	2688	2850.1	3400	0.132	0.0722	0.0884	0.139	-0.0482	0.105	0.0672	-0.11	-0.0886	0.13	0.0308	-0.133	0.223	-0.224	-0.134	0.157	0.0474	-0.167	0.0235	-0.174	-0.227	1848.92	2119	1843.27	2119	1652.28	2688
UGT1A1	UGT1A1	1919.69	3828	1651.01	3678	-0.274	0.163	0.121	0.182	0.135	-0.0351	0.0309	-0.0712	-0.0568	-0.0768	-0.0178	0.0849	-0.19	0.108	0.0966	-0.0776	-0.0166	0.0573	-0.106	-0.0134	-0.122	-0.339	-0.033	0.0155	0.0792	0.187	0.227	-0.0341	-0.0613	-0.172	-0.135	-0.126	-0.107	-0.294	-0.0701	-0.101	-0.166	-0.153	-0.147	-0.169	-0.155	-0.218	426.294	3124	354.126	3124	-0.0878	-0.0607	-0.168	-0.204	-0.0207	0.0947	-0.0477	0.0326	-0.0808	0.00096	0.0109	0.12	-0.034	0.0315	0.0742	0.0227	0.0298	0.0465	0.0256	0.0183	0.0343	3258.91	5424	2956.97	5424	945.308	3828
LCN1	LCN1	1919.76	4345	1651.53	3633	0.116	0.0272	-0.013	-0.0673	0.0612	0.0861	0.00371	0.0447	0.0897	0.218	0.162	0.214	-0.0327	0.0642	0.172	0.203	0.148	0.0169	0.0337	0.0345	0.0313	-0.0608	-0.0141	0.0396	-0.113	0.221	0.253	-0.0183	0.102	0.186	0.105	0.102	0.0608	0.0887	-0.0538	0.038	0.0845	0.0843	-0.0477	0.175	0.0796	0.125	2290.65	4716	2018.04	4716	-0.0584	-0.0569	0.0955	-0.0666	0.233	0.0571	-0.014	0.0284	0.061	0.00773	0.00328	-0.0855	0.0922	-0.109	-0.0769	-0.034	-0.0325	-0.0322	0.148	-0.0661	0.0317	3003.71	4643	2715.61	4249	2324.9	4643
MAPRE3	MAPRE3	1921.08	2594	1932.68	2980	-0.133	0.162	0.194	0.0586	0.22	-0.0439	0.111	0.226	0.141	0.124	0.107	0.0402	0.154	-0.0226	-0.00911	0.0671	0.0607	-0.0825	0.12	0.133	0.0863	0.0831	0.0271	0.00845	0.0121	-0.138	-0.0364	0.0661	0.00505	0.00792	-0.0928	-0.0189	0.0028	0.0931	-0.00242	-0.0402	-0.0907	-0.0151	0.0738	0.213	0.152	0.141	3995.57	4949	4300.93	5935	0.0145	0.0354	-0.0848	0.0126	-0.0434	0.00368	-0.0569	-0.191	-0.0979	-0.0246	-0.0643	-0.153	-0.00831	-0.173	-0.129	-0.0157	-0.0587	-0.0619	-0.0957	-0.136	-0.137	3493.38	4761	3656.52	4856	2838.03	4761
QTRT1	QTRT1	1921.94	2620	1736.42	2558	-0.0272	-0.133	-0.0836	-0.0539	0.0663	0.124	0.0421	0.0272	-0.123	-0.0306	-0.0184	-0.198	0.22	-0.213	-0.211	-0.0161	-0.00691	-0.112	0.21	-0.0961	-0.059	0.0805	0.0271	-0.0505	-0.0219	-0.161	-0.00293	0.0479	-0.0448	-0.131	-0.234	-0.204	-0.203	0.161	-0.192	-0.206	-0.188	-0.164	-0.161	0.0932	-0.182	-0.148	2466.94	2375	2494.44	2375	0.0493	-0.233	-0.286	-0.202	-0.208	0.219	-0.0759	-0.00314	-0.117	0.101	0.0746	0.0258	0.0855	-0.219	-0.0343	0.14	0.107	-0.329	0.0337	-0.00474	0.0139	683.63	2865	567.879	2685	1256.05	2620
HAGH	HAGH	1922.07	3194	1771.41	3194	-0.0599	0.144	0.0573	0.0238	-0.0101	-0.146	0.0786	0.0157	-0.126	-0.166	-0.177	-0.0962	0.145	-0.17	-0.0725	-0.176	-0.186	-0.0609	0.0739	-0.0996	-0.118	0.0527	0.335	0.425	0.4	-0.0368	-0.182	0.272	0.11	0.178	0.176	0.229	0.164	-0.0171	0.19	0.201	0.16	0.217	0.208	0.164	0.215	0.155	89.7906	1305	75.4908	1644	0.0849	-0.1	-0.288	-0.304	-0.0743	0.125	-0.135	-0.054	-0.0245	-0.026	-0.00353	0.0558	-0.0339	0.0173	0.101	-0.0397	-0.0141	-0.00331	-0.0658	0.011	-0.00163	656.692	5194	554.009	5194	227.616	3194
TXNDC11.1	TXNDC11	1922.19	3656	1756.03	3795	0.111	0.042	0.113	0.148	-0.0154	-0.089	0.103	0.123	-0.0712	0.242	0.0627	0.0524	-0.12	0.0465	0.0248	0.194	0.0331	0.0816	-0.0837	-0.0706	-0.029	0.131	-0.0774	-0.0446	-0.0581	-0.015	-0.203	0.162	0.122	0.0574	0.108	0.101	0.132	0.112	0.147	0.142	0.0844	0.0795	0.212	0.0484	0.0903	0.052	2793.3	4188	2811.82	4442	-0.0361	-0.123	0.00948	-0.00134	0.000959	0.179	-0.00938	0.0493	0.128	0.00622	0.0288	-0.0504	0.0543	-0.0874	-0.0163	-0.024	0.00501	-0.0173	0.168	0.0745	0.152	3612.7	5887	3362.95	5887	2597.31	4188
UBQLN3	UBQLN3	1922.74	3536	2392.93	4446	0.143	0.00367	0.0195	-0.0558	-0.0181	-0.161	0.085	0.0503	-0.133	0.0718	-0.0339	-0.157	0.289	-0.0367	-0.197	0.0439	-0.059	-0.0455	0.143	-0.181	-0.0778	0.129	-0.0834	-0.0976	-0.0292	-0.216	-0.00361	-0.0581	-0.0653	0.0168	0.0258	0.00709	-0.0799	0.147	-0.0825	-0.0316	0.00331	-0.0127	-0.141	0.0914	0.0854	0.0585	3574.49	5129	3383.2	5349	0.0791	-0.0665	-0.223	-0.144	-0.172	0.162	-0.138	-0.0868	-0.00539	0.131	0.113	0.109	-0.123	0.00963	0.000804	0.141	0.12	-0.24	-0.187	0.00603	-0.0304	1927.1	2273	1777.8	2273	2274.86	3536
GIMD1	GIMD1	1923.13	2634	1661.12	2530	-0.0982	0.223	0.227	0.119	-0.0164	-0.052	0.0378	0.145	-0.0604	0.131	0.105	0.195	-0.0585	0.107	0.203	0.132	0.105	0.119	0.0373	0.0227	-0.0528	-0.151	0.0591	0.19	0.221	0.108	0.00797	0.0818	0.0214	-0.0019	0.0362	0.126	0.132	-0.0596	0.147	0.106	0.032	0.126	0.138	0.167	0.096	-0.0301	2884.55	3989	2692.02	3824	-0.107	0.0145	0.0429	-0.0637	0.11	-0.054	-0.127	-0.0919	-0.119	-0.197	-0.175	-0.141	-0.208	-0.0114	0.00847	-0.237	-0.209	0.104	-0.124	-0.0924	-0.0415	1639.61	2996	1497.49	2996	2031.75	2996
MELT	MELT	1923.55	4067	1740.97	4067	0.0483	-0.164	-0.237	-0.129	-0.212	0.0825	-0.109	-0.195	-0.0664	0.0369	0.0163	0.0694	0.0407	0.0919	0.0895	0.0474	0.0244	0.148	-0.0214	0.0448	-0.0229	0.143	0.114	0.0878	-0.136	-0.118	-0.161	0.0697	0.0291	-0.0761	0.0329	-0.0885	-0.0324	0.173	0.0482	-0.00656	0.00707	-0.109	0.0795	-0.116	-0.0615	-0.0833	3515.67	4506	3292.51	4215	0.0836	0.00318	0.18	0.146	-0.109	-0.123	0.178	0.175	0.071	0.146	0.195	0.214	0.109	0.1	0.122	0.16	0.207	-0.00993	0.182	0.12	0.0774	1510.83	2081	1529.72	2081	2046.11	4067
MAN1B1	MAN1B1	1925.6	4680	1694.77	4680	-0.158	0.24	0.223	0.198	0.0426	-0.104	0.031	0.0777	-0.101	-0.0241	-0.0372	0.109	-0.0753	0.055	0.109	-0.0118	-0.0272	0.00108	-0.0188	-0.0686	-0.166	-0.276	0.0451	0.106	0.203	0.286	-0.0136	0.169	0.0338	0.0161	-0.0507	0.0564	0.0905	0.0791	0.108	0.0435	-0.0503	0.06	0.129	0.248	0.0162	-0.0921	1157.5	5060	1013.99	5060	-0.0564	0.153	0.11	0.112	0.144	-0.08	0.0475	0.0759	0.00845	-0.0273	0.0333	0.037	0.028	0.0976	0.107	-0.0533	0.0125	0.225	0.0496	-0.0369	0.03	3013.38	5140	2727.2	4857	1749.17	5060
LRP11	LRP11	1925.69	2899	1832.54	2899	-0.0563	0.111	0.108	0.102	0.147	-0.18	0.143	0.198	0.0276	0.0988	0.111	0.229	-0.109	0.129	0.253	0.0906	0.105	0.0491	-0.0185	0.0408	0.0417	-0.0844	-0.00379	0.0541	0.127	0.226	0.0169	0.155	0.235	-0.00272	0.18	0.163	0.239	-0.162	0.132	0.205	0.173	0.156	0.0346	-0.0267	0.0618	0.121	2682.8	2881	2605.54	2881	-0.0588	0.0826	0.115	0.074	0.202	-0.154	0.0301	0.0164	-0.123	-0.0397	-0.0765	-0.000917	-0.136	0.0408	0.041	-0.0782	-0.109	0.123	-0.0969	-0.1	-0.0634	2875.1	3750	2672.17	3750	2419.64	2899
RYBP	RYBP	1925.82	3783	2661.88	3783	0.206	-0.175	-0.126	-0.0797	-0.154	0.0579	-0.204	-0.22	-0.036	-0.105	-0.0457	-0.187	-0.0163	0.0166	-0.153	-0.0888	-0.0301	0.00229	0.023	-0.059	-0.0602	0.0105	-0.135	-0.215	-0.163	-0.0623	-0.0524	-0.315	-0.351	-0.00994	-0.271	-0.224	-0.287	-0.0262	-0.051	-0.265	-0.263	-0.215	-0.00425	-0.0821	-0.0698	-0.0934	807.317	1934	1794.5	1934	0.186	-0.0298	-0.092	-0.0475	-0.093	-0.133	-0.00356	-0.0937	-0.00307	0.0508	0.0281	-0.103	0.103	0.0153	-0.107	0.0905	0.0603	0.0877	0.0277	0.0098	-0.046	3501.89	4866	3133.05	4005	1468.08	3783
STIM1.1	STIM1	1925.94	3330	1978.14	3572	0.00872	0.253	0.164	0.0845	-0.0497	-0.169	0.154	0.188	-0.089	0.085	0.00972	0.118	0.009	0.0451	0.061	0.12	0.0372	-0.0741	-0.0549	-0.099	-0.0401	0.0655	0.0695	0.0343	0.0193	-0.127	0.137	-0.108	-0.00456	0.0973	0.188	0.163	0.217	-0.127	0.0444	0.118	0.18	0.154	-0.134	-0.0988	0.115	0.156	3281.61	3395	3251.02	3300	0.0385	0.0309	0.0666	-0.051	-0.108	0.16	0.0483	0.0706	-0.0405	0.0251	0.00571	0.106	0.0165	0.0616	0.0329	0.0328	0.0117	0.00337	0.0126	0.082	0.106	4257.27	5573	4209.25	5616	2833.27	3395
RDX	RDX	1926.08	4489	1662.79	3848	0.166	-0.237	-0.182	-0.151	-0.0877	0.0139	-0.0025	-0.0371	0.0655	0.0475	0.057	-0.107	0.284	-0.0524	-0.0858	-0.000295	0.0175	-0.00528	0.242	0.0435	0.077	0.117	-0.0329	-0.108	-0.116	-0.215	-0.11	-0.101	-0.182	-0.0614	-0.147	-0.183	-0.281	0.103	-0.141	-0.203	-0.167	-0.201	-0.0629	-0.078	-0.0464	-0.0674	2591.14	3352	2359.36	2980	0.177	-0.00852	-0.113	0.0278	-0.171	0.00231	0.0342	0.0386	0.0543	0.122	0.144	0.0871	-0.0211	0.0226	0.0634	0.154	0.171	-0.0536	-0.00553	0.138	0.0415	2610.69	4661	2527.65	4661	2328.9	4489
LGALS8	LGALS8	1926.34	4279	2669.16	4737	-0.251	-0.00411	0.00994	0.0476	0.033	0.0744	-0.067	0.0437	0.136	0.067	0.107	0.124	0.0194	0.0535	0.0771	0.0352	0.0793	0.0449	0.0748	0.192	0.207	-0.234	0.0349	0.0457	0.0813	0.0105	0.0176	0.0268	0.0476	0.0814	-0.0138	0.0237	0.0925	0.117	0.0346	0.0624	-0.014	0.0247	0.0878	0.148	0.105	0.111	2890.18	5564	2653.44	5564	0.0793	0.035	0.152	0.157	-0.027	-0.102	0.224	0.249	0.228	0.162	0.215	0.129	0.0479	0.0358	0.158	0.135	0.193	0.133	0.154	0.135	0.23	1180.6	2133	1470.27	2133	1752.19	4279
MLN	MLN	1926.75	4988	1693.73	4988	0.0821	0.198	0.256	0.0759	0.0431	-0.0698	0.0445	0.0588	0.17	0.017	0.0388	-0.0438	0.0902	-0.0111	0.063	-0.00707	0.0196	0.0343	0.198	0.06	0.106	-0.048	-0.0567	-0.0399	-0.044	0.319	0.221	-0.121	-0.128	0.101	-0.126	-0.0878	-0.109	-0.142	-0.167	-0.0948	-0.141	-0.0997	-0.15	0.0123	0.0949	0.121	1298.1	4016	1131.47	4495	0.161	-0.0352	-0.0304	-0.123	0.0387	0.0602	-0.159	-0.196	-0.0247	-0.122	-0.158	-0.0962	0.0523	-0.149	-0.0335	-0.141	-0.174	-0.167	0.0821	-0.172	-0.107	2069.05	2049	2400.47	3227	1692.35	4016
TSSC4	TSSC4	1926.83	4296	1745.35	4391	0.196	-0.083	-0.0277	-0.0387	-0.0416	-0.111	0.0665	0.0772	-0.0238	0.0597	0.0421	-0.0941	0.291	-0.0635	-0.0988	0.047	0.0318	-0.00664	0.283	-0.0894	-0.0463	0.118	-0.0645	-0.13	-0.0841	-0.17	-0.073	-0.141	-0.141	-0.0862	-0.0907	-0.135	-0.223	0.0909	-0.18	-0.147	-0.0709	-0.119	-0.142	-0.0427	-0.104	-0.0415	3047.83	3710	3056.91	3825	0.196	-0.114	-0.221	-0.113	-0.13	0.209	-0.121	-0.0898	0.0179	0.0635	0.0613	-0.0592	-0.0179	-0.106	-0.0312	0.109	0.1	-0.257	-0.102	-0.0597	-0.0795	1635.4	2928	1466.33	2928	2056.83	3710
M1AP	M1AP	1926.87	3240	1695.73	2872	0.121	-0.0845	-0.0268	0.112	-0.204	0.0964	0.0464	0.0539	0.0175	0.186	0.135	0.11	-0.105	0.126	0.117	0.198	0.143	0.1	-0.0903	-0.0609	-0.00835	-0.0159	-0.0392	-0.0556	-0.091	-0.00228	0.0524	0.00429	0.166	-0.132	0.149	-0.0333	-0.0246	-0.0941	-0.0139	-0.0259	0.161	-0.0291	-0.054	-0.29	-0.22	-0.173	2325.9	5324	2776.98	5324	0.0965	-0.113	-0.0849	-0.0397	-0.143	0.16	0.12	0.181	-0.0828	0.251	0.127	0.152	0.00816	0.0298	0.145	0.321	0.176	-0.108	-0.0629	-0.107	-0.128	572.097	2426	482.512	2044	1112.4	3240
PECR	PECR	1927.23	3344	1742.3	3344	-0.0494	-0.156	-0.183	-0.126	-0.035	0.219	-0.118	-0.243	-0.0564	-0.192	-0.166	-0.112	-0.0355	-0.0386	-0.0708	-0.168	-0.146	0.0738	-0.00954	0.00952	-0.0179	0.0588	0.0291	0.00903	-0.101	-0.0368	-0.0118	0.00899	0.0864	-0.223	0.0825	-0.0632	0.0455	-0.0376	-0.0444	0.0257	0.11	-0.0474	0.0594	-0.18	-0.183	-0.0742	3177.92	5635	3424.64	5635	-0.0734	0.0787	0.222	0.149	-0.138	-0.134	0.221	0.2	-0.0265	0.141	0.177	0.193	0.117	0.133	0.067	0.16	0.194	0.166	0.283	0.229	0.192	923.046	1354	1351.05	1667	1565.01	3344
TNFRSF19	TNFRSF19	1928.71	2366	1760.33	2034	0.0137	0.216	0.184	0.149	0.0379	-0.152	0.118	0.17	0.0913	0.0342	0.0377	0.163	-0.242	0.117	0.207	0.0241	0.0294	0.109	-0.224	0.0398	-0.00938	0.0262	0.0755	0.163	0.241	0.0522	0.0193	0.182	0.32	0.232	0.179	0.246	0.29	-0.0939	0.236	0.337	0.199	0.264	0.241	0.121	0.205	0.274	1087.11	1522	1058.43	1723	0.0181	0.0696	0.176	0.153	0.132	-0.0606	0.0648	0.127	0.122	-0.0111	-0.00485	0.0121	0.0174	0.136	0.158	-0.0391	-0.0287	0.27	0.0786	-0.0326	0.0913	2388.29	4436	2123.36	4414	1615.46	2366
OGFR	OGFR	1929.27	4588	1660.41	3395	0.279	-0.0127	0.0611	0.129	-0.0618	-0.134	-0.0142	0.0473	0.0559	0.0243	0.0836	0.0706	0.181	0.0876	0.124	0.0276	0.088	0.043	0.229	-0.0289	0.0199	0.0528	-0.101	-0.161	-0.00478	0.0528	-0.00764	-0.109	-0.145	0.149	-0.0906	0.0416	0.0117	0.049	0.074	0.044	-0.0277	0.0925	0.0298	0.169	-0.0143	-0.00495	4091.56	5120	4000.05	5120	0.0128	0.0148	-0.182	-0.128	-0.0709	0.0914	-0.214	-0.203	-0.196	-0.12	-0.157	-0.15	-0.0197	-0.199	-0.126	-0.0469	-0.101	-0.211	-0.147	-0.265	-0.279	849.265	1883	1860.91	2373	1546.21	4588
IL5RA	IL5RA	1929.37	2623	1918.89	2946	-0.237	0.196	0.151	0.183	0.0459	-0.106	0.11	0.114	0.0839	-0.0508	-0.00305	0.103	-0.213	0.0945	0.167	-0.0195	0.0233	0.0832	-0.147	0.129	0.118	-0.242	0.0749	-0.00996	0.0419	0.122	-0.045	0.0814	0.104	0.0752	0.0547	0.114	0.15	-0.197	0.059	0.166	0.0369	0.102	0.044	-0.0875	0.154	0.137	2258.4	4244	2144.32	4244	-0.233	0.105	0.0176	0.033	0.0753	-0.123	0.0519	0.0141	0.0245	-0.171	-0.142	-0.0332	-0.115	0.0687	0.0575	-0.206	-0.171	0.15	-0.101	0.0693	0.0891	1687.44	4230	1465.95	3300	1930.86	4230
CHGB	CHGB	1929.47	2640	1752.94	2010	-0.0782	-0.0689	-0.153	-0.135	0.164	0.207	-0.0995	-0.0488	0.147	0.142	0.155	0.147	-0.116	-0.0267	0.228	0.104	0.123	0.0678	-0.0072	0.066	0.0318	-0.091	0.027	0.0422	-0.064	0.263	0.223	0.0372	0.0681	0.137	0.247	0.146	0.123	-0.183	0.0281	0.136	0.178	0.0877	0.0843	-0.153	0.0278	0.0666	1999.88	4338	1726.73	3538	-0.0173	-0.0841	-0.0399	-0.0866	0.198	0.0414	0.0274	0.0255	0.214	0.0861	0.113	0.0588	0.19	0.0287	0.106	0.0198	0.0564	0.133	0.195	0.0135	0.0542	2525.13	4692	2210.87	3346	2121.15	4338
CYB5A	CYB5A	1929.77	4058	1804.84	4058	0.137	0.0615	0.0833	0.124	-0.0565	-0.139	-0.129	-0.113	-0.0662	0.0379	0.0236	0.06	0.313	-0.00807	0.097	0.0165	0.00511	0.0797	0.268	-0.0584	-0.07	0.14	0.112	0.141	0.205	-0.0638	-0.172	-0.0847	-0.109	0.143	0.153	0.176	0.148	0.114	0.126	0.274	0.132	0.158	0.246	0.102	0.194	0.14	1850.82	2517	1837.24	2517	-0.0416	-0.127	-0.223	-0.174	0.26	0.158	-0.216	-0.134	0.0113	-0.126	-0.0783	0.0143	-0.22	-0.0135	0.0851	-0.144	-0.09	-0.00232	-0.139	0.0141	-0.0126	1191.82	3113	1309.29	3113	1580.99	3113
NT5C3B	NT5C3B	1929.83	3802	2010.74	4262	-0.0633	0.201	0.213	-0.166	-0.113	-0.0711	0.166	0.207	-0.00402	0.0588	0.0986	0.0535	0.0839	-0.0464	-0.0463	0.141	0.173	-0.0429	0.133	0.0672	0.0981	-0.143	0.212	0.239	0.00289	-0.129	-0.0371	0.159	0.169	-0.147	0.0243	0.0124	-0.0422	0.0372	-0.125	-0.144	0.11	0.0837	-0.122	0.0782	-0.0743	-0.0517	2127.6	4429	2004.74	4429	-0.0878	0.141	0.126	-0.147	-0.142	-0.0408	0.111	0.158	-0.0845	0.0696	0.0849	0.0158	0.112	-0.0427	-0.043	0.137	0.146	-0.012	0.167	0.0566	0.085	2844.62	3412	2722.76	3412	2239.25	3802
WDR5	WDR5	1930.5	3576	1727.14	3576	0.272	-0.104	-0.038	0.0853	-0.206	0.0394	-0.107	-0.141	0.0383	0.0346	0.0943	-0.0112	0.173	0.108	0.0346	0.0282	0.0905	0.032	0.155	-0.0168	0.0164	0.0428	-0.0245	-0.0953	-0.0368	0.0353	-0.0303	-0.251	-0.317	0.00908	-0.226	-0.2	-0.265	0.151	-0.0713	-0.216	-0.224	-0.198	-0.11	0.00115	-0.214	-0.236	1707.28	2578	2887.42	3815	0.141	0.122	0.0831	0.127	-0.0705	-0.131	0.0185	-0.119	-0.0743	-0.00137	-0.0401	-0.0743	0.0912	-0.0603	-0.114	0.0642	0.00944	-0.0423	-0.0152	-0.111	-0.282	3439.77	4241	3327.04	4241	2151.4	3576
NME1	NME1	1931.27	2781	2083.03	2974	0.121	-0.0912	-0.0513	-0.106	0.00835	0.0589	0.157	0.116	0.0513	0.0698	0.104	0.0542	0.165	0.106	0.0517	0.0951	0.127	0.198	0.211	0.121	0.125	0.0212	-0.242	-0.257	-0.248	0.0903	-0.0138	-0.177	-0.22	-0.101	-0.166	-0.216	-0.296	-0.128	-0.257	-0.218	-0.16	-0.213	-0.158	-0.16	-0.0717	-0.0974	1118.46	2110	991.359	2110	-0.0545	-0.0186	-0.154	-0.0597	0.00706	-0.0823	0.113	0.067	-0.118	-0.0124	-0.103	-0.155	-0.209	-0.104	-0.105	-0.0155	-0.108	-0.101	-0.298	-0.0868	-0.0785	2180.93	3096	2035.45	3096	1603.93	2781
CSMD1	CSMD1	1931.5	4612	2220.06	4812	-0.0301	-0.00729	-0.104	-0.1	0.0608	-0.0982	0.0637	-0.0614	-0.112	0.0189	0.00455	-0.0535	-0.0831	-0.191	-0.0573	0.0504	0.031	-0.187	-0.0833	-0.173	-0.23	-0.13	-0.0773	-0.00147	0.114	0.123	-0.0546	0.0136	0.00104	-0.0209	0.194	0.131	0.116	-0.224	0.0445	0.143	0.214	0.147	0.0571	-0.194	-0.0896	-0.0972	3066	3682	2795.78	3419	0.0477	0.143	0.166	0.192	0.0671	-0.062	0.114	0.109	0.23	-0.00185	0.083	0.0777	-0.115	0.172	0.156	0.0122	0.0965	0.256	0.04	0.216	0.231	1302.66	2637	1485.9	3300	1861.56	3682
MVD	MVD	1932.29	5086	1666.89	4658	0.149	-0.219	-0.172	-0.126	-0.0291	0.0512	0.0325	-0.0149	-0.00319	0.0321	0.0491	-0.102	0.248	0.00802	-0.0722	0.016	0.0364	0.0982	0.278	0.0221	0.0593	-0.00272	-0.0647	-0.132	-0.109	-0.0762	-0.0797	-0.123	-0.203	0.0128	-0.16	-0.141	-0.284	0.135	-0.0313	-0.197	-0.165	-0.145	0.0231	0.00599	-0.00903	-0.0412	3392.53	3473	3245.17	3473	0.0173	-0.0881	-0.241	-0.135	0.00252	0.177	-0.151	-0.117	-0.0834	-0.014	-0.0164	-0.0451	-0.127	-0.0658	-0.0356	0.0385	0.0271	-0.128	-0.115	-0.00749	-0.0832	2509.65	4522	2501.08	4522	2477.8	4522
KIR3DL1	KIR3DL1	1932.46	3233	1704.46	2599	0.0351	-0.0732	-0.0895	-0.163	-0.153	0.116	-0.0928	-0.105	-0.0723	-0.145	-0.18	-0.0743	-0.221	0.0141	-0.0183	-0.117	-0.157	0.0911	-0.256	-0.000858	0.0715	0.0523	0.0165	0.0318	-0.117	-0.0487	-0.182	0.261	0.194	-0.12	-0.113	-0.118	-0.114	0.0694	-0.0968	-0.102	-0.0581	-0.0788	-0.00792	-0.0302	-0.232	-0.293	1640.75	4496	3901.55	5075	-0.2	-0.0758	0.0394	-0.0275	-0.0408	-0.0115	-0.00208	0.115	-0.127	-0.0865	-0.0732	-0.0433	-0.147	-0.0461	-0.101	-0.0594	-0.0512	-0.0121	0.00548	0.0476	0.0815	3380.31	5349	3056.53	4919	2108.54	4496
CAMK4	CAMK4	1933.12	2985	1726.55	2540	0.179	0.041	0.0105	0.126	-0.163	-0.0541	-0.0923	0.0158	0.0338	0.179	0.188	0.128	0.17	0.0592	0.139	0.161	0.173	-0.00495	0.202	0.0434	0.046	0.0816	0.0294	-0.0649	0.0128	0.0129	-0.128	-0.0344	-0.0912	0.00771	-0.0748	-0.0673	-0.137	0.207	-0.0391	-0.153	-0.047	-0.0431	-0.0302	0.0797	-0.122	-0.131	4158.68	5401	4162.75	5401	-0.00423	0.192	0.118	0.0675	0.0497	-0.118	0.0397	-0.0974	-0.161	0.0221	-0.0641	-0.0945	0.35	-0.118	-0.112	0.131	0.0206	-0.0305	0.195	-0.247	-0.322	633.772	3013	678.716	3013	1284.46	3013
ITGA4.ITGB1	ITGA4.ITGB1	1933.38	3142	2653.68	3142	0.059	0.115	0.104	0.079	-0.00946	-0.0844	0.202	0.304	0.148	0.13	0.111	0.123	-0.201	0.0483	0.157	0.118	0.101	-0.00257	-0.181	0.0686	0.0697	0.0391	-0.0415	-6.75e-05	0.039	0.00978	0.108	0.162	0.271	0.285	0.188	0.243	0.148	-0.124	0.0933	0.169	0.174	0.233	0.0323	0.0302	0.21	0.243	1468.76	3058	1519.37	3786	0.0239	-0.0192	0.0153	-0.0783	0.0677	0.0277	0.0184	0.106	0.168	-0.000864	-0.00713	-0.0819	-0.0403	-0.038	0.0426	-0.0432	-0.0417	0.0215	-0.0255	-0.0215	0.0532	4876.06	6235	4612.81	5794	2138.03	3142
RHOB	RHOB	1933.53	4573	1702.27	4573	0.24	-0.238	-0.152	-0.0485	-0.16	0.143	-0.0823	-0.141	0.0122	-0.00535	0.0396	-0.116	0.229	0.0466	-0.0538	-0.0251	0.0243	0.0481	0.21	-0.0222	0.00286	0.0236	-0.17	-0.217	-0.127	-0.14	-0.0123	-0.217	-0.313	-0.0813	-0.303	-0.249	-0.28	0.0807	-0.0915	-0.193	-0.307	-0.25	-0.102	-0.00146	-0.0851	-0.15	1395.97	2245	1375.45	2245	0.154	0.103	-0.037	0.133	-0.132	-0.12	0.0238	-0.0667	0.0205	-0.00528	0.0288	-0.00609	-0.0182	0.0613	0.0111	0.0465	0.0721	-0.00383	-0.0537	0.0384	-0.113	3855.2	5713	3560.52	5603	2009.48	4573
SVEP1.1	SVEP1	1933.69	2907	1735.9	2343	-0.0923	0.14	0.114	0.0582	0.13	0.0863	0.0617	0.1	0.0926	0.163	0.141	0.177	-0.00367	0.0884	0.227	0.155	0.134	0.177	0.104	0.0809	0.103	-0.0829	0.0839	0.119	0.00707	0.188	0.151	0.139	0.152	0.0141	0.121	0.0666	0.0686	-0.0977	-0.0939	0.0883	0.114	0.0602	0.00974	-0.000542	-0.109	-0.0181	3520.29	4087	3673.9	4285	-0.0273	-0.00208	0.0505	-0.0183	0.123	-0.0249	0.0241	0.0315	-0.0419	0.0651	-0.0297	-0.0233	0.0578	-0.0813	0.0169	0.0187	-0.0691	0.0738	0.0594	-0.15	-0.067	4352.9	5511	5050.61	5511	2909.95	4087
BRMS1L	BRMS1L	1933.96	2211	1939.86	2526	-0.118	-0.152	-0.13	-0.101	0.194	0.214	-0.123	-0.0509	0.0181	0.15	0.129	-0.0888	-0.0438	-0.129	-0.0859	0.127	0.108	-0.0617	-0.0339	0.125	0.0349	-0.0609	-0.127	-0.0991	-0.101	0.27	0.14	-0.0145	0.0354	0.114	0.058	0.0463	-0.0678	-0.0251	-0.103	-0.0335	0.0467	0.0356	-0.0811	-0.0162	-0.00878	0.00867	2625.65	5789	2292.36	4711	0.0428	-0.0505	0.117	0.121	0.121	-0.0725	0.137	0.143	0.0933	0.16	0.121	0.109	-0.0568	0.0412	0.132	0.145	0.107	0.0965	-0.0181	0.0162	0.0318	2888.32	3031	2860.68	3031	2411.28	3031
CEACAM16	CEACAM16	1934.58	3054	1732.63	3054	0.00896	-0.119	-0.178	-0.0825	-0.113	0.0888	0.00709	-0.0317	0.0793	0.0239	0.0903	0.143	-0.336	-0.0416	0.142	0.0401	0.105	-0.114	-0.157	0.0955	0.0751	-0.0819	0.182	0.206	0.234	0.112	0.00571	0.101	0.138	0.164	0.202	0.217	0.261	-0.08	0.231	0.207	0.192	0.208	0.138	-0.0126	0.0399	0.143	1790.82	2287	1567.97	1970	-0.0858	0.179	0.236	0.155	0.173	0.0475	0.13	0.0694	0.228	0.159	0.192	0.206	-0.0375	0.296	0.173	0.121	0.16	0.153	0.0716	0.116	0.162	767.222	1334	661.424	1201	1261.19	2287
TMUB1	TMUB1	1934.67	4074	2022.14	4074	0.0219	0.0715	0.0273	0.00354	-0.0733	-0.073	0.167	0.243	-0.051	0.0837	0.0742	-0.0125	0.294	-0.115	-0.0382	0.0942	0.083	-0.111	0.267	-0.061	-0.0185	-0.0079	0.0471	0.0286	0.00538	-0.0394	-0.0694	0.189	0.272	-0.0447	0.11	0.082	-0.0294	0.276	-0.158	-0.0751	0.1	0.0726	-0.163	0.234	-0.119	-0.109	2402.73	4684	2540.22	5016	-0.117	-0.0999	-0.0387	-0.0449	-0.0458	-0.0383	0.147	0.268	-0.0967	0.0134	0.017	-0.0166	0.179	-0.18	-0.0481	0.00221	0.00707	-0.196	0.219	-0.0774	-0.0287	2738.81	4186	2836.7	5272	2310.9	4186
FUBP1	FUBP1	1934.9	5230	1673.55	4438	0.259	-0.179	-0.0964	-0.00817	-0.0452	0.0666	-0.0285	-0.0542	0.0788	0.0363	0.122	-0.059	0.252	0.0436	-0.0167	0.0526	0.138	0.0182	0.257	0.0333	0.0551	0.0787	-0.13	-0.204	-0.126	-0.0437	-0.0474	-0.197	-0.235	-0.0548	-0.208	-0.182	-0.251	0.101	-0.162	-0.224	-0.181	-0.158	-0.199	0.026	-0.145	-0.184	2116.43	2442	2269.16	2522	-0.0363	0.022	-0.0834	0.00249	-0.077	-0.0673	-0.127	-0.182	-0.102	-0.00787	-0.0373	-0.0765	-0.0764	-0.0321	-0.0698	0.048	0.00769	-0.126	-0.175	-0.091	-0.204	3943.52	4150	4394.57	4591	2413.72	4150
EIF4G2	EIF4G2	1935.23	3946	1694.64	3786	0.0217	-0.0883	-0.00974	-0.12	0.101	0.0551	-0.0195	0.00836	0.0778	0.074	0.0685	-0.192	0.326	-0.0707	-0.236	0.0303	0.0314	-0.0722	0.208	0.0638	0.0903	0.154	-0.0759	-0.17	-0.151	-0.167	-0.055	-0.0771	-0.159	-0.15	-0.239	-0.232	-0.277	0.146	-0.207	-0.3	-0.242	-0.234	-0.16	0.0612	-0.0673	-0.0778	1744.4	1868	1519.22	1533	0.0488	0.0118	-0.0618	0.0231	-0.135	-0.0878	-0.0449	-0.182	-0.167	-0.0181	-0.0882	-0.128	-0.0602	-0.139	-0.185	0.00647	-0.0707	-0.128	-0.202	-0.146	-0.21	2719.45	3300	2710.94	3300	2058.01	3300
CCDC134.1	CCDC134	1935.67	2704	1766.96	2704	-0.177	0.165	0.172	0.2	0.161	-0.0754	-0.0254	-0.141	-0.123	0.0685	0.0625	0.118	-0.222	-0.00586	0.134	0.0609	0.0555	-0.0138	-0.232	-0.108	-0.191	-0.119	0.101	0.186	0.0977	-0.0425	0.0274	0.0932	0.0393	-0.159	0.265	0.164	0.147	-0.0388	-0.0212	0.108	0.267	0.162	-0.0111	-0.12	-0.159	-0.126	2483.35	3212	2433.3	3212	0.0091	0.0305	0.187	0.0873	0.00266	0.0349	0.186	0.188	0.0918	0.323	0.323	0.0858	0.259	-0.0494	0.0965	0.308	0.309	0.0116	0.297	0.0986	0.149	190.165	3374	158.158	3383	485.603	3212
EPHA10	EPHA10	1937.01	3784	1817.06	3784	-0.0531	-0.0853	-0.0746	-0.0112	0.194	0.255	-0.139	0.0107	0.0768	0.137	0.115	0.0906	0.017	0.0814	0.144	0.09	0.0738	-0.0138	0.0361	-0.0184	-0.0291	-0.135	-0.104	-0.0804	0.0353	0.193	0.288	-0.0513	0.0736	0.104	0.194	0.157	0.104	0.207	0.0315	0.172	0.162	0.128	-0.025	0.137	-0.0534	-0.0409	1829.35	3234	1582.9	2977	-0.057	-0.0537	0.014	-0.0368	0.244	0.169	0.0615	0.206	0.187	0.125	0.145	-0.00719	0.221	-0.0629	0.123	0.0799	0.107	0.0637	0.254	0.0652	0.159	1697.48	4378	1477.5	2682	1815.97	3784
KLHL2	KLHL2	1937.36	3494	2134.89	4000	0.208	-0.233	-0.136	-0.00765	-0.104	0.193	-0.175	-0.241	-0.0179	-0.0852	-0.027	-0.151	0.0287	-0.0424	-0.0775	-0.0683	-0.0106	-0.0633	0.0801	-0.0743	-0.0565	-0.00723	-0.15	-0.191	-0.122	0.0649	0.0795	-0.285	-0.379	-0.0974	-0.28	-0.276	-0.334	-0.0436	-0.214	-0.283	-0.271	-0.269	-0.207	-0.0918	-0.251	-0.294	741.289	923	1184.29	1163	0.135	-0.00259	-0.00065	0.059	-0.0972	-0.0967	0.0587	-0.0507	0.00389	0.0122	-0.02	-0.0777	0.0314	-0.0481	-0.0756	0.0337	-0.00422	-0.0308	-0.0213	-0.0112	-0.147	4862.53	6000	4722.37	6000	1448.7	3494
GJA8	GJA8	1937.7	3898	1798.57	3898	0.00889	0.0177	-0.0831	-0.096	-0.0359	0.0793	-0.0567	-0.0201	0.151	0.054	0.098	0.201	-0.0307	0.215	0.219	0.0361	0.0836	0.126	0.00272	0.112	0.0961	0.0245	0.224	0.139	0.129	-0.0022	-0.0155	0.167	0.247	0.15	0.161	0.182	0.207	-0.0592	0.321	0.238	0.132	0.158	0.18	-0.0778	0.0144	0.045	1079.9	2830	940.111	2830	-0.0584	0.0186	0.0845	0.0807	0.161	-0.174	0.0182	0.0325	0.116	-0.107	-0.0351	0.201	0.0446	0.246	0.178	-0.1	-0.027	0.313	0.125	0.145	0.173	1165.48	3058	1021	3058	1304.29	3058
PPIH	PPIH	1937.96	3323	1780.11	3804	0.205	-0.12	-0.0949	-0.114	-0.0403	-0.125	0.0995	0.0119	-0.0781	0.0269	0.00685	-0.103	0.329	-0.0716	-0.0817	0.0223	0.00246	0.0477	0.231	-0.0806	-0.0574	0.177	-0.0442	-0.0779	-0.0712	-0.202	-0.189	0.0182	-0.0791	-0.0477	-0.09	-0.0956	-0.2	0.202	-0.0812	-0.0945	-0.0841	-0.0905	0.00235	0.0793	0.0389	0.0166	2854.25	4769	2530.55	4642	0.0441	-0.123	-0.247	-0.139	-0.111	0.123	-0.127	-0.0431	0.00338	-0.00776	0.0303	0.0305	-0.106	-0.00604	0.0458	0.000756	0.0384	-0.144	-0.156	0.121	0.0561	2548.09	2960	2590.9	5352	2383.2	3323
SRY	SRY	1938.41	2719	1747.25	2389	0.00902	0.129	0.0551	0.108	0.0136	-0.123	0.0772	0.154	0.0431	0.132	0.126	0.167	-0.331	0.0036	0.188	0.123	0.118	0.0263	-0.159	0.0757	0.053	-0.204	0.146	0.172	0.226	0.0105	0.0488	0.068	0.132	0.132	0.126	0.178	0.138	-0.167	0.127	0.191	0.116	0.171	0.208	-0.00488	0.174	0.203	1963.57	2467	1868.94	2467	0.07	0.0494	0.0661	0.0606	0.00147	-0.0212	0.107	0.19	0.191	0.0872	0.154	0.0379	0.159	-0.0106	0.133	0.051	0.125	0.114	0.256	0.168	0.269	2299.64	3118	2458.06	4238	2054.77	2719
CBR1	CBR1	1938.59	4704	1707.89	4704	0.129	-0.0917	-0.0532	-0.0519	-0.109	-0.149	0.089	0.0408	-0.133	0.016	-0.0149	-0.0768	0.328	-0.0224	-0.0106	0.00275	-0.0267	0.113	0.252	-0.00635	-0.0497	0.0663	-0.0898	-0.083	-0.012	-0.14	-0.203	0.0251	-0.0518	0.0675	-0.0686	-0.0251	-0.0607	0.2	0.109	0.0997	-0.0529	-0.0102	0.227	0.178	0.232	0.143	1980.65	4517	2481.42	4517	0.0448	-0.0733	-0.207	-0.00499	0.13	-0.0293	-0.0806	-0.0556	0.143	-0.127	-0.00576	0.0616	-0.114	0.209	0.182	-0.0966	0.0214	0.115	-0.104	0.184	0.12	2076.92	3324	2255.15	3324	1997.06	4517
TPI1	TPI1	1939.99	4045	1673.67	3513	0.173	-0.192	-0.158	-0.151	-0.0791	-0.0299	0.00831	-0.104	-0.0169	-0.0503	-0.0358	-0.172	0.302	-0.0827	-0.124	-0.0673	-0.0493	0.0218	0.257	-0.038	-0.019	0.166	-0.034	-0.0896	-0.14	-0.201	-0.167	-0.0524	-0.172	-0.0851	-0.144	-0.182	-0.265	0.166	-0.121	-0.164	-0.146	-0.185	-0.0431	-0.0139	-0.0218	-0.0659	2601.19	3429	2299.28	2929	0.129	-0.0373	-0.14	-0.00404	-0.173	0.00807	-0.0116	0.0441	0.0618	0.0478	0.0997	0.0435	-0.104	0.0197	0.022	0.0643	0.115	-0.114	-0.0983	0.175	0.0792	3022.74	4404	3449.16	4404	2437.57	4045
FTMT	FTMT	1940.53	3219	2837.77	3219	0.0293	-0.163	-0.168	-0.162	-0.0837	0.133	-0.0755	-0.0441	-0.0137	-0.0887	-0.0127	-0.146	-0.00835	-0.125	-0.124	-0.0984	-0.0189	-0.0341	0.00359	0.196	0.181	-0.0206	-0.259	-0.393	-0.318	0.0836	0.064	-0.147	-0.173	-0.203	-0.276	-0.226	-0.19	-0.21	-0.306	-0.247	-0.277	-0.226	-0.189	-0.145	-0.0709	-0.189	253.904	1449	208.708	1250	-0.0432	-0.139	-0.262	-0.183	-0.00321	-0.0345	0.0257	-0.0528	-0.188	0.015	0.0017	0.00326	0.0539	-0.141	-0.102	0.0429	0.0246	-0.141	0.0346	0.0461	-0.0537	2243.12	5418	1961.7	5341	612.292	3219
MUC16	MUC16	1941.94	4501	4222.46	4811	0.0714	0.00935	0.00168	-0.0141	0.0715	-0.0922	-0.112	-0.0626	-0.0341	-0.0325	-0.0305	-0.129	0.209	-0.0616	-0.13	-0.0565	-0.0512	-0.0261	0.0737	-0.211	-0.109	0.107	0.0317	0.0343	-0.0666	0.0865	-0.124	-0.00341	-0.00854	0.0425	-0.0401	-0.0335	-0.139	0.2	-0.119	-0.125	-0.0716	-0.0595	-0.114	0.0404	-0.0998	-0.114	4041.24	4936	3862.01	4936	-0.0168	-0.00191	0.117	0.0631	0.279	-0.136	0.0617	0.13	0.236	0.0349	0.109	0.145	0.151	0.127	0.155	0.00879	0.0886	0.104	0.259	0.124	0.214	1221.3	2593	1065.79	2593	1897.3	4501
CD200	CD200	1942.63	3055	1903.23	3169	0.0367	0.136	0.158	0.225	-0.0362	-0.00741	0.098	0.103	-0.145	-0.0181	-0.102	-0.0323	-0.201	-0.0954	-0.0224	-0.0101	-0.102	-0.0435	-0.127	-0.127	-0.145	0.078	0.176	0.199	0.232	0.00853	-0.0586	0.144	0.264	-0.0931	0.259	0.0676	0.125	-0.0824	-0.0207	0.0826	0.264	0.0673	0.0111	-0.0238	-0.114	-0.0281	2236	4048	2126.76	4726	-0.0299	0.0524	0.12	0.102	0.0848	-0.0728	-0.0333	0.0756	-0.0638	0.0151	-0.00912	0.117	-0.0416	0.072	0.129	0.0129	-0.0115	0.055	0.0933	-0.111	-0.08	4095.21	4445	4150.7	4445	2487.19	4048
ATP23	ATP23	1942.83	2610	1750.09	2314	-0.204	-0.147	-0.0999	-0.0901	0.141	0.0609	-0.0409	-0.0701	-0.0624	-0.11	-0.105	-0.00174	-0.275	-0.14	-0.0048	-0.121	-0.114	-0.18	-0.182	-0.0926	-0.142	-0.247	0.00532	0.111	0.117	0.351	-0.0446	0.246	0.13	-0.0156	-0.104	-0.0577	-0.0539	0.0345	0.00041	-0.0796	-0.0959	-0.0495	-0.000823	0.14	-0.14	-0.205	667.369	4818	629.688	5499	-0.139	-0.0301	-0.0725	-0.0693	0.0747	0.107	-0.136	-0.178	-0.00686	-0.194	-0.128	-0.13	0.0635	-0.16	-0.0729	-0.215	-0.144	-0.114	0.117	-0.108	-0.0243	2053.41	3033	1989.11	3121	1199.94	3033
HEXIM1	HEXIM1	1942.93	2643	1860.88	2643	0.178	-0.0929	-0.125	-0.11	-0.136	-0.174	-0.0282	-0.0104	-0.116	-0.0302	-0.0486	-0.139	0.163	-0.158	-0.193	-0.0558	-0.0695	-0.179	0.124	-0.132	-0.122	0.0668	0.0358	-0.0522	-0.0201	-0.147	-0.21	-0.0176	-0.118	-0.16	-0.111	-0.13	-0.244	0.238	-0.115	-0.22	-0.113	-0.132	-0.077	0.1	-0.137	-0.177	2483.51	3722	2295.72	3722	0.126	-0.00164	-0.192	-0.121	-0.215	0.067	-0.112	-0.0766	-0.147	-0.0656	-0.0456	-0.0601	-0.0605	-0.149	-0.141	-0.0412	-0.024	-0.27	-0.138	-0.168	-0.196	1721.21	2692	1712.81	3123	2002.23	2692
NET1	NET1	1943.42	3391	1836.06	4314	-0.26	0.0675	0.163	0.196	0.0475	0.0993	-0.0885	-0.0504	-0.00939	0.00926	-0.0126	-0.0633	-0.243	0.0782	-0.0829	-0.0188	-0.0349	0.1	-0.127	0.112	-0.00288	-0.117	-0.0614	-0.0295	-0.0192	0.0401	0.225	-0.109	-0.0496	-0.0713	-0.0149	-0.114	-0.172	-0.0934	-0.114	-0.204	-0.0286	-0.128	-0.0281	-0.16	-0.0432	-0.0595	3086.16	4282	2895.71	4282	-0.0433	0.00876	0.207	0.142	0.0164	0.0681	0.0961	0.116	0.0678	0.0923	0.0321	-0.206	0.0703	-0.105	-0.185	0.0598	0.00742	0.00126	0.138	-0.00634	0.00803	2581.45	4519	2349.9	4519	2447.05	4282
PDE9A	PDE9A	1943.52	2583	1706.07	2226	-0.177	-0.00383	-0.0598	-0.0446	0.128	0.127	-0.0688	-0.0654	-0.0977	-0.135	-0.175	-0.103	-0.0368	-0.166	-0.116	-0.15	-0.187	-0.103	-0.22	-0.0352	-0.0495	-0.189	0.0429	0.0472	0.029	0.122	0.123	0.0386	-0.00743	-0.0712	-0.123	-0.155	-0.128	-0.0962	-0.2	-0.147	-0.131	-0.163	-0.135	-0.244	-0.0536	-0.068	2570.7	4031	2279.52	3335	-0.0695	0.0393	0.0637	0.0712	-0.0189	-0.0547	-0.124	-0.127	-0.104	-0.147	-0.186	-0.178	0.0477	-0.221	-0.142	-0.174	-0.205	-0.113	-0.117	-0.15	-0.0956	1697.01	2302	1641.91	3175	2009.65	2583
TNFRSF6B	TNFRSF6B	1943.95	3965	2793.92	3965	-0.144	0.0201	0.0517	0.104	-0.029	0.0402	0.0195	0.0746	0.137	0.0175	0.0687	0.129	0.0668	0.118	0.174	0.0141	0.0672	0.156	0.13	0.197	0.133	-0.215	-0.0121	0.0492	0.083	0.0932	0.138	0.00679	0.0817	0.0868	0.0283	0.0429	0.0904	0.0958	0.001	0.102	0.0358	0.0498	0.0882	0.139	0.113	0.158	3114.04	4497	2890.23	4497	-0.0852	0.0465	0.157	0.145	0.0424	-0.0308	0.135	0.154	0.165	-0.0218	0.0266	0.0247	0.245	0.143	0.0984	-0.0406	0.0114	0.244	0.299	0.12	0.177	1652.59	2622	1554	3599	2082.39	3965
GFP	GFP	1944.57	4049	2590.81	4361	-0.0837	-0.0163	0.00248	-0.0796	-0.0423	0.183	-0.115	-0.0485	0.194	-0.072	-0.0319	-0.0123	-0.171	-0.0299	0.0298	-0.0793	-0.0371	-0.0587	-0.091	0.184	0.188	-0.0925	0.0316	0.129	0.077	-3.15e-05	0.232	-0.11	-0.064	0.176	-0.08	-0.00354	0.0317	-0.00578	0.157	0.0689	-0.101	-0.0192	-0.0259	0.128	0.0677	0.0881	2940.03	4963	2764.14	5196	0.0428	-0.0613	0.0556	0.0588	-0.0188	-0.0615	0.0224	0.0358	0.19	-0.0719	-0.00653	-0.0874	0.0369	-0.022	-0.023	-0.104	-0.0322	0.0514	0.13	0.111	0.192	3785.17	5105	3740.63	5105	2681.99	4963
ANXA8	ANXA8	1944.94	2643	1914.28	2643	-0.198	-0.0692	-0.131	-0.0895	0.174	-0.0269	-0.156	-0.116	-0.196	-0.126	-0.0934	0.00274	-0.167	-0.0505	-0.00434	-0.119	-0.0858	-0.0991	-0.148	0.0273	-0.0391	-0.0684	-0.0867	-0.148	-0.143	0.124	-0.00856	-0.211	-0.0771	-0.149	0.0397	0.0523	0.115	-0.067	-0.0568	0.065	0.0344	0.0479	-0.116	-0.0815	0.13	0.141	2938.69	4400	3815.34	4534	-0.0829	-0.121	-0.0887	-0.115	0.242	-0.0268	-0.13	-0.058	-0.107	-0.0483	-0.0109	-0.01	0.175	-0.0344	-0.0404	-0.0623	-0.0221	-0.0985	0.231	0.124	0.123	2104.18	3644	2063.28	3909	2256.17	3644
PEBP1	PEBP1	1945.42	3957	1723.74	3486	0.197	-0.157	-0.158	-0.157	-0.132	-0.0638	0.0571	-0.0825	-0.0685	-0.0224	-0.0268	-0.119	0.312	-0.0832	-0.0776	-0.036	-0.0382	0.0435	0.242	-0.0636	-0.0394	0.141	0.00763	-0.0609	-0.12	-0.16	-0.169	-0.032	-0.192	-0.0614	-0.0849	-0.132	-0.202	0.173	-0.0944	-0.103	-0.0862	-0.134	0.0181	-0.0457	-0.0425	-0.092	3443.66	4796	3134.26	3933	0.147	-0.0184	-0.13	-0.00384	-0.147	0.0218	-0.00691	0.0178	0.0803	0.0539	0.119	0.0735	-0.028	0.0146	0.0468	0.0761	0.14	-0.0926	-0.0414	0.161	0.0738	3188.08	4083	3439.31	4083	2683.16	4083
PLG.2	PLG	1945.61	3835	1763.23	3835	-0.212	0.0585	0.0884	0.0334	0.0509	-0.0441	0.112	0.0437	-0.138	-0.195	-0.157	0.041	-0.0956	0.156	0.0819	-0.157	-0.122	0.163	-0.0929	-0.0354	-0.102	-0.231	0.0845	0.0916	0.0968	-0.00892	-0.0119	0.00304	-0.00742	-0.194	-0.165	-0.104	0.0505	-0.119	0.0841	0.0164	-0.113	-0.0561	0.0914	-0.0867	-0.0369	-0.0598	2599.52	4343	2276.16	4238	-0.0506	0.0386	0.0396	-0.0208	-0.0209	-0.108	0.0983	0.126	-0.0618	-0.0197	0.0443	0.147	0.0607	0.171	0.125	0.0283	0.0887	0.179	0.141	0.0486	0.0391	3289.4	5079	3162.19	5079	2494.45	4343
MTHFS	MTHFS	1946.67	2769	1964.88	3487	0.156	-0.0547	-0.00269	-0.082	0.171	-0.112	0.106	0.0481	-0.0775	0.0347	-0.0183	-0.208	0.277	-0.116	-0.242	0.0541	-0.00331	-0.0206	0.117	-0.136	-0.115	0.189	-0.167	-0.235	-0.207	-0.168	-0.11	-0.0924	-0.151	-0.118	-0.155	-0.151	-0.275	0.125	-0.203	-0.247	-0.136	-0.135	-0.172	0.0748	-0.0187	-0.0813	1722.21	2977	1492.72	1736	0.0702	0.00596	-0.144	-0.0087	-0.147	-0.0132	-0.0593	-0.0334	-0.0135	0.102	0.0638	-0.0533	-0.251	-0.0165	-0.061	0.112	0.0713	-0.156	-0.316	0.0708	0.00182	1900.14	4422	1671.45	4230	1851.14	2977
CCL16	CCL16	1947.36	3362	1764.4	3362	-0.146	-0.141	-0.141	-0.218	0.176	-0.0378	-0.0899	-0.0642	-0.00106	-0.169	-0.0784	-0.0217	-0.138	0.0214	-0.0461	-0.142	-0.0553	-0.108	-0.0433	0.0711	-0.0268	-0.0907	-0.215	-0.157	-0.134	0.159	0.011	-0.125	-0.0908	-0.0326	-0.235	-0.104	-0.0254	-0.136	0.00992	-0.0657	-0.201	-0.0724	-0.136	0.015	0.0692	0.0126	2403.01	3552	2219.72	3552	-0.0697	-0.204	-0.16	-0.196	0.0936	-0.0435	-0.113	-0.153	-0.109	-0.303	-0.232	-0.149	-0.111	-0.0173	-0.161	-0.287	-0.217	-0.0991	-0.0566	-0.154	-0.2	483.285	1952	409.82	1952	1000.39	3362
RGN	RGN	1947.76	3300	2541.4	4018	-0.116	-0.168	-0.221	-0.135	0.0917	0.00601	-0.105	-0.0553	0.0115	-0.0679	-0.0458	-0.00968	-0.0404	-0.132	-0.0258	-0.0865	-0.0615	-0.101	-0.0185	0.183	0.11	-0.0104	-0.221	-0.225	-0.248	0.0759	0.00193	0.0882	0.123	-0.0092	0.11	0.117	0.108	-0.0184	-0.115	0.0469	0.111	0.118	-0.0973	0.0119	0.12	0.0524	2064.92	4092	1876.38	4379	0.0107	-0.341	-0.33	-0.299	0.00704	0.067	0.0163	0.0667	0.084	0.0768	0.127	0.158	-0.0296	-0.0183	0.16	0.0696	0.122	-0.0606	0.0758	0.206	0.212	115.685	3860	95.4699	3860	311.145	3860
ZNF264	ZNF264	1948.48	4698	3507.23	5484	0.14	-0.0728	-0.13	-0.0676	-0.154	0.17	-0.123	-0.201	-0.0946	-0.0364	-0.049	-0.0241	0.0463	0.0118	-0.03	-0.0085	-0.0268	0.0192	0.037	-0.202	-0.132	0.184	0.169	0.0569	-0.0484	-0.238	-0.0633	-0.0986	-0.0467	-0.101	0.222	0.0754	0.0687	-0.0235	0.0564	-0.0191	0.216	0.0673	-0.0365	-0.229	-0.209	-0.108	1855.54	3749	1953.39	5177	-0.094	0.0478	0.0597	-0.0259	-0.202	0.0296	-0.127	-0.151	-0.193	0.0957	0.0375	0.0619	0.0121	0.0304	-0.0758	0.102	0.0407	-0.0662	0.0721	-0.04	-0.138	2938.68	4702	2889.18	4702	2154.5	4698
STX10	STX10	1948.62	3103	1771.28	2596	-0.0465	-0.0338	-0.114	-0.0699	-0.132	-0.0543	-0.0965	-0.0157	-0.0527	-0.152	-0.127	-0.0409	-0.3	-0.106	-0.0774	-0.164	-0.136	-0.103	-0.242	0.0688	0.0706	-0.0218	-0.0824	-0.148	-0.0432	-0.0933	0.017	-0.0806	-0.0805	0.0774	-0.167	-0.0567	0.000959	-0.157	0.00983	-0.0362	-0.169	-0.0549	-0.052	0.00826	0.158	0.157	3869.75	4351	4234.48	5703	-0.0287	-0.0786	-0.178	-0.129	-0.0583	-0.0577	-0.159	-0.129	-0.0401	-0.277	-0.225	-0.159	-0.252	-0.111	-0.142	-0.283	-0.229	-0.0691	-0.212	0.0563	0.0862	686.197	1882	591.015	1882	1345.95	3103
NOTCH2	NOTCH2	1949.05	2923	1798.84	2923	-0.0896	-0.0986	-0.213	-0.2	-0.144	0.054	-0.0743	-0.0138	-0.11	0.104	-0.0159	-0.0281	-0.236	-0.0973	-0.05	0.16	0.0162	-0.0667	-0.19	-0.101	-0.148	-0.101	-0.131	-0.156	-0.0793	-0.132	-0.0197	0.0616	0.0805	-0.0784	0.132	0.0572	0.0552	-0.171	-0.0219	0.014	0.182	0.0925	-0.0227	-0.11	-0.0148	-0.0784	3736.78	4744	3450.93	4121	-0.0205	-0.0245	0.0599	0.114	0.000809	-0.0513	0.128	0.189	0.0913	0.134	0.0923	0.0169	-0.152	-0.0146	0.0598	0.133	0.091	0.0463	-0.0239	0.0401	0.0817	3613.67	4870	3745.72	4870	2837.13	4744
MZB1.1	MZB1	1949.44	2426	1929.38	2426	-0.202	0.0877	0.162	0.155	0.176	0.0132	-0.148	-0.13	0.116	-0.179	-0.116	-0.0847	-0.0935	-0.0432	-0.064	-0.175	-0.111	0.0195	0.076	0.0763	-0.0193	-0.299	-0.0823	-0.00705	0.0166	0.288	0.148	-0.0805	-0.0224	0.00176	-0.123	-0.0982	-0.0503	-0.117	-0.136	-0.0663	-0.107	-0.0844	-0.00178	0.000164	0.0633	0.04	971.605	4582	818.739	4582	-0.197	-0.203	-0.0644	-0.0336	0.289	0.0153	-0.00606	-0.134	0.0244	-0.167	-0.114	-0.132	0.214	-0.153	-0.055	-0.177	-0.121	0.0493	0.269	0.0596	0.0289	977.694	2431	817.82	2051	1169.59	2431
SPINK14	SPINK14	1949.68	4329	1709.17	4057	-0.0768	0.221	0.236	0.186	-0.0377	-0.118	-0.0568	0.0642	-0.0419	0.0668	0.0235	0.158	-0.216	0.0584	0.0933	0.0668	0.0223	-0.0444	-0.147	0.0431	0.0306	-0.139	-0.0082	0.111	0.132	0.0755	0.0884	0.028	-0.0536	0.0149	-0.0787	-0.00551	-0.0308	-0.206	-0.0715	-0.0924	-0.0811	-0.00532	-0.111	-0.0461	-0.0161	-0.115	4114.31	5237	3788.65	4749	-0.0225	0.0773	0.217	0.0758	0.0346	-0.0603	0.121	0.0781	-0.0788	-0.0799	-0.138	-0.196	0.0488	-0.0637	-0.151	-0.141	-0.185	0.00932	0.0194	-0.146	-0.0689	2169.21	3246	2190.59	3828	2465.17	4329
DDX19A	DDX19A	1949.76	4158	1715.42	4108	0.0835	-0.136	-0.0469	-0.0953	0.027	0.0437	-0.0446	-0.0696	-0.0268	0.0164	0.0121	-0.234	0.305	-0.154	-0.236	0.008	0.00486	-0.0996	0.208	-0.0596	-0.0397	0.193	-0.0765	-0.179	-0.16	-0.175	-0.0816	-0.108	-0.203	-0.15	-0.231	-0.233	-0.299	0.165	-0.22	-0.273	-0.218	-0.223	-0.181	0.0303	-0.0926	-0.104	1602.48	1718	1412.79	1537	0.0846	-0.09	-0.158	-0.0725	-0.162	0.0158	-0.138	-0.157	-0.0887	0.0403	-0.0152	-0.0696	-0.0339	-0.0893	-0.111	0.0758	0.0111	-0.231	-0.193	-0.0953	-0.131	2631.02	3591	2671.34	3692	1977.59	3591
GLYATL2	GLYATL2	1950.93	2802	1861.92	5419	-0.15	-0.00149	0.0408	-0.0217	0.0562	0.236	-0.123	-0.0887	-0.0919	0.121	-0.0072	0.018	-0.215	-0.0187	-0.0248	0.121	-0.0111	0.0319	-0.267	-0.0928	-0.0987	-0.18	-0.0526	0.0166	0.0165	0.201	0.0854	0.0453	-0.147	-0.154	-0.147	-0.198	-0.198	0.00389	-0.121	-0.221	-0.163	-0.214	-0.0425	-0.0372	-0.217	-0.384	2136.27	3091	2429.18	3091	-0.00532	-0.0536	0.0188	0.00449	-0.115	-0.0483	0.127	0.165	-0.228	0.0442	-0.0263	0.0613	0.0848	-0.0449	0.042	0.0876	0.00795	0.0693	0.0261	-0.273	-0.219	965.828	4615	3048.71	5147	1488.05	3091
GLO1	GLO1	1951	3983	1713.51	3132	0.259	-0.164	-0.195	-0.178	-0.141	-0.152	-0.074	-0.0689	-0.0116	-0.0311	-0.0197	-0.0398	0.173	-0.092	-0.0113	-0.061	-0.0442	-0.0157	0.195	0.0272	0.0352	0.0815	0.0871	0.0917	0.0934	-0.0606	-0.179	0.0265	-0.117	0.0747	0.107	0.0504	-0.0935	-0.0068	-0.025	-0.0091	0.0786	0.0231	0.0234	-0.0808	0.0806	0.0574	4268.05	4794	4087.65	4794	0.197	-0.156	-0.275	-0.152	-0.103	0.0503	-0.101	-0.045	0.0178	-0.0243	0.0325	0.00604	-0.0575	-0.0306	0.0423	-0.0177	0.0398	-0.0694	-0.0542	0.119	0.0654	1950.45	4906	1815.8	5443	2381.78	4794
DIXDC1	DIXDC1	1951.23	4942	1781.96	4942	0.0129	-0.177	-0.251	-0.165	-0.174	0.155	-0.127	-0.249	-0.0955	-0.0185	-0.0472	-0.026	0.027	0.0206	-0.0205	-0.0078	-0.0394	0.0735	-0.0785	-0.00119	-0.0381	0.0999	0.0466	0.0461	-0.169	-0.065	-0.0956	0.0632	-0.00945	-0.136	-0.1	-0.204	-0.175	0.0985	-0.0814	-0.145	-0.119	-0.22	-0.0375	-0.161	-0.143	-0.181	3117.93	3514	3073.38	3514	0.0333	-0.00438	0.135	0.0834	-0.0831	-0.127	0.198	0.211	0.0857	0.103	0.18	0.19	0.125	0.105	0.0726	0.0933	0.174	-0.0255	0.192	0.183	0.136	1648.52	2803	2205.36	3018	2083.58	3514
TCP1	TCP1	1951.23	2126	1788.06	1794	0.109	-0.181	-0.185	-0.164	-0.148	-0.0771	-0.0201	-0.0982	-0.127	-0.0998	-0.116	-0.169	0.102	-0.161	-0.166	-0.133	-0.143	-0.0879	0.0873	-0.111	-0.0933	0.155	0.134	0.105	-0.00469	-0.197	-0.245	0.0661	-0.00954	-0.0433	0.0262	-0.0616	-0.183	0.153	-0.016	-0.0771	-0.00486	-0.0902	0.0433	-0.0727	0.0219	-0.0124	2517.69	4845	2230.15	4806	0.21	-0.0618	-0.138	-0.0532	-0.144	0.0661	0.0108	0.124	0.11	0.0954	0.14	0.0832	-0.0834	0.0181	0.0583	0.0923	0.139	-0.114	-0.0775	0.201	0.171	2007.84	3336	2318.65	3336	2131.08	3336
TSN	TSN	1951.35	3713	3191.85	3713	0.186	-0.115	-0.11	-0.0479	-0.145	-0.0969	0.0282	-0.06	-0.0992	-0.0421	-0.101	-0.0552	0.0634	-0.0437	-0.0242	-0.0752	-0.129	-0.00215	0.0113	-0.203	-0.176	0.107	-0.0142	-0.00165	0.0299	-0.115	-0.108	-0.0732	-0.173	0.0781	-0.0498	-0.0559	-0.0912	0.174	0.122	0.0875	-0.0603	-0.0652	0.144	0.0637	0.0104	0.00659	4231.28	5023	4007.91	5023	0.0629	-0.11	-0.2	-0.0868	0.00163	0.141	-0.101	0.0499	0.145	-0.0394	0.0414	0.0315	-0.133	0.0256	0.0573	-0.0586	0.0271	-0.0484	-0.0678	0.17	0.136	2784.32	4549	3209.67	4901	2707.69	4549
TP53I3	TP53I3	1951.97	5229	1730.59	5229	0.158	-0.211	-0.171	-0.122	-0.044	-0.0305	0.00961	-0.0681	-0.0472	0.00881	0.0209	-0.0452	0.275	-0.0349	-0.0587	-0.0109	0.00511	0.0355	0.275	-0.0833	-0.0607	0.133	-0.0553	-0.074	-0.0791	-0.0479	-0.159	-0.0193	-0.136	-0.0228	-0.0592	-0.0775	-0.119	0.294	-0.0156	-0.0615	-0.0665	-0.0843	0.0544	0.111	-0.0626	-0.109	2847.84	5139	2544.94	4953	0.146	-0.115	-0.184	-0.0291	-0.0528	0.0681	-0.0258	0.0568	0.062	0.0726	0.131	0.078	-0.0278	-0.00318	0.0345	0.0789	0.138	-0.105	0.0107	0.11	0.0209	3263.75	3944	3128.1	3944	2564.45	5139
LDLRAP1	LDLRAP1	1952.94	2751	1866.55	2751	-0.053	-0.0908	-0.0281	-0.154	0.163	0.0115	-0.00929	0.11	0.127	0.102	0.0972	-0.105	0.285	-0.108	-0.166	0.0402	0.0465	-0.166	0.191	0.133	0.15	0.119	0.0125	-0.0626	-0.0708	-0.207	-0.0896	0.0397	-0.0416	-0.171	-0.162	-0.187	-0.287	0.158	-0.201	-0.288	-0.169	-0.195	-0.1	0.0841	-0.0504	-0.0545	2154.68	2966	1880.55	2495	0.122	0.0417	-0.074	-0.0399	-0.177	-0.0197	-0.0248	-0.167	-0.18	0.0623	-0.0329	-0.133	0.0942	-0.169	-0.165	0.0853	-0.0174	-0.0943	-0.102	-0.163	-0.187	2493.46	3969	2532.27	3969	2178.33	2966
TENM4	TENM4	1953.48	2556	2070.24	2556	-0.175	-0.049	-0.142	-0.0887	0.0645	0.0829	0.0124	-0.00755	0.0987	0.128	0.146	0.213	-0.125	0.0485	0.226	0.127	0.145	0.0438	-0.0383	0.161	0.0598	-0.167	-0.0892	-0.0458	-0.0435	0.328	-0.0688	-0.0207	0.0236	0.125	-0.0449	0.015	0.0234	-0.209	-0.0575	0.00766	-0.0501	0.0123	-0.0307	-0.0944	0.147	0.211	1226.75	5609	1064.39	5609	-0.0325	-0.021	0.0688	0.0192	0.0342	-0.158	0.232	0.229	-0.031	-0.0702	-0.012	-0.0507	0.228	-0.0608	-0.0283	-0.102	-0.0379	0.0126	0.295	-0.0851	-0.022	1444.3	4717	2251.32	5513	1485.55	4717
SMOC1	SMOC1	1953.87	5053	1743.46	5053	-0.151	-0.0372	-0.054	-0.003	-0.0115	0.226	-0.0946	-0.0895	0.00225	0.0257	-0.0148	0.0834	-0.319	0.0505	0.119	0.0456	0.00113	0.0995	-0.245	-0.0352	-0.0381	-0.0136	0.13	0.2	0.119	0.0735	-0.00374	0.0854	0.163	0.0458	0.0307	0.0254	0.106	0.0334	0.091	0.167	0.0652	0.0539	0.102	0.0947	-0.0382	0.00344	3777.83	4758	3582.65	4758	0.0992	-0.0729	0.00451	-0.0112	-0.0319	0.149	-0.0712	-0.0503	0.108	0.0376	0.0487	0.0824	-0.0462	0.153	0.104	0.0405	0.0515	0.00259	0.0112	0.0415	0.087	3817.89	4983	3644.96	4983	2888.98	4983
ENG	ENG	1954.02	3358	1727.51	3141	-0.0447	0.248	0.183	0.146	0.114	-0.057	0.0817	0.172	0.0979	0.0794	0.0858	0.203	-0.0402	0.097	0.172	0.0849	0.0904	0.0562	-0.0737	0.0333	0.0107	0.0329	0.0926	0.184	0.23	0.0357	0.0414	0.212	0.304	0.217	0.324	0.362	0.345	0.08	0.221	0.299	0.332	0.37	0.211	0.284	0.195	0.256	538.517	977	481.65	756	-0.0533	-0.0336	-0.0123	-0.115	0.188	0.0638	-0.109	-0.0862	0.0105	-0.019	-0.0565	0.0352	0.0838	0.07	0.106	-0.0455	-0.0809	0.176	0.0419	-0.124	-0.0371	3190.92	4323	3356.01	4641	1118.52	3358
TSLP	TSLP	1954.51	3531	3231.05	3531	0.14	-0.039	-0.0707	-0.0403	-0.0861	-0.15	0.0149	0.0159	-0.0961	-0.0398	-0.0931	-0.131	0.201	-0.0705	-0.116	-0.0492	-0.102	-0.0547	0.0989	-0.204	-0.189	0.123	0.00364	0.00437	-0.0028	-0.138	-0.161	-0.0242	-0.0542	0.0641	-0.0103	-0.0332	-0.154	0.222	0.0644	-0.0404	-0.00918	-0.0329	0.014	0.119	-0.0589	-0.0795	3820.32	6176	3539.54	6176	0.202	-0.00153	0.0198	0.0588	-0.0993	0.00987	-0.0253	0.0516	0.08	0.00262	0.0254	-0.0773	0.146	-0.000141	-0.0487	-0.000989	0.0229	-0.169	0.122	-0.0774	-0.0707	3300.56	5238	3058.33	5238	2787.13	5238
PSMB6	PSMB6	1954.75	5130	1695.34	4027	0.0491	-0.0187	-0.0346	0.0291	-0.174	-0.108	0.0476	0.0557	0.0122	-0.176	-0.151	-0.0845	-0.112	0.149	-0.0449	-0.187	-0.159	0.18	-0.0555	0.0223	0.0221	-0.0245	0.157	0.2	0.117	-0.0374	-0.0225	0.0954	0.0853	0.161	-0.0465	-0.06	-0.129	-0.135	0.172	-0.0483	-0.0724	-0.0829	0.164	-0.141	0.102	0.0912	2878.03	3864	2718.63	4222	0.193	-0.0466	0.0426	0.0952	-0.0686	0.0352	0.0467	0.0895	0.068	-0.0513	-0.0367	-0.0601	0.0981	0.021	-0.0163	-0.0537	-0.0383	0.00412	0.147	-0.000321	0.0156	3738.08	5171	3429.73	4843	2662.99	5130
CD93	CD93	1954.92	2459	2000.94	2842	0.0402	0.136	0.0504	0.0355	0.0715	-0.0866	0.15	0.208	0.165	0.0994	0.117	0.22	-0.11	0.149	0.22	0.0833	0.104	0.12	-0.0773	0.103	0.114	0.0153	0.0517	0.0982	0.109	-0.00108	0.056	0.196	0.314	0.182	0.28	0.314	0.223	0.0819	0.127	0.208	0.296	0.328	0.0706	0.263	0.113	0.195	1272.03	2919	1186.26	2919	-0.013	0.127	0.184	0.149	0.171	0.0582	-0.00495	0.0656	0.113	0.0216	0.00944	0.00717	-0.0707	0.103	0.0965	-0.0118	-0.0177	0.265	0.0271	-0.0441	0.061	2432.74	5497	2128.7	4529	1755.69	2919
SERPINF1	SERPINF1	1955.5	4317	1961.72	4317	-0.271	0.114	0.144	0.0567	0.0677	0.0276	0.158	0.126	-0.0431	-0.14	-0.0795	-0.0365	-0.22	0.0462	-0.0459	-0.12	-0.0615	0.0692	-0.0837	0.0524	0.0424	-0.0973	0.223	0.243	0.171	-0.0872	-0.103	0.209	0.16	-0.141	0.0388	0.0354	0.0261	-0.112	0.0319	0.0155	0.078	0.0684	0.0268	-0.0508	0.0518	0.0487	1871.76	5270	1913.33	5270	-0.0522	0.19	0.286	0.201	-0.07	-0.211	0.187	0.0468	-0.0613	-0.203	-0.158	-0.196	-0.000416	0.00379	-0.155	-0.18	-0.139	0.0978	0.0661	0.0671	0.055	965.629	1603	898.548	1603	1441.46	4317
TOLLIP	TOLLIP	1955.86	4595	1715.17	3986	0.0875	-0.158	-0.0857	-0.0759	0.0354	0.0829	-0.0592	-0.12	0.0333	-0.0011	0.0167	-0.252	0.259	-0.0671	-0.269	-0.0336	-0.0109	-0.0447	0.149	0.0409	0.0606	0.0854	-0.13	-0.187	-0.128	-0.0854	-0.0733	-0.161	-0.275	-0.154	-0.293	-0.271	-0.329	0.135	-0.187	-0.318	-0.307	-0.282	-0.141	0.0576	-0.0957	-0.149	1193.61	2027	1055.45	1701	-0.0353	0.0433	-0.0467	0.0436	-0.0968	-0.0642	-0.0919	-0.233	-0.145	-0.0827	-0.134	-0.0789	-0.175	-0.0301	-0.155	-0.0704	-0.126	-0.109	-0.276	-0.135	-0.234	2418.78	3391	2373.34	3505	1702.12	3391
ILF2	ILF2	1955.96	3697	1896.78	3697	-0.0321	0.0064	0.0596	0.157	0.0644	0.204	-0.0499	-0.0839	0.141	0.0322	0.0828	0.131	-0.0825	0.144	0.23	0.0229	0.0761	0.171	-0.00753	0.134	0.107	-0.024	0.106	0.198	0.2	0.00667	0.0501	0.143	0.206	0.0741	0.185	0.207	0.285	-0.0642	0.273	0.358	0.189	0.211	0.307	0.0244	0.0377	0.0439	953.245	2447	813.914	2364	0.125	0.139	0.187	0.118	0.0362	-0.0948	0.18	0.3	0.259	0.215	0.268	0.227	0.0953	0.176	0.279	0.195	0.253	0.229	0.214	0.286	0.321	351.199	959	472.608	1115	680.627	2447
PCDHGC3	PCDHGC3	1956.04	2367	1976.45	2367	0.105	-0.0892	-0.112	-0.117	-0.103	0.096	-0.0748	-0.261	-0.134	-0.174	-0.164	-0.191	-0.0241	-0.128	-0.201	-0.132	-0.13	-0.0901	-0.025	-0.143	-0.117	0.161	0.0486	-0.031	-0.127	-0.0836	-0.196	0.0127	-0.118	-0.175	-0.147	-0.165	-0.145	-0.0612	-0.0612	-0.198	-0.17	-0.184	-0.0855	-0.146	-0.188	-0.21	2443.65	2915	2488.52	2915	-0.0169	0.11	0.0368	0.00959	-0.214	-0.164	0.00876	-0.119	-0.175	-0.0311	-0.022	0.00177	-0.223	0.0077	-0.207	-0.0355	-0.0255	-0.138	-0.169	0.0689	-0.0712	2095.69	5680	1830.56	5680	2146.49	2915
TBCE	TBCE	1956.12	4647	1702.21	4220	0.0803	-0.103	-0.0326	-0.0986	0.0688	-0.00738	0.0537	-0.0098	-0.00738	0.0395	-0.013	-0.241	0.217	-0.155	-0.276	-0.00868	-0.0546	-0.0955	0.129	-0.0256	-0.00127	0.164	-0.0329	-0.0546	-0.0469	-0.205	-0.0938	-0.00345	-0.126	-0.0794	-0.107	-0.126	-0.243	0.188	-0.143	-0.206	-0.122	-0.139	-0.101	0.0966	0.0534	0.0155	2855.87	3919	2534.37	3820	0.0409	-0.0432	-0.127	-0.00459	-0.17	0.156	-0.0921	-0.113	-0.0233	0.0675	0.064	-0.0205	-0.199	-0.0904	-0.0962	0.0623	0.0596	-0.269	-0.257	0.0644	0.000196	2051.78	4150	1843.8	4150	2224.27	4150
SPATA20	SPATA20	1956.4	4516	1714.25	3862	-0.0702	-0.125	-0.144	-0.0874	0.0808	0.185	-0.0612	-0.0624	-0.0314	-0.0389	-0.00624	-0.141	0.0611	-0.219	-0.0957	-0.0691	-0.0318	-0.174	0.0723	0.037	0.028	-0.0721	-0.174	-0.214	-0.151	0.175	0.00866	0.0677	-0.0694	-0.217	-0.169	-0.125	-0.113	-0.085	-0.213	-0.124	-0.207	-0.156	-0.115	-0.00125	-0.145	-0.24	2024.23	3031	1860.34	3031	-0.096	-0.132	-0.15	-0.0999	0.186	-0.1	-0.0134	-0.0266	-0.186	0.00311	-0.0174	-0.0371	0.0804	-0.177	-0.0519	-0.0371	-0.0518	-0.116	0.0631	-0.0375	-0.0657	2723.85	4902	2406.88	3184	2186.13	4516
KPNA5	KPNA5	1956.54	2823	1783.22	2823	0.127	-0.126	-0.0657	-0.0969	-0.112	-0.0643	0.0452	-0.0376	-0.123	-0.084	-0.0891	-0.163	0.3	-0.0816	-0.109	-0.108	-0.109	0.0518	0.26	-0.101	-0.0893	0.174	-0.0571	-0.074	-0.106	-0.246	-0.144	-0.0309	-0.126	-0.0554	-0.0679	-0.085	-0.186	0.127	-0.0498	-0.0471	-0.0679	-0.0853	0.0523	0.0336	0.0711	0.00516	2760.68	4926	2475.8	4926	0.129	-0.0964	-0.265	-0.106	-0.112	0.0617	-0.145	-0.0455	0.0978	-0.0943	0.0204	0.0334	-0.158	0.078	0.0713	-0.0939	0.0239	-0.0624	-0.126	0.128	0.115	2248.32	3082	2317.96	3355	2275.98	3082
DNAJC30	DNAJC30	1957.06	5108	1703.08	3375	0.0428	-0.216	-0.223	-0.171	-0.00408	0.0925	-0.0481	0.00319	0.00507	-0.142	-0.133	-0.0996	-0.0124	-0.0995	-0.0583	-0.172	-0.157	-0.0298	0.026	0.0322	0.0572	-0.097	0.0137	-0.0201	0.00496	0.239	-0.0448	0.166	0.118	0.051	-0.104	-0.0875	-0.142	0.178	-0.0347	-0.0393	-0.129	-0.109	0.075	0.036	0.0154	-0.00353	3022.4	4867	3035.62	4867	0.0487	-0.0195	-0.103	-0.0397	-0.04	0.043	-0.0923	0.0593	0.0644	0.026	0.0801	0.0232	-0.0085	-0.00805	0.0322	0.00966	0.0679	-0.0424	-0.0205	0.0789	0.0407	4922.22	5410	5330.16	5630	2870.83	5108
TIMM8A	TIMM8A	1957.47	3752	3676.88	4212	0.13	-0.0627	-0.0908	-0.0153	-0.0702	0.0753	-0.151	-0.179	-0.105	-0.0582	-0.04	-0.145	0.182	-0.0825	-0.117	-0.0583	-0.0395	-0.0498	0.095	-0.199	-0.158	-0.0322	-0.048	-0.221	-0.171	0.0502	-0.0291	-0.224	-0.308	-0.246	-0.298	-0.285	-0.29	0.172	-0.217	-0.264	-0.295	-0.282	-0.166	0.0478	-0.362	-0.356	129.614	880	1023.6	998	-0.029	0.0186	-0.12	-0.0282	-0.0529	-0.0228	-0.114	-0.173	-0.278	-0.127	-0.157	-0.151	0.0924	-0.191	-0.144	-0.0995	-0.135	-0.104	0.0361	-0.277	-0.309	676.514	2616	1351.58	3087	309.143	2616
TARBP2	TARBP2	1957.65	3406	1702.36	3128	-0.0264	-0.0842	-0.0456	-0.229	-0.0602	0.0264	0.0647	0.0568	-0.0472	0.0932	0.0948	-0.162	0.187	-0.136	-0.171	0.0889	0.091	-0.0727	0.201	0.00559	0.0175	-0.0958	-0.0188	-0.00667	-0.273	-0.125	-0.0305	0.0136	0.075	-0.0804	0.0495	0.0235	-0.185	0.149	-0.179	-0.183	0.0423	0.0162	-0.148	0.0858	-0.118	-0.0908	2584.45	4047	2352.06	4047	0.00113	0.0141	0.0855	-0.135	-0.154	-0.0687	0.134	0.201	0.00481	0.182	0.221	0.0188	0.213	-0.0689	-0.0293	0.171	0.212	-0.12	0.242	0.0838	0.073	1652.55	2936	1516.37	2936	1996.18	3406
SPTAN1	SPTAN1	1957.78	3884	2113.74	3884	-0.0603	0.0949	-0.0295	0.0705	-0.0848	0.0469	-0.00203	0.02	0.194	0.0024	0.0987	0.144	-0.109	0.0877	0.209	-0.000295	0.0994	0.16	0.00545	0.165	0.034	-0.0194	0.212	0.249	0.212	-0.0315	-0.0953	0.11	0.211	0.09	0.124	0.146	0.0498	0.0583	-0.0193	0.0661	0.137	0.158	0.119	0.0938	0.0855	0.164	2060.87	3682	1860.36	3682	-0.0699	0.147	0.272	0.246	0.196	-0.145	0.137	0.134	0.176	-0.0417	0.0364	-0.048	0.219	-0.0222	0.0434	-0.0743	0.0105	0.141	0.334	-0.0186	0.0387	938.505	2296	808.32	2296	1455.22	3682
SDCBP2	SDCBP2	1959.27	4882	1795.74	5310	0.25	-0.233	-0.143	-0.0445	-0.189	0.153	-0.117	-0.184	0.0202	-0.038	0.0106	-0.115	0.0539	-0.0164	-0.054	-0.0445	0.00646	-0.0163	0.091	-0.0454	-0.0186	0.129	-0.0756	-0.154	-0.143	-0.0229	-0.0586	-0.185	-0.291	-0.0375	-0.191	-0.197	-0.253	0.0738	-0.0992	-0.188	-0.189	-0.196	-0.0934	-0.0968	-0.172	-0.204	2442.67	2350	2797.03	2459	0.184	0.0202	0.0216	0.107	-0.14	-0.0017	-0.0127	-0.0195	0.0716	0.159	0.134	0.0661	-0.0247	0.0486	0.00331	0.176	0.147	-0.078	-0.0635	0.14	-0.026	2561.28	4349	2457.39	4349	2289.71	4349
KLK13.1	KLK13	1961.35	3454	1741.03	3454	-0.0177	0.229	0.193	0.107	-0.124	-0.208	0.0951	0.149	-0.0621	0.0696	0.0147	0.175	-0.0809	0.173	0.161	0.0824	0.0241	0.0403	-0.106	-0.0167	-0.00757	0.0124	-0.018	-0.0398	-0.0184	-0.0799	0.0739	-0.1	-0.00141	0.126	0.176	0.168	0.239	-0.0308	0.0699	0.177	0.18	0.172	-0.0494	0.00628	0.0983	0.0784	3674.48	3920	3647.2	4319	0.229	0.171	0.221	0.0672	-0.122	-0.0909	0.0245	0.114	0.167	0.0641	0.0598	0.0275	0.262	0.165	0.0122	0.0598	0.0559	-0.0235	0.206	-0.0505	-0.0151	1508.04	4275	1286.01	3053	2075.96	3920
TFF2.1	TFF2	1961.81	2305	2095.44	2305	-0.0985	0.141	0.152	0.0827	0.123	-0.0113	0.167	0.256	0.173	0.0256	0.116	0.17	0.0237	0.0718	0.232	0.0245	0.118	0.00201	0.185	0.0848	0.0515	-0.197	-0.105	-0.0354	0.0373	0.129	0.206	0.0911	0.146	0.114	0.00283	0.112	0.103	-0.172	-0.0373	0.0663	-0.00461	0.11	-0.0622	0.0991	0.114	0.125	2708.46	4012	2548.46	4247	-0.145	-0.0911	-0.0921	-0.148	0.127	0.0296	-0.0543	-0.0699	-0.0794	-0.21	-0.18	-0.128	-0.0386	-0.122	-0.05	-0.253	-0.216	-0.00996	0.014	-0.188	-0.107	1298.56	2439	1249.9	2439	1819.25	2439
B3GALT1	B3GALT1	1962.27	4230	2157.68	4497	-0.0849	0.0155	0.0409	0.115	-0.0128	0.0619	-0.0974	-0.0729	0.0568	0.00538	0.0568	0.0542	-0.331	0.134	0.0661	0.0114	0.0636	0.0536	-0.167	0.159	0.099	0.0159	0.0911	0.112	0.0537	-0.0397	-0.0139	0.0247	0.172	0.0151	0.184	0.163	0.212	-0.161	0.125	0.177	0.198	0.175	0.0776	-0.168	0.0867	0.176	3402.81	3214	3152.88	2965	-0.0576	-0.083	0.077	0.0153	0.0632	0.04	-0.0167	-0.0215	0.138	-0.114	-0.0366	-0.065	0.149	-0.0118	-0.0235	-0.14	-0.057	0.0837	0.268	0.154	0.197	2808.87	4431	2853.8	4431	2587.31	4230
HSCB	HSCB	1962.63	3892	1761.54	3892	-0.00127	0.242	0.164	0.0833	-0.0505	-0.234	0.0912	0.156	-0.0347	0.0711	0.0165	0.133	-0.104	0.14	0.093	0.0882	0.0294	-0.0123	-0.153	-0.0523	0.00214	0.0624	-0.0344	-0.0632	-0.0339	-0.115	0.166	-0.213	-0.0583	0.103	0.126	0.116	0.167	-0.172	-0.00458	0.0911	0.129	0.118	-0.174	-0.133	0.124	0.151	2632.82	3359	3253.56	3947	0.0811	-0.0171	-0.02	-0.114	-0.0962	0.0668	-0.0437	0.00307	0.055	0.061	0.0277	0.133	-0.0445	0.0866	0.0747	0.0781	0.0406	0.00536	-0.0672	0.0179	0.0403	4396.97	5142	4151.02	4409	2686.31	3892
ASAH1	ASAH1	1962.7	4942	1716.25	4158	0.196	-0.148	-0.045	-0.0208	-0.119	0.0307	-0.0476	-0.0449	0.0327	0.0643	0.0728	-0.126	0.313	-0.0203	-0.091	0.04	0.0525	0.00614	0.268	-0.0443	-0.00798	0.0826	-0.0608	-0.114	-0.0855	-0.0771	-0.0796	-0.123	-0.246	-0.0972	-0.244	-0.245	-0.335	0.172	-0.169	-0.266	-0.253	-0.253	-0.124	0.0181	-0.146	-0.188	1746.98	3015	1614.08	3085	0.206	-0.0193	-0.0933	0.0165	-0.189	0.0439	-0.0903	-0.107	-0.0561	0.0458	0.0212	-0.0585	-0.0787	-0.115	-0.103	0.077	0.0452	-0.204	-0.169	-0.047	-0.173	2490.99	4505	2272.79	4505	2022.43	4505
TNFSF14	TNFSF14	1962.94	3287	2043.66	4120	0.109	-0.0376	0.0103	-0.0724	0.0178	0.0742	0.112	0.0535	0.0973	-0.0123	0.0545	0.0398	0.177	0.155	0.0579	0.0416	0.103	0.202	0.213	0.143	0.147	0.0621	-0.288	-0.317	-0.325	-0.104	0.00185	-0.232	-0.156	-0.151	-0.192	-0.251	-0.223	-0.103	-0.208	-0.183	-0.166	-0.231	-0.172	-0.148	-0.0945	-0.0792	539.144	2129	479.708	2129	-0.223	-0.147	-0.136	-0.0847	-0.0356	-0.0655	0.0718	-0.0659	-0.12	-0.213	-0.181	-0.177	0.0109	-0.0778	-0.127	-0.203	-0.171	-0.0872	0.0317	-0.082	-0.109	1473.83	3433	1281.48	2508	985.955	3287
ELAC1	ELAC1	1964.73	4532	1713.9	3659	0.0244	-0.0308	0.149	0.143	-0.0247	0.119	0.0499	0.227	0.049	0.185	0.209	0.118	-0.126	0.0655	0.0758	0.159	0.186	0.0433	-0.0852	0.036	0.0785	0.0657	0.00366	0.076	0.132	-0.155	0.107	-0.0696	0.0461	-0.0301	0.00494	0.0228	-0.00798	-0.176	-0.0302	-0.0221	-0.00131	0.0178	-0.0576	-0.201	-0.0404	-0.0287	3988.12	5878	3776.01	6038	0.0909	-0.0463	0.0322	0.119	-0.161	0.223	-0.0588	0.0564	-0.044	0.143	0.154	0.0957	-0.224	-0.0381	0.0658	0.153	0.163	-0.0949	-0.239	0.00583	-0.00559	1704.76	3370	1464.54	2164	2228.31	4532
HDGF.1	HDGF	1964.79	3248	1849.53	3494	0.27	-0.185	-0.142	-0.0698	-0.146	-0.00328	-0.117	-0.19	-0.0651	-0.0878	-0.0559	-0.171	0.14	-0.0619	-0.106	-0.0938	-0.06	-0.0168	0.108	-0.0851	-0.0564	0.116	-0.0696	-0.153	-0.125	-0.0939	-0.14	-0.166	-0.258	-0.0384	-0.134	-0.145	-0.237	0.114	-0.0931	-0.154	-0.131	-0.142	-0.0516	-0.0367	-0.117	-0.142	3029.73	3320	3219.28	3575	0.1	-0.0546	-0.168	-0.049	-0.125	0.0279	-0.116	-0.112	-0.0238	0.0113	0.0131	-0.00773	-0.0123	-0.0258	-0.0162	0.0582	0.0502	-0.118	-0.105	0.00355	-0.115	4184.34	5040	4297.58	5040	2782.91	3320
CDK2AP1	CDK2AP1	1966.17	4835	1706.81	3757	-0.098	0.0613	0.0849	0.156	-0.0433	-0.0876	-0.0276	-0.0607	0.00219	-0.0748	-0.0335	-0.0215	-0.319	0.109	0.035	-0.0955	-0.0506	0.176	-0.229	0.0407	-0.00551	0.0375	0.0957	0.157	0.194	-0.0295	-0.226	0.0867	0.151	0.084	-0.0572	0.0137	0.0546	-0.164	0.266	0.133	-0.0626	0.0112	0.311	-0.0904	0.142	0.137	1277.32	3917	1120.81	3917	-0.0374	-0.029	0.218	0.196	0.00325	-0.0384	0.0993	0.159	0.0787	-0.0179	-0.0198	-0.125	0.00728	0.0587	0.0203	-0.0706	-0.0551	0.141	0.112	0.0448	0.113	2911.97	4813	2739.38	4813	1834.97	4813
ERBB3	ERBB3	1966.31	3728	1707.39	2766	-0.111	0.23	0.206	0.182	0.109	-0.159	0.0396	0.106	0.0642	-0.0568	-0.032	0.188	-0.186	0.133	0.132	-0.05	-0.0255	0.042	-0.11	-0.0328	-0.0615	-0.0826	0.126	0.219	0.299	0.0546	-0.00146	0.128	0.161	0.18	0.174	0.238	0.309	-0.0971	0.26	0.246	0.178	0.243	0.207	0.133	0.17	0.17	1131.82	1782	1016.04	1272	-0.066	0.0868	0.0902	-0.00314	0.0749	-0.0359	-0.081	-0.0756	0.0166	-0.157	-0.146	0.0283	-0.0296	0.177	0.0874	-0.187	-0.172	0.245	-0.0284	-0.0955	-0.0143	2165.41	3791	1978.05	3863	1618.2	3728
WAS	WAS	1967.32	3935	1765.67	3935	0.109	-0.0934	-0.00122	-0.0229	0.0253	-0.0144	0.00107	-0.00891	0.092	0.0639	0.0999	-0.142	0.339	0.0354	-0.169	0.0346	0.0764	0.0338	0.23	0.0969	0.121	0.144	-0.148	-0.225	-0.159	-0.232	0.108	-0.294	-0.22	-0.121	-0.0837	-0.127	-0.196	-0.0267	-0.216	-0.211	-0.0795	-0.125	-0.256	-0.115	-0.0338	0.0431	967.183	2651	1473.83	2651	0.0989	0.0582	-0.0247	0.0429	-0.132	-0.116	-0.000846	-0.14	-0.123	-0.013	-0.0905	-0.091	-0.121	-0.00459	-0.104	0.0456	-0.0453	-0.0209	-0.256	-0.141	-0.188	3055.46	3400	3038.75	3400	1604.69	3400
FNDC8	FNDC8	1967.51	2657	2106.55	2657	-0.127	-0.0927	-0.111	-0.0903	-0.0828	-0.0593	-0.174	-0.171	-0.138	-0.148	-0.116	-0.0204	-0.245	-0.156	-0.0144	-0.135	-0.104	-0.136	-0.186	0.0411	-0.208	-0.13	-0.133	-0.114	-0.133	-0.0295	0.0207	-0.144	-0.121	-0.142	-0.00137	-0.00147	0.00187	-0.281	-0.159	-0.0246	-0.00435	-0.00395	-0.145	-0.21	0.0662	-0.179	2425.14	3132	2284.9	3132	-0.138	-0.15	-0.0945	-0.0828	0.0189	-0.07	-0.0706	-0.0703	-0.138	-0.154	-0.105	-0.197	-0.193	-0.188	-0.165	-0.166	-0.114	-0.123	-0.105	0.108	-0.112	1885.2	2712	1698.8	2014	2067.47	2712
PSME1	PSME1	1968.34	2420	1855.2	2420	0.149	-0.231	-0.18	-0.115	-0.107	0.0129	-0.0827	-0.205	-0.113	-0.085	-0.102	-0.184	0.194	-0.0853	-0.137	-0.111	-0.124	0.0249	0.173	-0.112	-0.125	0.065	-0.0211	-0.0667	-0.0983	-0.0869	-0.163	-0.056	-0.193	-0.139	-0.171	-0.227	-0.284	0.17	-0.122	-0.177	-0.183	-0.239	-0.0171	-0.0515	-0.163	-0.229	2487.69	2714	2413.23	2714	0.155	-0.0492	-0.119	0.00696	-0.136	-0.00704	-0.0101	0.0639	0.0442	0.0565	0.0993	0.0466	-0.0461	0.00279	0.00971	0.0728	0.115	-0.107	-0.0268	0.138	0.0504	3608.52	4627	3723.18	4627	2527.07	2714
BLMH	BLMH	1969.15	4969	1767.3	4969	-0.0838	0.154	0.148	0.241	-0.0761	0.0199	-0.11	-0.105	-0.0531	0.0944	0.0427	-0.0694	-0.0336	-0.0492	-0.0393	0.0824	0.0308	-0.0191	-0.0654	0.00878	-0.141	-0.0642	0.108	0.1	0.0245	0.224	-0.161	0.0401	0.0567	-0.0281	0.0119	-0.047	-0.074	-0.0888	-0.126	-0.0818	0.00039	-0.0589	-0.0361	-0.138	0.0307	0.0197	3351.09	5644	3035.81	5038	0.0838	0.0721	0.238	0.181	0.0044	-0.119	0.209	0.19	-0.15	0.075	-0.0985	-0.0925	0.115	-0.133	-0.0622	0.0499	-0.118	-0.0109	0.0746	-0.2	-0.152	1492.27	2940	2258.84	3350	2032.02	4969
FCN3.1	FCN3	1969.31	4088	4103.66	4444	0.0627	0.128	0.0737	0.132	-0.0729	0.0736	-0.202	-0.138	-0.087	0.0867	0.00814	0.0475	0.0765	-0.00218	-0.00786	0.0854	0.00474	-0.0684	-0.0329	-0.169	-0.13	0.0377	0.132	0.115	0.078	0.023	0.0619	-0.119	0.0237	-0.0769	0.0461	-0.0242	0.0644	0.0583	0.0562	0.0423	0.0551	-0.0187	0.0268	0.0175	-0.115	-0.00161	4368.06	5467	4748.12	5732	0.0963	-0.00161	-0.00449	0.00893	-0.136	0.0219	-0.00227	0.0706	-0.153	0.113	0.0358	-0.000863	0.172	-0.0491	-0.0619	0.119	0.0391	0.0151	0.0656	-0.097	0.00849	3830.68	5205	3679.44	5205	3006.68	5205
KIR3DS1	KIR3DS1	1969.58	3773	2421.57	4019	-0.236	-0.0565	-0.103	-0.0643	0.0503	0.0829	-0.107	-0.0835	0.0384	-0.144	-0.072	-0.0474	-0.168	-0.165	0.0224	-0.131	-0.0599	-0.0594	-0.0493	0.175	-0.000594	-0.128	-0.0506	0.00982	0.0105	0.105	0.117	-0.0136	0.0838	0.0839	0.0169	0.0489	0.0686	-0.0106	-0.081	0.129	0.0418	0.0707	0.0753	0.137	0.162	0.217	4009.34	4796	4309.3	4796	-0.0275	-0.00587	0.153	0.0912	0.131	0.0515	0.144	0.125	0.0913	0.00182	0.0488	0.0144	0.154	-0.00788	0.111	-0.0132	0.0378	0.111	0.256	0.0292	0.0964	3071.9	4855	3169.46	4855	2770.92	4796
TCEAL1	TCEAL1	1969.67	3019	1796.9	3019	-0.0581	-0.0193	-0.104	-0.0623	-0.06	0.0831	-0.0465	-0.0866	-0.212	-0.131	-0.157	-0.0903	-0.17	-0.0877	-0.127	-0.0979	-0.13	-0.0816	-0.17	-0.101	-0.0803	0.087	0.0539	-0.0894	-0.197	-0.179	0.0843	-0.238	-0.0168	-0.123	0.162	0.0293	0.113	-0.168	-0.063	0.0079	0.188	0.0466	-0.11	-0.286	-0.138	0.0108	1750.2	2954	2141.02	3714	-0.00713	0.0756	0.114	0.0457	-0.231	0.0849	0.13	0.153	0.046	0.2	0.215	0.172	-0.0454	0.0888	0.00803	0.224	0.236	-0.0376	0.0623	0.196	0.184	1147.04	3122	1149.69	3313	1537.78	3019
SMIM3	SMIM3	1970.64	3426	1883.55	3633	-0.0751	0.0442	0.0682	0.0247	-0.000955	0.0861	-0.0877	-0.116	-0.0703	-0.14	-0.154	-0.141	-0.0871	-0.158	-0.0653	-0.165	-0.174	-0.174	-0.174	-0.117	-0.108	-0.0762	-0.182	-0.162	-0.153	0.202	0.183	-0.106	-0.159	-0.139	-0.246	-0.21	-0.112	-0.167	-0.209	-0.105	-0.289	-0.245	-0.221	-0.116	-0.0834	-0.106	1558.97	2133	1365.37	1749	-0.0442	-0.147	-0.0636	-0.101	0.0913	0.0321	-0.0459	-0.135	-0.296	-0.228	-0.299	-0.194	0.146	-0.178	-0.0825	-0.243	-0.313	-0.108	0.00151	-0.26	-0.248	302.901	2417	291.563	2417	674.112	2417
NPM1.1	NPM1	1971.56	3848	1777.37	4190	-0.184	0.0442	-0.0234	0.0535	-0.0625	0.0875	-0.0851	-0.0859	-0.0506	-0.204	-0.183	-0.034	-0.0951	0.0657	0.105	-0.195	-0.174	0.0749	-0.0897	0.0661	0.0161	-0.0365	0.0607	0.0548	0.0333	0.0152	0.0373	0.0528	0.206	0.0617	0.0921	0.0799	0.164	0.13	0.118	0.257	0.109	0.0937	0.126	0.082	0.0593	0.132	3986.18	4888	3768.09	4709	-0.142	0.0619	0.13	0.0662	0.0631	-0.0239	0.097	0.196	0.0817	-0.0135	0.0199	0.0981	0.153	0.169	0.2	-0.0277	0.00859	0.174	0.226	0.0945	0.118	2561.65	3507	2426.95	3947	2612.21	3848
PROC.1	PROC	1971.65	3035	1774.32	3035	-0.198	0.232	0.201	0.098	0.0615	-0.000691	0.103	0.183	-0.0463	0.101	0.0726	0.215	-0.096	0.0487	0.186	0.141	0.106	0.00959	0.00655	0.0356	-0.0628	-0.113	0.279	0.244	0.218	0.0878	-0.115	0.104	0.143	0.0864	0.224	0.241	0.317	0.0107	0.204	0.211	0.239	0.255	0.172	0.0816	0.167	0.0692	926.251	1864	808.107	1547	-0.014	0.277	0.227	0.0946	-0.0634	-0.2	0.159	0.137	-0.0386	0.0524	0.0577	0.0992	0.136	0.0792	0.0536	0.0514	0.057	0.0621	0.0994	0.026	-0.0219	614.357	4595	524.534	4595	933.263	3035
CRABP1	CRABP1	1971.67	4470	1694.63	2891	-0.102	0.219	0.158	0.145	-0.0457	-0.108	0.0108	0.134	0.0155	0.0405	0.0147	0.164	-0.269	0.134	0.127	0.057	0.0282	-0.00694	-0.264	-0.0225	-0.000893	0.039	0.0402	0.0446	0.0671	-0.0827	0.224	-0.107	0.0529	0.128	0.181	0.168	0.281	-0.234	0.083	0.205	0.22	0.202	-0.051	-0.172	0.0834	0.112	2185.72	3492	1980.75	2497	0.0146	0.0254	0.081	-0.0384	0.0011	0.14	-0.0113	0.0533	0.0973	0.0575	0.0179	0.142	-0.0335	0.138	0.129	0.0684	0.0257	0.131	-0.0176	-0.0126	0.0691	3859.37	5898	3504.48	4550	2451.36	4470
MTX2	MTX2	1972.01	3955	4127.9	4977	-0.0576	-0.0516	-0.088	-0.0771	-0.0744	0.0832	-0.217	-0.224	-0.00127	-0.0802	0.000768	-0.0156	-0.0779	-0.0758	-0.0158	-0.0694	0.0121	-0.138	0.0262	0.11	-0.0727	0.153	-0.139	-0.101	-0.215	-0.127	0.0809	-0.0981	0.0111	-0.0368	0.298	0.198	0.154	-0.253	-0.0254	0.022	0.321	0.213	-0.0756	-0.16	0.00871	0.0835	1616.43	3597	1396.32	2140	0.0301	-0.102	-0.0867	-0.0704	-0.000787	0.221	-0.136	-0.182	0.076	0.0857	0.138	0.174	0.0868	0.115	0.161	0.0837	0.138	-0.087	0.292	0.107	0.12	1585.43	3085	1467.45	3402	1707.95	3597
FABP3.1	FABP3	1973.22	4022	2556.88	4339	-0.123	0.191	0.0658	-0.0666	0.0637	-0.131	0.0732	0.0886	-0.156	0.0445	0.0304	0.203	0.0321	0.00938	0.141	0.116	0.0881	-0.0524	0.0774	-0.184	-0.218	-0.129	0.103	0.0642	-0.0513	0.179	-0.0299	0.0333	0.0902	-0.121	0.18	0.154	0.266	-0.0492	0.0784	0.176	0.184	0.157	0.00859	0.0715	-0.118	-0.0738	3055.83	3298	2865.08	3003	-0.182	0.117	0.0534	-0.016	0.144	-0.153	0.04	0.0114	-0.191	0.0193	0.00229	0.065	-0.00854	-0.0541	-0.0182	0.0237	0.00538	-0.0299	0.0169	-0.174	-0.177	2503.04	5455	2676.19	6045	2432.02	4022
DNAJB8	DNAJB8	1973.43	4338	1731.87	4161	0.128	-0.235	-0.196	-0.172	-0.0638	0.0124	-0.0397	-0.083	-0.0311	-0.0398	-0.049	-0.174	0.233	-0.0519	-0.153	-0.0596	-0.0655	0.0265	0.224	-0.0562	-0.0033	0.0861	-0.0905	-0.147	-0.166	-0.111	-0.0972	-0.133	-0.193	-0.0667	-0.15	-0.189	-0.246	0.15	-0.118	-0.15	-0.155	-0.195	-0.061	-0.0576	-0.0651	-0.0859	2950.29	3185	2838.82	3185	0.131	-0.0706	-0.125	-0.00395	-0.134	0.0388	-0.00607	0.0336	0.057	0.064	0.108	0.0291	-0.0869	-0.019	-0.0303	0.0842	0.127	-0.169	-0.0631	0.147	0.0552	3285.9	4211	3389.02	4211	2608.67	4211
POLR2E	POLR2E	1973.51	3790	1741.41	3413	0.256	-0.15	-0.0532	0.00531	-0.131	0.0465	-0.0784	-0.0575	0.0376	0.0835	0.142	-0.0379	0.253	0.0455	-0.0185	0.0846	0.145	0.0015	0.247	0.0305	0.0497	0.0763	-0.0899	-0.16	-0.127	-0.0181	-0.0571	-0.18	-0.227	-0.0684	-0.207	-0.194	-0.268	0.0943	-0.153	-0.251	-0.19	-0.18	-0.171	-0.0283	-0.181	-0.204	2199.54	2110	2442.32	2450	0.11	0.097	0.0393	0.0623	-0.0655	-0.152	0.015	-0.0723	-0.128	0.0164	-0.0357	-0.138	0.0244	-0.13	-0.165	0.0946	0.0252	-0.111	-0.107	-0.116	-0.254	3014.74	3245	2861.96	3245	2320.08	3245
KLRC1	KLRC1	1973.59	3069	1738.01	2940	-0.15	0.122	0.109	0.0681	-0.0681	0.00707	0.0856	0.0796	-0.0631	-0.19	-0.195	-0.125	-0.137	0.0612	-0.143	-0.165	-0.174	0.13	-0.167	0.00795	0.0186	-0.0396	0.131	0.144	0.0782	-0.133	-0.034	0.0177	0.1	-0.00582	-0.0561	-0.0424	0.0293	-0.2	0.135	-0.0277	-0.0235	-0.0133	0.16	-0.159	0.0502	0.1	3622.89	5611	3311.68	5611	-0.132	0.0431	0.113	0.0104	-0.147	0.0991	0.124	0.179	-0.0232	-0.0732	-0.0659	-0.0933	-0.0921	-0.0624	-0.167	-0.0628	-0.0573	-0.0281	-0.032	0.0603	0.0767	3328.54	4236	3377.33	4236	2769.71	4236
JPH1	JPH1	1973.75	4019	1792.26	4019	-0.213	0.0105	-0.0598	-0.0644	0.227	0.191	-0.12	-0.0652	-0.0528	-0.0678	-0.0889	0.0203	-0.252	-0.0361	0.0327	-0.0612	-0.0859	-0.0878	-0.136	-0.0077	-0.0445	-0.0505	-0.0273	-0.00772	-0.0582	0.0943	0.132	-0.0109	0.139	0.0513	0.132	0.108	0.204	-0.166	0.0495	0.174	0.127	0.102	0.0203	-0.0435	0.153	0.188	3809.08	4460	3937.24	4460	-0.0959	-0.12	-0.025	-0.107	0.185	0.124	0.0977	0.126	0.0686	0.0153	0.00719	0.0504	-0.0451	-0.0185	0.0987	-0.0129	-0.0135	0.00419	0.102	0.119	0.164	3252.89	4093	3352.77	5050	2786.55	4093
NFE2L1	NFE2L1	1973.9	3824	1725.11	2354	0.233	-0.184	-0.151	-0.0671	-0.183	0.124	-0.0618	-0.0892	-0.0123	0.18	0.159	0.0174	0.0597	0.0758	0.0465	0.156	0.136	-0.0638	0.0288	0.0268	0.0331	0.0347	-0.207	-0.314	-0.27	-0.0209	0.047	-0.118	-0.268	-0.12	-0.114	-0.171	-0.249	-0.0193	-0.131	-0.214	-0.141	-0.195	-0.182	-0.171	-0.141	-0.164	1051.1	2634	916.094	2634	0.191	-0.0496	-0.137	-0.0418	-0.118	0.171	-0.0308	-0.148	-0.305	0.0958	-0.0604	-0.0746	-0.0125	-0.166	-0.132	0.132	-0.0389	-0.212	-0.174	-0.201	-0.235	955.852	2489	905.723	2489	1198	2634
PPM1F	PPM1F	1974.23	3412	1752.97	3412	0.102	-0.175	-0.113	-0.154	0.0482	-0.0608	0.00838	-0.0116	0.116	0.0745	0.0795	-0.133	0.322	0.0148	-0.118	0.029	0.0416	0.0725	0.237	0.0841	0.0847	0.248	0.025	-0.0421	-0.0966	-0.254	-0.0369	-0.0894	0.0261	-0.0125	0.12	0.0177	-0.026	0.0388	-0.0715	0.0102	0.126	0.0194	-0.0458	-0.122	0.0305	0.16	1943.85	5759	1701.61	5759	0.215	-0.0823	-0.0548	0.0264	-0.176	0.00478	0.0374	0.0311	0.121	0.242	0.203	0.0448	0.0866	-0.00741	0.0228	0.264	0.22	-0.107	0.000115	0.0788	-0.0319	1083.55	4127	917.031	3382	1543.32	4127
APOM.1	APOM	1974.43	3915	1880.28	3915	-0.138	0.0446	-0.0177	0.0314	-0.0718	-0.0791	0.00385	-0.0151	-0.196	0.0216	-0.0367	0.22	-0.176	0.0725	0.212	0.0798	0.00981	0.0872	-0.223	-0.131	-0.167	0.0685	0.198	0.168	0.0189	-0.0935	-0.103	-0.0138	0.112	0.033	0.278	0.172	0.288	-0.0877	0.119	0.245	0.259	0.154	0.0828	-0.212	0.0224	0.00313	1936.94	3238	1660.04	3099	0.0405	-0.0105	0.0573	0.00286	-0.0762	-0.083	0.0732	0.182	0.102	0.29	0.264	0.346	0.0164	0.155	0.224	0.271	0.247	0.0626	0.0409	0.202	0.159	195.459	3377	163.397	3377	488.685	3377
CASK	CASK	1975.12	2518	1994.64	2518	0.0141	-0.0536	-0.055	-0.138	0.167	-0.0843	-0.0916	-0.0712	0.141	-0.166	-0.108	-0.0384	-0.252	-0.0965	-0.0219	-0.169	-0.108	-0.0893	-0.188	0.139	0.166	0.0946	-0.0821	-0.0629	-0.186	0.0592	-0.0178	-0.0664	-0.0149	0.162	-0.142	-0.0742	-0.0173	-0.182	-0.0672	-0.014	-0.149	-0.0777	-0.0893	-0.106	0.124	0.181	3452.97	4178	3384.07	4178	0.13	-0.0966	-0.0237	-0.138	0.0685	-0.0486	-0.0765	-0.0519	0.15	-0.17	-0.115	-0.0612	-0.104	-0.0574	-0.0407	-0.185	-0.127	-0.0459	-0.026	0.13	0.162	2567.32	3629	2495.86	3629	2530.76	3629
RFNG	RFNG	1975.32	3721	2137.34	3721	-0.131	-0.0416	-0.0204	0.0249	-0.0941	-0.0403	0.0323	0.0102	0.117	0.0123	0.0622	0.114	-0.231	0.209	0.149	0.026	0.0754	0.136	-0.053	0.163	0.144	-0.295	0.0528	0.127	0.161	0.21	-0.0183	0.0791	-0.0464	0.14	0.000528	0.043	0.0116	-0.12	0.19	-0.0011	-0.00104	0.043	0.26	0.0149	0.128	0.0608	1060.85	4398	910.776	4688	-0.191	-0.0482	0.0283	0.0269	-0.0527	-0.0339	-0.102	-0.126	0.0139	-0.125	-0.115	-0.166	-0.0691	0.0201	-0.127	-0.139	-0.126	0.0945	0.00903	-0.00778	0.0312	2813.65	4669	2608.19	4669	1662.7	4398
CILP	CILP	1975.9	4022	1741.48	4022	0.275	-0.176	-0.0842	-0.0114	-0.115	0.0635	-0.0862	-0.098	0.0647	0.0181	0.0788	-0.13	0.225	-0.0126	-0.0783	0.000995	0.066	-0.0442	0.216	-0.00935	0.0297	0.0517	-0.0775	-0.147	-0.0874	-0.0186	-0.0516	-0.219	-0.281	-0.0389	-0.262	-0.233	-0.328	0.119	-0.159	-0.281	-0.255	-0.227	-0.166	0.0057	-0.167	-0.192	1555.93	1924	1677.51	2134	0.0937	0.08	-0.0533	0.0311	-0.108	-0.0424	-0.0764	-0.188	-0.137	0.0118	-0.0361	-0.118	-0.000671	-0.169	-0.165	0.0762	0.0135	-0.18	-0.128	-0.146	-0.277	2850.93	3396	2935.72	3396	2000.58	3396
FAM20C	FAM20C	1975.91	2368	2416.91	3443	-0.0716	0.0722	0.101	0.031	0.00829	0.0698	0.147	0.279	0.104	0.122	0.121	0.167	-0.107	0.0739	0.222	0.158	0.151	0.0717	0.0606	0.162	0.0883	-0.198	0.0418	0.0952	0.0951	0.25	0.116	0.0602	0.127	0.0778	0.0831	0.101	0.133	-0.18	0.0647	0.119	0.105	0.119	0.0742	-0.00317	0.173	0.111	2223.13	4132	2156.69	4132	-0.103	0.0298	0.125	-0.0407	0.0575	0.0316	0.161	0.0699	-0.0535	-0.0728	-0.0998	-0.0657	-0.0854	0.0359	-0.0707	-0.0778	-0.105	0.0369	-0.0249	-0.148	-0.103	3162.94	4260	4194.75	4407	2358.36	4132
ARHGEF7	ARHGEF7	1976.18	4600	2084.78	4600	-0.0439	0.0646	0.0287	0.0353	-0.207	0.0118	-0.00833	-0.0855	-0.158	-0.00301	-0.107	-0.0401	-0.229	-0.0248	-0.0738	0.0552	-0.0664	-0.0847	-0.238	-0.159	-0.115	0.178	0.0602	0.0673	0.073	-0.158	0.0553	-0.0532	-0.0282	-0.0548	0.143	0.0441	-0.0243	-0.147	-0.124	-0.0685	0.147	0.0449	-0.21	-0.212	-0.155	-0.158	2696.25	4345	2617.62	4345	0.0582	0.0387	0.116	0.0304	-0.14	0.0593	-0.0536	-0.00165	-0.0137	0.0956	0.0459	0.0778	-0.121	0.0323	-0.0221	0.105	0.0523	-0.0331	-0.0981	0.0202	0.0184	4313.15	4899	4094.09	4758	2705.72	4600
C5orf46	C5orf46	1977.1	3131	1781.25	2792	-0.212	0.222	0.159	0.035	0.139	-0.185	0.0602	0.0644	-0.00863	-0.0646	-0.115	-0.134	0.0405	-0.0527	-0.229	-0.0741	-0.125	-0.0824	-0.0717	-0.0829	-0.0485	0.111	0.126	0.0132	0.0073	0.00334	0.0251	-0.0558	-0.0776	-0.126	-0.138	-0.177	-0.101	0.0474	-0.109	-0.133	-0.156	-0.193	-0.167	-0.104	-0.152	-0.178	3302.74	3630	3341.41	3630	0.205	0.0159	-0.0513	-0.091	-0.172	0.0329	-0.0349	0.00998	-0.0687	-0.025	-0.0914	-0.151	-0.128	-0.0678	-0.225	-0.0398	-0.105	-0.0594	-0.26	-0.131	-0.105	1901.08	3194	1733.09	3194	2247.88	3194
NDP	NDP	1977.4	3949	1706.22	3323	0.107	-0.0207	-0.0853	-0.0653	0.0187	-0.0035	0.0279	0.183	0.09	0.173	0.193	0.134	0.115	0.0723	0.0886	0.186	0.204	-0.0842	0.161	0.0216	0.0317	-0.0457	0.0203	-0.112	-0.093	0.165	-0.0468	0.047	0.022	-0.0656	-0.0146	-0.0578	-0.113	0.156	-0.071	-0.158	-0.00848	-0.0537	-0.0676	0.0868	-0.0375	-0.104	4305.8	5381	4064.11	4693	0.041	0.0373	-0.0191	0.0125	-0.0649	0.000601	0.027	0.0145	-0.0704	0.0534	0.0416	-0.0238	0.188	-0.0603	-0.0158	0.0746	0.0601	-0.0204	0.14	-0.00596	-0.0549	4729.46	5493	4442.64	5251	3159.89	5381
CRYAA	CRYAA	1977.66	4870	2088.01	4870	-0.222	-0.0678	-0.025	-0.0691	0.205	0.189	0.0479	0.114	0.0839	-0.0452	0.00936	-0.00861	-0.256	-0.0577	-0.00549	-0.0365	0.018	-0.0116	-0.135	0.156	0.0876	-0.101	0.0875	0.158	0.0251	-0.0149	0.104	0.132	0.228	0.0223	0.185	0.155	0.115	-0.127	0.0232	0.144	0.222	0.186	0.166	-0.108	0.0167	0.112	3208.67	3208	3081.63	3208	0.0993	-0.0538	0.118	0.0365	0.0192	0.0109	0.209	0.204	0.137	0.138	0.156	-0.0369	0.173	-0.0521	0.0485	0.113	0.137	0.0857	0.232	0.0932	0.146	1950.89	3071	2670.85	3071	2255.82	3208
UBE2N.UBE2V2	UBE2N.UBE2V2	1978.38	3173	1745.64	2281	0.21	-0.142	-0.138	-0.14	-0.125	-0.127	0.058	-0.0628	-0.0215	-0.0527	-0.0359	-0.156	0.296	-0.0979	-0.118	-0.0662	-0.0464	0.00537	0.253	-0.0532	-0.0247	0.162	-0.00695	-0.06	-0.128	-0.214	-0.188	-0.0456	-0.176	-0.0901	-0.111	-0.164	-0.279	0.107	-0.141	-0.185	-0.112	-0.167	-0.0674	-0.0583	-0.0346	-0.0905	2504.35	3953	2207.71	2850	0.128	-0.0213	-0.135	0.00458	-0.179	-0.0265	0.00192	0.0374	0.0707	0.0177	0.0813	0.0368	-0.08	0.0353	0.0252	0.0327	0.0954	-0.0866	-0.0666	0.173	0.0834	3212.52	5170	3681.74	5170	2467	3953
TRIL	TRIL	1978.67	3061	1848.96	3061	0.115	-0.00677	0.0974	0.139	-0.065	-0.0393	-0.0492	-0.0854	0.0318	-0.18	-0.163	-0.117	0.195	0.14	-0.12	-0.177	-0.16	-0.0805	0.208	-0.116	-0.117	0.195	-0.0156	0.0803	-0.0494	-0.0895	-0.0552	-0.0194	0.0657	0.0174	0.083	-0.000865	0.0738	0.183	0.163	0.0218	0.0804	-0.00539	-0.0732	0.107	-0.0913	-0.0658	3478.29	5114	3238.23	5114	0.15	0.0718	0.174	0.0688	-0.125	-0.151	0.0734	0.0997	0.111	0.0673	0.0988	0.097	0.12	0.174	-0.00232	0.0639	0.0967	-0.00628	0.197	0.121	0.074	2579.31	3048	2470.92	3048	2541.1	3061
CA6.1	CA6	1979.32	4467	1884.32	4467	-0.08	0.1	0.0814	0.0743	0.0307	-0.272	0.144	0.106	-0.134	-0.0331	-0.0424	0.0537	-0.0103	0.0152	0.0862	-0.0518	-0.0584	0.11	-0.0708	-0.0188	-0.0653	0.142	0.244	0.264	0.243	-0.197	-0.428	0.307	0.326	0.055	0.212	0.23	0.203	0.224	0.184	0.266	0.2	0.222	0.285	0.175	0.134	0.0948	252.986	1386	247.526	1386	0.0285	0.191	0.198	0.14	0.00187	-0.355	0.234	0.31	0.0685	0.0985	0.114	0.0602	0.131	0.108	0.148	0.066	0.0892	0.257	0.107	0.153	0.11	193.145	2425	168.73	2892	311.35	2425
ENTPD1	ENTPD1	1979.62	2543	1842.62	2543	-0.0947	0.201	0.173	0.0686	-0.0269	-0.164	0.136	0.207	-0.0397	0.102	0.0208	0.181	-0.233	0.154	0.139	0.122	0.0354	0.0433	-0.246	0.00191	0.0235	0.0489	-0.0582	-0.0425	-0.0777	-0.0724	0.151	-0.126	0.0446	0.16	0.228	0.195	0.245	-0.139	0.0621	0.196	0.225	0.192	-0.0649	-0.0729	0.229	0.242	2020.19	2910	2622.66	2950	0.183	-0.126	-0.0703	-0.157	-0.111	-0.00457	-0.1	-0.00858	0.154	0.0116	0.0125	-0.0115	0.13	-0.0739	-0.0348	0.0037	0.00567	-0.0952	0.0989	0.118	0.147	2795.82	3751	2776.59	4203	2209.41	2910
HNRNPA1.1	HNRNPA1	1980.32	5161	1714.54	4792	0.265	-0.222	-0.172	-0.0782	-0.114	0.0473	-0.0471	-0.132	0.00679	-0.0329	0.0292	-0.13	0.23	-0.0105	-0.0688	-0.0188	0.0426	0.0233	0.203	-0.0133	-0.00664	0.118	-0.115	-0.207	-0.191	-0.11	-0.105	-0.175	-0.223	-0.0998	-0.186	-0.202	-0.272	0.125	-0.173	-0.219	-0.159	-0.18	-0.172	-0.0272	-0.168	-0.202	1968.97	1920	2026.45	2380	0.0716	-0.00305	-0.0903	0.0235	-0.168	-0.0583	-0.0144	-0.00323	-0.00166	0.0874	0.0863	-0.00996	0.00214	-0.0302	-0.0362	0.145	0.133	-0.129	-0.0668	0.0818	-0.0442	3729.19	4526	3520.06	4526	2341.91	4526
MMADHC	MMADHC	1980.76	4185	1859.81	4185	-0.00747	0.0829	0.117	0.15	-0.218	-0.0446	0.0417	-0.0106	-0.146	0.14	0.0218	0.091	-0.0174	0.148	0.0599	0.148	0.0249	0.139	-0.0493	-0.12	-0.0604	-0.3	-0.0411	0.0128	0.0643	0.114	0.124	0.0612	0.0975	0.0237	0.0743	0.0741	0.126	0.0702	0.0748	0.0968	0.0665	0.0673	0.105	0.101	0.0831	0.0962	1182.62	5019	1005.36	5019	-0.0631	-0.00204	0.00642	0.0285	-0.153	-0.101	0.0172	0.101	-0.0427	0.145	0.0743	0.111	0.105	0.126	0.0694	0.159	0.0844	0.123	0.0379	0.0108	0.0114	3410.58	4416	3058.91	3612	1825.22	4416
FAM110A	FAM110A	1981.34	2348	1963.29	3484	-0.103	-0.0242	0.000317	0.0843	-0.121	0.0125	-0.118	-0.245	-0.206	-0.155	-0.129	-0.157	0.0306	-0.0436	-0.149	-0.143	-0.117	0.0335	0.00446	-0.12	-0.194	-0.0833	-0.0054	-0.0504	0.0228	0.0576	-0.204	0.117	-0.122	-0.185	-0.279	-0.198	-0.108	0.126	0.0161	-0.0809	-0.289	-0.205	0.0778	0.16	-0.114	-0.247	2110.11	3429	1945.19	3862	0.0132	0.0947	-0.0685	0.0151	-0.0842	-0.0982	-0.0239	-0.0353	-0.0869	-0.133	-0.1	0.0521	-0.0591	0.112	0.0127	-0.113	-0.082	0.177	-0.106	-0.0226	-0.00904	3623	3981	3294.65	3751	2391.14	3429
PTCHD3	PTCHD3	1981.53	2354	1964.24	3153	-0.0623	0.151	0.174	0.0226	0.21	-0.0329	0.118	0.191	-0.0749	0.16	0.128	0.172	-0.145	0.00861	0.118	0.146	0.114	0.0125	-0.111	0.12	0.113	-0.112	0.0164	0.117	-0.0384	0.288	0.182	0.189	0.237	0.0424	0.127	0.13	0.176	-0.104	0.0599	0.121	0.104	0.111	0.0737	-0.0126	0.118	0.105	1817.99	3934	1790.66	4036	0.195	0.052	0.146	0.0526	0.0427	-0.124	0.27	0.303	0.121	0.167	0.156	-0.00772	0.16	-0.0496	0.0125	0.122	0.118	0.0345	0.165	0.0789	0.135	787.851	2475	2221.87	2475	1290.88	2475
SSRP1	SSRP1	1981.56	3583	2968.65	4772	-0.0641	-0.0164	-0.143	-0.0406	-0.129	-0.000561	-0.12	-0.0726	-0.0463	-0.0191	0.0502	0.199	-0.129	0.0869	0.156	-0.0259	0.0464	0.15	-0.0305	0.191	0.0251	-0.153	0.0713	-0.0428	0.055	0.0822	0.0296	0.051	0.09	-0.0371	0.0588	0.0715	0.131	0.2	0.0901	0.0762	0.0606	0.0734	0.231	0.0935	0.052	0.0747	3273.05	5293	2992.74	5199	0.0823	0.139	0.146	0.0106	0.0493	-0.126	0.17	0.187	-0.0133	0.105	0.17	0.145	0.267	0.0565	0.206	0.146	0.208	0.197	0.343	0.0437	0.0531	993.958	1711	894.452	1711	1651.75	3583
CYB5R2	CYB5R2	1981.62	2456	1817.07	2456	0.241	0.0295	0.0435	-0.0646	0.0972	-0.126	0.125	0.0484	0.102	0.0621	0.101	0.18	0.126	0.135	0.157	0.119	0.152	0.169	0.0888	0.0188	-0.00114	0.154	-0.0553	-0.146	-0.103	-0.103	0.0165	-0.183	-0.216	0.039	-0.019	0.00569	0.121	0.0937	0.0191	0.0892	0.0349	0.0518	-0.0611	0.0473	-0.0795	-0.0834	3586.65	4558	4151.84	5148	0.122	0.113	0.0405	0.108	-0.083	-0.179	-0.0271	0.0368	0.101	0.0295	0.041	0.0934	0.00553	0.202	0.0712	0.0467	0.0559	0.0154	-0.0266	0.00303	-0.037	2844.07	5185	2509.27	4336	2643.04	4558
DEFA5.1	DEFA5	1982.93	3470	1774.29	3361	-0.105	0.226	0.229	0.141	0.0395	-0.0366	0.0585	0.182	0.125	0.0757	0.123	0.15	0.059	0.0384	0.172	0.0737	0.123	0.0735	0.099	0.0747	0.0647	-0.0573	-0.00903	0.0596	0.0811	0.00992	0.221	-0.0793	0.0499	0.136	0.0952	0.165	0.147	-0.0917	0.00376	0.125	0.0847	0.159	0.0344	0.107	0.161	0.217	3034.88	4389	3106	4429	-0.0866	-0.116	-0.0632	-0.0677	0.145	0.223	-0.159	-0.145	0.0167	-0.162	-0.13	-0.103	0.0931	-0.0597	0.029	-0.196	-0.158	0.0381	0.0766	-0.109	-0.0143	1684.8	2986	1643.09	3539	2101.8	3470
CFHR3	CFHR3	1983.06	3559	1805.23	3584	-0.0915	0.229	0.179	0.175	0.0481	-0.108	0.0843	-0.0867	0.0814	0.00382	0.031	0.117	-0.0773	0.139	0.104	0.0618	0.0788	0.174	0.0241	0.0797	-0.124	0.0211	0.172	0.215	-0.0282	0.0579	-0.0426	0.112	0.0177	-0.0325	0.0361	-0.0718	-0.0903	0.0246	-0.00968	-0.107	0.0388	-0.0729	0.0476	-0.0344	-0.0433	-0.123	3500.52	5602	3369.45	5602	0.107	0.0909	0.433	0.308	0.055	-0.164	0.243	0.148	0.173	0.0289	0.0902	-0.102	0.205	0.0827	-0.0386	-0.015	0.0555	0.233	0.277	0.0883	0.0756	55.5074	2779	46.0487	2779	159.527	3559
MLX	MLX	1983.1	2681	2509.76	4565	-0.0273	0.13	0.0427	0.0165	0.0128	-0.189	-0.11	-0.0778	-0.152	-0.0477	-0.12	-0.0801	-0.0101	-0.0136	-0.153	-0.0345	-0.111	-0.159	-0.12	-0.178	-0.116	-0.000261	-0.0693	-0.132	-0.096	-0.0212	0.0598	-0.262	-0.213	-0.0879	-0.0371	-0.0741	-0.0378	-0.0121	-0.105	-0.105	-0.0472	-0.0838	-0.23	-0.0656	-0.127	-0.161	2000.54	4400	3563.23	4956	0.0619	0.0355	0.00411	-0.107	-0.158	-0.0472	0.0111	0.017	-0.138	-0.00129	-0.0739	-0.0135	-0.0824	-0.0803	-0.15	0.00955	-0.0678	-0.125	-0.178	-0.0829	-0.0797	3562.02	4198	3336.23	4198	2334.88	4198
TBXAS1	TBXAS1	1983.61	4167	2357.29	4167	-0.0974	-0.0364	-0.0536	-0.0712	-0.0197	0.231	-0.0489	0.13	-0.0996	0.0668	-0.0458	0.054	-0.175	-0.0407	0.0393	0.069	-0.0472	-0.151	-0.198	-0.176	-0.138	-0.0518	-0.0627	0.00279	-0.0045	0.00416	0.0479	0.24	0.173	0.0648	0.193	0.207	0.268	-0.144	0.118	0.217	0.201	0.214	0.139	0.0149	0.0273	0.0293	2193.29	3199	2895.76	3199	-0.0682	-0.0222	0.0706	0.0082	0.0873	0.108	-0.0375	-0.0407	-0.247	-0.0332	-0.151	-0.064	-0.211	-0.14	-0.043	-0.0458	-0.162	-0.104	-0.235	-0.236	-0.155	1299.35	3784	1738.36	3784	1734.42	3784
SMAD1	SMAD1	1983.9	2420	2054.03	2534	-0.197	0.136	0.191	0.116	0.0938	-0.118	0.151	0.11	-0.0407	0.172	0.116	-0.0241	0.115	-0.0753	-0.103	0.139	0.0864	-0.153	0.0339	-0.105	-0.051	0.0486	0.15	0.122	0.158	-0.208	0.00941	0.0506	0.0157	-0.202	0.107	0.007	0.0202	0.0282	-0.171	-0.0567	0.0973	-0.00378	-0.269	-0.106	-0.172	-0.133	1989.53	4479	1881.36	4479	0.113	0.0681	0.124	0.0279	-0.229	-0.0379	0.138	0.0885	-0.115	0.238	0.137	0.0357	0.0685	-0.113	-0.0435	0.26	0.153	-0.18	-0.0497	-0.19	-0.156	1119.99	2554	1102.68	2769	1579.32	2554
MGAT2	MGAT2	1984.2	3185	1956.26	3185	-0.256	0.132	0.142	0.0798	0.155	0.0736	0.0169	0.0913	0.0557	-0.00864	-0.00836	0.121	-0.199	0.121	0.188	0.0282	0.0233	0.132	-0.0657	0.142	0.041	-0.195	0.18	0.175	0.0459	0.148	0.0427	-0.00585	0.0324	-0.00434	0.0116	-0.00621	0.0511	-0.265	0.00189	0.036	0.0412	0.0188	0.0015	-0.174	0.0723	-0.00211	2414.5	6053	2125.51	6053	-0.0884	0.0231	0.162	-0.00168	0.0288	-0.0941	0.0257	0.0141	0.0112	-0.0786	-0.0508	-0.0259	-0.0409	-0.0234	-0.0835	-0.0866	-0.0568	-0.11	0.0787	0.0877	0.0317	4309.88	4790	4234.32	4790	2608.31	4790
UBC.1	UBC	1984.2	2829	2059.2	4115	0.127	0.0576	0.116	0.156	-0.00227	0.0712	0.116	0.203	0.203	-0.00222	0.0984	-0.0371	0.108	0.002	-0.0104	-0.000195	0.103	-0.104	0.221	0.139	0.169	-0.316	-0.205	-0.212	-0.117	0.167	0.23	-0.186	-0.0684	0.0394	-0.0603	0.000835	-0.0525	-0.165	-0.0645	-0.103	-0.0437	0.0144	-0.045	0.0412	0.0107	0.0725	735.095	4914	631.752	4914	-0.0624	0.0885	0.0605	0.0376	0.0698	-0.0685	0.11	-0.0282	-0.173	0.00594	-0.0521	-0.054	0.0954	-0.0665	-0.00321	0.0758	0.00744	0.132	0.07	-0.249	-0.223	1561.01	4431	3813.02	4573	1197.62	4431
FOXRED1	FOXRED1	1984.43	3121	2410.87	3752	0.112	0.121	0.0908	0.0396	-0.0518	-0.241	0.171	0.112	0.00747	0.109	0.0533	0.0721	-0.148	0.0171	0.0178	0.123	0.0634	-0.0831	-0.156	-0.136	0.00662	-0.027	0.0274	0.0411	0.0425	0.214	-0.0879	0.011	-0.15	0.00798	-0.186	-0.151	-0.0977	-0.16	-0.000595	-0.156	-0.216	-0.176	-0.137	-0.117	-0.126	-0.182	3071.5	3293	2886.66	3293	-0.026	0.171	0.18	0.0383	0.0142	-0.052	0.0545	-0.0104	-0.0685	-0.0476	-0.097	-0.0479	-0.215	0.0425	-0.131	-0.0768	-0.12	-0.0325	-0.191	-0.0715	-0.0651	2659.98	4479	2418.83	4479	2488.72	3293
IFNA16	IFNA16	1984.89	4945	3369.4	6081	0.0134	-0.0164	-0.0491	0.0155	-0.117	0.106	-0.0707	-0.0893	-0.117	-0.0253	-0.0845	0.0224	-0.0788	-0.0184	0.00327	-0.00956	-0.0736	-0.00187	-0.24	-0.203	-0.143	0.118	0.0534	-0.0295	-0.045	-0.229	-0.146	0.00607	0.0681	-0.208	0.205	0.0207	0.115	-0.0168	0.0582	0.0464	0.183	0.00146	-0.0399	-0.243	-0.237	-0.184	1738.69	4662	2128.51	4662	-0.106	0.0168	-0.00345	0.0116	-0.183	-0.0504	-0.19	-0.0998	-0.147	0.16	0.0272	0.105	0.00501	0.0741	0.0117	0.145	0.0144	-0.0553	-0.101	-0.037	-0.0529	2479.53	4901	3054.65	4901	2023.95	4901
VAMP7	VAMP7	1985.2	3792	1923.53	3792	-0.0186	0.0396	-0.079	-0.0489	-0.0698	0.0752	-0.00603	0.208	-0.0514	0.152	0.0781	0.161	-0.00113	0.0866	0.165	0.231	0.13	-0.0938	-0.108	-0.137	-0.162	-0.0452	0.105	0.00247	0.0294	-0.0254	0.152	0.0551	0.189	-0.0444	0.126	0.067	0.125	0.0675	0.0607	0.126	0.173	0.101	-0.0463	-0.0269	-0.133	-0.0967	4074.32	5154	4192.5	5154	-0.0202	0.0425	0.00912	0.0148	-0.0321	0.105	-0.00695	0.175	-0.0718	0.0901	-0.00626	0.0329	0.0088	0.00619	0.0728	0.105	0.00191	-0.0829	-0.0999	-0.23	-0.173	2291.18	5823	4775.51	5823	2530.31	5154
UBE2G2	UBE2G2	1986.09	4095	1759.45	3204	-0.0467	-0.0756	-0.105	-0.178	-0.141	0.169	-0.0559	-0.0984	-0.179	0.0129	-0.11	-0.0669	-0.211	-0.0605	-0.0813	0.0364	-0.0953	-0.0401	-0.254	-0.0609	-0.0538	-0.047	-0.0431	-0.101	-0.262	0.0932	0.0443	-0.00529	-0.0489	-0.18	-0.142	-0.209	-0.196	0.0041	-0.199	-0.266	-0.17	-0.23	-0.204	-0.186	-0.125	-0.196	1916.54	3066	1695.87	2706	-0.114	-0.0949	-0.0421	-0.0615	-0.02	0.00388	0.0611	0.0826	-0.0938	-0.0382	-0.0279	-0.0292	-0.0262	-0.141	-0.211	-0.0547	-0.0416	-0.319	0.0348	0.0767	0.0143	1683.24	4585	1469.98	5349	1852.58	4095
DOK2.1	DOK2	1986.25	3635	2186.8	3635	0.0103	-0.102	-0.0874	-0.171	0.142	-0.0436	-0.0087	0.0129	0.138	0.0838	0.0759	-0.164	0.175	-0.0662	-0.23	0.00954	0.0126	-0.139	0.0646	0.167	0.166	0.138	-0.124	-0.145	-0.105	-0.214	-0.0687	-0.0442	-0.133	-0.131	-0.175	-0.189	-0.283	0.0992	-0.182	-0.274	-0.19	-0.203	-0.157	0.0538	-0.00227	-0.0317	2123.22	2334	1835.82	2203	0.0272	0.019	-0.0744	0.0164	-0.135	-0.0679	-0.046	-0.154	-0.15	0.0035	-0.0695	-0.133	-0.171	-0.122	-0.178	0.0214	-0.0573	-0.157	-0.279	-0.127	-0.181	2375.85	4063	2231.28	4063	2150	3635
HGS	HGS	1986.3	4453	1724.77	3259	-0.118	-0.0287	-0.0674	-0.0887	0.102	0.034	0.0345	-0.0927	0.0113	-0.0524	-0.087	-0.206	0.0956	-0.214	-0.242	-0.1	-0.129	-0.11	-0.0195	-0.0347	-0.0241	0.1	0.118	0.116	0.104	-0.1	-0.229	0.262	0.0659	-0.0126	-0.0751	0.0117	0.0253	0.0973	0.121	0.0297	-0.0999	-0.00644	0.174	0.235	0.0609	0.0165	1668.28	3619	2385.32	3619	-0.0439	-0.0885	-0.204	-0.152	-0.187	0.0956	-0.0617	-0.108	-0.145	0.0768	0.0398	0.0813	-0.174	-0.124	-0.0753	0.0564	0.0211	-0.217	-0.219	0.0111	-0.0397	2277.31	3740	2002.48	2746	1945.54	3740
CMTM4	CMTM4	1986.72	3759	1763.43	3015	-0.273	0.0735	0.131	0.107	0.0825	0.129	-0.0792	-0.152	-0.103	-0.176	-0.0936	-0.0617	-0.156	-0.00507	0.0145	-0.144	-0.0652	-0.00352	-0.024	0.0429	-0.0688	-0.22	-0.12	-0.142	-0.138	0.238	-0.0681	-0.0178	-0.235	-0.33	-0.345	-0.31	-0.244	-0.134	-0.261	-0.305	-0.348	-0.311	-0.194	-0.0854	-0.267	-0.382	369.877	524	352.882	524	-0.127	0.052	0.0671	0.0494	-0.0442	-0.0753	0.113	-0.0904	-0.327	-0.0822	-0.122	-0.127	0.0555	-0.184	-0.225	-0.0721	-0.114	-0.0991	0.0691	-0.207	-0.204	758.707	2646	719.158	3627	662.987	2646
AMN	AMN	1986.82	2904	2035.75	2904	-0.164	0.138	0.149	0.19	0.0558	-0.124	-0.0856	-0.0771	-0.171	0.155	-0.0327	-0.00589	0.156	-0.0419	-0.0088	0.143	-0.0416	-0.0064	-0.12	-0.144	-0.133	-0.0923	0.191	0.189	0.258	0.058	-0.184	-0.00939	-0.0396	-0.164	0.0943	-0.0662	-0.0238	0.276	0.0134	-0.0143	0.102	-0.0661	0.0245	-0.0442	-0.223	-0.209	1578.68	4833	1656.87	4833	-0.00474	0.149	0.287	0.269	4.58e-05	-0.147	0.021	0.0455	-0.0453	0.199	0.00995	-0.0771	0.26	-0.0867	-0.0427	0.181	-0.00106	-0.0458	0.053	-0.132	-0.074	906.837	3938	774.608	3938	1339.59	3938
SHD	SHD	1986.88	4074	1954.61	4074	0.06	0.194	0.113	0.156	-0.0648	-0.0234	0.151	0.092	-0.05	0.202	0.09	0.14	0.0773	0.0551	0.0868	0.202	0.0871	-0.00665	-0.0993	-0.0507	-0.0341	0.09	0.141	0.106	0.122	-0.122	0.0889	0.0902	0.085	0.0701	0.301	0.213	0.23	-0.152	0.114	0.171	0.283	0.197	0.0476	-0.166	0.027	0.143	2056.5	3036	1808.15	2641	-0.113	0.12	-0.00629	-0.0594	0.145	-0.0824	-0.108	-0.174	-0.219	-0.0388	-0.0656	-0.0743	0.322	-0.125	-0.0767	-0.0504	-0.0761	-0.0766	0.176	-0.187	-0.16	1118.62	2818	1065.44	3833	1592.76	3036
SAR1B.1	SAR1B	1987.66	2037	1725.95	1533	-0.175	0.164	0.163	0.183	-0.0234	-0.157	0.03	0.104	-0.0978	-0.146	-0.142	0.0281	0.0365	0.159	0.158	-0.16	-0.153	0.0785	0.0426	-0.0377	-0.0497	-0.179	0.0897	0.133	0.249	0.00559	-0.0365	0.145	0.126	0.00505	0.0602	0.127	0.17	0.0213	0.197	0.211	0.064	0.133	0.138	0.134	0.0968	0.0628	2368.59	3307	2256.52	3307	-0.105	0.0342	-0.0388	-0.154	0.0035	0.0359	-0.0984	-0.0686	-0.0831	-0.173	-0.142	-0.0203	-0.0561	0.0952	0.132	-0.184	-0.15	0.125	-0.0605	-0.0421	-0.00703	2609.99	3380	2409.9	3380	2292.81	3307
PIK3IP1	PIK3IP1	1988.28	5524	1786.85	5524	-0.193	-0.0368	-0.00677	-0.085	0.0826	0.276	-0.0305	0.151	-0.00677	0.0255	0.0352	0.0385	-0.174	-0.0361	0.00631	0.0293	0.0388	-0.0955	-0.136	0.091	0.0352	-0.193	-0.0191	0.102	0.0809	0.0489	0.258	0.0643	0.137	-0.0165	0.0596	0.0619	-0.0464	-0.171	-0.133	-0.068	0.0437	0.0477	-0.101	-0.124	0.0821	0.0519	2345.54	4925	2099.09	5271	0.0419	-0.0188	0.126	0.121	0.0755	-0.00754	0.244	0.239	0.0981	0.119	0.157	0.0507	0.11	0.0193	0.134	0.0877	0.131	0.184	0.182	0.14	0.219	1315.23	2254	2754.83	3342	1775.56	4925
TNRC6B	TNRC6B	1988.53	3840	1730.56	3627	0.272	-0.127	-0.104	-0.0315	-0.105	-0.0534	-0.0329	-0.0564	-0.0449	0.0772	0.077	-0.0425	0.279	0.0538	-0.0261	0.083	0.0818	0.0635	0.204	-0.0411	-0.0194	0.0462	-0.105	-0.192	-0.0789	-0.0671	-0.108	-0.215	-0.274	-0.076	-0.129	-0.135	-0.165	0.151	-0.0879	-0.124	-0.117	-0.125	-0.0774	0.0291	-0.115	-0.169	2691.57	3842	3354.39	3892	0.119	0.0333	-0.103	0.00979	-0.143	-0.0289	-0.0618	0.044	-0.00862	0.108	0.111	0.0211	0.025	0.0178	0.00609	0.158	0.153	-0.107	-0.0797	0.0237	-0.0343	3551.02	4767	3295.36	4767	2595.1	3842
