## Supplementary File 1 for "Discovery and Cross-Omic Replication of a Candidate Plasma Proteomic Signature for Anti-TNF Response in Crohn’s Disease" (part 3 of 3)

### Sheet: corrs+ranks - all proteins (continued)
Protein	Curated_Sym	m3_m12_pval_HM_base	m3_m12_pval_Med_base	m3_m12_pval_HM_v2_base	m3_m12_pval_Med_v2_base	m3.CR_base	m3.bio.remission_base	m3.fcal.remission_base	m3.fcal.healed_base	m3.primary.cl.nonresponse_base	m3.primary.bio.nonresponse_base	m3.good.level_base	m3.ideal.level_base	m12.CR_base	m12.deep.59_base	m12.deep.70_base	m12.EH.fcal_base	m12.MRI.remission_base	m12.bio.remission_base	m12.EH.CR.fcal_base	m12.EH.59_base	m12.EH.70_base	m12.bio.healed_base	m12.MRI.TH_base	m12.good.level_base	m12.ideal.level_base	m3.CR_m3	m3.bio.remission_m3	m3.fcal.remission_m3	m3.fcal.healed_m3	m3.primary.cl.nonresponse_m3	m3.primary.bio.nonresponse_m3	m3.good.level_m3	m3.ideal.level_m3	m12.CR_m3	m12.deep.59_m3	m12.deep.70_m3	m12.EH.fcal_m3	m12.MRI.remission_m3	m12.bio.remission_m3	m12.EH.CR.fcal_m3	m12.EH.59_m3	m12.EH.70_m3	m12.bio.healed_m3	m12.MRI.TH_m3	m12.good.level_m3	m12.ideal.level_m3	m3_m12_pval_HM_m3	m3_m12_pval_Med_m3	m3_m12_pval_HM_v2_m3	m3_m12_pval_Med_v2_m3	m3.CR_m12	m3.bio.remission_m12	m3.fcal.remission_m12	m3.fcal.healed_m12	m3.primary.cl.nonresponse_m12	m3.primary.bio.nonresponse_m12	m3.good.level_m12	m3.ideal.level_m12	m12.CR_m12	m12.deep.59_m12	m12.deep.70_m12	m12.EH.fcal_m12	m12.MRI.remission_m12	m12.bio.remission_m12	m12.EH.CR.fcal_m12	m12.EH.59_m12	m12.EH.70_m12	m12.bio.healed_m12	m12.MRI.TH_m12	m12.good.level_m12	m12.ideal.level_m12	m3_m12_pval_HM_m12	m3_m12_pval_Med_m12	m3_m12_pval_HM_v2_m12	m3_m12_pval_Med_v2_m12	Comp_rank_pval_HM	Comp_rank_pval_Med
COL6A3	COL6A3	1988.89	3576	2415.78	3728	0.0994	0.077	0.0085	0.0255	-0.045	-0.163	0.185	0.081	0.0689	0.158	0.128	0.132	-0.119	0.0548	0.0979	0.186	0.151	-0.0337	-0.11	-0.0947	0.0126	0.129	0.133	0.098	0.137	0.094	-0.0674	-0.00346	-0.1	0.0945	0.000904	-0.0166	0.0525	-0.205	0.116	0.00656	-0.0292	-0.0429	-0.114	-0.201	-0.112	-0.108	3272.05	3572	3055.95	3572	0.044	0.143	0.166	0.136	0.0848	-0.0116	-0.00619	-0.127	0.0402	-0.0922	-0.111	-0.028	-0.323	0.113	-0.0999	-0.123	-0.137	-0.0216	-0.271	-0.0584	-0.0981	1194.67	3260	1006.57	2701	1823.2	3572
CGGBP1	CGGBP1	1988.93	4449	2569.52	4449	0.0311	-0.156	-0.161	-0.113	-0.0964	0.111	-0.197	-0.232	0.0479	-0.0585	-0.0476	-0.0396	0.299	0.0115	-0.053	-0.0694	-0.0568	0.0277	0.125	0.0245	0.0581	0.18	-0.0101	-0.0502	-0.0897	-0.126	-0.175	0.0521	0.0236	-0.0375	0.0546	-0.00216	-0.00255	0.322	0.0525	-0.0227	0.0335	-0.0213	-0.00402	0.0407	-0.109	-0.118	2044.85	5467	1821.55	5855	-0.00181	-0.0486	0.0441	-0.00963	0.027	-0.0857	0.00792	0.0678	-0.00767	0.119	0.05	0.0772	0.181	0.0934	-0.0208	0.102	0.0353	-0.0522	0.195	-0.000348	-0.00425	4121.46	5512	3751.09	4917	2430.24	5467
CABP5	CABP5	1989.66	4648	1955.27	4648	-0.0117	0.0743	0.0469	-0.0588	-0.172	-0.0791	-0.053	0.0227	-0.0616	0.207	0.0918	-0.00472	-0.0566	-0.0286	-0.0557	0.173	0.0605	-0.0183	-0.252	-0.137	-0.121	0.118	-0.124	-0.105	-0.198	-0.0758	-0.08	0.0692	0.0592	0.0291	-0.0266	-0.0888	-0.077	0.199	-0.132	-0.0564	-0.02	-0.085	-0.0423	0.168	0.0154	0.00581	3379.62	4743	3093.08	4197	0.0264	0.0755	0.235	0.217	-0.0208	-0.105	0.229	0.157	0.0962	0.036	0.0551	-0.066	0.114	-0.14	0.0198	0.0177	0.0398	0.0385	0.155	0.00384	0.0747	1472.77	4401	2122.78	4401	2030.48	4648
CSNK2A1.CSNK2B	CSNK2A1.CSNK2B	1991.05	3764	1747.13	3395	0.15	-0.104	-0.0792	-0.0779	-0.0912	-0.0964	0.0102	-0.0123	-0.0183	-0.0539	-0.0595	-0.15	0.319	-0.0766	-0.11	-0.101	-0.0977	0.0125	0.261	-0.0671	-0.0607	0.102	0.00886	0.00119	-0.0218	-0.133	-0.134	-0.0372	-0.127	-0.0238	-0.0779	-0.0913	-0.249	0.132	-0.0585	-0.113	-0.0875	-0.1	0.00312	0.0413	0.0768	-0.02	4148.41	5023	3961.66	5023	0.114	-0.132	-0.282	-0.155	-0.0757	0.156	-0.143	-0.00824	0.0515	-0.0418	0.0325	0.0227	-0.157	0.00398	0.0358	-0.0368	0.0389	-0.139	-0.127	0.11	0.0588	1846.44	2980	1775.63	4214	2334.84	3764
BAD	BAD	1991.07	3769	1810.21	3900	0.0927	-0.0989	-0.0905	-0.132	-0.0773	-0.125	0.0846	0.0448	-0.0396	0.0188	-0.00599	-0.0679	0.305	-0.108	-0.0669	-0.0167	-0.0347	-0.0227	0.273	-0.077	-0.0536	0.0913	0.0656	0.0631	0.0604	-0.191	-0.129	0.0654	-0.0748	0.0324	0.0427	0.0245	-0.122	0.15	-0.00941	-0.00493	0.0384	0.0201	0.0729	0.0596	0.142	0.083	3778.57	4874	3902.5	5158	0.156	-0.0446	-0.182	-0.127	-0.0997	0.107	-0.0845	0.00377	0.0246	0.00293	0.0304	-0.0117	-0.0705	-0.0444	0.0217	0.0147	0.0412	-0.163	-0.13	-0.00691	-0.0273	3453.49	4847	3239.7	4847	2839.69	4847
COMMD5	COMMD5	1991.3	4525	1803.9	4525	-0.0623	-0.0614	-0.122	-0.128	-0.0633	0.234	-0.11	-0.253	-0.0162	-0.208	-0.14	-0.0751	0.0102	0.0237	-0.0283	-0.18	-0.117	0.0642	0.0242	0.0329	0.000848	0.0891	-0.00337	-0.00957	-0.184	-0.0644	-0.025	-0.0899	-0.0517	-0.138	0.00277	-0.0913	-0.0214	-0.162	-0.0572	-0.0621	-0.0195	-0.109	-0.0901	-0.185	-0.143	-0.109	3535.3	4273	3662	4765	-0.107	0.0332	0.133	0.0599	0.0119	-0.128	0.0849	0.0547	-0.0642	0.0901	0.0303	0.151	0.143	0.115	0.0238	0.0797	0.0213	0.0333	0.124	0.0357	-0.00799	3551.12	3802	3386.46	3802	2812.55	4273
AP1B1	AP1B1	1991.35	3983	1924.04	4119	0.153	-0.164	-0.13	-0.0639	-0.233	0.0772	-0.141	-0.129	-0.0236	-0.0367	-0.0224	-0.0971	0.205	-0.026	-0.012	-0.0657	-0.0456	0.0304	0.214	-0.0637	-0.042	-0.000742	-0.035	-0.0718	-0.0177	-0.0286	-0.191	-0.0227	-0.222	-0.0225	-0.263	-0.198	-0.227	0.142	-0.0147	-0.0966	-0.285	-0.215	0.079	0.118	-0.105	-0.218	2539.09	4520	2291.23	4520	0.123	0.0225	-0.176	-0.0161	-0.109	-0.103	-0.0738	-0.0998	-0.0852	-0.184	-0.113	-0.0298	-0.219	-0.0236	-0.0146	-0.172	-0.102	-0.0692	-0.209	-0.0223	-0.099	2488.28	3815	2226.41	2871	2311.43	3983
DYNLT1	DYNLT1	1991.57	2149	1996.64	2149	0.0231	0.15	0.127	0.123	-0.0218	-0.149	0.0698	-0.0711	-0.165	-0.129	-0.165	-0.1	-0.205	-0.0144	-0.142	-0.0844	-0.136	-0.0473	-0.214	-0.141	-0.104	0.0784	0.0668	0.03	-0.0994	-0.0744	0.0738	-0.00721	-0.0778	-0.0952	-0.0377	-0.136	-0.0906	-0.326	-0.102	-0.148	-0.0369	-0.139	-0.162	-0.28	-0.108	-0.0774	1723.79	3789	1499.13	3789	-0.0717	0.111	0.228	0.198	0.153	-0.0589	0.0455	-0.108	-0.0423	-0.171	-0.202	-0.0744	0.0204	-0.00978	-0.102	-0.171	-0.204	0.00666	-0.0584	-0.197	-0.161	1494.45	3177	1535.57	3177	1712.94	3177
MARK3	MARK3	1991.8	4296	1793.77	4546	0.256	-0.18	-0.129	-0.0629	-0.202	0.00165	-0.0665	-0.112	-0.0389	0.00919	0.00244	-0.109	0.251	0.0241	-0.0453	-0.017	-0.0197	0.0658	0.185	-0.0785	-0.0422	0.0401	-0.0679	-0.117	-0.0936	-0.116	-0.135	-0.11	-0.242	-0.0244	-0.208	-0.182	-0.26	0.149	-0.0392	-0.146	-0.224	-0.194	-0.00445	0.0361	-0.0875	-0.146	3025.01	3370	2890.64	3071	0.166	-0.042	-0.177	-0.0431	-0.144	0.0325	-0.031	0.0416	0.021	0.0549	0.076	-0.0179	0.00659	-0.0461	0.00504	0.0724	0.0911	-0.0886	-0.0644	0.109	0.0157	3547.22	4989	3458.47	4989	2691.67	4296
ATRN	ATRN	1992.59	2446	2244.99	3387	-0.133	0.0337	-0.0934	-0.0889	-0.0476	0.00181	0.12	0.0935	0.137	0.00174	0.11	0.217	-0.0344	0.159	0.179	0.0368	0.139	0.145	-0.0204	0.156	0.115	0.155	0.247	0.256	0.0376	-0.293	-0.094	0.186	0.232	0.27	0.466	0.444	0.437	0.319	0.334	0.425	0.467	0.445	0.304	0.303	0.205	0.265	37.6399	221	30.6515	181	0.197	0.142	0.198	0.0923	-0.0794	-0.115	0.152	0.25	0.483	0.38	0.387	0.33	0.298	0.353	0.403	0.332	0.356	0.373	0.308	0.357	0.435	10.3941	62	9.11424	62	24.3353	221
DAO	DAO	1993.51	3305	2021.39	3648	0.0175	0.0405	0.027	-0.00356	-0.0919	0.142	-0.109	-0.215	0.00888	0.0591	0.0824	0.128	-0.317	-0.0326	0.123	0.0526	0.0773	-0.165	-0.171	-0.134	-0.137	-0.0843	0.141	0.136	0.0686	0.0292	0.0958	0.0135	-0.111	-0.0513	0.138	0.138	0.147	0.124	0.0209	0.0643	0.143	0.141	-0.117	0.051	-0.209	-0.207	2954.27	3638	3593.66	3638	-0.0743	0.0715	0.145	0.0788	0.0654	0.115	-0.0482	-0.0626	0.0938	0.154	0.218	0.246	0.0336	0.0813	0.247	0.144	0.211	-0.0639	0.169	-0.112	-0.0637	1220.3	2908	1053.96	2376	1807.67	3305
RPN2	RPN2	1993.58	3737	1802	3737	0.0195	0.246	0.207	0.0754	-0.0811	-0.147	0.0501	0.131	-0.134	0.107	0.00408	0.101	-0.00715	0.141	0.063	0.121	0.0134	-0.0175	-0.115	-0.09	-0.0623	0.0302	-0.00767	0.0099	0.0438	-0.132	0.09	-0.0749	0.0713	0.0697	0.236	0.244	0.247	-0.0584	0.116	0.154	0.242	0.249	-0.0359	-0.00872	0.145	0.163	2683.9	3715	2587.73	3715	-0.0807	0.0497	-0.0535	-0.138	-0.0655	0.114	-0.115	-0.0472	-0.0383	0.00481	-0.0262	0.0722	-0.0493	0.0356	0.0381	0.0101	-0.0228	-0.0267	-0.0906	-0.0218	0.00566	4196.21	5475	4341.11	5475	2696.59	3737
FTCD	FTCD	1993.87	3660	1775.97	3023	-0.15	0.139	0.185	0.117	0.0996	-0.0706	0.0539	0.0939	-0.067	0.0577	-0.0366	0.0648	-0.305	-0.105	-0.0472	0.022	-0.0673	-0.132	-0.249	-0.0705	-0.0819	0.000635	0.00089	0.0204	0.115	-0.0529	0.186	0.0117	0.0271	0.0856	0.309	0.27	0.291	0.00916	0.0838	0.146	0.332	0.288	0.0118	0.0949	0.109	0.158	1512.89	3849	1304.73	3849	-0.116	-0.11	-0.0557	-0.114	0.0456	0.224	-0.141	-0.12	0.157	0.0344	0.0311	0.0193	0.0218	0.00346	0.00606	0.00232	0.00556	0.105	0.106	0.101	0.15	2185.52	3990	2152.39	5399	1851.76	3849
CD274	CD274	1994.83	3591	1800.2	3482	-0.146	0.0982	0.167	0.0867	0.235	-0.0255	-0.0783	0.0792	0.153	-0.134	-0.0983	0.0121	-0.118	-0.0209	0.0358	-0.122	-0.0875	-0.0341	-0.0149	0.0719	0.044	-0.188	-0.146	0.028	0.0931	0.283	0.147	-0.14	0.0188	0.0929	-0.106	-0.00507	0.0798	-0.258	-0.023	0.0487	-0.0964	0.00477	-0.0308	0.00164	0.122	0.164	1714.43	4006	1569.29	4801	-0.155	-0.124	-0.032	-0.0313	0.375	0.051	-0.206	-0.191	-0.0604	-0.25	-0.214	-0.185	0.0634	-0.178	-0.102	-0.283	-0.241	-0.0801	0.122	-0.146	-0.0549	276.884	1566	238.639	1566	638.815	3591
TKT	TKT	1995.18	4050	1723.76	2725	0.169	-0.168	-0.15	-0.143	-0.07	-0.0358	0.00882	-0.126	0.00636	-0.0669	-0.0434	-0.19	0.301	-0.115	-0.133	-0.0869	-0.0592	-0.00934	0.254	-0.0367	-0.0332	0.167	-0.0208	-0.0682	-0.129	-0.221	-0.174	-0.045	-0.182	-0.0665	-0.127	-0.158	-0.26	0.134	-0.113	-0.162	-0.125	-0.157	-0.0321	-0.00316	0.0272	-0.0383	2642.4	3923	2336.11	3072	0.108	-0.0228	-0.126	0.011	-0.147	0.0062	0.00453	0.0357	0.0659	0.0191	0.079	0.0276	-0.119	0.0237	0.00807	0.0355	0.0941	-0.11	-0.103	0.173	0.066	3415.6	4573	4039.74	4573	2558.8	4050
ROCK2	ROCK2	1995.3	3350	1775.07	2672	0.0401	-0.167	-0.165	-0.185	-0.0502	-0.0582	-0.0896	-0.131	-0.0221	-0.0071	-0.011	-0.179	0.229	-0.164	-0.213	-0.0702	-0.0648	-0.165	0.144	0.0303	0.00567	0.121	0.0334	-0.0206	-0.0048	-0.149	-0.192	0.0424	-0.13	-0.102	-0.0957	-0.113	-0.275	0.226	-0.12	-0.221	-0.121	-0.135	-0.0151	0.0956	-0.0243	-0.0856	2760.15	4111	2446.6	3594	0.153	-0.0813	-0.174	-0.0876	-0.19	-0.0113	-0.0782	-0.143	-0.0435	-0.0158	-0.0221	-0.0296	-0.0474	-0.0617	-0.0999	-0.0241	-0.0291	-0.147	-0.2	-0.0173	-0.0698	3076.13	4680	2828.06	4680	2524.07	4111
GSTA1.1	GSTA1	1995.46	2039	2087.94	2461	-0.224	0.00399	-0.0093	0.0364	0.00234	0.17	-0.141	0.0651	0.0301	0.102	0.11	0.183	-0.226	0.121	0.149	0.0951	0.103	-0.13	-0.189	-0.124	-0.139	-0.14	-0.00479	-0.0806	0.0121	-0.0115	0.145	-0.17	-0.0434	-0.0866	0.153	0.0888	0.22	0.109	0.0824	0.111	0.193	0.121	-0.103	0.0158	-0.247	-0.184	1927.82	3809	3529.68	3944	-0.229	0.118	0.118	0.0974	0.173	0.105	-0.039	-0.222	0.0219	-0.0174	0.00405	0.0561	0.128	-0.0527	0.0367	-0.00317	0.0168	0.0616	0.167	-0.0651	-0.0809	2275.34	4820	2014.64	4820	2055.7	3809
MAGIX.1	MAGIX	1996.46	3523	1874.78	3523	-0.0721	-0.000247	-0.0795	-0.0856	-0.0502	0.158	-0.0408	-0.162	-0.156	-0.177	-0.198	-0.111	-0.0509	-0.0431	-0.122	-0.142	-0.172	-0.0231	-0.126	-0.119	-0.0694	0.137	-0.00484	-0.0526	-0.141	-0.189	-0.0598	0.013	0.0594	-0.0814	0.207	0.0934	0.166	-0.112	0.0878	0.101	0.202	0.0872	0.00763	-0.137	-0.0372	-0.000156	3387.85	4528	3050.96	4003	-0.0734	0.0509	0.0674	-0.0105	-0.155	-0.0742	0.0767	0.143	-0.0338	0.132	0.121	0.195	0.0357	0.143	0.00267	0.135	0.123	0.000716	0.0707	0.175	0.128	2428.48	3969	2643.99	4103	2483.77	3969
CALB1	CALB1	1996.67	2895	1858.55	2895	-0.26	0.0907	0.0749	-0.0395	0.127	0.101	-0.133	-0.0393	-0.0403	-0.152	-0.106	-0.0193	-0.193	-0.121	-0.0198	-0.144	-0.0969	-0.14	-0.0947	0.022	-0.0316	-0.334	0.0463	0.0838	0.00909	0.152	0.184	-0.0175	-0.0344	0.0199	-0.159	-0.0376	-0.0501	-0.153	-0.09	-0.0799	-0.155	-0.0309	-0.0507	0.0505	0.113	0.052	557.448	5018	462.104	5018	-0.296	0.0307	0.0566	-0.242	0.0453	-0.0147	-0.0766	-0.0655	-0.0808	-0.143	-0.104	-0.197	0.00656	-0.248	-0.138	-0.151	-0.11	-0.14	0.0728	0.0297	0.00323	610.661	3971	506.608	2615	762.914	3971
TBCB	TBCB	1996.73	5386	1730.34	3605	0.0427	-0.0514	0.000664	-0.0838	0.165	-0.0249	0.0417	0.0284	0.102	0.0345	0.0542	-0.162	0.312	-0.14	-0.19	0.00372	0.0286	-0.127	0.244	0.0205	0.0261	0.131	-0.0842	-0.141	-0.108	-0.246	-0.0238	-0.0594	-0.15	-0.0718	-0.173	-0.137	-0.234	0.122	-0.19	-0.21	-0.159	-0.124	-0.136	0.138	0.0588	0.0365	2299.59	3270	2033.67	2749	-0.0077	0.0154	-0.152	-0.0258	-0.131	0.0752	-0.0755	-0.113	-0.0808	0.0101	-0.0222	-0.11	-0.185	-0.106	-0.106	0.0372	-0.00177	-0.183	-0.259	-0.0814	-0.108	2881.63	4015	2702.05	3738	2338.81	4015
AKT2.1	AKT2	1996.8	2496	1818.47	2496	0.134	-0.0992	-0.023	-0.131	0.0957	-0.00547	0.0168	0.147	0.108	0.171	0.163	-0.0541	0.298	-0.00944	-0.12	0.117	0.118	-0.0656	0.232	0.105	0.148	0.0502	-0.0593	-0.134	-0.106	-0.165	0.108	-0.18	-0.0608	-0.122	-0.0717	-0.144	-0.225	0.0284	-0.184	-0.244	-0.0723	-0.147	-0.221	-0.0987	-0.0671	0.000142	2421.02	3275	2429.64	3275	0.1	-0.0207	-0.119	-0.082	-0.172	0.0847	-0.118	-0.15	-0.149	0.122	0.0239	-0.0236	-0.0657	-0.115	-0.0666	0.174	0.0633	-0.187	-0.186	-0.141	-0.162	2441.92	2640	2501.27	3049	2266.95	2640
CDKN1A	CDKN1A	1997.72	2952	1822.58	2952	-0.0104	0.0399	-0.106	-0.0543	-0.0658	-0.163	0.0352	0.0835	0.0878	0.146	0.154	0.169	0.215	-0.0515	0.0865	0.142	0.15	-0.0483	0.263	0.102	0.0539	0.0822	0.107	0.0289	0.0123	-0.3	0.0392	0.00875	0.165	-0.0175	0.255	0.195	0.167	0.24	0.00139	0.117	0.272	0.207	-0.0451	0.105	0.0881	0.223	1470.16	4063	1256.61	3610	0.254	-0.0803	-0.0154	-0.107	-0.279	0.0862	-0.00939	0.0565	0.17	0.25	0.287	0.247	0.282	0.164	0.247	0.241	0.28	0.0814	0.303	0.135	0.198	344.411	1222	284.5	323	734.525	2952
DIPK1C	DIPK1C	1997.86	2820	1862.89	2820	0.0429	-0.148	-0.219	-0.137	-0.142	0.195	-0.0685	-0.219	-0.147	-0.1	-0.15	-0.0879	-0.0296	-0.0284	-0.0709	-0.0889	-0.144	0.0266	-0.133	-0.108	-0.0834	0.175	0.103	0.0454	-0.107	-0.0877	-0.145	0.133	0.122	-0.175	0.195	-0.0137	0.0399	0.144	0.0377	0.0208	0.193	-0.0203	0.0498	-0.18	-0.203	-0.175	2386.17	2734	2741.93	3528	-0.0207	0.0276	0.0543	0.0815	-0.171	-0.105	0.0478	0.0736	-0.0894	0.161	0.157	0.166	0.0157	0.053	-0.0319	0.162	0.158	-0.109	0.0141	0.106	-0.0112	2579.93	3556	2391.4	3556	2294.94	2820
HSPA5	HSPA5	2000.05	2642	1846.59	2642	0.0685	0.131	0.0988	0.119	0.0516	-0.212	0.117	0.138	0.0863	0.122	0.152	0.205	-0.106	0.0798	0.176	0.157	0.182	-0.00594	0.0123	-0.0569	-0.0417	-0.239	0.061	0.123	0.248	0.253	0.0615	0.0607	-0.0972	0.0942	-0.142	-0.0137	-0.0164	-0.192	0.093	-0.0455	-0.167	-0.0295	0.0115	0.0276	0.000122	-0.0809	1722.45	4808	1475.27	3979	-0.147	0.241	0.196	0.201	0.192	-0.0661	0.00346	-0.11	-0.0109	-0.232	-0.157	-0.0908	-0.2	0.134	-0.039	-0.277	-0.192	0.209	-0.128	-0.153	-0.0967	694.279	1537	590.693	1242	1190.05	2642
NHP2	NHP2	2000.43	4619	1849.73	4619	0.259	-0.13	-0.0304	0.0692	-0.204	0.0538	-0.13	-0.145	0.0203	0.0296	0.0946	-0.0635	0.195	0.0561	-0.0312	0.027	0.0942	-0.0074	0.212	-0.0161	-0.00623	0.0274	-0.0559	-0.127	-0.0708	-0.00798	-0.0493	-0.236	-0.293	-0.0521	-0.227	-0.21	-0.283	0.0967	-0.101	-0.241	-0.216	-0.2	-0.121	-0.0534	-0.19	-0.21	1869.44	2714	2591.93	3742	0.101	0.126	0.05	0.0795	-0.0726	-0.128	0.0429	-0.115	-0.117	-0.0817	-0.109	-0.15	0.011	-0.109	-0.178	0.00326	-0.0455	-0.0788	-0.0896	-0.116	-0.266	2907.42	3548	2776.57	3548	2175.87	3548
PLXND1	PLXND1	2000.54	4257	1961.78	4257	0.0676	0.142	0.0717	0.107	0.0625	-0.166	0.15	0.13	0.115	0.0353	0.0488	0.238	-0.0122	0.194	0.187	0.0517	0.0629	0.0882	-0.077	0.0442	0.0223	0.19	0.193	0.222	0.196	-0.021	-0.127	0.282	0.368	0.233	0.343	0.343	0.394	0.378	0.301	0.324	0.391	0.383	0.207	0.383	0.0673	0.13	197.947	386	173.691	386	0.158	0.0638	0.128	0.0675	0.155	-0.0606	0.0603	0.138	0.255	0.157	0.145	0.185	0.254	0.243	0.167	0.145	0.134	0.271	0.27	0.0294	0.118	970.629	1605	814.362	1320	455.789	1605
HERC5	HERC5	2000.68	2703	1824.77	2179	-0.106	-0.0439	-0.0902	-0.0779	-0.0484	0.213	-0.108	-0.281	-0.11	-0.171	-0.156	-0.149	-0.215	-0.0956	-0.163	-0.159	-0.147	-0.0648	-0.173	-0.052	-0.0611	-0.0453	-0.0463	-0.0701	-0.177	0.0873	-0.0773	0.0348	-0.153	-0.265	-0.281	-0.276	-0.207	-0.16	-0.161	-0.267	-0.308	-0.297	-0.129	-0.195	-0.232	-0.306	1075.07	1913	1075.77	1913	-0.176	0.0407	0.0557	0.0561	-0.114	-0.0436	0.0755	-0.0101	-0.244	-0.0847	-0.0552	0.0698	-0.235	-0.0426	-0.189	-0.0949	-0.0632	-0.222	-0.154	0.0846	-0.0484	1721.6	3899	1519.71	3431	1491.9	2703
MYNN	MYNN	2001.44	2600	1953.23	2600	-0.136	0.0541	0.0441	-0.0632	0.14	0.192	-0.0878	-0.0344	-0.147	-0.109	-0.176	-0.0925	-0.117	-0.106	-0.0945	-0.101	-0.174	-0.116	-0.119	-0.126	-0.132	-0.215	-0.0949	-0.0964	-0.0651	0.201	0.301	-0.163	-0.0793	-0.17	0.0154	-0.0793	-0.0359	-0.0804	-0.14	-0.0663	0.0143	-0.0829	-0.131	-0.0767	-0.216	-0.214	1270.56	2873	1298.64	4577	0.08	-0.11	-0.1	-0.137	0.0182	0.112	0.164	-0.00474	0.0823	-0.0631	-0.0387	-0.0632	-0.0612	-0.123	-0.0581	-0.0696	-0.0436	-0.0528	-0.00527	-0.177	-0.129	2605.49	3926	3596.72	4307	1795.87	2873
S100A4.1	S100A4	2001.47	4316	1808.32	4316	0.234	0.0652	0.135	0.0832	-0.164	-0.196	0.113	0.0785	-0.0418	0.0247	0.0555	-0.00585	0.267	0.0452	0.0292	0.0475	0.0765	0.053	0.248	-0.012	-0.0634	-0.0672	0.0389	-0.00601	0.0932	-0.044	-0.131	-0.0915	-0.253	-0.144	-0.27	-0.25	-0.268	0.0449	-0.138	-0.196	-0.254	-0.236	-0.0516	-0.0236	-0.1	-0.237	2336.44	3855	2133.14	2562	0.237	0.14	0.0491	0.191	-0.0917	-0.167	0.099	-0.0368	0.0523	-0.00408	0.0347	-0.0407	0.0417	0.0373	0.051	0.0388	0.0717	0.0776	-0.0253	0.0594	-0.0264	1790.06	4918	1590.59	5146	2018.47	4316
WTAP	WTAP	2001.64	2868	2011.16	2868	-0.0328	0.0551	0.00213	0.0809	0.1	0.00101	0.0527	0.0162	0.187	0.0987	0.148	0.165	-0.186	0.156	0.178	0.0847	0.137	0.0492	-0.147	0.143	0.0916	0.0536	0.249	0.188	0.245	0.00229	-0.156	0.223	0.173	0.035	0.0605	0.0685	0.0474	0.199	0.167	0.0894	0.0516	0.0613	0.106	0.103	-0.0636	-0.0994	1454.28	4832	1470.56	4832	-0.00362	0.297	0.386	0.334	0.0994	-0.237	0.282	0.246	0.185	0.223	0.256	0.336	0.219	0.38	0.318	0.235	0.267	0.49	0.235	0.203	0.201	29.7868	202	25.1212	202	86.3082	2868
CCS	CCS	2001.7	3396	2063.54	3613	0.0589	0.143	0.0633	0.0835	-0.091	-0.0765	0.159	0.102	0.0393	0.163	0.127	0.144	-0.128	-0.0324	0.0481	0.202	0.159	-0.136	-0.109	-0.0765	0.0444	-0.0229	0.00303	-0.0118	-0.0146	-0.027	0.308	-0.164	-0.0949	0.128	0.0505	0.0237	0.0491	-0.258	0.00204	-0.00738	0.0052	-0.0171	-0.227	-0.224	-0.0245	-0.0179	1456.68	6336	1299.62	6336	0.0149	0.0327	0.0739	0.0387	-0.0138	0.142	0.0259	0.00134	0.0806	-0.0907	-0.0909	-0.0112	-0.0357	-0.0178	-0.0715	-0.114	-0.11	-0.121	0.007	0.0206	0.0346	4139.31	5527	3831.68	4438	2101.35	5527
STOML1	STOML1	2002.14	2016	2092.72	2016	-0.117	-0.0473	-0.129	-0.12	-0.0753	0.073	-0.165	-0.203	-0.12	-0.131	-0.156	-0.0595	-0.209	-0.127	-0.0821	-0.125	-0.151	-0.143	-0.185	-0.0598	-0.149	0.0133	0.0637	0.146	-0.00123	0.124	-0.0293	0.15	0.163	-0.0634	0.202	0.0657	0.0871	-0.154	0.0209	0.0173	0.178	0.0445	0.0769	-0.168	-0.0499	-0.081	3601.24	4725	3694.22	4725	-0.072	-0.182	-0.0457	-0.0379	-0.0719	0.047	0.113	0.0709	-0.154	0.0692	0.0434	-0.0889	0.0424	-0.268	-0.181	0.0252	0.00467	-0.24	0.104	0.0278	-0.0116	1378.31	4158	1200.63	4158	1996.44	4158
TXNDC11	TXNDC11	2002.22	2828	3290.65	3679	0.126	0.0677	-0.00716	0.00469	-0.134	-0.117	0.141	0.0635	-0.0279	0.115	0.076	0.106	-0.055	-0.00253	0.0137	0.143	0.0988	-0.116	-0.0668	-0.193	-0.0426	0.136	0.164	0.135	0.182	0.0424	-0.0665	-0.00917	-0.127	0.1	0.0398	0.0319	0.122	-0.257	0.202	0.0613	0.000745	-0.00231	0.0224	-0.229	-0.0345	-0.0362	2431.73	5533	2119.21	4377	0.0805	0.117	0.13	0.0981	0.00239	0.076	0.0261	-0.0767	0.0964	-0.0882	-0.0752	0.0153	-0.193	0.132	-0.0364	-0.116	-0.0985	0.0159	-0.148	0.0246	0.0305	3377.04	3698	3050.24	3316	2485.93	3698
TMPO	TMPO	2002.22	4276	1748.65	3958	0.274	-0.172	-0.0882	0.00148	-0.123	0.0778	-0.0671	-0.0964	0.0393	0.0475	0.107	-0.0301	0.219	0.0617	0.0171	0.0452	0.107	0.0378	0.218	0.0121	0.0415	0.0513	-0.0822	-0.181	-0.12	-0.0215	-0.0748	-0.224	-0.264	-0.0461	-0.199	-0.187	-0.241	0.105	-0.11	-0.209	-0.179	-0.169	-0.126	-0.0156	-0.168	-0.196	2187.12	2674	2866.37	3088	0.0944	0.123	0.0237	0.0767	-0.0783	-0.115	-0.046	-0.178	-0.11	-0.00915	-0.0474	-0.101	0.0396	-0.0711	-0.118	0.0541	0.00198	-0.0946	-0.0945	-0.152	-0.264	3350.5	4109	3618.87	4109	2390.19	4109
SCUBE3	SCUBE3	2002.44	2953	1714.3	2528	0.193	-0.0278	-0.0989	-0.0529	-0.0187	-0.011	0.00351	0.014	0.122	0.142	0.0953	0.24	-0.126	0.107	0.242	0.144	0.0959	0.143	-0.153	-0.00867	0.0262	0.137	-0.0333	0.0272	0.0154	-0.00194	0.00682	0.131	0.254	0.285	0.173	0.196	0.229	0.0889	0.205	0.334	0.156	0.182	0.226	0.19	0.221	0.302	1086.71	2406	1067.19	2406	0.00863	-0.186	-0.108	-0.0366	0.157	0.0997	0.0576	0.11	0.27	0.0563	0.0888	0.0712	0.0913	0.156	0.188	0.0287	0.0655	0.275	0.182	0.172	0.272	1159.75	3286	1059.02	3286	1314.72	2953
NDUFAF5	NDUFAF5	2002.66	2746	1820.98	2746	-0.2	0.204	0.11	0.127	-0.047	0.0125	0.00758	-0.0901	-0.113	-0.177	-0.177	0.0017	-0.0431	0.0018	-0.00132	-0.167	-0.168	0.0165	-0.141	-0.105	-0.112	0.0428	0.156	0.228	0.219	-0.136	-0.056	0.205	0.28	0.112	0.32	0.315	0.384	-0.0445	0.282	0.364	0.34	0.33	0.236	0.0561	0.119	0.162	504.18	1090	433.657	636	-0.138	0.016	0.0328	-0.0317	0.0407	-0.0495	-0.0769	-0.0842	-0.00201	-0.116	-0.0684	0.0589	-0.0284	0.151	0.0866	-0.119	-0.07	0.207	0.0347	-0.00203	0.0276	3418.69	4694	3171.51	4694	1080.98	2746
INHA	INHA	2004.11	3717	1929.11	4304	0.271	-0.174	-0.0929	-0.0281	-0.17	0.126	-0.0803	-0.092	-0.0513	0.0536	0.0284	-0.0912	0.165	-0.0162	-0.0366	0.061	0.0332	-0.0829	0.0528	-0.122	-0.0658	0.145	0.0144	-0.0474	-0.0622	-0.0665	-0.103	-0.0247	-0.115	-0.115	-0.217	-0.207	-0.211	0.0778	-0.0138	-0.133	-0.197	-0.19	-0.0417	-0.0573	-0.227	-0.242	2380.81	3646	3107.23	3646	0.0959	0.0578	-0.0928	-0.0565	-0.169	-0.0653	-0.1	-0.168	-0.253	-0.0991	-0.107	-0.0899	0.0464	-0.137	-0.134	-0.00754	-0.0322	-0.196	-0.0398	-0.147	-0.227	1894.98	3084	1820.15	3427	2073.67	3646
FAM151A	FAM151A	2004.14	3630	1797.22	3630	-0.154	0.134	0.155	0.226	-0.119	-0.13	0.0371	0.0582	-0.0194	0.0287	0.0216	0.19	0.035	0.134	0.103	0.0443	0.0337	0.0667	-0.0493	0.086	0.0195	-0.0883	0.118	0.182	0.231	-0.17	-0.181	0.133	0.147	0.000507	0.0844	0.117	0.229	0.0903	0.214	0.16	0.104	0.134	0.173	0.0758	0.116	0.0709	2141.05	3018	2006.17	3018	0.00071	0.225	0.24	0.163	-0.175	-0.231	0.0899	0.128	0.0106	0.0163	0.036	0.168	0.162	0.203	0.185	0.0269	0.0449	0.295	0.117	0.0935	0.0983	896.897	3468	763.25	1188	1441.63	3468
ARC	ARC	2004.57	2735	1760.65	2075	-0.0305	0.122	0.155	0.151	-0.0771	0.015	0.0389	0.0375	-0.121	0.123	0.0912	0.181	0.113	0.126	0.212	0.137	0.101	0.186	0.145	-0.0556	-0.0992	-0.188	0.0906	0.0802	0.168	0.176	-0.025	0.146	-0.0313	-0.0722	-0.106	-0.0159	-0.0231	0.15	-0.0317	-0.0638	-0.12	-0.0248	0.084	0.17	-0.00425	-0.0877	2973.76	4355	2858.26	4355	-0.127	0.0632	0.0438	0.0671	0.047	-0.0172	0.0466	0.0689	-0.189	-0.264	-0.228	-0.0723	0.072	2.71e-05	-0.00808	-0.189	-0.161	0.184	0.101	-0.116	-0.00268	1320.24	4111	1148.82	4111	1883.75	4111
EXTL2	EXTL2	2004.87	2610	2096.61	3367	0.192	0.0123	0.0134	0.0392	-0.218	0.0273	-0.142	-0.214	-0.139	-0.106	-0.113	-0.136	-0.0901	-0.0297	-0.139	-0.0718	-0.0846	-0.0209	-0.181	-0.123	-0.0967	0.139	-0.0433	-0.0879	-0.0882	-0.199	-0.101	-0.164	-0.143	-0.0977	-0.0256	-0.0276	-0.133	0.0624	-0.154	-0.193	-0.0321	-0.0329	-0.167	-0.0847	-0.161	-0.151	2764.39	3425	3042.34	4133	-0.0221	0.0868	0.0669	-0.045	-0.147	-0.0463	-0.0848	0.00706	-0.132	0.113	0.0601	0.116	0.0119	0.00587	-0.00746	0.159	0.0958	0.0441	-0.0368	0.00797	-0.0673	3615.74	4683	3420.03	4683	2638.3	3425
DEAF1	DEAF1	2005.68	3881	1776.78	2993	0.00566	-0.18	-0.201	-0.169	0.00686	0.2	-0.0571	-0.178	-0.0874	-0.0715	-0.0943	-0.218	0.0711	-0.12	-0.224	-0.0581	-0.0846	-0.0591	0.0229	-0.0586	-0.0128	0.0713	-0.0628	-0.154	-0.258	0.0696	-0.00177	-0.045	-0.0718	-0.137	-0.0655	-0.151	-0.227	0.14	-0.186	-0.234	-0.0776	-0.163	-0.171	-0.104	-0.174	-0.178	2196.83	2897	2117.37	2897	0.00897	-0.00456	-0.00323	0.0275	-0.161	-0.00298	0.0837	0.0926	-0.0502	0.181	0.179	0.111	-0.0718	-0.0367	-0.102	0.201	0.196	-0.21	-0.0627	0.162	0.0403	1911.2	3687	1874.52	4741	2031.12	3687
LCN8	LCN8	2006.06	3072	1914.65	3072	0.0814	-0.0129	0.109	0.000951	-0.0352	0.0501	0.0474	0.141	0.0257	0.146	0.18	0.207	-0.0121	0.129	0.217	0.117	0.156	0.157	0.0492	0.126	0.0912	-0.0169	0.0504	0.121	0.0128	0.154	0.117	0.115	0.126	0.0548	0.117	0.159	0.141	-0.0427	0.148	0.132	0.0771	0.127	0.178	0.0694	0.103	0.0655	3434.08	3752	3423.81	3930	0.114	0.153	0.219	0.195	0.0379	-0.0651	0.0293	0.0955	0.133	0.129	0.177	0.138	0.295	0.184	0.177	0.096	0.149	0.163	0.384	-0.0199	0.0565	566.782	1881	466.925	1555	1174.61	3072
MPST	MPST	2006.7	2704	1763.28	2459	0.0697	-0.0893	-0.14	-0.142	-0.108	-0.121	0.0383	0.000878	-0.0396	-0.173	-0.165	-0.165	0.0116	-0.137	-0.14	-0.192	-0.18	-0.077	0.0245	-0.0567	-0.0245	0.0366	0.0519	0.0908	0.0983	-0.0869	-0.0963	0.215	0.222	0.243	0.196	0.233	0.132	0.0248	0.246	0.244	0.158	0.203	0.284	0.16	0.333	0.32	270.113	2126	1299.62	3105	0.147	-0.201	-0.224	-0.182	0.0065	0.0738	0.0554	0.0267	0.123	-0.0936	-0.0348	0.0789	-0.203	0.0599	0.106	-0.103	-0.0411	-0.0172	-0.126	-0.106	-0.0768	1873.26	3108	1674.94	3108	633.672	2704
SLITRK2	SLITRK2	2006.88	4639	1915.92	4639	0.0272	0.105	0.0705	0.134	-0.0604	-0.126	0.054	0.0271	0.0298	-0.0188	0.0236	0.141	0.0508	0.174	0.204	-0.0221	0.0221	0.203	0.00622	0.125	0.0878	0.161	0.163	0.188	0.165	-0.151	-0.237	0.246	0.347	0.0774	0.259	0.276	0.224	0.406	0.127	0.254	0.317	0.325	0.0984	0.424	0.0493	0.0771	192.182	1150	161.605	1150	0.00625	0.0439	0.111	0.139	0.093	-0.0404	0.146	0.21	0.138	0.123	0.156	0.102	0.152	0.0328	0.136	0.133	0.164	0.143	0.288	0.111	0.15	1947.84	2252	1906.86	2252	482.697	2252
SIRPB1	SIRPB1	2006.9	3922	2116.69	4373	0.0893	0.0441	0.0752	-0.13	-0.135	-0.0412	-0.0817	0.0161	0.0448	0.042	0.0681	0.0715	0.141	-0.0227	0.0387	0.0723	0.0941	-0.00664	0.281	0.151	0.13	0.0645	-0.0654	0.00122	-0.103	-0.0652	0.0712	-0.117	-0.0491	0.019	0.00673	0.0489	0.034	0.0151	-0.0736	-0.0311	0.0225	0.063	-0.0607	0.231	0.148	0.138	3749.32	4622	4129.8	5539	0.052	-0.0377	-0.00632	-0.205	-0.0534	0.0228	-0.149	-0.147	-0.069	-0.0872	-0.095	-0.0568	0.13	-0.0945	-0.049	-0.0913	-0.0986	-0.0344	0.195	0.00145	0.0261	2723.24	4457	2741.33	4457	2649.7	4457
FBLN1.1	FBLN1	2006.91	3747	1958.01	3807	-0.0939	0.0996	0.0077	0.0661	0.0624	-0.223	0.109	0.0739	0.117	0.021	0.0729	0.224	-0.0231	0.109	0.241	0.0168	0.0712	0.12	-0.0224	0.117	0.019	-0.0349	0.193	0.264	0.324	0.024	-0.137	0.275	0.297	0.182	0.232	0.284	0.37	0.0205	0.271	0.389	0.26	0.309	0.294	0.149	0.181	0.192	374.597	636	353.125	636	-0.054	0.221	0.274	0.182	0.152	-0.345	0.225	0.184	0.147	-0.0181	0.0256	0.1	0.176	0.197	0.208	-0.0121	0.0321	0.409	0.217	-0.00059	0.0148	200.449	1674	171.725	1674	367.799	1674
DLST	DLST	2008.16	4075	2030.92	4075	-0.137	-0.0295	-0.115	-0.0434	-0.0732	0.019	-0.00181	-0.0202	0.0514	-0.127	-0.0995	-0.01	-0.316	-0.0552	-0.0213	-0.14	-0.11	0.00826	-0.229	0.148	0.0472	-0.128	0.125	0.0919	0.05	0.0636	-0.0229	0.0794	0.0272	0.0813	-0.047	-0.0456	-0.00714	-0.184	0.0546	-0.0485	-0.0662	-0.0627	0.126	-0.149	0.163	0.0724	3480.91	4387	3725.77	5267	0.167	0.115	0.144	0.171	0.00369	-0.103	0.0826	0.0642	0.198	0.0103	0.0524	-0.00061	0.155	0.0965	0.0706	-0.0298	0.019	0.16	0.206	0.0995	0.161	2344.15	3336	2173.31	2559	2475.57	4075
RWDD4	RWDD4	2008.81	3398	1831.08	3398	0.105	-0.123	-0.0434	-0.117	0.0569	-0.0936	0.111	0.101	0.0267	0.0634	0.046	-0.142	0.323	-0.0895	-0.157	0.0351	0.023	-0.0222	0.25	-0.0437	0.00479	0.186	-0.0787	-0.119	-0.104	-0.236	-0.147	-0.0143	-0.11	-0.0501	-0.16	-0.147	-0.272	0.183	-0.178	-0.22	-0.162	-0.149	-0.115	0.0932	0.0646	0.0231	2101.23	3212	1827.46	2973	0.107	-0.0552	-0.198	-0.0659	-0.175	0.0872	-0.0901	-0.0359	0.0223	0.0492	0.0758	-0.0233	-0.161	-0.0389	-0.0451	0.0561	0.0822	-0.199	-0.193	0.0662	0.0287	2832.63	3791	2654.48	3791	2261.17	3398
SPINT3	SPINT3	2009.1	3568	1818.05	3568	0.107	0.194	0.149	0.223	-0.0892	0.0767	-0.114	-0.0742	0.0365	-0.119	-0.0785	0.0422	0.0651	0.128	0.0672	-0.0516	-0.0209	0.124	0.081	0.0132	0.0317	0.123	0.171	0.146	0.227	-0.0543	-0.0698	0.0137	-0.0252	-0.0259	-0.246	-0.142	-0.00219	0.0393	0.12	0.0205	-0.163	-0.067	0.154	0.104	-0.0284	-0.0221	2733.45	4480	2404.27	3384	0.199	0.154	0.0713	0.106	-0.17	-0.0783	-0.124	-0.0531	-0.0012	-0.219	-0.145	0.00281	0.0969	0.203	0.0393	-0.156	-0.0889	0.235	0.123	-0.0876	-0.0278	1500.2	2620	1348.58	2620	1960.59	3568
PRSS57	PRSS57	2009.46	4022	1769.51	4022	0.23	-0.235	-0.202	-0.125	-0.0667	0.126	-0.0738	-0.144	0.0308	-0.135	-0.0598	-0.159	0.0763	0.021	-0.0827	-0.128	-0.0514	-0.000468	0.101	0.0276	0.0321	0.0541	-0.273	-0.34	-0.242	-0.119	0.343	-0.393	-0.288	-0.0448	-0.0876	-0.135	-0.263	-0.212	-0.227	-0.244	-0.0885	-0.137	-0.32	-0.185	-0.144	-0.0602	127.753	1352	324.051	1352	0.287	-0.000831	-0.0712	-0.0127	-0.0862	-0.209	0.176	0.0436	0.171	-0.0265	0.0567	0.0523	-0.0302	0.117	0.127	0.0337	0.11	0.122	0.0801	0.153	0.103	819.05	2864	755.299	4535	314.262	2864
FGL2	FGL2	2009.62	5246	1773.92	5246	-0.0239	-0.0431	-0.0982	-0.0937	-0.24	-0.0182	-0.0875	-0.0589	0.0261	-0.0296	-0.00669	0.129	-0.0403	0.194	0.062	0.0415	0.0556	0.0938	-0.0232	0.00537	0.0439	0.0866	-0.0708	-0.126	-0.262	-0.0456	0.0254	-0.195	-0.199	-0.114	-0.121	-0.23	-0.201	-0.0901	-0.211	-0.247	-0.116	-0.23	-0.255	-0.296	-0.119	-0.177	1349.31	2731	1269.86	2731	0.111	0.0125	0.0114	-0.00987	-0.168	-0.0936	0.159	0.216	0.142	0.114	0.163	0.2	0.0744	0.13	0.148	0.163	0.206	-0.0898	0.0999	0.191	0.168	1580.57	1908	1786.57	2398	1603.07	2731
SCN2B	SCN2B	2009.9	2562	1861.96	2228	-0.259	0.144	0.0855	0.133	0.15	0.132	0.112	0.133	0.017	0.131	0.124	0.151	0.0738	0.0548	0.117	0.126	0.12	0.0688	0.0672	0.0692	0.0728	-0.134	0.284	0.325	0.307	-0.00792	0.0141	0.249	0.294	0.109	0.313	0.311	0.334	0.101	0.24	0.273	0.298	0.297	0.238	0.123	0.175	0.211	424.095	584	383.174	584	-0.198	0.123	0.187	0.174	0.12	-0.0655	0.0425	0.0602	0.0102	0.0321	0.0275	0.107	0.227	0.124	0.151	-0.00189	-0.0019	0.245	0.209	0.0507	0.11	1819.36	2861	1576.18	2370	881.02	2562
SEPTIN5	SEPTIN5	2009.99	3245	2075.63	4551	0.13	-0.0589	-0.104	-0.142	-0.0904	-0.229	0.146	0.124	-0.119	0.0238	-0.0362	-0.0406	0.289	-0.0299	0.00812	0.00977	-0.0492	0.0485	0.188	-0.112	-0.063	0.0593	0.00442	0.0271	0.0287	-0.143	-0.0873	0.0777	0.0174	0.186	0.146	0.177	0.0404	0.078	0.124	0.19	0.131	0.164	0.165	0.119	0.291	0.225	909.08	3414	3059.52	3414	0.104	-0.0585	-0.244	-0.17	-0.103	0.0153	-0.0977	-0.0117	0.0248	-0.0565	-0.0103	0.0954	-0.0708	0.13	0.165	-0.059	-0.011	0.00296	-0.123	0.0587	0.0183	2651.69	4154	2468.81	4154	1519.26	3414
OTUD5	OTUD5	2010.68	2900	2835.65	3858	0.097	0.159	0.0842	0.0162	-0.103	-0.213	0.151	0.0996	-0.103	0.0721	0.00154	0.0487	-0.0784	0.019	-0.018	0.11	0.0318	-0.103	-0.137	-0.176	-0.0788	0.103	0.0389	-0.00588	-0.00924	-0.1	0.0727	-0.174	-0.128	0.0449	0.052	0.0233	0.0912	-0.208	0.00721	-0.00434	0.0226	-0.00178	-0.226	-0.189	-0.00327	0.00654	3087.54	5426	3168.62	5426	0.0525	0.0276	-0.00805	-0.0772	-0.0635	0.046	-0.0406	-0.0402	-0.00443	-0.0135	-0.0373	0.076	-0.0577	0.0809	-0.0435	-0.0115	-0.0364	-0.0804	-0.0978	0.0116	-0.0137	5241.87	5429	5083.27	5185	2964.43	5426
HERC4	HERC4	2011.94	3386	1773.94	3099	-0.0387	-0.0173	-0.116	-0.0889	-0.0974	0.0618	-0.00942	-0.211	-0.14	-0.187	-0.186	-0.123	-0.127	-0.0483	-0.128	-0.186	-0.185	0.00124	-0.136	-0.073	-0.0609	0.0975	0.0435	0.00711	-0.016	-0.164	-0.138	0.0694	0.0179	-0.122	0.182	0.0744	0.138	-0.074	0.121	0.113	0.174	0.0665	0.091	-0.106	-0.045	-0.0643	3671.37	4170	3436.42	3999	-0.0502	0.154	0.101	0.0818	-0.149	-0.0624	0.00831	0.0127	-0.0354	0.171	0.148	0.227	-0.202	0.204	0.0504	0.164	0.142	-0.0109	-0.17	0.0863	0.0286	1675.78	3499	1450.55	1780	2195.96	3499
TSEN34	TSEN34	2012.95	2917	1855.69	2835	0.234	-0.127	-0.0187	0.0299	-0.105	-0.00116	-0.088	-0.057	0.129	0.104	0.156	-0.0964	0.26	-0.00948	-0.0922	0.0803	0.137	0.00402	0.246	0.0887	0.116	0.134	-0.03	-0.0998	-0.00428	-0.126	-0.00132	-0.302	-0.354	-0.0597	-0.249	-0.241	-0.304	0.0395	-0.205	-0.286	-0.25	-0.242	-0.194	-0.0892	-0.159	-0.178	899.469	1986	1668.91	1986	0.175	0.0482	-0.0267	0.062	-0.147	-0.136	-0.0416	-0.156	-0.14	-0.035	-0.0768	-0.139	0.019	-0.176	-0.172	0.0335	-0.0241	-0.133	-0.158	-0.161	-0.261	2305.9	2651	2305.8	2651	1468.99	2651
FDX2	FDX2	2013.09	3273	2775.18	3273	-0.0739	0.128	0.103	0.123	-0.0862	-0.0235	0.0894	0.182	0.146	0.0851	0.122	0.142	-0.0344	0.157	0.0176	0.065	0.105	0.0759	0.0116	0.187	0.207	-0.0815	0.128	0.148	0.131	-0.0381	-0.0612	0.193	0.252	0.0936	0.0171	0.0757	0.139	0.0339	0.223	0.0141	0.0505	0.107	0.147	0.0792	0.148	0.157	2653.52	3932	3068.78	4313	-0.116	0.025	0.161	0.107	0.0193	0.00383	0.128	0.16	0.168	-0.026	0.0273	-0.0356	-0.0272	0.0895	-0.0772	-0.0633	-0.00361	0.12	0.0339	0.165	0.235	3003.48	4110	3677.72	5692	2486.42	3932
UBE2D3.1	UBE2D3	2014.5	2378	2028.61	2378	0.0778	-0.169	-0.217	-0.13	-0.158	0.172	-0.162	-0.316	-0.0461	-0.14	-0.115	-0.122	0.03	-0.00837	-0.0977	-0.136	-0.112	0.0587	-0.0449	-0.000804	0.013	0.111	-0.0382	-0.123	-0.224	-0.0829	-0.128	-0.058	-0.139	-0.247	-0.171	-0.243	-0.18	0.0918	-0.098	-0.156	-0.177	-0.25	-0.0187	-0.175	-0.225	-0.243	1601.73	2783	1735.18	2783	-0.00789	0.0269	0.032	0.0701	-0.173	-0.136	0.0731	0.0476	-0.0737	0.124	0.123	0.156	0.0386	0.063	-0.0675	0.18	0.171	-0.085	0.0473	0.116	-0.0284	2557.52	4103	2429.35	4103	1984.48	2783
GAGE12F	GAGE12F	2014.99	2836	2196.37	3758	0.151	-0.0867	-0.112	-0.0623	-0.0542	-0.079	0.115	0.0457	-0.0342	0.192	0.107	0.0239	-0.122	-0.0629	-0.0327	0.197	0.108	-0.0861	-0.197	-0.15	-0.0431	0.0453	-0.0643	-0.0614	-0.0494	0.0912	-0.0585	0.06	0.0332	-0.0114	0.103	0.0407	-0.0462	-0.236	0.0727	-0.113	0.0837	0.0225	-0.00679	-0.271	-0.0644	-0.0463	3059.18	5070	2797.71	5009	0.0563	-0.29	-0.311	-0.302	-0.0878	0.152	-0.115	-0.0291	0.116	-0.00478	0.0447	0.0576	-0.243	0.0851	0.055	-0.0276	0.0263	-0.016	-0.172	0.154	0.144	306.278	2721	255.348	3769	733.825	2836
PNPT1	PNPT1	2015	4769	3276.86	5332	0.0058	-0.0173	0.0369	0.00289	0.0751	-0.0399	0.114	0.184	0.18	0.0874	0.0957	0.000595	-0.00574	0.0505	-0.0533	0.0515	0.0646	0.0987	0.0496	0.197	0.231	-0.0874	0.0465	-0.0554	-0.0101	0.133	-0.125	-0.076	-0.0828	-0.193	-0.351	-0.348	-0.35	-0.00965	-0.114	-0.331	-0.366	-0.36	-0.076	-0.182	-0.0867	-0.0967	580.098	3306	481.695	2376	0.235	-0.132	-0.186	-0.105	-0.117	-0.123	0.112	0.0224	-0.0953	-0.147	-0.182	-0.135	-0.0377	-0.168	-0.14	-0.0466	-0.105	-0.0344	-0.109	-0.151	-0.0977	1497.35	1964	1403.09	1964	1038.79	3306
IGLL1	IGLL1	2015.32	3714	2355.54	5164	0.0229	-0.0218	-0.155	-0.153	0.103	-0.0856	-0.0864	-0.0684	0.199	0.0065	0.0239	0.0391	-0.122	0.0777	0.0581	-0.0367	-0.0131	0.0285	-0.171	0.17	0.18	0.00476	-0.168	-0.153	-0.178	0.0254	0.166	-0.0192	0.0388	0.202	0.0651	0.117	0.118	0.0194	0.0034	0.125	0.0891	0.138	-0.00789	0.166	0.0971	0.235	2806.51	4076	2547.79	4076	-0.0616	-0.212	-0.235	-0.25	0.202	0.145	-0.183	-0.155	0.145	-0.0701	-0.0586	-0.073	0.0054	-0.0762	-0.00814	-0.0781	-0.0648	-0.00498	0.0781	-0.103	0.0234	1106.78	3871	1053.86	4095	1708.39	3871
CMA1	CMA1	2015.76	3057	1791.3	3043	0.261	-0.13	-0.132	-0.0546	-0.188	-0.107	-0.0979	-0.127	0.0444	-0.0725	-0.0521	-0.0794	-0.151	0.142	-0.0621	-0.0763	-0.0548	0.13	-0.136	-0.000213	0.0429	0.15	-0.0626	-0.181	-0.186	-0.13	-0.0567	-0.344	-0.269	0.0522	-0.0615	-0.0991	-0.119	-0.0301	0.0397	-0.114	-0.0513	-0.0917	0.0144	-0.181	-0.0273	0.00399	506.177	4552	3114.16	4552	0.282	-0.0507	-0.0291	-0.0579	-0.202	-0.032	0.0237	0.0673	0.0834	0.129	0.102	-0.0358	0.0507	0.0338	-0.0913	0.148	0.117	-0.00506	-0.0353	0.0775	0.0211	1011.96	4528	852.114	4528	867.087	4528
GAS1	GAS1	2016.2	3278	1877.75	3278	-0.00232	0.218	0.178	0.122	0.0178	-0.231	0.128	0.178	0.0981	0.0733	0.0867	0.175	-0.0662	0.0964	0.177	0.0599	0.0769	0.0547	-0.0471	0.0413	0.012	-0.0201	0.0927	0.209	0.284	0.0181	0.0138	0.178	0.27	0.233	0.256	0.313	0.307	-0.0035	0.217	0.31	0.272	0.328	0.183	0.262	0.176	0.225	850.418	1000	763.945	873	0.0552	-0.172	-0.124	-0.115	0.0591	0.102	-0.0599	-0.168	0.0797	-0.202	-0.163	-0.179	-0.13	-0.186	-0.163	-0.236	-0.19	-0.0303	-0.0185	-0.172	-0.071	1349.48	2299	1259.57	2299	1243.32	2299
EIF2S2	EIF2S2	2016.26	3196	1825.66	3196	0.133	-0.132	-0.0493	-0.0907	-0.0712	-0.0356	-0.00345	-0.0481	-0.0303	-0.0496	-0.0526	-0.218	0.276	-0.172	-0.185	-0.0935	-0.0879	-0.0779	0.243	-0.101	-0.061	0.189	-0.0111	-0.0287	-0.0448	-0.24	-0.128	-0.0266	-0.157	-0.0673	-0.148	-0.161	-0.307	0.0831	-0.186	-0.202	-0.159	-0.171	-0.111	0.00624	0.0145	-0.0136	2127.98	3493	1836.62	3080	0.169	-0.167	-0.279	-0.126	-0.166	0.156	-0.127	-0.0801	0.0422	-0.0695	0.0108	-0.0617	-0.208	-0.0638	-0.07	-0.0617	0.0194	-0.224	-0.167	0.088	0.041	1499.14	2447	1352.84	2447	1837.17	3196
PPP4C	PPP4C	2016.49	5364	4321.15	6248	0.00267	-0.0291	0.0502	-0.0686	-0.15	-0.124	-0.0646	0.027	-0.00552	-0.0846	-0.0212	-0.00293	0.0169	-0.00197	0.0113	-0.078	-0.0137	0.0282	0.121	0.211	0.0562	-0.176	-0.0389	-0.0334	-0.00673	0.107	-0.0854	-0.056	-0.18	-0.154	-0.216	-0.223	-0.17	-0.183	-0.143	-0.226	-0.242	-0.245	-0.133	-0.21	-0.0741	-0.249	2218.62	2832	1963.41	1786	0.0537	-0.0514	-0.00881	-0.189	-0.0544	0.161	-0.00377	0.0639	0.107	0.032	0.0153	0.101	0.115	0.0629	0.0732	0.0348	0.0171	0.0195	0.0965	0.0878	0.148	3227.52	4632	2985.15	4632	2387.63	4632
FAM118B	FAM118B	2016.51	4148	1763.61	3314	0.193	-0.119	-0.0607	-0.0701	-0.0701	-0.0605	0.0105	-0.0265	0.0207	0.0945	0.117	-0.0999	0.33	-0.00929	-0.124	0.086	0.11	-0.00204	0.231	0.0598	0.0538	0.196	-0.135	-0.229	-0.22	-0.242	-0.0807	-0.173	-0.181	-0.176	-0.153	-0.188	-0.285	0.119	-0.165	-0.265	-0.146	-0.184	-0.139	-0.0501	-0.0687	-0.0339	1440.47	1813	1304.23	1813	0.134	-0.101	-0.111	-0.0655	-0.112	-0.0715	-0.065	-0.195	-0.11	0.0265	-0.0202	-0.0636	0.0828	0.0266	-0.0702	0.0643	0.0107	0.0359	-0.089	-0.026	-0.0716	4074.03	4430	3878.32	4383	2089.75	4148
DCBLD1	DCBLD1	2016.71	4007	1928.95	4007	0.273	-0.174	-0.0877	0.0157	-0.156	0.102	-0.145	-0.158	0.0626	0.00333	0.0678	-0.0604	0.153	0.0546	0.00396	-0.0054	0.0623	0.018	0.157	-0.0166	0.0143	0.0477	-0.0736	-0.137	-0.0803	0.00856	-0.00627	-0.23	-0.297	-0.0299	-0.228	-0.217	-0.291	0.103	-0.127	-0.238	-0.223	-0.212	-0.133	-0.038	-0.225	-0.246	1640.62	2424	2419.04	2877	0.137	0.0444	0.0269	0.0874	-0.0652	-0.0726	-0.0246	-0.13	-0.079	0.0372	-0.025	-0.0937	0.0654	-0.141	-0.12	0.0995	0.021	-0.0846	-0.0418	-0.0873	-0.272	3848.26	4116	3691.64	4116	2197.42	4007
MICU3	MICU3	2016.83	4814	4422.05	5288	0.0266	-0.0217	-0.0758	0.0243	0.033	0.0904	-0.217	-0.16	-0.036	0.0394	-0.0496	-0.0204	-0.0328	-0.0448	-0.0726	0.0215	-0.0642	-0.116	-0.155	-0.109	-0.107	-0.105	0.017	0.048	0.0319	0.329	0.133	0.0435	0.0545	0.0347	0.0985	0.0725	0.14	0.109	0.0677	0.113	0.11	0.082	0.101	0.0855	0.0357	0.053	1276.47	4800	1078.06	4414	0.0425	-0.0449	0.0214	0.0482	0.131	0.0041	0.101	0.118	0.0964	0.235	0.176	0.0711	0.101	-0.00655	0.102	0.194	0.142	0.0775	0.0976	0.0683	0.128	2068.02	4170	1875.88	4170	1701.85	4800
ENDOU	ENDOU	2017.17	5416	2024.55	5498	-0.252	-0.0502	0.0153	-0.0431	0.169	0.233	0.0793	0.111	-0.00119	0.0269	-0.0194	-0.0343	-0.151	0.0381	-0.0361	0.00678	-0.0372	0.0613	-0.11	0.138	0.108	-0.0252	0.0163	0.0925	0.0363	0.0265	-0.0141	0.244	0.281	0.0433	0.184	0.145	0.178	-0.161	0.229	0.198	0.163	0.127	0.247	-0.0572	0.137	0.181	1805.69	3101	2341.9	3805	-0.026	0.0675	0.286	0.218	-0.000543	-0.158	0.208	0.273	0.137	-0.0241	-0.0147	-0.0601	0.108	0.172	-0.0461	-0.0704	-0.0537	0.178	0.119	0.0998	0.194	1274.1	3518	1399.11	3726	1635.4	3518
KRAS.1	KRAS	2017.43	4441	1770.14	3209	-0.158	0.115	0.161	0.19	0.0947	-0.0205	0.0364	-0.0444	0.0257	-0.216	-0.112	-0.0796	-0.0991	-0.0214	0.0731	-0.191	-0.0886	0.0398	0.0416	0.0541	-0.0636	-0.0975	0.0689	0.111	0.0831	0.0917	-0.0841	0.0286	0.0497	-0.126	-0.0317	-0.0428	0.0686	-0.0914	0.0133	0.158	0.0127	-0.00385	0.13	-0.0321	-0.0919	-0.0739	4368.37	4368	4250.22	4368	-0.146	0.158	0.335	0.246	0.0666	-0.105	0.225	0.0399	-0.101	-0.131	-0.123	-0.18	0.107	-0.0428	-0.0507	-0.147	-0.136	0.122	0.172	-0.149	-0.114	639.601	1850	650.401	2172	1311.15	4368
TBCA	TBCA	2018.01	3700	2783.21	3868	0.132	-0.134	-0.0962	-0.0976	-0.0821	0.0922	-0.137	-0.231	-0.187	0.00468	-0.04	-0.0352	0.122	-0.0669	0.0945	0.00922	-0.0374	0.0628	0.0853	-0.18	-0.161	0.0512	-0.0112	0.015	-0.109	0.0693	-0.08	-0.0105	-0.0926	-0.183	-0.0261	-0.0935	-0.0507	0.065	-0.0235	0.0232	-0.0402	-0.107	0.0897	-0.106	-0.134	-0.159	4157.63	5115	4212.78	5115	0.233	-0.0799	-0.0763	0.0178	-0.126	-0.0644	-0.00538	0.00431	0.0203	0.059	0.108	0.0507	0.0225	0.0739	0.0853	0.0679	0.117	-0.0114	0.0468	0.0875	0.066	2359.1	4262	2101.49	4262	2586.32	4262
IP6K1	IP6K1	2018.32	3398	2379.88	3398	0.0726	-0.0879	-0.0311	-0.021	-0.0187	-0.0487	-0.0815	-0.0967	-0.0461	-0.12	-0.113	-0.171	0.136	-0.0616	-0.169	-0.154	-0.142	-0.164	0.153	-0.171	-0.154	0.0955	0.104	0.132	0.0889	-0.142	-0.12	0.0701	-0.0189	-0.0666	-0.048	-0.0872	-0.264	0.108	-0.0532	-0.155	-0.0629	-0.102	-0.151	0.0247	-0.103	-0.106	3377.88	3899	3230.98	3899	0.149	-0.299	-0.318	-0.214	-0.0616	0.271	-0.169	-0.0816	-0.0832	0.0218	0.00723	-0.032	-0.117	-0.0661	-0.0318	0.0172	0.00288	-0.235	-0.13	0.0278	0.0372	286.442	3891	238.506	3891	700.506	3891
BCHE	BCHE	2018.92	4596	1867.63	4596	0.0371	0.0961	0.0282	0.0476	0.0616	-0.235	0.125	0.0505	0.0287	0.013	0.0545	0.239	0.0117	0.161	0.2	0.0326	0.0719	0.141	-0.0321	0.0335	0.00798	0.25	0.276	0.239	0.163	-0.229	-0.339	0.247	0.284	0.214	0.277	0.306	0.345	0.36	0.291	0.361	0.343	0.355	0.283	0.366	0.107	0.152	237.804	301	202.382	220	0.153	0.152	0.145	0.0658	0.078	-0.179	0.106	0.208	0.202	0.104	0.123	0.11	0.272	0.153	0.17	0.128	0.143	0.262	0.298	0.127	0.189	1103.1	2154	970.718	1602	535.046	2154
RNF24	RNF24	2019.09	4411	1770.05	4048	-0.0973	0.217	0.255	0.093	0.0594	0.0674	0.0607	0.126	0.0121	-0.0363	-0.0657	-0.117	-0.166	-0.0592	-0.0299	-0.0486	-0.0763	-0.0933	-0.1	-0.032	-0.0464	-0.219	0.0348	0.124	0.009	0.181	0.373	0.0405	0.0903	-0.00924	0.0484	-0.000636	-0.0696	-0.397	-0.129	-0.104	0.000895	-0.0385	-0.192	-0.295	0.059	0.0776	404.694	5254	332.269	4406	-0.108	0.0562	0.16	-0.048	0.0513	0.0565	0.0799	0.00644	0.0041	-0.114	-0.113	-0.0841	-0.0963	-0.0682	-0.0583	-0.158	-0.149	-0.14	0.0106	0.00325	0.0332	3289.78	3895	3045.19	3895	917.361	4411
CPNE1.1	CPNE1	2019.21	4667	2122.93	4667	0.0801	-0.0526	-0.0279	0.0428	0.082	0.0531	0.0563	0.0392	0.0278	-0.0676	-0.0527	-0.217	0.306	-0.0772	-0.186	-0.0444	-0.0324	-0.0373	0.217	-0.153	-0.0441	0.0497	-0.0716	-0.0941	0.0191	-0.112	0.061	-0.104	-0.169	-0.0317	-0.224	-0.198	-0.351	0.125	-0.147	-0.283	-0.197	-0.173	-0.117	0.0918	-0.0497	-0.00124	1925.02	3571	1701.87	3284	-0.00801	-0.0284	-0.188	0.0114	-0.0698	0.177	-0.109	-0.0606	-0.00575	-0.104	-0.0975	-0.125	-0.128	0.0159	-0.0762	-0.0827	-0.0793	-0.0648	-0.223	-0.0191	0.00277	2858.47	3709	2688.97	3709	2198.52	3709
COL1A1.1	COL1A1	2019.26	3043	1881.76	3043	0.0515	-0.0473	-0.159	-0.22	0.0991	0.126	0.0517	-0.0201	-0.097	0.14	0.00046	-0.0862	-0.0119	-0.108	-0.113	0.132	-0.00991	-0.12	-0.112	-0.112	-0.0566	0.00798	-0.135	-0.184	-0.324	0.0659	0.186	0.0377	0.0554	-0.0946	0.132	0.0206	-0.0485	-0.0796	-0.132	-0.0839	0.115	0.00385	-0.168	-0.17	-0.102	-0.0776	1447.76	3806	1246.45	3799	-0.00123	-0.00944	0.129	-0.0137	0.135	-0.0507	0.197	0.163	0.00799	0.0799	0.0147	-0.131	0.155	-0.136	-0.164	0.0491	-0.00983	-0.0471	0.13	0.0462	0.0496	2509.32	4889	3378.35	4889	1893.38	3806
CLSTN2	CLSTN2	2020.06	3360	1900.8	3570	-0.186	-0.00904	0.038	0.0322	0.0851	0.249	-0.0893	-0.0135	0.15	-0.133	-0.0907	-0.0279	-0.119	0.0652	0.0841	-0.123	-0.0807	0.125	-0.0258	0.104	0.0885	-0.0166	0.202	0.284	0.173	0.00171	0.0569	0.0961	0.238	0.147	0.0875	0.0684	0.0307	0.152	0.089	0.198	0.0613	0.0449	0.217	0.118	-0.0202	0.0852	1639.07	4107	1417.89	4107	-0.0883	-0.0543	0.101	0.0673	0.0228	0.0877	0.0302	0.0991	0.0568	-0.0604	-0.0694	-0.152	0.0937	-0.0794	0.00378	-0.1	-0.103	0.0524	0.09	-0.00726	0.0387	4042.3	4359	3719.19	4066	2218.08	4107
PRKCQ	PRKCQ	2020.31	5028	1775.88	5028	-0.111	0.0174	0.0231	-0.0382	0.154	-0.137	-0.0761	-0.0237	-0.0409	0.00546	-0.0294	-0.153	0.0694	-0.127	-0.271	-0.0194	-0.0515	-0.181	-0.0274	0.0154	-0.00541	-0.0902	-0.102	-0.148	-0.0791	-0.0124	0.196	-0.0575	0.113	-0.168	-0.0612	-0.115	-0.103	-0.0396	-0.152	-0.132	-0.06	-0.116	-0.232	-0.0611	-0.0612	-0.0614	2720.69	4492	2447.67	4090	-0.0311	-0.0648	-0.0471	-0.0768	0.0102	0.0862	0.115	0.021	-0.256	0.067	-0.0533	-0.236	0.0566	-0.357	-0.295	0.0762	-0.0495	-0.278	-0.121	-0.222	-0.202	321.902	3563	283.725	3866	755.845	4492
TYRP1	TYRP1	2020.81	2417	1910.26	2417	0.166	0.197	0.158	0.156	-0.0576	-0.196	0.0494	0.0537	-0.0288	0.18	0.084	0.147	-0.0114	-0.0164	0.166	0.157	0.063	-0.0151	-0.143	-0.12	-0.081	-0.0257	-0.0832	0.00605	0.0903	0.185	0.0338	0.142	-0.0732	0.0825	0.0225	0.0912	0.0417	0.145	-0.0182	0.0367	-0.0223	0.0554	-0.0114	0.256	-0.0215	-0.163	3206.94	5954	3125.36	5954	0.0229	-0.0376	-0.122	-0.0845	0.103	-0.00832	-0.0605	-0.0149	-0.0708	-0.000901	-0.0602	0.0112	0.105	-0.0985	0.0924	-0.0387	-0.0942	0.0947	-0.0456	-0.145	-0.0598	3831.62	4383	4266.98	4383	2809.88	4383
NBL1	NBL1	2020.91	3016	2206.79	3016	-0.0859	0.201	0.187	0.153	0.121	-0.104	0.169	0.248	0.115	0.111	0.0891	0.159	-0.0588	0.0629	0.183	0.0923	0.0736	0.0324	-0.0464	0.084	0.0532	-0.0305	-0.0103	0.0851	0.179	0.0133	0.105	0.132	0.291	0.0681	0.309	0.259	0.289	-0.00367	0.108	0.304	0.349	0.289	0.063	0.15	0.044	0.123	1213.45	3134	1047.63	3134	-0.0677	0.0313	0.138	0.00358	0.189	0.0307	-0.0211	0.0204	0.0216	0.07	0.00298	-0.0474	0.00634	-0.0292	0.0546	0.0414	-0.0192	0.115	0.0277	-0.125	-0.0498	3868.39	5597	3947.98	5597	1901.83	3134
TPP1	TPP1	2020.99	3585	2042.13	3585	-0.164	-0.0284	-0.0275	0.00403	0.168	0.0678	0.016	0.00843	0.151	-0.185	-0.0894	-0.192	0.0104	-0.0301	-0.104	-0.188	-0.089	0.0245	0.111	0.147	0.114	-0.00275	-0.13	-0.116	-0.182	0.173	0.0652	-0.0205	0.0733	-0.0114	-0.141	-0.158	-0.154	0.0131	-0.085	-0.0758	-0.113	-0.135	0.000945	0.000289	0.0197	0.0602	3726.03	4652	3381.82	4225	-0.0908	-0.00877	0.0781	0.0646	0.0431	-0.0702	0.137	0.0664	-0.0374	-0.0852	-0.051	-0.046	0.0919	-0.0306	-0.0733	-0.059	-0.0267	-0.00713	0.159	0.00674	-0.0334	4127.62	4635	4515.29	4635	2983.71	4635
IFNA10.1	IFNA10	2021.29	3747	2164.95	4006	-0.044	-0.0917	-0.0909	-0.0241	0.0597	0.0718	0.124	0.0215	0.0623	0.161	0.183	0.176	-0.0523	0.103	0.0814	0.16	0.183	0.0358	0.00548	0.143	0.147	0.0488	0.0485	0.0919	0.0861	0.0152	-0.0688	0.236	0.248	0.0852	0.381	0.37	0.338	-0.0612	0.174	0.219	0.36	0.351	0.0847	0.0255	0.132	0.204	494.126	2816	440.481	3927	-0.122	-0.0526	-0.0236	-0.0497	0.0325	-0.0556	0.225	0.246	0.0887	0.307	0.332	0.268	-0.0278	0.131	0.179	0.272	0.303	0.06	0.113	0.256	0.273	188.395	2150	176.944	3688	383.313	2816
CTAG1A	CTAG1A	2021.33	4477	1778.55	3574	-0.192	0.0642	0.034	0.0845	0.0644	0.0678	-0.0584	-0.0609	-0.108	0.201	0.13	0.204	-0.00857	-0.0212	0.229	0.19	0.119	0.0285	-0.0194	-0.0431	-0.118	-0.0945	0.0715	0.104	0.0275	0.149	0.0186	0.0936	0.115	-0.0894	0.154	0.0811	0.165	0.14	0.00844	0.183	0.161	0.0849	0.141	0.121	-0.0666	-0.0373	3632.7	3703	3489.75	3416	-0.0456	-0.0603	0.0936	0.0632	0.215	0.0377	0.147	0.142	-0.0617	0.131	0.0495	0.0156	0.105	-0.084	0.0368	0.12	0.0407	0.0241	0.172	-0.046	0.00807	2794.22	4419	2861.96	4419	2659.85	4419
INHBA.1	INHBA	2021.5	5206	1741.33	4812	-0.187	0.21	0.252	0.156	0.00948	-0.0481	0.0185	0.158	0.0384	0.00704	-0.000757	0.0738	-0.113	0.138	0.118	0.0154	0.00558	0.0578	-0.00318	0.0186	0.0288	-0.122	0.117	0.138	0.16	-0.0116	0.11	-0.0472	0.0295	0.000526	-0.0525	0.00648	0.0992	-0.13	0.129	0.0617	-0.0171	0.0374	-0.017	0.069	-0.0363	0.000921	4080.53	5539	3816.35	4901	-0.244	0.00509	0.0249	0.002	0.101	0.0397	-0.208	-0.214	-0.183	-0.219	-0.25	-0.124	-0.146	-0.00933	-0.0819	-0.247	-0.273	-0.0514	-0.149	-0.274	-0.218	450.627	2268	627.945	2865	1013.9	5206
CDON	CDON	2021.93	3299	2066.14	4408	0.0657	0.0213	-0.0745	-0.0272	0.066	-0.171	0.152	0.126	0.0528	0.0339	0.0327	0.212	-0.14	0.162	0.22	0.057	0.0523	0.163	-0.175	0.089	0.0716	0.355	0.138	0.15	0.177	-0.225	-0.197	0.319	0.44	0.282	0.315	0.355	0.387	0.349	0.372	0.434	0.37	0.401	0.327	0.382	0.21	0.287	83.232	135	72.9753	135	0.158	0.0518	0.0585	0.0343	0.0556	-0.107	0.0555	0.22	0.243	0.0605	0.064	0.102	0.0612	0.217	0.171	0.0848	0.0844	0.326	0.147	0.11	0.176	1158.44	3505	997.918	3505	224.342	3299
CT55	CT55	2022.75	3119	1828.62	2332	-0.167	0.0404	-0.0681	-0.0468	0.117	-0.0269	-0.0615	-0.0423	-0.129	-0.149	-0.186	-0.1	-0.117	-0.144	-0.102	-0.114	-0.16	-0.154	-0.196	-0.0832	-0.0778	0.0116	0.102	0.00752	-0.0525	0.0218	-0.0536	0.0255	0.141	-0.0077	0.206	0.124	0.194	-0.0416	0.0554	0.0763	0.196	0.114	-0.0539	-0.137	-0.00564	0.0643	4294.92	5393	3960.83	5197	0.0724	0.00133	0.047	0.0634	-0.0321	-0.0781	0.146	0.161	-0.149	-0.00687	-0.0928	-0.0468	-0.0699	-0.0593	-0.0751	-0.0259	-0.106	-0.0241	-0.0294	-0.111	-0.0732	3587.84	4405	4276.12	4800	2982.32	4405
HES1	HES1	2023.96	3406	1897.47	3406	0.00905	0.209	0.102	0.051	-0.0652	-0.25	0.0878	0.117	-0.12	0.0885	0.0169	0.114	-0.0617	0.131	0.0694	0.118	0.0399	-0.0274	-0.153	-0.102	-0.0254	0.0708	-0.0692	-0.129	-0.0764	-0.119	0.102	-0.148	-0.0834	0.133	0.0811	0.118	0.163	-0.135	0.0592	0.0914	0.0702	0.111	-0.158	-0.0696	0.184	0.171	3011.19	3454	3580.43	4031	0.00574	-0.112	-0.165	-0.187	0.0153	0.0965	-0.144	-0.0841	-0.00469	-0.0157	-0.009	0.0678	-0.0953	0.0432	0.0181	-0.00656	-0.00115	-0.0722	-0.127	0.0664	0.0695	3101.72	4619	3278.04	5429	2611.93	3454
INSL3	INSL3	2024.58	4716	1768.82	4048	0.155	0.196	0.162	-0.0515	-0.241	-0.0981	0.0563	0.0443	0.0613	0.0305	0.0333	0.1	-0.0465	0.124	0.0711	0.0333	0.0357	0.0608	-0.0316	0.0262	0.0866	0.0573	-0.0136	-0.00243	-0.129	0.118	-0.0155	-0.0561	-0.201	-0.0366	-0.162	-0.14	-0.0819	-0.202	-0.0574	-0.131	-0.199	-0.171	-0.109	-0.175	-0.105	-0.184	3409.02	3684	3248.48	3553	0.0467	0.0409	0.0745	-0.157	-0.13	-0.0697	0.000992	0.0136	-0.0151	-0.0838	-0.0741	0.0495	-0.0898	0.0824	-0.000873	-0.112	-0.0977	0.0505	-0.0617	0.0528	0.066	3864.66	5036	3564.38	4126	2868	4716
GPHN	GPHN	2024.78	3681	1808.99	3681	0.273	-0.138	-0.134	-0.108	-0.0826	-0.0928	0.101	0.0625	0.0476	0.0881	0.0734	-0.000463	0.22	0.00408	0.0231	0.0635	0.0524	0.0101	0.219	0.0116	0.0749	0.139	0.0165	0.0241	-0.0564	0.000614	-0.158	0.103	-0.00657	0.135	0.0453	0.0331	-0.103	0.195	0.046	-0.00175	0.0106	0.00172	-0.0012	0.107	0.0604	0.045	3887.39	5291	3810.79	6137	0.159	-0.259	-0.287	-0.202	0.0231	0.19	-0.139	-0.0122	0.124	-0.0381	-0.012	0.0255	-0.0427	0.00939	0.0456	-0.0653	-0.0355	-0.118	-0.0209	0.0786	0.0709	782.767	4134	672.476	5372	1478.82	4134
MAG	MAG	2024.83	3984	2484.88	4917	-0.0875	0.0429	-0.0616	-0.00209	0.208	0.205	-0.144	-0.174	0.0702	-0.0191	-0.0393	-0.0249	0.115	-0.117	0.0547	-0.0231	-0.0433	-0.052	0.115	-0.162	-0.174	-0.181	0.00382	0.0745	0.141	0.255	0.207	0.0268	-0.0387	0.0836	0.0287	0.0363	0.0273	-0.0823	-0.0587	0.0782	-0.000708	0.014	0.0308	0.106	-0.0421	-0.0246	2411.2	5813	2112.54	5128	-0.117	-0.068	-0.0466	-0.0809	0.296	0.0987	-0.0864	-0.136	0.0394	-0.137	-0.144	-0.235	0.164	-0.181	-0.15	-0.174	-0.177	-0.0187	0.134	-0.163	-0.0935	950.152	1939	843.619	1939	1529.78	3984
PDE4D	PDE4D	2025.05	4214	3557	4366	0.0124	-0.0648	-0.0753	-0.0158	-0.0757	0.158	-0.212	-0.12	-0.0571	0.0463	0.061	-0.0697	0.177	-0.0935	-0.0313	0.0256	0.0431	-0.123	0.149	-0.0924	-0.0442	-0.235	-0.127	-0.152	-0.0588	0.221	0.00798	-0.00833	-0.223	-0.15	-0.238	-0.163	-0.193	0.0834	-0.136	-0.209	-0.248	-0.169	-0.0951	0.16	-0.143	-0.282	1697.58	2503	1506.27	2137	-0.132	-0.128	-0.168	-0.126	0.00233	-0.0724	0.106	0.0803	-0.294	-0.0609	-0.0653	-0.106	0.137	-0.217	-0.0713	-0.0607	-0.0652	-0.111	0.11	-0.188	-0.146	1179.72	2908	1139.77	3252	1553.96	2908
SHC1.1	SHC1	2026.1	3563	1767.71	3321	0.258	-0.203	-0.188	-0.129	-0.0916	0.00244	-0.0545	-0.181	-0.0254	-0.0941	-0.0697	-0.192	0.137	-0.0523	-0.166	-0.107	-0.0794	0.0355	0.0969	-0.0241	0.0197	0.12	-0.151	-0.181	-0.11	-0.0803	-0.158	-0.149	-0.277	-0.0512	-0.208	-0.178	-0.218	0.117	-0.0469	-0.136	-0.213	-0.182	-0.0148	0.0802	-0.0341	-0.112	2633.16	2454	2504.89	2454	-0.0295	-0.012	-0.16	0.0206	-0.118	0.0501	-0.135	-0.142	-0.021	-0.0146	0.0108	-0.00655	-0.338	0.0104	-0.0797	-0.0169	0.00964	-0.195	-0.336	0.0527	-0.0466	844.614	5149	724.098	6297	1458.22	3563
ADGRB3	ADGRB3	2026.23	2523	1974.14	2523	0.00632	0.0683	0.0876	0.129	0.00763	0.0489	-0.139	-0.146	0.132	0.085	0.119	0.177	-0.19	0.112	0.217	0.0717	0.108	0.185	-0.0941	0.0754	-0.0175	0.00404	0.113	0.161	0.144	-0.0295	0.105	0.0246	0.115	0.125	0.272	0.265	0.23	-0.0208	0.0669	0.227	0.27	0.262	0.156	0.00821	0.0473	0.136	2122.82	2547	1843.15	2220	0.031	-0.0315	0.0566	0.0228	0.00257	0.13	0.00748	0.0726	0.221	0.21	0.253	0.169	0.098	0.124	0.242	0.216	0.26	0.177	0.206	0.0801	0.162	866.28	2365	724.535	1613	1415.79	2523
IGFBP6.1	IGFBP6	2026.29	3027	2157.47	3027	-0.0594	0.182	0.209	0.158	-0.129	-0.184	0.173	0.149	-0.108	-0.0296	-0.0421	0.0698	-0.168	0.0945	0.111	-0.0239	-0.0378	0.0985	-0.13	-0.0202	-0.0472	0.106	0.253	0.317	0.282	-0.183	-0.23	0.205	0.218	0.0107	0.176	0.189	0.237	-0.044	0.196	0.245	0.201	0.21	0.18	-0.00843	0.123	0.115	740.68	1766	656.207	1766	0.0664	0.262	0.324	0.21	-0.133	-0.291	0.171	0.127	-0.00413	-0.0736	-0.0293	-0.0113	0.004	0.182	0.0351	-0.0476	-0.00701	0.249	0.0228	0.0782	0.055	419.254	4145	355.601	4398	709.419	3027
IGDCC3.1	IGDCC3	2026.32	2138	2075.76	2997	-0.0465	-0.058	-0.158	-0.0909	-0.0347	-0.018	-0.143	-0.108	-0.123	-0.15	-0.167	0.0121	-0.199	-0.165	0.0387	-0.146	-0.164	-0.072	-0.132	-0.11	-0.226	-0.108	0.142	0.215	0.211	0.158	-0.0863	-0.00977	-0.0208	0.119	-0.0523	0.014	0.159	-0.162	0.0444	0.176	-0.0588	0.0104	0.168	-0.0135	-0.0669	-0.0599	2700.94	3867	2398.73	2894	-0.0457	-0.0471	0.0234	0.00871	0.32	0.0938	-0.118	-0.105	0.00487	-0.131	-0.106	-0.0869	-0.0331	-0.135	-0.0151	-0.165	-0.13	-0.11	0.0596	-0.203	-0.141	790.499	2933	745.599	3541	1409.26	2933
DERL1	DERL1	2026.44	2654	1873.34	2654	-0.00964	-0.148	-0.111	-0.0154	0.0185	0.114	-0.122	-0.13	0.0181	-0.191	-0.149	-0.162	0.11	-0.127	-0.146	-0.203	-0.157	-0.0841	0.105	0.042	0.0772	-0.0251	-0.05	-0.1	-0.0429	0.101	-0.085	-0.103	-0.188	-0.0437	-0.27	-0.247	-0.297	0.2	-0.173	-0.268	-0.275	-0.251	-0.0801	0.0705	-0.0866	-0.113	1922.35	3610	1716.12	3329	0.0893	-0.0356	-0.102	-0.0458	-0.0338	-0.0548	-0.116	-0.154	-0.0493	-0.164	-0.161	-0.172	0.0306	-0.183	-0.229	-0.154	-0.152	-0.104	-0.0383	0.00219	-0.0335	1996.98	3471	1797.25	3471	1980.95	3471
NTNG1	NTNG1	2026.75	3165	1930.76	4014	-0.0484	0.143	0.03	0.0232	0.0623	-0.0211	0.0949	0.137	0.143	0.0679	0.102	0.247	-0.0994	0.149	0.235	0.0415	0.0808	0.135	-0.0555	0.109	0.0927	0.0102	0.14	0.177	0.205	0.00283	0.0611	0.241	0.335	0.23	0.318	0.365	0.398	0.0377	0.271	0.364	0.313	0.362	0.248	0.249	0.214	0.276	359.146	577	322.603	533	-0.0879	-0.0238	0.00438	-0.0565	0.248	0.0604	-0.0539	-0.0284	0.113	-0.0515	-0.0329	0.0393	0.0935	0.111	0.0957	-0.0948	-0.0696	0.248	0.171	0.00447	0.0883	2054.52	4418	1783.71	3995	796.915	3165
ULBP2.1	ULBP2	2026.84	4419	3260.02	5049	-0.0888	-0.154	-0.141	-0.187	0.0184	0.0329	-0.18	-0.0793	0.0526	-0.045	0.000796	-0.0241	-0.0653	0.0608	0.0175	-0.0672	-0.0177	0.0588	0.0243	0.17	0.0953	-0.0169	-0.108	-0.0513	-0.0585	0.053	0.0453	-0.00255	0.131	0.0123	0.0524	0.068	0.0879	-0.0884	0.131	0.118	0.0434	0.0605	0.108	-0.0105	-0.00887	0.0121	5031.26	5456	4706.94	5387	-0.00481	-0.0446	0.0766	0.0216	0.0773	-0.0322	0.106	0.209	0.182	0.0523	0.123	0.0108	0.197	0.118	0.0717	0.0199	0.097	0.162	0.301	0.161	0.206	2004.86	3040	2013.24	4313	2519.05	4419
ART5	ART5	2027.25	4421	2245.73	4421	0.0416	0.0893	0.0612	-0.15	-0.164	0.0456	0.024	-0.0297	-0.142	0.0473	-0.0469	-0.0859	-0.0967	-0.0263	-0.11	0.031	-0.0628	-0.0156	-0.262	-0.167	-0.162	0.206	0.0578	0.0618	-0.219	-0.183	-0.158	0.164	0.195	0.0198	0.203	0.158	0.171	-0.00887	0.116	0.135	0.179	0.136	0.0597	-0.151	-0.011	-0.0329	2221.5	3268	2088.41	3268	0.0188	0.125	0.289	0.116	0.0251	-0.117	0.244	0.274	0.0679	0.0648	0.062	-0.0154	0.0365	0.0929	0.13	0.0361	0.0371	0.189	0.117	0.0789	0.104	1108.62	4126	1769.32	4251	1625.62	4126
PRDM4	PRDM4	2027.35	3589	1858.76	4349	0.00181	0.0113	-0.0756	-0.219	0.0594	0.0874	0.0956	0.103	0.0673	0.0511	0.0365	-0.161	0.189	-0.104	-0.229	0.0324	0.0198	-0.134	0.0831	0.0746	0.107	0.13	0.122	-0.0313	-0.109	-0.259	0.0179	0.0996	0.149	-0.137	0.129	0.0251	0.0159	0.0982	-0.0939	-0.0707	0.11	0.00646	-0.125	-0.0552	-0.0419	0.0206	2652.42	4205	2417.02	4205	-0.000844	-0.123	-0.177	-0.208	-0.0422	0.169	-0.147	-0.177	-0.184	0.136	0.0125	0.1	-0.192	-0.0214	-0.00826	0.155	0.0241	-0.0749	-0.22	-0.0953	-0.0898	1802.38	1783	1721.9	1783	2105.13	3589
TM2D1	TM2D1	2027.61	3861	2109.92	4862	0.0524	-0.0492	-0.0341	0.0547	0.0372	-0.0806	-0.147	-0.0142	0.102	0.0305	0.0564	0.175	-0.311	0.131	0.179	0.0224	0.0498	0.0329	-0.221	0.112	0.0813	0.084	-0.0536	-0.0531	0.0273	0.0389	-0.032	-0.117	0.0627	0.11	0.11	0.136	0.237	-0.245	0.142	0.249	0.0916	0.12	0.0593	-0.187	0.147	0.133	2676.29	3548	2662.49	3971	0.0044	-0.101	-0.0635	-0.0473	0.0693	0.0278	-0.0992	0.107	0.108	0.0833	0.0832	0.153	-0.248	0.117	0.148	0.0699	0.0714	0.0524	-0.197	0.116	0.143	2525.7	3133	2446.8	3481	2375.72	3548
UBA1	UBA1	2028.15	4665	1836.74	4920	0.103	-0.0303	-0.00615	-0.0128	-0.0628	-0.163	0.0576	-0.0283	-0.00291	0.0495	0.0357	-0.0788	0.333	-0.087	-0.0645	0.00923	0.00201	-0.0414	0.252	-0.087	-0.0821	0.118	0.0933	0.0719	0.043	-0.177	-0.248	0.0893	-0.106	-0.0181	-0.0528	-0.0422	-0.178	0.197	-0.0331	-0.091	-0.0685	-0.0558	-0.00316	0.13	0.0582	-0.0138	2597.03	4784	2355.96	4784	-0.0138	-0.0862	-0.247	-0.16	-0.0643	0.0702	-0.168	-0.162	-0.0769	-0.101	-0.086	0.085	-0.0636	0.0567	0.0891	-0.104	-0.088	-0.0716	-0.152	-0.0326	-0.105	2380.76	3627	2497.83	3627	2310.98	4665
MMP19	MMP19	2028.22	3147	1834.02	2406	-0.227	0.0469	0.0455	0.1	0.03	0.15	-0.0774	-0.0481	-0.151	-0.132	-0.182	-0.0464	-0.147	-0.119	-0.0817	-0.112	-0.167	-0.0137	-0.186	-0.0729	-0.0574	-0.0177	0.232	0.285	0.267	0.163	-0.000514	0.164	0.225	-0.0433	0.212	0.158	0.213	-0.0803	0.0869	0.162	0.195	0.142	0.138	-0.0393	0.00039	0.0387	1233.69	2955	1080.58	2955	0.063	0.00211	0.0677	0.00297	-0.116	-0.0233	0.134	0.124	-0.142	0.0279	-0.0435	-0.0965	0.111	-0.0653	-0.0812	-0.00868	-0.0767	0.0306	-0.0422	-0.0935	-0.0114	3825	4543	4319.92	4656	1916.86	3147
DHFR	DHFR	2028.58	2307	1874.14	2250	-0.116	-0.0565	-0.174	-0.12	-0.0757	0.0464	0.0541	-0.136	-0.102	-0.127	-0.158	-0.166	-0.158	-0.143	-0.223	-0.111	-0.147	-0.0682	-0.202	-0.105	-0.0867	0.0159	0.0994	0.141	0.0178	0.0494	-0.212	0.139	-0.0223	-0.186	-0.218	-0.247	-0.252	0.119	-0.157	-0.245	-0.236	-0.262	-0.105	-0.0643	-0.207	-0.285	1695.78	2000	1768.19	2000	-0.0189	-0.0819	-0.0165	0.0244	-0.166	-0.0384	-0.109	-0.00253	-0.156	-0.13	-0.0926	-0.0685	-0.137	-0.0822	-0.158	-0.133	-0.0937	-0.279	-0.132	0.0181	-0.00769	2065.01	3141	1858.61	3141	1914.59	2307
GALNT3	GALNT3	2028.8	3792	2336.03	4764	-0.134	-0.0974	-0.0897	0.00165	-0.0577	0.245	-0.18	-0.132	0.0709	-0.0855	-0.0378	-0.0197	-0.236	-0.0455	0.0559	-0.0996	-0.0484	0.042	-0.0749	0.0712	-0.0293	-0.105	0.013	0.104	0.0108	-0.0219	0.246	-0.0888	-0.0102	0.00021	0.161	0.0198	-0.000509	0.0875	-0.00468	0.0833	0.183	0.03	0.147	0.0603	-0.0852	-0.0205	2969.16	4566	2776.66	5151	0.0179	0.0545	0.143	0.0836	0.0579	-0.206	0.101	0.0649	0.0408	0.076	0.0304	0.0554	0.12	0.156	0.211	0.0203	-0.0197	0.247	0.0558	-0.043	0.0492	1970.04	4346	1762.9	4346	2243.32	4346
ITPA	ITPA	2029.7	3267	1988.5	3267	0.213	-0.0597	-0.125	-0.0387	0.0693	-0.19	-0.00113	-0.0943	-0.114	-0.157	-0.159	-0.115	0.0574	-0.0889	-0.0691	-0.161	-0.162	0.0072	0.0195	-0.14	-0.151	0.12	-0.0658	-0.11	0.0543	-0.0142	-0.0396	-0.0495	-0.189	0.00588	-0.195	-0.157	-0.19	0.0391	-0.0653	-0.0469	-0.183	-0.145	0.0296	-0.0227	0.0334	-0.0072	4202.52	5441	3949.61	4887	0.174	-0.134	-0.3	-0.15	0.01	0.126	-0.158	-0.169	-0.0174	-0.207	-0.165	-0.127	-0.157	-0.102	-0.0305	-0.194	-0.152	-0.0601	-0.207	-0.0275	-0.049	1180.17	1586	1060.11	1586	1901.18	3267
PXYLP1	PXYLP1	2029.76	4042	1956.17	4042	-0.0858	0.0805	0.0339	-0.0296	-0.0353	0.0433	-0.011	-0.179	-0.112	-0.178	-0.192	-0.0771	-0.128	-0.0693	-0.0901	-0.169	-0.186	-0.0277	-0.167	-0.133	-0.087	0.0271	0.0783	0.0791	-0.0608	-0.0554	-0.065	0.0877	0.0543	-0.0864	0.156	0.0789	0.174	-0.0277	0.0622	0.115	0.15	0.0737	0.0588	-0.0158	-0.115	-0.0987	4306.84	4356	4473.66	4995	-0.232	0.0485	0.022	-0.0418	0.00625	0.021	-0.0122	-0.0269	-0.0621	0.0562	0.0683	0.145	-0.0471	0.0557	-0.0261	0.038	0.0528	-0.00937	0.0128	0.0298	-0.0192	2673.65	5572	2351.84	5316	2730.06	4356
RALB	RALB	2029.79	5491	1881.34	5491	0.186	-0.0157	0.0203	0.0265	-0.0279	-0.0694	0.127	0.0933	0.132	0.175	0.183	0.0406	0.0216	0.0194	-0.0114	0.187	0.193	-0.0766	0.0557	-0.0315	0.0876	0.0753	0.0457	0.017	0.0512	-0.041	0.0354	-0.158	-0.293	-0.0419	-0.221	-0.248	-0.277	-0.232	-0.0971	-0.297	-0.253	-0.276	-0.188	-0.288	-0.139	-0.144	1489.43	2107	1372.34	1606	0.0988	0.17	0.115	0.181	-0.0528	-0.0645	0.0583	-0.229	-0.135	-0.0472	-0.114	-0.0416	-0.0714	0.037	-0.0635	-0.00749	-0.0834	0.0183	-0.143	-0.159	-0.258	2500.1	4222	2542.42	4222	1918.11	4222
HBA1.HBB	HBA1.HBB	2030.32	4499	1769.25	3952	0.161	-0.181	-0.214	-0.141	-0.223	-0.0226	-0.00908	-0.0543	0.0258	0.0694	0.0545	0.0291	0.13	0.062	0.0653	0.0436	0.0334	0.131	0.119	0.0529	0.0498	0.236	0.187	0.168	0.0516	-0.285	-0.237	0.131	0.111	0.251	0.237	0.208	0.124	0.149	0.234	0.276	0.207	0.181	0.221	0.007	0.125	0.141	885.006	1803	760.443	1310	0.189	0.0377	-0.0313	0.0139	-0.0451	0.0269	0.0792	0.228	0.335	0.314	0.362	0.353	-0.0105	0.332	0.383	0.333	0.379	0.22	0.0772	0.353	0.32	28.2741	688	28.3638	688	81.1019	1803
DYRK1A	DYRK1A	2030.57	3029	1781.04	2729	0.00649	-0.0403	-0.12	-0.135	-0.0198	0.0743	-0.0471	-0.069	-0.177	-0.155	-0.181	-0.17	0.0339	-0.131	-0.123	-0.143	-0.175	-0.051	-0.137	-0.0454	-0.0845	-0.155	-0.0601	0.059	-0.167	0.0757	0.255	0.0631	0.101	-0.198	-0.213	-0.249	-0.2	-0.16	-0.227	-0.147	-0.191	-0.23	-0.0733	-0.192	0.00426	0.0128	1651.04	2318	1412.34	1833	-0.0434	-0.0335	0.118	0.0666	0.0619	0.0415	0.207	0.168	-0.177	-0.116	-0.145	-0.146	0.118	-0.195	-0.106	-0.0862	-0.123	-0.0204	0.0722	-0.0369	0.00577	1927.68	3232	2455.09	3232	1855.4	3029
NDUFAF8	NDUFAF8	2030.73	4074	2360.73	5582	-0.191	0.0187	0.0202	-0.00816	0.193	-0.0345	-0.0719	-0.0087	0.139	-0.0853	-0.0436	-0.00931	-0.281	-0.027	0.0462	-0.0765	-0.0349	0.0166	-0.132	0.17	0.0462	-0.127	-0.122	-0.0438	-0.0979	0.175	0.117	-0.0157	0.109	0.0183	0.00307	-0.0265	0.0317	-0.15	-0.0412	0.0738	0.0365	-8.37e-05	0.0614	-0.0326	0.0446	0.0993	4081.2	5714	3779.94	5679	0.00616	-0.0149	0.157	0.0899	0.0336	-0.0388	0.204	0.177	0.0839	0.0223	0.0336	-0.0508	0.0566	-0.0951	0.04	-0.000768	0.0149	0.0442	0.15	0.0463	0.116	2801.3	5412	4548.93	5520	2741.14	5412
REM1	REM1	2031.01	3549	1779.96	3376	-0.000784	-0.00737	-0.0739	-0.2	-0.0815	0.127	0.0574	-0.134	-0.0773	-0.0997	-0.123	-0.117	0.32	-0.0818	-0.119	-0.0753	-0.105	0.0187	0.118	-0.0332	-0.0113	0.167	0.0885	0.0201	-0.0829	-0.135	-0.208	0.145	0.0839	-0.105	0.0977	0.0428	0.124	0.183	0.0608	0.0657	0.108	0.0491	0.081	0.0643	-0.0798	-0.0451	2858.02	4463	2797.9	4463	-0.0868	0.0884	0.0774	0.000813	-0.062	-0.082	0.117	0.116	0.0423	0.106	0.132	0.111	0.0859	0.0357	-0.0952	0.0755	0.106	-0.0177	0.212	0.252	0.208	1415.73	3414	3325.28	3528	1937.22	3549
SNX1	SNX1	2032.05	4915	1776.77	4915	0.156	-0.0796	0.00222	0.0816	-0.0345	-0.0793	0.0634	-0.0659	0.0431	0.196	0.189	-0.00547	0.037	0.05	-0.0116	0.2	0.193	0.0176	0.0364	-0.0185	0.0157	0.00074	-0.0815	-0.182	-0.0681	0.0178	-0.049	-0.202	-0.33	-0.121	-0.245	-0.246	-0.256	0.108	-0.131	-0.233	-0.243	-0.245	-0.149	-0.0482	-0.181	-0.244	1889.55	1513	2104.08	2660	0.0703	-0.0354	-0.167	-0.0946	-0.108	-0.0534	-0.129	-0.174	-0.154	-0.0468	-0.0794	-0.0354	-0.19	-0.0525	-0.0859	0.00702	-0.037	-0.191	-0.318	-0.158	-0.25	1757.05	3075	1746.53	3758	1886.23	3075
PGLYRP1	PGLYRP1	2032.78	5009	2087.82	5407	-0.0461	0.0626	0.00721	-0.194	-0.00821	0.00188	0.05	0.0858	0.0937	0.0188	0.084	0.0215	0.186	-0.0403	-2.33e-05	0.0678	0.129	0.0194	0.269	0.148	0.117	-0.202	-0.106	-0.112	-0.164	0.265	0.0923	-0.0161	-0.00742	-0.102	-0.127	-0.146	-0.139	0.0173	-0.164	-0.179	-0.118	-0.139	-0.0368	0.0811	-0.029	-0.0283	2052.87	3622	1768.4	3295	0.0154	0.0126	0.198	0.068	0.0956	-0.124	0.217	0.199	0.0474	-0.0448	0.0134	-0.0464	0.159	-0.0443	0.0301	-0.0607	0.00148	0.0708	0.241	0.000916	0.076	2093.27	5125	3194.3	5125	2059.34	5009
KLRG2.1	KLRG2	2032.94	3058	1789.6	2683	-0.144	0.185	0.228	0.173	0.181	-0.106	0.074	0.162	-0.0849	-0.133	-0.105	0.0537	0.0109	0.114	0.0396	-0.103	-0.0796	0.0518	0.0616	-0.0232	-0.0508	-0.237	0.00901	0.124	0.182	0.0993	0.168	0.0545	0.0675	0.00278	0.0581	0.122	0.152	-0.0998	0.0521	0.131	0.0854	0.147	0.0466	0.0871	0.0845	0.0498	2369.37	4223	2118.11	3938	-0.121	0.0232	0.0098	-0.0494	0.146	0.0157	-0.0475	-0.0058	0.0686	-0.11	-0.0453	0.0808	0.186	0.171	0.166	-0.0927	-0.0281	0.254	0.248	0.00309	0.103	2233.6	4473	1946.4	3317	2203.2	4223
IL16	IL16	2033.4	3503	1879.15	3535	0.191	-0.0661	-0.0231	0.0628	-0.0451	0.0102	-0.0857	-0.0144	0.0764	0.061	0.176	0.111	0.206	0.102	0.146	0.0798	0.195	-0.0176	0.243	0.0911	0.0782	0.0392	-0.084	-0.158	-0.0471	-0.0237	-0.0386	-0.179	-0.177	0.000115	-0.0673	-0.0265	-0.107	0.0326	-0.0866	-0.125	-0.0276	0.00775	-0.175	0.0473	-0.107	-0.152	3660.85	5546	4312.63	5619	-0.127	0.0412	-0.0612	-0.0627	0.0361	-0.0557	-0.158	-0.205	-0.195	-0.0878	-0.143	-0.0728	-0.00213	-0.0412	-0.0251	-0.0396	-0.103	-0.0612	-0.123	-0.235	-0.313	1663.43	4104	3162.7	4645	2196.01	4104
ANGPTL1	ANGPTL1	2033.44	2919	1771.65	2761	-0.235	0.0841	0.0225	0.102	0.222	0.0597	0.0238	-0.024	0.019	-0.109	-0.0858	0.147	-0.186	0.102	0.129	-0.101	-0.0784	0.126	-0.14	-0.0453	-0.1	-0.0416	0.314	0.308	0.288	0.1	-0.139	0.39	0.394	0.123	0.186	0.215	0.344	0.0382	0.274	0.316	0.19	0.219	0.259	0.0858	0.0324	0.0533	146.838	1652	398.213	1652	-0.115	0.0577	0.161	0.035	0.0459	0.0604	0.155	0.162	0.0653	-0.00786	0.00397	0.0441	-0.0817	-0.000983	0.01	-0.0398	-0.0207	0.0619	0.0287	-0.0155	0.0182	3947.37	5385	4652.63	5385	397.071	2919
OPRPN	OPRPN	2033.63	3463	1824.11	2964	-0.193	-0.068	-0.0605	0.0336	0.0174	0.158	-0.0867	-0.114	0.0425	0.127	0.162	0.205	-0.154	0.0293	0.242	0.139	0.173	0.0405	0.000709	0.0497	-0.0736	-0.18	0.0524	0.1	0.031	0.115	0.142	0.0451	0.03	0.00724	0.118	0.0956	0.0442	0.207	-0.00362	0.0681	0.142	0.115	0.121	0.154	0.01	0.0569	3293.12	4641	2965.26	4104	-0.00747	-0.112	0.0664	0.014	0.0848	0.0452	0.0507	0.0646	0.0646	0.0566	0.0636	0.0166	0.119	0.0577	0.129	0.0291	0.0417	0.124	0.208	0.0189	0.0771	3959.39	4845	3696.42	4615	2862.71	4641
ROR1.1	ROR1	2034.53	2392	2162.04	2663	-0.0401	0.176	0.13	0.0816	0.106	-0.0995	0.135	0.226	0.151	0.0985	0.112	0.196	-0.109	0.125	0.204	0.0879	0.104	0.112	-0.0626	0.133	0.13	0.00373	0.0726	0.159	0.204	0.0424	0.0402	0.209	0.32	0.26	0.294	0.344	0.315	0.0201	0.218	0.301	0.298	0.35	0.207	0.274	0.232	0.289	655.586	866	638.496	866	-0.109	0.00811	0.00253	-0.0725	0.205	0.0519	-0.111	-0.0447	0.0532	-0.0441	-0.0607	-0.0115	-0.0498	0.0585	0.0916	-0.0812	-0.0927	0.22	-0.017	-0.0595	0.0347	2916.35	4818	2806.81	4818	1271.31	2392
ZC3H8	ZC3H8	2034.63	3416	1869.62	3416	-0.114	0.126	0.0218	0.0142	-0.0893	-0.0189	0.0727	-0.0326	-0.176	-0.19	-0.177	-0.0529	-0.088	0.0364	-0.121	-0.173	-0.163	0.0292	-0.101	-0.0933	-0.00384	0.095	0.111	0.0129	0.0294	-0.204	-0.087	-0.0313	0.0528	-0.0867	0.0755	0.0667	0.226	-0.153	0.121	0.0529	0.0668	0.0594	0.0203	-0.15	-0.00621	0.0499	3503.55	5414	3157.75	3841	-0.113	0.0675	-0.0201	-0.0611	-0.164	0.00729	-0.0542	-0.00815	-0.0997	-0.0394	-0.0208	0.105	-0.172	0.0821	-0.0804	-0.0406	-0.0212	-0.0162	-0.139	0.153	0.11	3286.77	3985	3559.14	3985	2774.79	3985
CRH	CRH	2035.02	2970	1923.49	3670	-0.0916	0.0288	0.173	0.154	-0.0998	0.198	0.112	0.212	-0.171	0.178	0.0708	0.053	-0.0504	-0.0786	0.0728	0.162	0.0548	-0.0326	-0.133	-0.0906	-0.0633	-0.0706	0.0265	0.161	0.174	-0.0719	0.156	0.152	0.236	0.0132	0.164	0.187	0.172	0.175	0.0445	0.181	0.142	0.168	0.115	0.19	0.124	0.169	2661.65	2900	2674.18	2900	-0.108	-0.00839	0.113	0.0992	-0.0171	0.194	0.072	0.124	-0.126	0.0373	-0.000603	-0.0171	0.102	-0.12	-0.00564	0.0138	-0.021	-0.0228	0.00659	-0.00318	0.0521	3324.93	6300	3060.9	6300	2568.8	2970
CMPK1	CMPK1	2035.92	2082	1833.22	1850	0.0683	-0.199	-0.154	-0.132	-0.076	0.0148	-0.0306	-0.076	-0.113	-0.0835	-0.112	-0.21	0.258	-0.133	-0.172	-0.124	-0.146	0.0124	0.176	-0.0902	-0.0703	0.192	-0.0603	-0.0904	-0.0392	-0.273	-0.145	-0.00859	-0.116	0.0428	-0.12	-0.0845	-0.159	0.154	-0.0364	-0.0111	-0.143	-0.103	0.0628	0.103	0.13	0.0666	2130.11	4101	1913.11	4101	0.173	-0.0954	-0.249	-0.0689	-0.14	0.0159	-0.171	-0.0807	0.162	0.00246	0.102	0.0603	-0.138	0.0777	0.0981	-0.00295	0.101	-0.0629	-0.0993	0.199	0.159	1739.19	2814	2238.53	3331	1953.61	2814
STARD5	STARD5	2035.96	4045	2645.57	4045	0.127	-0.106	-0.0792	-0.0412	0.0069	-0.077	-0.0243	-0.0584	-0.156	-0.0528	-0.0621	-0.118	0.256	-0.0991	-0.09	-0.0529	-0.0625	-0.0183	0.212	-0.185	-0.149	0.0582	-0.0923	-0.119	-0.07	-0.0427	-0.114	-0.0809	-0.145	0.00796	-0.142	-0.12	-0.207	0.194	-0.0958	-0.0884	-0.143	-0.119	-0.0645	0.14	-0.0133	-0.046	3695.94	4004	3448.9	3899	0.0989	-0.0959	-0.189	-0.0462	-0.0789	0.101	-0.217	-0.0611	0.0178	-0.0531	-0.0116	-0.0891	-0.061	-0.0859	-0.0706	-0.0578	-0.0143	-0.274	-0.112	0.00389	-0.0465	1721.37	4089	2277.36	4089	2234.36	4045
SIGLEC8	SIGLEC8	2037.01	2804	2107.98	3402	-0.004	-0.0593	-0.215	-0.158	-0.0896	0.148	-0.154	-0.168	-0.153	-0.0709	-0.128	-0.0294	-0.0825	-0.0079	-0.0525	-0.0471	-0.112	-0.0976	-0.201	-0.0913	-0.0729	0.166	0.00117	-0.0586	-0.0932	-0.145	0.0457	-0.109	0.017	-0.0383	0.24	0.133	0.202	-0.124	0.0632	0.12	0.228	0.121	-0.0927	-0.165	-0.0392	0.0225	2971.67	3949	2768.67	3949	-0.0409	-0.0818	-0.0765	-0.135	-0.0138	-0.0507	-0.125	-0.0611	0.00394	0.0261	0.0255	0.178	-0.0995	0.132	0.0331	0.0279	0.0271	-0.0278	-0.0336	0.139	0.113	3182.27	4889	3581.13	5927	2627.73	3949
PRPSAP1	PRPSAP1	2037.3	4457	1802.7	4235	0.0852	-0.00868	-0.0159	0.0208	0.0442	-0.117	0.0629	-0.0526	0.0675	0.0673	0.062	0.0791	0.223	0.142	0.0852	0.0341	0.0336	0.2	0.257	0.0496	-0.0512	-0.0713	0.0479	0.0473	0.107	0.207	-0.0447	0.0604	-0.14	0.141	-0.101	-0.0604	-0.0784	0.212	0.159	0.0107	-0.124	-0.0787	0.246	0.201	0.192	0.0309	2140.55	4311	2168.02	4311	0.0459	-0.061	-0.11	0.0246	0.109	0.189	-0.0525	-0.0362	0.0871	-0.0246	-0.0104	0.00405	0.0235	0.0797	0.0496	-0.0345	-0.0185	0.0559	0.0369	0.0745	-0.045	3614.67	5081	3442.14	5278	2429.81	4457
PPBP.1	PPBP	2037.69	3434	1844.76	3434	0.0733	-0.0366	0.00113	0.0129	0.107	0.0337	0.0661	-0.0849	0.0323	-0.142	-0.128	-0.256	0.129	-0.115	-0.244	-0.132	-0.118	-0.0404	0.119	-0.0815	-0.00717	0.21	-0.203	-0.264	-0.356	0.000237	-0.0794	-0.203	-0.216	-0.166	-0.191	-0.286	-0.225	-0.0128	-0.153	-0.174	-0.152	-0.257	-0.0582	-0.129	-0.204	-0.193	580.466	1507	522.512	2104	-0.162	0.0299	0.112	0.14	0.0163	-0.0992	0.165	-0.0192	-0.237	-0.0543	-0.14	-0.128	-0.0901	-0.162	-0.191	-0.0161	-0.11	-0.113	-0.152	-0.14	-0.21	1680.57	2158	1714.34	2727	1068.17	2158
LZIC	LZIC	2038.08	2293	1866.89	2031	0.164	-0.0694	-0.0926	-0.121	-0.141	-0.152	0.12	0.164	0.0193	0.202	0.141	0.0868	0.201	0.0304	0.0391	0.182	0.123	0.0435	0.19	-0.0223	0.0446	0.0817	-0.0411	-0.0951	-0.0791	-0.268	-0.0221	-0.00521	-0.0715	0.113	-0.00407	0.00683	-0.0815	0.0979	-0.0168	-0.0158	-0.0404	-0.0235	-0.0206	0.0198	0.195	0.134	2514.96	6282	2642.69	6282	0.307	-0.0717	-0.157	-0.0283	-0.156	-0.0561	-0.0664	-0.00768	0.209	-0.0499	0.0282	0.0225	-0.138	0.106	0.0486	-0.0516	0.029	0.0543	-0.111	0.207	0.187	576.734	4382	520.075	4624	1144.09	4382
APEX1	APEX1	2039.12	4296	1777.72	4012	0.272	-0.197	-0.171	-0.0746	-0.103	0.0896	-0.0619	-0.153	0.046	-0.0796	0.0317	-0.0788	0.112	-0.0565	-0.0377	-0.0478	0.062	-0.0928	0.17	-0.00855	-0.0271	0.101	-0.0773	-0.151	-0.0916	-0.085	-0.0809	-0.134	-0.166	-0.0134	-0.115	-0.0889	-0.212	-0.00345	-0.102	-0.2	-0.0702	-0.0497	-0.144	0.003	-0.0605	-0.125	3648.66	4061	3672.79	4061	-0.0192	0.166	0.0375	0.119	-0.0911	-0.118	-0.0317	-0.146	-0.0719	-0.0206	-0.0264	-0.12	-0.0673	-0.0518	-0.0766	0.0296	0.0139	-0.0454	-0.151	-0.0791	-0.166	3350.68	4885	3125.2	4885	2822.4	4296
MET.1	MET	2039.17	3571	1933.42	3571	0.00618	0.162	-0.00999	0.0437	0.215	-0.171	-0.0339	-0.0286	0.16	-0.00795	0.0421	0.163	0.129	0.121	0.159	-0.0304	0.0252	0.127	0.0872	0.124	0.0152	-0.13	0.192	0.167	0.252	0.226	-0.00888	0.123	0.127	0.142	0.148	0.192	0.216	0.122	0.148	0.183	0.145	0.19	0.196	0.183	0.0993	0.0752	1663.27	2269	1484.98	2153	-0.0659	0.172	0.197	0.158	0.273	-0.0518	0.0677	0.0763	0.197	-0.0102	0.0706	0.103	0.266	0.14	0.117	-0.0395	0.0487	0.29	0.316	0.081	0.0781	842.052	3005	708.876	1903	1316.25	3005
XAGE2	XAGE2	2039.22	3661	2029.13	4140	0.133	-0.0821	-0.0814	-0.217	-0.0829	-0.114	0.134	0.129	-0.173	0.0526	-0.0598	-0.0561	0.126	-0.0909	-0.0664	0.0304	-0.0787	0.00808	0.0361	-0.103	-0.0546	-0.0207	-0.0087	-0.0285	-0.19	-0.203	-0.111	0.0431	0.0629	0.0192	0.0207	-0.00993	-0.098	0.198	-0.0757	0.0292	-0.0104	-0.037	-0.013	0.059	0.126	0.144	3486.99	5679	3393.12	6268	0.157	-0.0532	0.00433	0.0269	-0.0806	0.031	0.0347	0.194	0.0377	0.0929	0.0537	0.026	-0.163	-0.0353	0.0338	0.0595	0.03	-0.14	-0.0725	0.0678	0.11	3991.98	4982	3801.8	4982	2919.24	4982
SLAMF6	SLAMF6	2039.67	4503	1779.46	4503	-0.146	-0.0664	-0.112	-0.102	0.214	0.181	-0.064	0.0683	0.0399	-0.000204	0.0322	-0.0696	0.00149	-0.138	-0.0977	0.0122	0.0436	-0.191	0.0871	-0.00773	0.0713	-0.199	-0.204	-0.194	-0.224	0.262	0.248	0.0114	0.125	-0.0776	-0.11	-0.0737	-0.0851	0.0188	-0.15	-0.141	-0.116	-0.0771	-0.185	0.131	-0.105	-0.0276	1344.03	3683	1149.33	2886	-0.221	-0.199	-0.144	-0.134	0.247	0.0944	-0.0066	0.0394	-0.0739	-0.192	-0.136	-0.157	0.0782	-0.181	-0.154	-0.211	-0.151	-0.165	0.183	-0.114	-0.0451	1062.89	1737	905.989	1632	1379.22	3683
TIMP4	TIMP4	2039.84	3524	2109.96	3524	-0.178	0.0875	0.127	0.204	-0.0334	0.038	-0.0245	-0.000402	-0.106	-0.137	-0.102	0.0561	-0.263	0.103	0.06	-0.0542	-0.0298	0.0206	-0.116	-0.152	-0.187	-0.134	0.2	0.227	0.104	0.117	-0.124	0.0929	0.0915	-0.214	0.0139	-0.0229	0.0946	-0.165	0.0391	0.0539	0.0154	-0.0228	0.0901	-0.157	-0.09	-0.121	2172.78	3947	1958.04	3613	-0.00647	0.0153	0.0529	-0.0692	-0.0609	-0.155	0.208	0.1	-0.217	-0.172	-0.155	-0.161	-0.0173	-0.187	-0.156	-0.178	-0.159	-0.182	-0.0354	-0.158	-0.15	1348.94	1429	1601.38	1429	1773.26	3524
NUDT21	NUDT21	2040.14	4020	1776.38	3099	0.205	-0.0302	0.0843	0.096	-0.0861	0.0213	-0.044	-0.0265	0.0902	0.126	0.162	-0.0787	0.306	0.0307	-0.0593	0.105	0.144	0.000241	0.235	0.0286	0.0545	0.0575	-0.0456	-0.0875	-0.0248	-0.00229	-0.0434	-0.155	-0.234	-0.0235	-0.291	-0.228	-0.315	0.186	-0.136	-0.264	-0.285	-0.221	-0.108	0.0761	-0.125	-0.135	1798.47	3058	1682.67	3587	0.0845	0.0651	-0.00432	0.0379	-0.0335	-0.12	-0.0874	-0.252	-0.192	-0.12	-0.174	-0.166	-0.00633	-0.167	-0.2	-0.0676	-0.135	-0.113	-0.14	-0.268	-0.407	948.783	3096	1961.67	3096	1428.45	3096
MELT.2	MELT	2040.62	2943	2646.22	3173	-0.111	-0.141	-0.131	-0.0012	-0.0955	0.146	-0.187	-0.311	0.133	-0.151	-0.0786	-0.0865	-0.155	-0.0306	0.0105	-0.169	-0.0913	-0.0282	-0.0619	0.113	0.00475	-0.119	0.0661	0.142	0.162	0.031	0.0187	-0.0345	-0.0901	0.0715	-0.127	-0.166	-0.107	-0.146	0.0439	-0.0163	-0.115	-0.156	0.0505	-0.186	-0.132	-0.0443	3446.78	4073	3362.25	4073	0.0153	0.0485	0.264	0.178	0.0216	-0.0582	0.219	0.0819	0.187	0.0176	0.0852	0.0468	0.14	0.114	0.134	-0.0194	0.0562	0.18	0.237	0.0573	0.103	1434.84	3395	1790.38	3395	2030.99	3395
GP5	GP5	2040.82	3085	2571.74	3085	-0.0629	-0.118	-0.131	-0.111	0.0417	0.00324	-0.0409	-0.192	-0.0135	-0.153	-0.0657	-0.142	-0.252	-0.0514	-0.142	-0.148	-0.0589	-0.0445	-0.188	0.182	0.0467	0.235	-0.122	-0.181	-0.215	-0.227	-0.203	-0.00925	0.0383	-0.141	0.0437	-0.0375	-0.0296	-0.0971	0.00759	-0.0295	0.0718	-0.0154	0.0224	-0.164	0.00698	0.0306	1815.16	6184	1545.58	4247	-0.187	0.0497	0.0938	0.151	0.0407	-0.233	0.184	0.0166	-0.0186	-0.0329	0.00986	0.0372	-0.253	0.0716	-0.0823	-0.02	0.0219	0.101	-0.148	0.15	0.0317	1417.67	3732	1486.49	4287	1717.92	3732
IK	IK	2041.21	3452	3101.21	4322	0.105	-0.165	-0.119	-0.0875	0.157	0.169	-0.181	-0.155	-0.109	0.0501	-0.0353	-0.105	-0.0262	-0.0375	-0.0826	0.0511	-0.0368	-0.0139	-0.000588	-0.162	-0.152	-0.054	-0.238	-0.28	-0.202	0.095	0.0474	-0.28	-0.254	-0.193	-0.206	-0.271	-0.257	-0.123	-0.202	-0.201	-0.194	-0.265	-0.103	-0.179	-0.232	-0.22	731.865	1154	953.224	1705	0.111	-0.0955	-0.13	-0.0709	0.0847	0.128	0.0356	0.0078	-0.103	0.086	0.0235	-0.11	0.0185	-0.188	-0.0945	0.173	0.0923	-0.154	-0.0111	-0.109	-0.158	2684.94	3162	2499.33	3162	1346.06	3162
GALP	GALP	2041.42	2152	2091.31	2152	0.024	-0.146	-0.174	-0.147	-0.0136	0.0931	-0.163	-0.171	0.0293	-0.161	-0.125	-0.122	-0.17	-0.146	-0.124	-0.157	-0.12	-0.121	-0.138	0.0311	0.0269	0.143	-0.178	-0.187	-0.191	-0.0938	0.0356	-0.122	-0.0758	0.0746	-0.0448	-0.0101	0.0373	-0.219	-0.0645	0.00454	-0.0407	-0.00527	-0.0893	-0.172	0.0943	0.143	2597.91	4042	2454.31	4257	-0.0416	0.0737	0.0455	0.0527	-0.0948	-0.0244	-0.0174	-0.114	-0.155	0.0109	-0.0577	-0.0252	-0.19	-0.0987	-0.0947	-0.0245	-0.0869	-0.104	-0.236	-0.221	-0.207	2048.86	3499	3120.95	3499	2201.26	3499
MAGEA6.1	MAGEA6	2041.86	3811	2067.02	3811	0.109	-0.191	-0.191	-0.175	-0.101	-0.068	0.157	0.206	-0.0665	0.189	0.0541	0.0232	-0.0446	-0.0374	0.0345	0.166	0.038	-0.0694	-0.0977	-0.053	-0.0445	0.0255	-0.122	-0.104	-0.118	-0.0221	-0.14	0.176	0.187	-0.0442	0.115	0.0406	0.00199	0.0107	-0.0175	0.0201	0.0966	0.0269	-0.0334	-0.0624	-0.0687	-0.0639	3884.46	5070	4470.6	6142	0.0179	-0.0958	-0.124	-0.14	-0.0664	-0.0651	0.0374	0.162	-0.0282	0.136	0.0592	0.0548	0.0538	0.0352	0.0842	0.123	0.0482	-0.0138	-0.0468	-0.0835	-0.0557	3750.96	4557	3592.11	4557	2959.21	4557
TNC.1	TNC	2042.15	3251	1859.05	3251	-0.162	-0.0244	-0.0673	-0.138	0.214	0.212	-0.0254	0.036	0.0182	-0.0681	-0.0864	-0.0207	-0.202	-0.0892	0.00751	-0.08	-0.0971	-0.112	-0.19	-0.1	-0.0216	-0.093	-0.00733	-0.0405	-0.0634	0.164	0.218	0.00763	0.127	0.172	0.122	0.136	0.0688	-0.0825	-0.0126	0.108	0.1	0.118	-0.0522	0.0127	-0.00442	0.0992	3285.12	5047	2916.61	4680	-0.108	-0.154	-0.156	-0.216	0.246	0.287	-0.142	-0.0637	0.0253	-0.0114	-0.0626	-0.0994	-0.153	-0.145	-0.0668	-0.0514	-0.0985	-0.097	-0.12	-0.127	-0.00955	756.74	2409	658.773	2995	1418.08	3251
HGFAC.1	HGFAC	2042.2	3321	1985.32	3849	-0.0914	0.0442	0.0536	0.199	0.0317	-0.184	0.137	0.139	-0.11	0.0968	0.0629	0.0698	-0.218	0.072	0.0838	0.116	0.0788	0.0144	-0.246	-0.0787	-0.000487	-0.111	0.039	0.0592	0.234	0.064	-0.154	0.102	0.106	-0.119	0.108	0.0627	0.0508	-0.267	0.0589	0.0322	0.116	0.0675	0.00336	-0.276	-0.123	-0.0493	2091.52	4245	1920.63	4669	-0.0708	0.0731	0.0565	0.201	0.0139	-0.248	0.123	0.141	-0.125	0.129	0.0889	0.0792	-0.165	0.0905	0.0642	0.139	0.0965	0.0526	-0.187	-0.102	0.0007	1451.94	3267	1308.3	3280	1811.02	3321
MCEMP1	MCEMP1	2042.66	4003	3836.26	4003	0.111	0.07	0.0848	0.101	-0.14	-0.04	0.00267	0.043	-0.0841	0.0801	0.0144	-0.0719	0.117	0.0442	-0.0746	0.0815	0.0137	-0.0705	0.0535	-0.207	-0.0847	0.0917	-0.128	-0.194	-0.151	-0.0941	0.0757	-0.314	-0.304	0.0341	-0.146	-0.141	-0.155	-0.0104	-0.132	-0.132	-0.151	-0.145	-0.273	-0.096	-0.159	-0.144	840.01	3325	2050.98	3418	0.16	-0.083	-0.179	-0.191	-0.179	0.201	-0.0962	-0.0275	0.0201	0.134	0.0929	0.095	-0.0255	-0.00816	0.0388	0.184	0.132	-0.188	-0.0935	0.0173	-0.0511	1772.79	3133	1555.97	1937	1336.84	3325
PTPN1	PTPN1	2042.7	4320	2671.96	4320	0.0864	-0.163	-0.174	-0.113	-0.188	0.124	-0.197	-0.262	-0.107	-0.0123	-0.0371	-0.0864	-0.0825	0.049	-0.0827	0.00833	-0.021	0.0264	-0.133	-0.0204	-0.00436	-0.0694	-0.0884	-0.126	-0.147	0.176	-0.0881	-0.0758	-0.278	-0.162	-0.319	-0.308	-0.276	0.108	-0.141	-0.278	-0.328	-0.315	-0.122	0.00928	-0.2	-0.358	1079.29	2322	986.588	2322	0.0418	0.00329	-0.00488	0.0185	-0.191	-0.0574	0.103	0.0794	-0.139	0.119	0.0373	0.0245	-0.0341	-0.0886	-0.144	0.159	0.0653	-0.216	-0.0914	0.0102	-0.0948	2759.45	4416	2555.78	4416	1686.84	4320
EHMT2	EHMT2	2044.87	4278	1878.16	4278	-0.0732	0.0222	0.0552	0.107	0.0675	-0.0707	0.123	0.202	0.0341	0.0624	0.0744	0.222	0.025	0.118	0.265	0.0492	0.0637	0.17	0.0507	0.0197	-0.00574	-0.0382	0.0975	0.231	0.264	-0.0584	-0.01	0.313	0.365	0.335	0.375	0.432	0.306	0.268	0.29	0.331	0.36	0.422	0.371	0.39	0.333	0.342	77.8625	156	90.5352	332	-0.0508	0.0782	0.134	0.152	0.141	-0.035	0.0885	0.174	0.244	0.104	0.148	0.0646	0.164	0.15	0.207	0.0534	0.106	0.361	0.243	0.129	0.196	836.562	2323	718.134	1998	206.504	2323
SYNGR3	SYNGR3	2045.46	3109	2058.8	3227	0.046	0.00618	0.0221	0.0442	-0.117	0.152	-0.0964	-0.275	-0.158	-0.183	-0.174	-0.12	-0.00749	-0.0522	-0.164	-0.148	-0.147	-0.0465	-0.0356	-0.133	-0.082	0.166	0.172	0.15	0.0463	-0.174	-0.193	0.0575	0.00893	-0.159	0.0909	0.0229	0.0948	-0.0606	0.0988	-0.00561	0.0862	0.0176	0.0388	-0.102	-0.102	-0.0501	2639.48	4914	2414.7	4914	-0.0976	0.0629	0.182	0.0523	-0.136	-0.16	0.109	0.082	0.0242	0.0938	0.156	0.184	0.0478	0.199	0.0411	0.0674	0.136	0.0729	0.206	0.206	0.163	1671.88	2780	1962.68	3103	2046.55	3109
PAPPA2	PAPPA2	2045.55	2972	1911.11	2972	-0.0772	-0.0748	-0.118	-0.0504	-0.0201	0.199	-0.059	-0.2	-0.185	-0.18	-0.157	-0.0846	-0.154	-0.11	-0.075	-0.123	-0.113	-0.0452	-0.0931	-0.11	-0.102	0.179	0.192	0.15	0.0196	-0.184	-0.166	0.099	0.153	-0.11	0.269	0.164	0.207	-0.173	0.115	0.111	0.27	0.161	0.0477	-0.212	-0.0702	0.015	1789.14	2807	1575.34	2040	-0.147	0.203	0.268	0.248	0.024	-0.165	-0.0629	-0.068	-0.0104	-0.0428	0.0286	0.159	0.0325	0.185	0.0666	-0.0491	0.0252	0.0909	0.16	0.0224	-0.034	1174.58	4509	992.863	3885	1579.64	2972
CCL23.1	CCL23	2045.96	4434	2365.16	4434	0.0129	0.181	0.161	0.04	-0.0162	-0.0708	-0.0572	0.0879	0.2	0.00173	0.0695	0.0616	-0.0969	0.11	0.0788	0.0195	0.0852	0.0357	0.046	0.17	0.109	-0.231	-0.0289	0.0599	0.0928	0.115	0.168	-0.197	-0.109	0.0334	-0.126	-0.00758	0.000351	-0.328	0.0169	-0.0355	-0.141	-0.0151	-0.0052	-0.0306	0.122	0.0855	1480.89	4018	1424.9	5845	-0.0555	-0.0183	-0.0452	-0.165	0.0247	0.0306	-0.147	-0.141	-0.0856	-0.219	-0.201	-0.156	-0.223	0.0404	-0.0708	-0.24	-0.217	0.128	-0.206	-0.0599	-0.0423	1310.52	2685	1180.34	2685	1556.75	4018
ITGAV.ITGB6.1	ITGAV.ITGB6	2046.02	3490	1810.43	2805	-0.033	-0.132	-0.0718	-0.144	0.158	0.066	-0.0145	0.00407	0.0918	0.0463	0.0578	-0.17	0.252	-0.0726	-0.263	0.0165	0.0329	-0.117	0.182	0.0743	0.11	0.133	-0.0752	-0.149	-0.205	-0.254	-0.00301	-0.141	-0.102	-0.165	-0.17	-0.214	-0.27	0.0382	-0.286	-0.326	-0.186	-0.229	-0.331	-0.0647	-0.0832	-0.0453	775.233	2055	657.731	1674	0.106	-0.0747	-0.103	-0.0685	-0.175	-0.0246	0.0058	-0.0671	-0.13	0.0112	-0.048	-0.052	-0.0539	-0.0883	-0.137	0.0308	-0.0337	-0.129	-0.148	-0.0854	-0.0951	3488.86	3867	3258.11	3621	1452.56	3490
GABBR1	GABBR1	2046.03	2889	1917.81	5508	-0.202	-0.0455	-0.0286	-0.0411	0.0849	0.14	-0.104	-0.0328	0.117	-0.118	-0.0322	-0.0364	-0.325	-0.0319	-0.0279	-0.121	-0.0319	0.0229	-0.185	0.0893	0.0327	-0.163	-0.139	-0.0872	-0.0826	0.138	0.069	-0.0151	0.058	-0.0273	-0.0103	0.00908	0.0895	-0.167	-0.0688	0.123	0.0134	0.0303	0.0638	-0.068	-0.0642	-0.0222	3750.34	5049	3463.9	4763	-0.15	-0.0173	0.0158	0.0134	0.0721	0.182	-0.0248	0.00842	-0.163	0.0213	-0.00196	-0.105	-0.106	-0.165	-0.0508	0.033	0.00699	-0.0317	-0.0444	-0.0539	-0.0152	3072.89	5788	2778.46	5788	2775.67	5049
C19orf18	C19orf18	2046.73	4490	3313.2	5135	-0.0372	0.0611	0.104	0.0784	-0.0478	0.0078	-0.132	-0.0792	0.157	0.0163	0.0855	0.0648	-0.241	-0.033	0.0572	0.0267	0.0966	0.029	-0.0873	0.192	0.078	0.0481	-0.0516	-0.0205	-0.0195	-0.0173	-0.0404	-0.167	0.118	0.131	0.164	0.199	0.207	-0.215	0.104	0.197	0.171	0.205	0.00427	-0.104	0.124	0.142	2869.99	3093	3029.38	3668	0.0488	0.17	0.178	0.21	-0.0419	-0.16	0.218	0.172	0.0888	0.0681	0.127	0.13	0.363	0.203	0.134	0.173	0.221	0.228	0.394	0.102	0.0269	269.246	1116	233.58	1116	659.182	3093
CD160	CD160	2046.73	2184	1910.72	2184	0.0916	0.0783	0.026	0.0377	0.0144	-0.225	0.133	0.102	0.126	0.132	0.141	0.156	-0.239	0.00623	0.0899	0.153	0.159	-0.0922	-0.162	-0.0192	0.0882	0.0386	0.134	0.166	0.186	0.142	-0.0056	-0.0319	-0.125	0.137	-0.0497	-0.034	0.0356	-0.371	0.115	-0.0133	-0.0897	-0.0675	-0.0801	-0.281	-0.00976	-0.0116	1070.51	5414	894.7	4491	0.015	0.0904	0.147	0.11	0.108	0.0286	-0.0124	-0.116	0.0812	-0.135	-0.139	-0.0571	-0.269	0.0976	-0.0666	-0.172	-0.17	-0.00202	-0.22	-0.0571	-0.0447	2074.63	3290	1803.82	2675	1575.03	3290
SP6	SP6	2047.06	4840	1795.42	2749	0.0439	0.213	0.232	0.157	-0.146	-0.186	-0.0435	0.0985	-0.12	0.106	0.041	0.0337	0.00585	0.102	0.0248	0.111	0.0439	-0.0332	-0.0272	-0.0462	0.00867	-0.1	0.00216	0.00725	0.0205	-0.0265	0.15	-0.224	-0.0993	0.106	0.0846	0.101	-0.0118	-0.0625	-0.0652	-0.0363	0.0819	0.0993	-0.208	-0.0426	0.0858	0.0738	2820.72	4892	3829.31	5182	0.0739	0.0888	0.0908	-0.126	-0.167	0.0232	0.1	0.189	0.0877	0.19	0.167	0.0455	0.0956	0.0379	0.0821	0.205	0.179	0.0197	0.0472	0.0818	0.106	2157.41	3836	1979.37	3836	2296.13	4840
TIFA	TIFA	2047.44	4565	1884.6	4565	0.203	-0.111	-0.054	-0.0297	-0.0943	0.0248	-0.12	-0.105	0.0664	-0.0885	0.0199	-0.0801	0.206	0.039	0.0104	-0.0592	0.0477	0.0203	0.287	-0.0354	0.0108	0.0681	-0.0793	-0.195	-0.207	-0.0298	-0.0653	-0.253	-0.258	-0.0658	-0.282	-0.267	-0.27	-0.134	-0.212	-0.24	-0.258	-0.244	-0.206	-0.15	-0.246	-0.251	1005.25	1082	1439.4	1203	0.0167	-0.0875	-0.161	-0.1	-0.0839	-0.0607	-0.0944	-0.0885	-0.0687	-0.0527	-0.0729	-0.157	0.0281	-0.186	-0.102	-0.00718	-0.0374	-0.149	-0.0201	-0.104	-0.153	3012.19	3299	2962.36	3922	1652.74	3299
NTAN1	NTAN1	2048.25	2170	2234.75	2170	-0.148	-0.183	-0.114	-0.0526	0.13	0.0549	-0.175	-0.148	-0.159	-0.141	-0.119	-0.156	-0.0038	-0.0914	-0.115	-0.145	-0.122	-0.0586	0.053	-0.0353	-0.198	-0.112	-0.223	-0.229	-0.0889	0.0979	-0.13	-0.162	-0.193	-0.217	-0.297	-0.219	-0.106	-0.0201	0.00586	-0.0276	-0.241	-0.17	0.0598	0.102	-0.0957	-0.286	1510.16	2739	1369.14	2739	-0.221	0.0371	-0.156	-0.0458	0.0871	-0.0507	-0.146	-0.121	-0.187	-0.151	-0.102	-0.0177	-0.0628	0.0256	0.00303	-0.101	-0.0604	-0.00361	-0.0729	-0.0904	-0.168	2183.71	3793	2155.29	4891	1865.28	2739
RET	RET	2048.63	4686	1773.18	4284	-0.111	0.0844	-0.0175	0.0368	-0.0349	-0.147	0.0194	0.00256	0.0275	0.0531	0.047	0.197	-0.157	0.224	0.141	0.0596	0.0523	0.104	-0.202	0.0304	-0.0926	-0.044	0.0981	0.0554	0.128	-0.0969	-0.114	0.115	0.158	0.156	0.166	0.224	0.252	0.0148	0.29	0.158	0.199	0.253	0.113	0.105	0.0835	0.0144	1747.13	3061	1553.01	2843	-0.0956	0.151	0.217	0.151	0.128	-0.0378	0.0898	0.109	0.295	0.0637	0.146	0.215	-0.084	0.349	0.15	0.0318	0.122	0.293	0.0897	0.174	0.08	399.843	1713	338.18	1713	842.347	3061
IFNGR2	IFNGR2	2049.26	3352	2256.07	3825	-0.0955	0.111	0.0132	0.0444	0.00783	-0.0486	0.0955	0.143	0.0776	0.0622	0.0893	0.252	-0.205	0.0638	0.229	0.0605	0.0887	0.0638	-0.0394	0.156	0.0614	-0.106	0.0486	0.114	0.119	0.173	0.0498	0.18	0.212	0.141	0.162	0.203	0.311	-0.148	0.216	0.286	0.14	0.187	0.189	0.0441	0.241	0.257	1386.7	2062	1776.28	2666	0.032	0.0362	0.155	0.0918	0.113	-0.0675	0.201	0.12	0.138	-0.0725	-0.0078	-0.0106	-0.0332	0.0573	0.0953	-0.144	-0.0625	0.152	0.101	0.06	0.143	2451.1	4093	3396.89	4093	1855.17	3352
TFAM	TFAM	2049.88	3449	2564.7	4054	0.0158	-0.082	-0.0835	-0.0827	0.054	-0.0716	0.118	0.126	0.164	0.0943	0.122	0.048	0.0633	0.106	-0.00595	0.0825	0.113	0.164	0.0882	0.173	0.236	0.0507	-0.0228	-0.158	-0.185	-0.124	-0.122	-0.0807	0.0172	-0.265	-0.0351	-0.134	-0.0799	0.0434	-0.0739	-0.126	-0.0373	-0.138	-0.0845	-0.234	-0.18	-0.116	1890.19	3830	1813.1	3830	0.185	-0.0599	-0.105	-0.176	-0.178	-0.133	0.154	0.123	-0.0275	0.111	0.0829	0.14	0.0551	0.0503	0.0755	0.18	0.14	0.0587	-0.0201	-0.00778	-0.0235	2060.26	3385	1986.07	3385	1997	3449
NODAL	NODAL	2050.18	4482	1833.35	4482	-0.135	0.0706	0.0727	0.148	-0.123	-0.031	0.0581	-0.148	0.0864	0.11	0.0806	0.0637	-0.298	0.00231	0.0726	0.0473	0.0268	-0.029	-0.27	0.0695	-0.0718	-0.225	0.126	0.168	0.16	0.131	-0.0408	0.0129	-0.124	-0.0519	-0.182	-0.165	-0.0412	-0.108	-0.128	-0.0757	-0.204	-0.183	-0.078	-0.0929	-0.189	-0.177	2092.42	2756	2059.09	2756	0.0211	0.0769	0.3	0.24	0.0133	-0.131	0.226	0.127	0.131	0.0732	0.0981	-0.0204	0.0862	-0.00843	0.053	0.0212	0.0555	0.102	0.153	0.0333	0.0939	1030.67	3917	1180.24	3917	1549.65	3917
CDH7	CDH7	2050.19	4232	1777.18	2668	-0.241	0.0746	0.0126	-0.0525	0.0351	0.05	-0.0394	0.0452	-0.197	-0.105	-0.129	-0.0725	-0.104	-0.128	-0.0984	-0.105	-0.131	-0.101	-0.171	-0.018	0.0242	-0.279	0.0143	-0.084	-0.0845	0.134	0.0669	-0.168	-0.0157	-0.0874	0.0174	0.00212	0.00743	-0.228	-0.138	-0.0383	-0.00532	-0.0172	-0.142	-0.276	0.0852	0.137	1331.18	4312	1193.4	4312	-0.229	-0.0155	-0.0187	-0.0103	-0.0581	-0.0266	-0.103	-0.0994	-0.188	-0.11	-0.127	-0.11	-0.128	-0.105	-0.201	-0.14	-0.151	-0.169	-0.236	0.0218	0.0901	1686.92	2910	1482.25	2525	1637.76	4232
DKKL1	DKKL1	2050.68	4209	2165.88	4209	-0.0196	0.0811	0.0574	-0.0442	-0.0175	-0.121	0.169	0.145	-0.0157	0.0943	0.0218	0.136	-0.147	0.193	0.0858	0.094	0.0194	0.174	-0.2	0.0345	0.0124	0.0105	0.0286	0.0499	-0.0383	-0.0405	-0.0173	0.151	0.148	0.196	0.172	0.199	0.285	-0.153	0.29	0.196	0.143	0.176	0.172	-0.0631	0.266	0.211	1070.15	2514	1572.33	2696	0.15	-0.083	-0.0183	-0.184	-0.0869	-0.067	0.126	0.258	0.164	0.182	0.15	0.225	-0.12	0.22	0.165	0.159	0.13	0.111	-0.123	0.193	0.221	1281.93	1467	1298.88	1467	1362.3	2514
PCSK1	PCSK1	2050.72	4881	2019.21	4881	-0.0731	-0.0607	-0.138	0.00413	0.207	0.229	-0.152	-0.0343	0.157	-0.0186	0.0176	0.0393	-0.133	-0.0464	0.0664	-0.0195	0.0178	-0.0953	-0.0856	0.0276	0.0519	-0.0234	-0.144	-0.00417	0.141	0.165	0.166	-0.141	-0.026	0.00186	-0.00435	0.0237	0.00798	-0.228	-0.0484	-0.00875	-0.0189	0.0122	-0.0449	-0.114	0.0779	0.157	3147.96	5484	3121.83	6304	-0.0617	-0.259	-0.209	-0.13	0.227	0.143	-0.291	-0.256	-0.0794	-0.227	-0.193	-0.218	-0.0901	-0.24	-0.176	-0.258	-0.219	-0.15	-0.116	-0.109	-0.0283	298.33	1009	460.202	1009	721.623	4881
CPN1	CPN1	2051.05	2554	1986.31	2554	0.168	-0.00546	0.0585	0.155	-0.195	0.05	-0.147	-0.117	0.0988	0.119	0.152	0.092	-0.0942	0.149	0.121	0.114	0.149	0.0795	-0.06	0.0248	0.0361	0.0544	-0.0387	-0.0597	0.0173	0.0858	0.0664	-0.295	-0.361	0.0769	-0.185	-0.159	-0.143	-0.0929	-0.0445	-0.111	-0.194	-0.166	-0.0812	-0.152	-0.218	-0.247	1212.83	3885	3720.36	4221	0.203	0.105	0.143	0.147	-0.0675	-0.0749	-0.0201	-0.131	-0.0177	0.0676	0.0149	0.0696	-0.0494	0.0271	0.0554	0.117	0.054	0.0693	-0.0934	-0.163	-0.312	2599.02	4364	2663.02	4364	1768	3885
RPS27A	RPS27A	2051.24	4130	1783.46	3897	0.17	-0.189	-0.192	-0.157	-0.136	-0.074	0.0138	-0.0767	-0.0645	-0.0404	-0.0341	-0.102	0.278	-0.0451	-0.0559	-0.0644	-0.0537	0.0572	0.251	-0.0446	-0.0197	0.102	0.0375	-0.00693	-0.0448	-0.138	-0.227	-0.0527	-0.182	-0.0492	-0.0898	-0.143	-0.228	0.139	-0.076	-0.0983	-0.106	-0.159	0.00704	-0.0507	-0.042	-0.103	3140.4	4949	2848.46	4529	0.152	-0.0385	-0.136	0.00812	-0.117	-0.0343	-0.0232	0.0453	0.122	0.0532	0.125	0.105	-0.055	0.0812	0.088	0.0619	0.135	-0.0818	-0.0186	0.191	0.106	2655.14	3915	3220.56	3915	2536.85	4130
BCL6	BCL6	2051.73	3933	1919.84	4018	-0.156	0.138	0.207	0.221	-0.0149	0.0692	0.12	0.0669	-0.054	0.0334	0.0399	0.096	-0.152	0.0335	0.0915	0.0463	0.0516	0.0757	-0.117	0.0641	0.0674	-0.139	-0.0113	0.0506	0.0843	0.16	0.153	0.176	0.105	-0.00336	-0.0633	-0.0227	0.0355	-0.201	-0.0471	0.0116	-0.0527	-0.0118	-0.00315	-0.0824	0.0697	0.0546	3369.69	5445	3680.64	5641	-0.0903	0.0978	0.152	0.175	0.119	0.0157	0.114	0.0634	0.0482	0.166	0.158	0.223	0.0169	0.13	0.2	0.164	0.156	0.122	0.00153	0.1	0.117	1691.69	2623	1538.56	2187	2181.37	3933
RAB24	RAB24	2052.04	3521	2104.06	4075	0.236	-0.227	-0.133	-0.0376	-0.0659	0.055	-0.156	-0.199	0.0966	-0.087	-0.0317	-0.136	-0.0266	-0.0547	-0.0893	-0.108	-0.0478	-0.124	-0.00442	-0.0737	-0.0185	0.0307	-0.069	-0.106	-0.0706	0.146	-0.0403	-0.152	-0.248	-0.0592	-0.228	-0.21	-0.254	-0.0743	-0.14	-0.245	-0.245	-0.223	-0.182	-0.117	-0.245	-0.245	1594.08	2245	2260.34	2483	0.184	0.1	0.164	0.149	-0.0446	-0.0706	0.162	0.0364	-0.0231	0.0763	-0.0135	-0.14	0.103	-0.143	-0.22	0.0629	-0.0255	-0.0708	-0.0137	-0.0821	-0.132	2069.12	3767	2091.14	3767	1877.42	3521
TNNT3	TNNT3	2053.38	3231	2788.65	3919	0.0893	0.158	0.0869	0.077	-0.113	-0.211	0.182	0.189	-0.126	0.112	8.48e-05	0.0472	-0.0442	0.051	0.00782	0.124	0.00615	-0.013	-0.125	-0.14	-0.0642	0.168	-0.0195	-0.0766	-0.0684	-0.12	0.135	-0.177	0.001	0.0356	0.296	0.166	0.203	-0.148	0.0135	0.155	0.297	0.163	-0.103	-0.183	0.0173	0.0767	1977.47	2724	1867.18	2724	0.207	0.0559	-0.013	-0.039	-0.214	0.095	0.0413	0.148	0.0432	0.263	0.174	0.191	0.129	0.0884	0.122	0.277	0.183	-0.0624	-0.0412	0.0455	0.066	876.189	3618	731.827	2879	1405.81	3231
XCL1.1	XCL1	2053.51	4196	3139.09	4724	-0.2	-0.0403	-0.0916	-0.0342	-0.0573	0.156	-0.131	-0.0136	0.149	-0.0548	0.0188	0.0762	-0.0829	0.0143	0.101	-0.0516	0.0237	0.055	0.113	0.188	0.0995	-0.096	-0.0108	-0.0443	-0.0319	-0.00152	0.0835	-0.108	0.0468	0.174	0.0217	0.0528	0.142	0.0899	0.111	0.208	0.0502	0.0792	0.214	0.106	0.249	0.292	1877.2	3923	3251.87	4486	0.177	0.0436	0.176	0.0729	-0.0783	-0.0323	0.198	0.247	0.202	0.174	0.212	0.127	0.262	0.125	0.202	0.166	0.207	0.101	0.281	0.159	0.213	1012.73	1233	1036.47	1233	1494.69	3923
EVL	EVL	2054.07	4021	1774.87	2095	0.232	-0.0397	-0.0767	0.0149	-0.162	-0.127	-0.0375	0.00839	0.033	0.123	0.164	0.0959	0.227	0.13	0.0736	0.137	0.177	-0.0461	0.176	-0.00704	0.0279	0.0693	-0.0735	-0.231	-0.154	-0.066	-0.0504	-0.219	-0.235	-0.0809	-0.105	-0.148	-0.209	0.133	-0.15	-0.24	-0.0765	-0.126	-0.227	-0.0514	-0.275	-0.274	1035.92	3129	2203.05	3749	-0.0645	0.0793	-0.0368	-0.0449	0.0104	-0.0281	-0.101	-0.201	-0.276	-0.0135	-0.121	-0.12	0.147	-0.162	-0.186	0.0959	-0.0366	-0.18	-0.0203	-0.314	-0.414	388.195	3048	1443.9	3194	744.752	3129
CSF1R.1	CSF1R	2054.41	3245	2342.99	3742	-0.0314	0.117	0.087	0.115	0.152	-0.0146	0.1	0.14	0.198	0.0306	0.0743	0.142	0.0381	0.071	0.128	0.0416	0.085	0.0764	0.0517	0.163	0.166	-0.0483	-0.122	-0.048	0.0574	0.201	0.269	0.000142	0.0894	0.183	0.15	0.15	0.128	0.0188	-0.0484	0.108	0.163	0.161	-0.0128	0.118	0.0804	0.116	2125.27	4311	1854.98	3289	-0.0618	-0.0557	0.0131	0.0165	0.226	0.153	-0.0281	0.0247	0.178	0.115	0.0813	0.0591	0.113	-0.0412	0.0725	0.101	0.0695	0.0185	0.165	-0.0429	0.0267	2518.18	4282	2223.29	4119	2215	4282
CRYGA	CRYGA	2054.58	4832	2118.15	4832	0.0879	-0.0291	-0.0636	-0.126	-0.00806	-0.0486	0.0294	0.0471	-0.0894	0.143	0.0108	0.00313	-0.168	-0.0424	-0.00834	0.128	-0.0044	-0.185	-0.248	-0.15	-0.156	0.103	0.017	0.0109	-0.0973	-0.0133	-0.0274	0.0489	0.0694	-0.0334	0.164	0.0527	0.0167	-0.118	-0.0551	0.0129	0.159	0.0447	-0.194	-0.171	-0.165	-0.133	3586.87	5466	3827.86	5835	0.145	-0.0516	-0.0294	-0.08	-0.000866	-0.0694	0.128	0.144	0.055	0.158	0.115	0.0873	-0.0755	0.016	0.114	0.142	0.1	-0.122	-0.0556	-0.0659	-0.015	3057.25	3631	3080.25	3631	2745.74	4832
LSM1	LSM1	2054.89	4903	2082.62	5674	-0.0397	0.0331	0.0332	0.00506	-0.0479	0.0372	-0.0634	-0.161	-0.0433	-0.0968	-0.0769	-0.0233	0.239	0.0919	-0.00492	0.008	0.0129	0.195	0.251	-0.143	-0.173	-0.0079	0.0829	0.0692	0.07	-0.077	-0.154	-0.0687	-0.244	-0.00241	-0.161	-0.138	-0.107	0.234	0.0484	-0.0441	-0.168	-0.143	0.148	0.137	-0.13	-0.144	3150.92	3502	3059.38	3502	0.0368	-0.00133	0.0349	0.0179	0.0303	0.00556	-0.0221	-0.0408	0.0581	-0.000623	0.00804	0.031	0.0358	0.0589	0.0185	-0.000813	0.00814	0.0729	-0.00861	-0.00695	-0.04	6201.49	6405	6111.02	6405	3107.96	4903
PIEZO1	PIEZO1	2055.51	2648	1907.37	2639	-0.129	-0.0873	-0.0379	-0.11	-0.00666	0.247	-0.0823	-0.0417	-0.121	-0.128	-0.115	-0.0999	-0.171	-0.125	-0.101	-0.128	-0.114	-0.0835	-0.126	0.0953	0.072	-0.105	-0.127	-0.0475	-0.0172	0.113	0.311	-0.0184	-0.0405	-0.0902	-0.0912	-0.0865	-0.0964	-0.179	-0.109	-0.13	-0.111	-0.103	-0.0738	-0.176	0.0938	0.0818	1626.44	4062	1403.1	3725	0.0259	-0.156	-0.0426	-0.055	0.0579	0.15	0.149	-0.0439	0.00674	-0.227	-0.2	-0.209	-0.198	-0.214	-0.187	-0.25	-0.219	-0.133	-0.115	-0.122	-0.0759	979.74	1618	875.566	1209	1413.75	2648
LRP6	LRP6	2056.78	2188	2016.72	2125	0.0991	-0.0923	-0.183	-0.146	-0.108	-0.0808	-0.12	-0.123	0.00537	-0.14	-0.141	-0.0871	-0.23	-0.103	-0.0883	-0.129	-0.132	-0.106	-0.222	-0.109	-0.0892	0.19	-0.0988	-0.164	-0.228	-0.123	-0.0716	-0.131	-0.0504	0.0691	-0.0142	-0.0449	0.0172	-0.225	-0.0545	-0.00729	-0.0137	-0.0454	-0.0776	-0.234	-0.0709	-0.0225	2317.86	4486	2145.41	4486	0.143	-0.0653	-0.0903	-0.0991	-0.109	-0.0857	-0.0842	-0.0485	0.112	-0.086	-0.0593	-0.02	-0.166	-0.0823	-0.0799	-0.0819	-0.0547	-0.104	-0.0928	0.0577	0.0401	3440.14	3704	3296.6	3704	2482.79	3704
RACGAP1	RACGAP1	2057.08	1956	2051.29	1956	-0.151	0.117	0.156	0.129	0.0958	0.00427	0.0648	0.153	0.134	0.138	0.136	0.179	-0.0372	0.104	0.221	0.134	0.133	0.0795	-0.0398	0.137	0.0681	-0.198	-0.182	-0.121	0.00938	0.2	0.129	0.128	0.0468	0.0754	-0.158	-0.0113	0.024	0.0151	0.00101	0.0231	-0.182	-0.0256	-0.0209	0.144	0.16	0.0366	2336.94	2892	2324.37	4232	-0.132	-0.0702	-0.0454	-0.0673	0.0905	-0.01	0.000201	0.00409	-0.0225	-0.0896	-0.116	-0.101	-0.00334	-0.0468	-0.0259	-0.156	-0.172	0.0109	-0.057	-0.037	-0.00527	3560.56	5465	3221.55	4206	2510.69	2892
LIPK	LIPK	2057.3	4012	1785.96	3591	-0.165	-0.0819	-0.0426	0.0256	0.199	0.172	-0.0524	0.0259	-0.0715	0.198	0.0779	0.128	-0.22	0.044	0.137	0.187	0.0689	-0.00374	-0.094	0.0041	-0.0242	-0.254	-0.114	-0.0519	-0.0187	0.319	0.293	-0.0966	-0.0615	-0.0869	0.0984	-0.0326	0.0141	-0.16	-0.00211	0.00993	0.0683	-0.0526	-0.00496	-0.119	-0.0881	-0.0738	894.712	4258	756.286	5386	-0.124	-0.015	0.0767	0.113	0.256	0.0544	0.0425	0.0145	-0.018	-0.0229	-0.0392	-0.0678	0.0291	-0.0727	-0.022	-0.0745	-0.0765	0.00595	0.103	-0.124	-0.0509	2263.26	4321	2098.07	4321	1466.57	4258
SRP19	SRP19	2057.46	4989	1786.69	4333	0.183	-0.126	-0.0935	0.0379	-0.158	0.166	-0.0506	-0.138	0.0545	-0.00189	0.0441	-0.036	0.265	0.0224	0.0541	-0.00861	0.0398	-0.0975	0.276	-0.00885	-0.0119	0.0941	-0.0191	-0.105	-0.033	-0.062	0.0954	-0.146	-0.22	0.00256	-0.114	-0.111	-0.124	0.249	-0.0677	-0.0301	-0.119	-0.116	-0.153	0.157	-0.112	-0.146	3096.48	4091	3166.67	4239	0.112	0.0239	-0.0735	0.00316	-0.124	0.126	-0.093	-0.116	0.128	-0.0607	-0.0144	-0.0463	0.246	-0.00345	0.0641	-0.0538	-0.0069	-0.0709	0.225	0.0955	0.0668	2805.18	4420	2692.96	4564	2574.08	4420
SHKBP1	SHKBP1	2057.51	2534	2100.11	2534	0.133	0.0479	0.0365	0.0394	-0.0624	0.0934	0.0227	0.0654	0.131	0.123	0.143	0.204	-0.16	0.126	0.195	0.101	0.124	0.147	-0.148	0.148	0.184	0.0885	0.0699	0.048	0.0846	-0.00705	0.0857	0.0878	0.11	0.137	0.14	0.165	0.208	-0.0831	0.112	0.187	0.115	0.142	0.162	-0.0472	0.119	0.165	3456.44	3644	3417.3	3644	0.126	0.0861	0.0851	0.0788	-0.0479	0.0133	0.0628	0.0314	0.0333	0.156	0.125	0.191	-0.13	0.0924	0.167	0.148	0.116	0.162	-0.124	-0.0391	-0.00517	2486.33	3482	2221.63	2819	2547.69	3482
HMOX1	HMOX1	2057.59	4088	1986.87	4088	0.00366	-0.0232	-0.0567	0.0716	-0.0346	0.0373	0.0109	-0.0337	0.217	-0.0182	0.0826	0.14	0.11	0.101	0.144	-0.0312	0.0757	0.13	0.139	0.133	0.11	0.193	0.25	0.274	0.217	-0.0431	-0.312	0.255	0.188	0.118	0.0984	0.0963	0.166	0.156	0.163	0.198	0.067	0.0703	0.249	0.148	-0.0277	-0.0435	717.44	2431	692.182	2431	-0.0227	0.135	0.189	0.125	0.00085	-0.121	0.177	0.0288	0.00944	0.0608	0.0493	0.106	0.193	0.143	0.0942	0.033	0.0259	0.223	0.158	0.0683	0.0158	2150.35	2884	2303.62	2884	1279.38	2884
RNF43.1	RNF43	2058.42	3333	1994.69	3886	0.00976	0.121	-0.0303	-0.0387	-0.0777	-0.00051	0.134	0.0659	-0.0246	0.0659	0.042	0.197	-0.266	0.173	0.128	0.0826	0.0559	0.105	-0.256	0.0785	0.0827	-0.03	0.0271	-0.0907	-0.0955	0.0992	0.104	0.0755	0.0495	0.0428	-0.0605	-0.0399	0.0766	-0.24	0.0566	0.00512	-0.06	-0.0388	-0.037	-0.235	0.0694	0.0371	3357.08	5200	3145.36	5528	0.0892	0.0722	-0.00406	0.0369	-0.0601	-0.0602	0.0827	0.135	0.111	0.07	0.091	0.108	-0.0495	0.113	0.0371	0.0579	0.0809	0.0785	-0.0436	0.164	0.169	3413.05	3719	4047.97	4325	2786.34	3719
CLTA	CLTA	2059.34	5766	1778.02	5766	-0.00134	-0.037	0.104	0.12	-0.0461	0.0499	0.0368	0.039	0.016	0.031	0.0252	-0.106	0.305	-0.0181	-0.0665	-0.0232	-0.0187	0.0236	0.284	0.00368	0.0475	0.213	0.0493	0.0251	0.092	-0.248	-0.112	-0.0222	-0.0888	0.0118	-0.164	-0.119	-0.125	0.169	0.000892	0.0197	-0.187	-0.137	0.0254	0.0637	0.0297	0.0348	2348.25	4863	2044.8	4055	0.21	-0.127	-0.237	-0.0927	-0.128	0.111	-0.0551	0.0264	0.106	0.0748	0.102	0.0604	-0.148	-0.0534	0.0922	0.0779	0.105	-0.156	-0.166	0.118	0.114	2021.09	2741	1841.07	2741	2133.37	4863
VSNL1	VSNL1	2059.39	5394	1826.76	5394	-0.245	0.0953	0.0317	0.117	0.234	0.106	0.00354	0.0241	0.0674	-0.0147	0.00706	0.057	-0.182	0.0364	0.00228	-0.0252	-0.00142	-0.00781	-0.133	0.0798	0.0156	-0.0946	-0.0512	-0.0136	0.023	0.148	0.253	0.0433	0.102	0.0851	0.22	0.222	0.204	-0.222	0.156	0.198	0.202	0.207	-0.0337	-0.141	0.133	0.132	1960.55	2606	1762.93	2150	-0.0195	-0.0278	-0.0558	-0.0487	0.199	0.171	-0.0152	0.146	0.162	0.17	0.179	0.164	-0.0573	0.177	0.226	0.135	0.149	0.00785	-0.0646	0.174	0.192	1540.67	1537	1460.02	1537	1824.03	2606
THAP2	THAP2	2059.74	3615	1794.13	2055	-0.151	0.0115	0.0213	-0.159	-0.0268	0.0589	-0.0585	-0.0205	-0.0747	-0.137	-0.176	-0.207	-0.0108	-0.161	-0.158	-0.15	-0.187	-0.0681	-0.036	0.00741	-0.0594	-0.13	0.0563	0.164	-0.0371	0.0289	-0.0405	0.148	0.128	0.0449	0.0427	0.0381	-0.121	0.202	-0.075	-0.0811	0.0304	0.0279	0.0218	0.185	0.0308	-0.02	3541.45	5426	3575.28	5426	-0.0156	-0.00841	0.0533	-0.0842	-0.0375	-0.102	-0.121	-0.0569	0.0168	-0.111	-0.086	-0.145	0.24	0.0015	-0.116	-0.146	-0.114	-0.123	0.202	-0.109	-0.0517	2534.24	2825	2503.5	2825	2580.72	3615
FGD2	FGD2	2060.79	4355	1820.89	4355	0.198	-0.0827	-0.143	-0.208	-0.0556	0.217	-0.0225	-0.0993	0.000208	-0.0475	-0.0211	0.0382	0.122	0.0725	0.00806	0.0157	0.033	0.166	0.113	-0.0688	-0.0276	0.0417	-0.187	-0.251	-0.312	-0.0733	0.0589	-0.174	-0.205	-0.25	-0.0708	-0.166	-0.111	-0.193	-0.221	-0.192	-0.0573	-0.158	-0.159	-0.289	-0.204	-0.217	893.282	1712	831.725	2281	-0.0902	0.173	0.0297	0.0446	-0.0619	-0.0816	-0.00913	-0.152	-0.0571	-0.0214	0.00681	0.0398	-0.261	0.0694	-0.0805	-0.00807	0.0189	-0.0374	-0.214	-0.0326	-0.0771	2574.59	5501	2257.62	4901	1505.17	4355
CLU	CLU	2060.93	3145	1839.27	3120	-0.197	0.117	0.166	0.209	0.117	0.0228	0.0891	0.0463	-0.0826	0.0685	0.0621	0.187	-0.126	0.0967	0.204	0.0904	0.0806	0.0822	-0.0369	0.0312	-0.0866	-0.214	-0.0634	-0.0311	0.0625	0.231	0.0292	-0.0586	-0.159	-0.0416	-0.155	-0.128	-0.0209	-0.195	-0.0138	-0.0718	-0.143	-0.117	0.00948	-0.18	-0.0679	-0.201	2384.71	4953	2122.06	4203	-0.213	0.247	0.299	0.323	0.189	-0.184	0.181	-0.00887	-0.123	-0.134	-0.0962	-0.00453	-0.119	0.0748	0.00771	-0.141	-0.101	0.118	-0.0792	-0.0598	-0.177	314.775	2499	264.923	2499	735.037	3145
CCL25.1	CCL25	2061.37	4957	1892.78	5655	-0.143	-0.0447	-0.028	-0.0393	0.158	0.115	0.108	0.183	0.0422	-0.0269	-0.0199	0.0379	-0.115	-0.113	-0.0384	-0.0325	-0.0244	-0.219	-0.00907	-0.0571	-0.048	-0.158	0.0196	-0.00839	0.0541	0.317	0.0632	0.0108	0.072	0.162	-0.0639	-0.00903	0.0605	0.000905	0.000202	-0.0319	-0.0776	-0.0193	-0.206	0.0655	-0.0577	-0.0381	1484.54	5628	1261.18	5628	0.103	-0.114	-0.131	-0.169	0.0416	0.126	0.0923	-0.118	-0.0134	-0.246	-0.237	-0.194	-0.137	-0.249	-0.199	-0.207	-0.202	-0.198	-0.0936	-0.347	-0.285	150.058	1111	783.145	1111	383.493	4957
SAYSD1	SAYSD1	2061.47	3576	1967.01	3576	-0.0755	-0.00364	-0.0522	-0.0435	-0.0117	0.0844	0.00187	-0.2	-0.0723	-0.215	-0.176	-0.13	-0.118	-0.12	-0.17	-0.16	-0.132	-0.0813	-0.0667	-0.129	-0.0799	0.113	0.0971	0.0742	-0.119	-0.114	-0.054	-0.0628	-0.0509	-0.0239	0.103	0.0256	0.139	-0.143	0.0827	0.0549	0.104	0.0247	-0.00865	-0.172	-0.113	-0.0211	3902.62	4538	3865.61	4538	-0.211	0.0062	0.0818	0.0339	-0.0212	0.0276	-0.00747	-0.0967	-0.0256	-0.104	-0.0662	0.0512	0.013	0.145	-0.0652	-0.107	-0.0678	0.0718	0.128	0.107	0.0783	2962.98	4536	2764.33	4536	2780.8	4536
CRTAM	CRTAM	2062.01	3090	1910.63	2737	0.0316	0.178	0.095	0.0427	0.225	0.00746	0.0959	0.223	0.138	0.12	0.102	0.167	-0.126	-0.00876	0.133	0.136	0.115	0.0334	-0.0702	0.0837	0.121	-0.0116	-0.0573	-0.0293	0.0714	0.168	0.218	0.0226	0.194	0.192	0.252	0.259	0.279	-0.107	0.115	0.257	0.265	0.27	0.142	0.116	0.177	0.266	1621.17	1615	1490.7	1510	-0.125	-0.0701	0.00973	0.0525	0.311	0.149	-0.0589	0.0459	0.122	0.0433	0.0415	0.0342	0.057	-0.00995	0.111	0.00706	0.0113	0.107	0.186	0.004	0.134	1071.02	4874	899.495	4874	1473.85	3090
NELFE	NELFE	2063.46	4771	1904.65	4771	0.213	-0.108	-0.0489	0.0558	-0.205	0.145	-0.127	-0.185	0.0172	0.0132	0.0571	-0.05	0.28	0.134	0.0159	0.00575	0.0521	0.0351	0.215	-0.00983	0.0207	0.118	0.00299	-0.0691	-0.0297	-0.00122	-0.0637	-0.172	-0.25	-0.0413	-0.135	-0.142	-0.157	0.173	-0.0116	-0.119	-0.133	-0.141	-0.0451	-0.00664	-0.207	-0.209	2919.11	3776	4198.26	4715	0.189	0.13	0.0756	0.1	-0.125	-0.151	0.0279	-0.0762	-0.105	0.0782	0.0313	0.0341	0.183	-0.0117	-0.0149	0.154	0.0935	-0.018	0.0841	-0.0808	-0.245	2594.15	4046	2338.69	3171	2473.87	4046
AGO2	AGO2	2063.66	4608	1796.63	3896	0.23	-0.117	-0.169	-0.184	-0.105	-0.0438	-0.0269	0.115	-0.0857	-0.0467	-0.0374	-0.0353	0.287	-0.0733	0.0244	-0.0644	-0.0514	0.0473	0.229	-0.0392	-0.0208	0.197	0.00241	-0.0228	-0.0678	-0.108	-0.137	-0.0251	0.0723	0.0423	0.0942	0.107	-0.0119	0.204	0.0918	0.124	0.0846	0.0992	0.169	0.156	0.171	0.103	2731.63	4336	2723.45	4336	0.178	-0.0687	-0.217	-0.127	-0.0257	0.0414	-0.0797	0.104	0.063	-0.0719	0.0338	0.0737	0.0394	0.136	0.172	-0.0635	0.0433	0.08	0.0274	0.147	0.12	2549.34	3983	2563.32	4260	2413.68	4336
BCL7A	BCL7A	2064.21	4531	2409.76	4531	0.258	-0.177	-0.114	-0.0364	-0.123	0.0783	-0.185	-0.191	0.0489	-0.0103	0.0583	-0.104	0.0295	-0.0317	-0.0533	-0.0142	0.057	-0.0876	0.038	-0.0342	0.000229	0.0254	-0.0498	-0.114	-0.0622	0.0258	-0.0311	-0.257	-0.315	-0.053	-0.214	-0.195	-0.27	0.0475	-0.139	-0.228	-0.199	-0.183	-0.165	-0.0831	-0.212	-0.229	1615.71	2388	2772.61	3168	0.113	0.0871	0.0274	0.0621	-0.0579	-0.0863	-0.0227	-0.162	-0.123	-0.007	-0.0514	-0.09	0.0235	-0.146	-0.131	0.0751	0.0115	-0.147	-0.0899	-0.174	-0.321	3015.06	3993	3426.42	3993	2090.53	3993
PRKCB	PRKCB	2068.89	5796	1787.42	5642	0.0108	-0.0118	0.0435	-0.0233	0.141	-0.0783	0.0297	0.0936	0.0185	0.00928	0.0309	-0.111	0.318	-0.121	-0.141	0.00794	0.0304	-0.174	0.233	-0.0136	-0.0357	0.0941	-0.0712	-0.12	-0.0986	-0.151	-0.00061	-0.128	-0.216	-0.107	-0.219	-0.188	-0.292	0.126	-0.224	-0.311	-0.198	-0.169	-0.218	0.121	0.00644	-0.0339	1844.02	2877	1632.99	2672	0.0269	0.0668	-0.0705	0.0162	-0.13	-0.0743	-0.0924	-0.188	-0.158	-0.0755	-0.105	-0.17	-0.0587	-0.112	-0.163	-0.0462	-0.0828	-0.119	-0.18	-0.142	-0.178	2682.1	3374	2728.34	3563	2145.17	3374
MMP7.1	MMP7	2071.57	2894	2141.25	2894	-0.0259	0.121	0.157	-0.0365	0.0127	-0.0376	0.0565	0.107	0.0891	0.0859	0.112	0.162	0.0771	0.119	0.178	0.073	0.101	0.19	0.147	0.147	0.101	-0.0573	0.0585	0.09	-0.0825	0.0431	0.0348	0.0927	0.178	0.0475	0.183	0.18	0.201	0.15	0.112	0.179	0.188	0.184	0.214	0.16	0.0883	0.129	2968.53	3956	2787.62	2611	0.021	0.0671	0.197	0.0591	0.0461	-0.0525	0.207	0.259	0.23	0.211	0.276	0.141	0.287	0.0724	0.173	0.167	0.24	0.199	0.397	0.223	0.304	318.247	1102	294.578	1223	757.231	2894
HBQ1	HBQ1	2071.8	3813	1896.28	3813	0.149	-0.0105	0.00196	-0.0216	-0.239	-0.134	0.0991	0.125	-0.105	0.069	0.000426	0.0623	0.134	0.0877	0.0774	0.0729	0.00151	0.138	0.126	-0.0642	-0.0826	-0.0188	0.0846	0.113	0.0888	-0.17	-0.0852	0.0978	0.11	0.22	0.155	0.192	0.139	0.279	0.333	0.295	0.129	0.17	0.357	0.19	0.216	0.194	479.673	2644	416.578	2644	0.237	0.0647	0.02	0.0856	-0.0701	-0.106	0.0323	0.169	0.245	0.163	0.221	0.149	0.017	0.162	0.205	0.149	0.211	0.0981	0.0637	0.23	0.231	882.437	1603	936.669	1603	810.668	2644
OXSR1	OXSR1	2072.17	3352	1803.24	2714	0.169	-0.202	-0.188	-0.182	-0.146	-0.0604	0.00619	-0.101	-0.062	-0.0811	-0.0692	-0.148	0.237	-0.103	-0.0955	-0.101	-0.085	0.0182	0.21	-0.0484	-0.0298	0.154	0.00779	-0.0369	-0.105	-0.163	-0.194	-0.0384	-0.187	-0.0614	-0.0894	-0.139	-0.234	0.114	-0.0936	-0.125	-0.0989	-0.148	-0.00418	-0.0613	-0.00866	-0.077	3222.79	4731	2887.34	3841	0.167	-0.053	-0.161	-0.0271	-0.15	-0.0131	-0.0176	0.0434	0.0883	0.0294	0.0963	0.0687	-0.0718	0.0426	0.0603	0.0439	0.11	-0.0933	-0.0474	0.183	0.103	2783.86	4412	3256.2	4412	2603.96	4412
CRYL1	CRYL1	2072.45	2751	1887.73	2242	0.0795	0.135	0.157	0.184	0.107	-0.135	0.0735	0.0679	0.163	0.118	0.143	0.131	-0.119	0.146	0.0469	0.0904	0.119	0.109	-0.118	0.0817	0.122	0.126	0.184	0.197	0.242	-0.0831	-0.0441	0.0691	0.176	0.0723	0.137	0.124	0.134	-0.109	0.127	0.0877	0.124	0.112	0.12	-0.133	0.0723	0.166	2423.58	3944	2172.31	3871	0.0924	0.0369	0.0816	0.122	-0.0691	0.0128	-0.128	-0.12	0.0205	0.107	0.0891	0.104	-0.186	0.0437	0.0495	0.099	0.0813	0.0785	-0.176	0.0136	-0.00226	3318.81	3622	3324.36	3622	2507.42	3622
HEY1.1	HEY1	2072.54	2327	1922.3	2327	0.051	-0.192	-0.159	-0.168	-0.0108	0.214	-0.122	-0.174	-0.0443	-0.145	-0.114	-0.201	0.0295	-0.0894	-0.159	-0.118	-0.0911	-0.0497	0.0502	-0.0412	-0.0169	0.094	-0.108	-0.209	-0.291	-0.121	-0.0379	-0.106	-0.0375	-0.213	-0.00142	-0.123	-0.116	0.0612	-0.127	-0.0929	0.0365	-0.0975	-0.0836	-0.106	-0.291	-0.233	739.259	3522	1703.1	3908	-0.0187	0.105	0.238	0.151	-0.121	-0.141	0.238	0.207	-0.0561	0.204	0.213	0.199	0.0912	0.0339	0.0754	0.261	0.263	0.0193	0.176	0.0789	0.0404	703.795	2132	783.765	2132	921.355	2327
CD59	CD59	2072.95	3038	1904.97	3038	-0.15	-0.0715	-0.146	-0.174	-0.0216	0.253	0.0264	-0.0706	-0.0236	-0.113	-0.093	-0.000843	-0.136	-0.013	-0.0263	-0.117	-0.0958	-0.0204	-0.142	0.105	0.129	-0.00106	-0.0846	-0.124	-0.0968	-0.0235	0.0151	0.18	0.0962	-0.211	-0.0265	0.00549	0.204	0.00795	0.176	0.125	0.0573	0.0753	0.197	0.0314	-0.0293	-0.0221	2858.46	5226	2954.31	5226	-0.196	-0.0405	-0.0348	-0.127	0.0395	0.0391	0.054	0.0752	-0.00404	-0.0528	-0.0117	0.0873	-0.0797	0.129	0.0119	-0.0783	-0.0319	0.162	0.0109	0.195	0.243	2445.09	4884	3010.19	5060	2416.97	4884
MAZ	MAZ	2073.13	4187	2967.43	5052	0.219	-0.0756	-0.0366	0.0517	-0.177	0.116	-0.183	-0.201	-0.0576	0.0225	0.0107	-0.0947	0.164	-0.00609	-0.0276	0.0148	0.00396	-0.0942	-0.003	-0.146	-0.0999	0.0688	-0.0393	-0.109	-0.0852	0.0857	0.0617	-0.259	-0.3	-0.0176	-0.125	-0.138	-0.215	0.0877	-0.1	-0.165	-0.127	-0.14	-0.146	-0.093	-0.214	-0.186	1800.39	3753	3717.75	3939	0.194	0.0903	0.067	0.082	-0.068	-0.0352	-0.0378	-0.116	-0.108	0.174	0.0486	-0.00493	0.222	-0.0947	-0.0224	0.228	0.0855	-0.0697	0.00763	-0.126	-0.261	2020.6	3537	1846.78	3537	1957.33	3753
RNASE1	RNASE1	2073.26	4572	1951.11	4572	-0.064	0.201	0.239	0.0944	-0.0714	-0.179	0.133	0.166	-0.0105	-0.00423	0.0143	0.131	0.0168	0.16	0.0746	0.0101	0.0266	0.101	0.00842	0.0358	0.035	0.0807	0.142	0.26	0.255	-0.143	-0.114	0.222	0.295	0.094	0.214	0.281	0.298	0.0919	0.209	0.23	0.249	0.312	0.123	0.276	0.152	0.189	986.686	1412	948.266	1412	0.0192	0.157	0.211	0.107	-0.0344	-0.16	0.0145	0.0294	-0.0454	-0.105	-0.118	0.00643	0.069	0.171	0.0424	-0.0948	-0.11	0.27	0.0668	-0.0522	0.0589	1963.35	4829	1698.72	2721	1496.14	4572
SKIL	SKIL	2073.3	2841	2124.19	4100	0.0552	-0.185	-0.168	-0.0698	-0.188	0.066	-0.113	-0.223	-0.155	-0.0653	-0.0969	-0.175	0.106	-0.031	-0.189	-0.0661	-0.0985	-0.0311	0.0447	-0.132	-0.108	0.0298	-0.0444	-0.141	-0.171	0.0264	-0.0691	-0.139	-0.313	-0.27	-0.371	-0.37	-0.309	0.0234	-0.219	-0.309	-0.386	-0.382	-0.231	-0.195	-0.286	-0.373	307.884	846	325.917	846	0.0607	-0.0494	-0.101	-0.0379	-0.188	0.00824	-0.0304	-0.0277	-0.0773	0.00691	0.0353	0.0585	-0.102	-0.0152	-0.124	0.0383	0.0628	-0.249	-0.116	0.0868	-0.055	2870.87	4617	2635.16	4617	735.543	2841
FLT4	FLT4	2073.88	1936	1945.73	1936	0.0074	0.199	0.147	0.101	0.138	-0.136	0.136	0.214	0.149	0.133	0.136	0.194	0.0412	0.123	0.159	0.13	0.133	0.0376	0.0786	0.0056	0.0125	-0.113	0.0811	0.132	0.208	0.146	0.118	0.0995	0.148	0.223	0.274	0.296	0.215	-0.0178	0.152	0.153	0.276	0.299	0.0923	0.188	0.142	0.189	1459.88	2513	1302.66	2131	-0.0457	0.123	0.0995	0.0524	0.214	0.0225	-0.0141	-0.0452	0.101	-0.0286	-0.0358	-0.0345	0.056	0.131	0.0564	-0.0631	-0.0653	0.242	0.0623	-0.115	-0.0258	2492.6	4886	2293.33	4886	1912.82	2513
STAT3	STAT3	2074.44	3677	1953.74	3677	0.136	-0.154	-0.0927	-0.0461	-0.0453	0.0474	-0.132	-0.131	0.0653	0.022	0.0714	-0.183	0.211	-0.131	-0.17	-0.00694	0.048	-0.198	0.176	0.0422	0.0464	0.0707	-0.0613	-0.133	-0.0736	-0.0219	-0.0494	-0.141	-0.242	-0.0812	-0.205	-0.18	-0.324	0.158	-0.186	-0.301	-0.213	-0.186	-0.167	0.0821	-0.109	-0.132	1955.5	2522	1811.66	2410	0.0202	0.0241	-0.0891	-0.0489	-0.0826	-0.0442	-0.148	-0.287	-0.211	-0.0986	-0.158	-0.119	-0.053	-0.146	-0.164	-0.0718	-0.138	-0.154	-0.208	-0.244	-0.333	1286.3	1961	2169.28	2937	1694.09	2522
OSBPL9	OSBPL9	2074.64	3632	3475.28	4291	0.0978	0.105	0.0772	0.042	-0.145	0.0358	-0.2	-0.166	-0.00207	-0.0505	-0.104	0.00184	-0.191	0.0117	0.0319	-0.0709	-0.122	0.0345	-0.17	-0.138	-0.134	-0.135	0.0553	0.0908	0.147	0.245	-0.017	0.162	0.0312	-0.00943	-0.0906	-0.0144	0.031	0.0025	0.195	0.0634	-0.116	-0.0328	0.248	0.0413	-0.019	-0.119	2229.84	4923	2094.35	4923	0.113	0.0963	0.121	0.138	-0.0376	-0.0722	0.0953	0.114	-0.182	0.0733	-0.0912	-0.0845	-0.246	-0.0996	-0.0737	0.0414	-0.103	-0.13	-0.196	-0.18	-0.164	2036.95	2912	2179.18	2912	2110.59	3632
SSPN	SSPN	2075.95	3467	2670.9	3467	-0.117	-0.0627	-0.0859	-0.053	-0.0572	0.217	-0.194	-0.197	0.00169	-0.1	-0.0855	-0.124	0.191	-0.037	-0.107	-0.137	-0.117	-0.0117	0.112	0.0434	2.01e-05	-0.161	-0.0497	-0.0989	-0.0258	0.0507	0.00603	0.0374	-0.0779	-0.228	-0.275	-0.236	-0.182	0.192	-0.0686	-0.118	-0.28	-0.24	0.082	0.167	-0.168	-0.233	1845.96	3010	1708.61	3010	-0.117	-0.0972	-0.209	-0.152	0.0194	0.119	-0.209	-0.189	-0.27	-0.114	-0.16	-0.17	-0.0968	-0.244	-0.175	-0.118	-0.165	-0.119	-0.207	-0.24	-0.21	759.012	1255	978.645	1606	1281.54	3010
CEBPB.1	CEBPB	2076.37	3261	1894.56	1794	-0.00665	0.054	0.0637	0.157	-0.135	-0.0338	-0.0784	-0.0674	-0.0752	0.136	0.141	0.154	0.0311	0.133	0.227	0.157	0.159	0.142	0.0653	0.0799	0.00862	-0.00212	0.0614	0.0491	-0.0029	-0.0591	0.0277	-0.115	0.00887	-0.0888	0.183	0.0667	-0.0523	0.126	-0.0881	-0.0477	0.18	0.0606	-0.0634	-0.0328	-0.127	-0.0739	4185.14	4853	4561.38	5415	0.0983	0.114	0.207	0.225	-0.0685	-0.11	0.132	0.169	0.0865	0.172	0.179	0.0593	0.179	0.0986	0.116	0.168	0.175	0.121	0.204	0.0629	0.075	1539.92	2080	1387.06	1855	2189.89	3261
EIF4G1	EIF4G1	2076.49	2721	1900.01	2365	0.181	-0.217	-0.167	-0.131	-0.119	0.0411	-0.108	-0.156	-0.0618	-0.0183	-0.0242	-0.219	0.197	-0.111	-0.211	-0.0398	-0.0423	-0.0596	0.133	-0.0501	-0.0144	0.0319	-0.0685	-0.156	-0.149	-0.0449	-0.0922	-0.124	-0.255	-0.199	-0.287	-0.297	-0.333	0.15	-0.188	-0.299	-0.3	-0.308	-0.125	-0.0365	-0.183	-0.245	1140.04	1888	1037.45	1888	0.0736	-0.00539	-0.104	0.0156	-0.205	-0.0113	-0.0115	-0.0657	-0.0916	0.0178	0.0109	-0.0488	-0.139	-0.153	-0.178	0.0471	0.0352	-0.228	-0.187	0.0268	-0.0928	2580.49	5165	2260.47	4092	1717.95	2721
KCTD7.1	KCTD7	2076.6	2924	2713.68	3229	-0.0033	0.16	0.144	0.182	-0.0803	-0.142	0.178	0.143	-0.0134	0.0972	0.0879	-0.00479	-0.0468	-0.0519	-0.0165	0.103	0.0926	-0.116	-0.0165	-0.136	-0.067	-0.0986	0.157	0.215	0.226	-0.031	-0.0507	0.145	0.0918	0.0485	0.00415	0.0551	-0.0462	-0.0602	0.0406	-0.0317	-0.00962	0.045	-0.0468	0.0385	-0.0464	-0.0625	2958.9	5668	2873.46	5756	-0.173	-0.0389	-0.00361	-0.071	-0.0163	0.0479	0.0551	0.0299	-0.0674	-0.0928	-0.0739	-0.0295	-0.0229	0.0519	-0.0893	-0.122	-0.0982	-0.0185	0.0582	-0.0557	-0.0471	3821.12	4993	3627.75	4993	2774.64	4993
ANAPC7	ANAPC7	2076.96	3178	1898.07	3178	-0.0918	-0.212	-0.217	-0.178	0.0387	0.17	-0.117	-0.119	-0.083	-0.0891	-0.119	-0.0707	-0.145	-0.115	-0.0261	-0.0691	-0.104	-0.0288	-0.0739	-0.0182	-0.0988	-0.0215	-0.0549	-0.103	-0.185	0.0195	0.124	-0.0754	0.0382	-0.153	0.0853	-0.0669	0.00591	-0.0404	-0.181	0.0137	0.114	-0.0488	-0.0782	-0.163	-0.225	-0.096	2505.27	4522	3360.89	4581	0.0637	0.0607	0.255	0.104	-0.016	-0.0473	0.205	0.165	0.048	0.0942	0.0642	0.063	0.124	0.0232	0.0883	0.0731	0.0466	0.108	0.134	-0.0198	0.0169	2111.2	4065	2772.94	4065	2215.18	4065
EFNA3.1	EFNA3	2077.06	5213	1813.13	5213	-0.196	0.0979	0.122	0.109	0.0118	0.0478	-0.0556	-0.0702	-0.0238	-0.163	-0.191	-0.0555	-0.0278	-0.021	-0.00504	-0.177	-0.203	0.0262	0.0181	-0.0176	-0.00902	-0.0919	0.00458	0.161	0.209	-0.0125	0.157	0.0703	0.0586	-0.00605	0.101	0.0564	0.117	-0.0115	0.126	0.125	0.0896	0.048	0.162	0.0699	0.0141	0.00212	3484.53	4699	3203.14	4647	-0.177	-0.102	-0.0798	-0.0991	0.121	0.261	-0.216	-0.178	-0.118	-0.133	-0.153	-0.136	0.168	-0.0226	-0.0893	-0.182	-0.19	0.103	0.0489	-0.0946	-0.0462	979.315	2259	1029.33	2259	1676.4	4699
TRIM28	TRIM28	2077.24	4511	3306.13	5353	0.0711	-0.145	-0.0563	0.0797	-0.112	0.207	-0.207	-0.209	0.00666	-0.0317	0.0152	-0.108	0.00418	-0.034	-0.0262	-0.0333	0.0152	-0.111	0.06	-0.0852	-0.0976	0.0161	0.0506	0.0222	0.0953	0.132	-0.116	0.0216	-0.0916	0.0266	-0.124	-0.0405	-0.073	0.0213	0.0237	-0.0548	-0.105	-0.0209	-0.0135	0.0852	-0.135	-0.195	4597.88	5789	4819.93	5789	-0.0356	0.0358	-0.0825	-0.0523	0.00628	-0.00958	-0.121	-0.132	-0.211	-0.0582	-0.129	-0.0782	-0.0118	-0.168	-0.107	0.0182	-0.0722	-0.0973	-0.13	-0.191	-0.278	2297.57	3878	2843.63	4114	2645.17	4511
CD44	CD44	2077.31	4235	2064.99	5381	0.0314	-0.00725	0.0436	0.0859	-0.0395	-0.0395	0.149	0.231	0.0344	0.19	0.129	0.207	0.0235	0.142	0.178	0.195	0.132	0.0209	-0.00417	0.058	-0.00307	0.0265	-0.0802	0.000751	0.015	0.0575	-0.0324	0.331	0.282	0.064	0.179	0.152	0.143	-0.0289	0.0935	0.0956	0.178	0.15	-0.0158	-0.0165	0.11	0.0593	704.876	3964	4348.6	4700	0.0119	-0.134	-0.0132	-0.0884	0.0972	-0.0615	0.142	0.131	0.00829	-0.0302	-0.0587	-0.0253	0.0685	0.0173	0.0708	-0.068	-0.0905	0.138	0.082	-0.00651	0.0901	3647.08	4546	3904.44	4546	1379.77	4235
CREG1	CREG1	2078.89	4119	1876.13	4450	-0.0177	0.00985	0.0359	0.064	-0.0674	-0.0566	-0.071	-0.0734	0.0449	0.0532	0.0887	0.11	0.071	0.159	0.156	0.0575	0.0935	0.217	0.101	0.0717	0.0545	0.0091	0.248	0.223	0.145	0.056	-0.238	0.159	0.16	-0.0637	0.00793	-0.0743	-0.025	0.117	-0.00529	-0.0235	0.0495	-0.0487	0.0172	-0.0779	-0.196	-0.148	1498.36	4711	1494.81	5217	-0.13	0.256	0.32	0.223	0.0993	-0.243	0.169	0.14	0.1	0.0725	0.15	0.167	0.178	0.125	0.0794	0.094	0.17	0.151	0.313	0.147	0.0629	496.315	1622	430.285	1622	948.386	4119
CA6	CA6	2079.2	4616	1994.75	4616	-0.0663	0.118	0.0918	0.0563	-0.0132	-0.265	0.143	0.0764	-0.129	-0.0544	-0.0575	0.0429	0.0488	-0.0108	0.0609	-0.074	-0.0737	0.113	-0.0264	-0.0239	-0.0723	0.122	0.289	0.3	0.222	-0.235	-0.414	0.297	0.28	0.00359	0.176	0.177	0.14	0.24	0.109	0.182	0.16	0.165	0.237	0.15	0.0887	0.0413	262.66	2384	247.566	2384	0.033	0.272	0.254	0.157	-0.0412	-0.39	0.243	0.291	0.0693	0.086	0.104	0.0459	0.196	0.0828	0.107	0.0578	0.0819	0.268	0.151	0.143	0.0996	56.0931	2761	46.5904	3009	135.65	2761
CPT1B	CPT1B	2079.35	5253	1793.75	4548	-0.174	0.0771	0.0783	0.0471	-0.0807	0.0211	0.0329	0.127	-0.19	0.0167	-0.0635	0.051	-0.277	-0.0371	0.0514	0.047	-0.0415	-0.0835	-0.262	-0.00177	-0.0708	0.0427	0.0451	0.11	0.0866	-0.0707	0.147	0.128	0.28	0.0923	0.357	0.269	0.26	-0.155	0.109	0.197	0.352	0.262	0.0493	-0.16	0.143	0.222	998.005	2501	869.758	2448	-0.148	-0.0841	0.0041	-0.0995	0.0322	0.0977	-0.0545	-0.0172	-0.0779	-0.0292	-0.0821	0.0167	-0.0316	0.0246	0.0333	-0.0541	-0.104	0.0256	-0.0332	-0.0612	0.0224	4133.27	4861	3994.95	5841	1739.27	4861
LRFN4	LRFN4	2079.69	2765	1949.58	2765	-0.0342	0.144	0.111	0.0411	0.182	-0.0999	0.133	0.217	0.0961	0.113	0.108	0.248	0.0597	0.0676	0.218	0.104	0.1	0.0397	0.03	0.0232	0.0388	-0.0124	-0.00941	0.0914	0.107	0.11	0.072	0.202	0.296	0.237	0.256	0.305	0.283	0.0854	0.128	0.256	0.246	0.3	0.0981	0.305	0.162	0.221	1146.6	2006	1089.56	2865	0.000621	-0.063	-0.0178	-0.102	0.24	0.0377	-0.039	0.0388	0.119	0.0172	-0.00462	0.0206	0.161	-0.0226	0.0982	-0.0339	-0.0494	0.115	0.169	-0.122	0.0125	2560.46	5003	2410.59	5003	1720.64	2765
DPT	DPT	2079.85	4406	1832.02	3938	-0.0322	-0.0169	-0.116	-0.0765	0.0824	-0.0909	0.0641	0.042	0.0495	0.0414	0.029	0.149	-0.225	0.086	0.145	0.0399	0.0273	0.0293	-0.291	0.0341	0.00184	0.223	-0.0503	0.0146	0.0185	-0.145	-0.0034	0.0722	0.204	0.256	0.288	0.362	0.387	0.127	0.304	0.377	0.312	0.385	0.186	0.236	0.243	0.339	339.553	582	298.872	582	0.0536	-0.116	-0.0834	-0.0772	0.255	0.0924	-0.197	-0.0715	0.22	0.0568	0.0935	0.114	0.112	0.177	0.165	0.0689	0.104	0.145	0.206	0.0866	0.146	1323.77	2766	1371.15	2766	717.486	2766
MAP3K3	MAP3K3	2080.22	3625	2530.45	3625	0.17	-0.139	-0.0316	0.104	-0.194	0.141	-0.19	-0.132	0.0528	0.0191	0.0853	-0.024	-0.00732	0.157	0.112	0.00816	0.0779	0.0341	0.0319	0.0106	0.0146	0.0162	-0.0726	-0.094	-0.000215	-0.0659	-0.00819	-0.293	-0.255	-0.0259	-0.185	-0.161	-0.204	-0.0633	0.00507	-0.0801	-0.203	-0.174	-0.106	-0.119	-0.165	-0.219	1379.81	3662	3801.57	3854	0.0697	0.0241	0.0484	0.134	-0.136	-0.0561	0.00651	0.0464	0.0243	0.0825	0.0504	-0.0396	0.0598	0.0508	0.0333	0.0937	0.0583	-0.0142	0.0096	0.0275	-0.114	4489.96	5359	4178.69	5111	2100.58	3662
ACP3	ACP3	2080.38	2779	1952.46	2779	-0.125	0.197	0.218	0.179	-0.026	-0.0547	0.123	0.124	0.035	0.0821	0.0456	0.123	-0.173	0.0494	0.174	0.1	0.0591	0.122	-0.153	0.0606	0.0155	-0.213	0.0923	0.132	0.132	0.0307	0.0499	0.105	0.0749	-0.0283	-0.0667	-0.0711	-0.0237	-0.201	-0.133	0.0221	-0.0367	-0.0456	0.000748	-0.0817	-0.0358	-0.0541	2951.35	5299	2732.57	5299	-0.0643	0.222	0.303	0.293	-0.0467	-0.186	0.158	0.0904	0.13	-0.0612	-0.0139	-0.144	-0.0145	0.0328	-0.0637	-0.079	-0.0274	0.0199	0.0975	-0.0649	0.0064	605.334	4393	517.753	4393	1213.84	4393
MST1	MST1	2080.4	3326	3196.08	3326	0.188	0.0316	-0.0432	-0.14	-0.12	-0.046	0.0848	0.136	-0.0316	0.0894	0.0858	0.117	-0.114	0.0586	0.0803	0.0945	0.0899	0.0306	-0.128	0.194	0.166	0.202	0.0168	-0.0446	-0.132	-0.143	-0.00664	0.0289	0.139	-0.0127	0.0959	0.107	0.134	-0.16	0.0257	0.0877	0.103	0.113	-0.00821	-0.136	0.182	0.213	2877.23	4611	3018	4611	0.229	-0.0156	-0.0362	-0.13	-0.115	-0.0218	0.0851	0.141	-0.00159	0.0971	0.0762	0.0807	-0.089	0.0285	0.0535	0.0944	0.0735	0.0052	-0.104	0.151	0.15	2273.55	3789	2257.73	4049	2365.79	3789
NUTF2	NUTF2	2080.51	4486	1816.65	4345	0.118	-0.163	-0.204	-0.189	-0.132	-0.0691	0.062	0.0191	-0.0256	-0.012	-0.0228	-0.0436	0.278	-0.0623	-0.00225	-0.0386	-0.0449	0.0542	0.246	0.00835	0.0266	0.14	-0.00157	-0.00361	-0.0177	-0.225	-0.159	0.0532	-0.0419	0.118	0.0621	0.0636	-0.0602	0.199	0.0565	0.091	0.0468	0.0498	0.161	0.134	0.209	0.152	2362.38	5205	2641.27	5205	0.156	-0.159	-0.327	-0.174	-0.0842	0.0738	-0.154	-0.0174	0.1	-0.0125	0.0569	0.133	-0.0165	0.111	0.19	-0.0116	0.0597	0.000963	-0.0178	0.161	0.124	1038.56	2786	969.496	3796	1607	4486
DDHD2	DDHD2	2080.98	2770	2615.84	2770	-0.0575	-0.163	-0.13	-0.121	0.13	0.121	-0.19	-0.109	-0.0813	-0.0928	-0.0974	-0.108	-0.0837	-0.132	-0.0683	-0.101	-0.104	-0.134	-0.0382	0.0671	0.0773	-0.101	-0.149	-0.0983	-0.105	0.156	0.205	-0.166	-0.134	-0.0434	-0.0927	-0.079	-0.179	-0.146	-0.234	-0.149	-0.117	-0.1	-0.237	-0.15	0.0736	0.0604	1976.39	3169	1856.1	3169	-0.0707	-0.252	-0.264	-0.22	0.184	0.0917	-0.241	-0.119	0.0437	-0.171	-0.114	-0.128	-0.273	-0.196	-0.127	-0.178	-0.119	-0.245	-0.196	0.161	0.18	548.308	1078	589.83	1078	1067.5	2770
EDDM3A	EDDM3A	2081.21	2918	2700.08	3563	0.196	0.134	0.0791	0.0777	-0.0851	-0.185	0.104	0.0511	0.0515	0.0932	0.0787	0.0637	-0.156	0.0557	0.0237	0.137	0.116	-0.0148	-0.139	-0.179	-0.0624	0.0875	0.129	0.094	0.18	0.0541	-0.0378	-0.0323	-0.201	-0.00502	-0.187	-0.147	-0.0756	-0.223	0.0891	-0.099	-0.199	-0.156	-0.0376	-0.196	-0.158	-0.198	2771.48	3692	2703.12	3692	0.108	0.166	0.072	0.104	-0.0637	0.0174	-0.0881	-0.127	-0.00831	-0.0874	-0.0913	-0.0289	-0.334	0.117	-0.0829	-0.0979	-0.101	-0.0151	-0.351	-0.061	-0.0937	794.601	3522	668.037	3197	1428.71	3522
RNF215.1	RNF215	2081.63	4521	1934.05	4521	0.131	-0.154	-0.18	-0.0898	-0.225	-0.156	-0.0161	-0.0292	-0.13	0.0426	0.0466	0.00114	-0.0864	-0.0585	-0.0234	0.0533	0.0558	-0.128	0.00127	-0.114	-0.157	0.0462	0.107	0.0359	0.0989	-0.0164	-0.164	0.0823	-0.0388	0.0104	-0.119	-0.0522	-0.0273	-0.164	0.0299	-0.0117	-0.126	-0.0562	-0.0454	-0.15	-0.133	-0.0682	3784.18	4288	3893.59	5684	0.0887	0.159	0.0267	0.0937	-0.0856	-0.0645	-0.0142	-0.152	-0.151	-0.323	-0.267	-0.189	-0.158	0.0212	-0.222	-0.289	-0.238	-0.0346	-0.202	-0.158	-0.206	353.25	1700	293.753	1700	839.041	4288
TAX1BP3	TAX1BP3	2081.65	3667	1916	3667	-0.0258	-0.0163	0.0606	-0.0824	0.151	-0.0937	0.119	0.111	-0.0286	0.0786	0.0365	-0.142	0.321	-0.0832	-0.232	0.056	0.016	-0.031	0.17	-0.0313	0.00687	0.122	-0.025	-0.053	-0.0165	-0.168	-0.19	0.0621	0.0546	-0.0919	-0.142	-0.0984	-0.11	0.285	-0.0409	-0.117	-0.125	-0.0835	-0.0102	0.224	0.0648	0.0921	2366.09	4647	2103.98	4078	-0.0281	0.0527	-0.0135	-0.0381	-0.172	-0.0952	-0.0442	-0.138	-0.215	0.0437	-0.00108	-0.0302	-0.0339	0.0115	-0.132	0.063	0.0142	0.0391	-0.16	-0.103	-0.13	3049.57	5281	2887.27	5485	2437.16	4647
PRTN3	PRTN3	2081.76	3737	2135.46	3737	0.18	-0.206	-0.171	-0.0904	-0.112	0.228	-0.164	-0.129	-0.00789	-0.0752	-0.0255	-0.106	0.0801	-0.0621	-0.0549	-0.0655	-0.0155	-0.0542	0.15	0.00934	0.063	-0.0576	-0.181	-0.209	-0.157	0.261	0.37	-0.411	-0.458	-0.187	-0.366	-0.376	-0.355	-0.243	-0.338	-0.369	-0.387	-0.393	-0.352	-0.293	-0.243	-0.257	60.8241	236	143.35	236	0.253	0.0253	0.00918	0.0566	-0.138	-0.116	0.0156	-0.115	-0.0672	0.0293	0.0128	0.0357	0.0406	-0.115	-0.0224	0.0358	0.0175	-0.208	-0.00844	-0.031	-0.158	1695.72	5831	1447.07	5690	171.322	3737
BMP1	BMP1	2083.31	3466	1909.07	3466	-0.255	0.195	0.151	0.122	0.0762	-0.0342	0.0495	0.138	-0.0754	-0.0817	-0.0956	0.0714	-0.205	-0.0225	0.00466	-0.0524	-0.0707	-0.0926	-0.221	-0.0976	-0.148	-0.0529	0.231	0.323	0.374	-0.0668	-0.0643	0.213	0.268	0.215	0.244	0.342	0.357	0.0293	0.3	0.293	0.258	0.355	0.195	0.244	0.243	0.231	259.112	693	228.122	693	-0.103	0.0604	0.00581	-0.157	-0.0101	0.0188	-0.14	-0.095	-0.16	-0.209	-0.225	-0.101	-0.0114	0.00764	-0.0266	-0.213	-0.228	0.0803	-0.0439	-0.192	-0.103	1321.73	2934	1364.9	4072	588.706	2934
PTPN9	PTPN9	2084.1	4934	2483.16	5677	0.245	-0.181	-0.143	-0.0369	-0.148	0.147	-0.186	-0.267	0.0271	-0.0159	0.00837	-0.0985	0.0143	0.0123	-0.0577	-0.0266	-0.000244	0.0824	0.0109	-0.0444	-0.021	0.0719	-0.174	-0.209	-0.151	0.0903	0.0816	-0.237	-0.269	-0.0912	-0.045	-0.113	-0.131	-0.0925	-0.069	-0.0894	-0.0581	-0.125	-0.0125	-0.172	-0.228	-0.23	1667.13	3839	2745.89	4174	0.211	-0.0629	0.00621	0.038	-0.2	0.0129	-0.0434	0.0479	0.00247	0.15	0.126	0.061	-0.04	0.00513	0.036	0.146	0.122	-0.0343	-0.0886	0.116	0.0439	2357.43	4611	2176.39	4611	1994.88	4611
ZRANB1	ZRANB1	2085.01	2687	2069.08	2687	0.00162	-0.0526	-0.0863	-0.0919	-0.0377	0.118	0.151	-0.0363	-0.088	-0.106	-0.122	-0.257	0.216	-0.11	-0.179	-0.103	-0.12	0.00927	0.119	-0.0489	-0.031	0.0918	0.112	0.119	-0.0061	-0.0977	-0.148	0.187	0.0621	-0.103	0.0765	0.034	-0.0984	0.218	0.00184	-0.0228	0.1	0.0522	0.0824	0.109	-0.0354	-0.104	3127.64	4403	3409.64	4403	-0.103	-0.0858	-0.107	-0.0525	-0.127	0.101	-0.0314	0.0408	0.01	0.125	0.198	0.201	-0.0707	0.0673	0.119	0.119	0.195	-0.149	-0.0034	0.248	0.0736	1215.83	2648	1896.69	2648	1849.76	2687
G3BP2	G3BP2	2085.28	4183	1816.22	3704	0.184	-0.157	-0.0705	-0.0624	-0.067	0.00842	-0.03	0.0131	0.0823	0.115	0.123	-0.105	0.297	0.00723	-0.1	0.0643	0.0802	0.0229	0.266	0.0364	0.0918	0.046	-0.0966	-0.161	-0.0724	-0.0537	-0.0435	-0.115	-0.213	-0.0843	-0.232	-0.197	-0.292	0.156	-0.135	-0.242	-0.247	-0.208	-0.112	0.0798	-0.068	-0.106	2390.72	3230	2190.47	2649	0.0855	0.00916	-0.0585	0.0382	-0.163	-0.0125	-0.0379	-0.00966	-0.00956	-0.0104	0.00397	-0.0679	-0.177	-0.0517	-0.1	0.00733	0.0194	-0.19	-0.198	0.0693	-0.0071	3553.94	5099	3331.2	5099	2544.07	4183
NRL	NRL	2085.99	2749	2994.11	4883	-0.0308	0.0171	0.119	0.163	-0.146	0.16	-0.196	-0.172	-0.0803	0.0446	-0.0353	0.00629	-0.18	0.106	-0.0212	0.0489	-0.0345	0.0114	-0.15	-0.107	-0.0847	-0.0851	-0.0723	-0.0991	-0.209	0.00725	0.324	-0.293	-0.222	-0.15	0.0238	-0.148	-0.132	-0.169	-0.163	-0.19	-0.00713	-0.172	-0.191	-0.296	-0.192	-0.183	729.77	2094	960.475	2609	0.239	0.0668	0.00488	-0.00603	-0.0846	0.0971	0.00448	0.0359	0.0829	0.269	0.216	0.121	0.13	0.0493	0.0648	0.288	0.231	-0.000911	0.106	-0.0672	-0.0792	703.719	3906	583.71	3766	917.234	2749
ALDOC	ALDOC	2086.37	3543	1941.69	3543	0.101	0.0195	0.0709	0.132	0.123	0.00424	0.0115	0.0311	-0.00125	0.203	0.14	0.212	0.0037	0.0119	0.131	0.198	0.133	-0.012	0.00628	-0.116	-0.0645	0.0127	0.0949	0.0439	0.097	0.258	-0.0452	0.0423	0.037	0.0265	0.153	0.0894	0.11	0.25	-0.0241	-0.0288	0.134	0.0712	0.0162	0.118	-0.168	-0.073	2347.79	4827	2265.93	4827	-0.0828	0.0172	-0.0344	-0.0176	0.16	0.0828	-0.0766	-0.0894	0.0152	-0.00782	-0.0432	-0.0528	0.14	-0.22	-0.152	-0.027	-0.0603	-0.0531	0.106	-0.0675	-0.0996	2933.93	4571	2734.63	4943	2407.57	4571
EDA2R	EDA2R	2086.65	3017	2271.66	3439	0.136	0.119	0.136	0.206	-0.108	-0.0255	0.0992	0.0477	-0.0166	0.0299	0.0282	-0.181	0.08	-0.153	-0.143	0.0269	0.0255	-0.0718	0.0165	-0.152	-0.126	0.119	0.153	0.16	0.17	-0.0942	-0.0819	0.0858	0.128	0.0101	0.14	0.111	-0.107	0.151	-0.142	-0.0838	0.139	0.109	-0.0922	-0.0698	-0.167	-0.0226	2889.99	3618	2972.12	3618	0.0862	0.199	0.274	0.235	-0.082	-0.0707	0.197	0.212	0.00336	0.19	0.125	-0.085	0.297	-0.137	-0.0799	0.176	0.113	-0.107	0.0591	-0.076	-0.0448	867.531	2492	818.771	2492	1516.72	3017
NFU1	NFU1	2087.34	3674	2319.28	3674	-0.129	-0.208	-0.188	-0.17	0.155	0.112	-0.0334	0.0401	0.0798	-0.0321	0.00289	-0.106	-0.0424	-0.101	-0.0464	-0.0423	-0.00466	-0.0609	0.0841	0.164	0.0783	-0.125	-0.208	-0.221	-0.184	0.203	0.105	-0.203	-0.0552	-0.105	-0.129	-0.169	-0.127	0.0577	-0.159	-0.0341	-0.0887	-0.137	-0.04	-0.0115	-0.0767	-0.0394	1876.33	3178	1884.27	3178	-0.0134	-0.0542	0.0385	-0.0309	0.0668	0.0493	0.167	0.189	0.0995	0.117	0.153	-0.0306	0.16	-0.102	0.0598	0.117	0.154	-0.038	0.247	0.0444	0.0742	2577.44	4362	2768.9	4362	2142.83	3674
POLR2I	POLR2I	2088.01	3826	1890.11	3826	-0.0918	0.0929	-0.00269	0.0493	-0.125	-0.0105	-0.081	-0.123	-0.171	-0.201	-0.151	-0.0559	-0.164	0.0704	-0.103	-0.185	-0.134	0.0613	-0.105	-0.0663	-0.0292	-0.0681	0.14	0.153	0.071	-0.0727	-0.0483	0.149	0.23	-0.0471	0.0234	0.0398	0.206	-0.196	0.219	0.0736	0.0267	0.0431	0.223	-0.14	0.0872	0.212	2541.89	4290	2451.41	4435	0.0586	0.181	0.267	0.138	-0.191	-0.198	0.232	0.231	-0.00192	-0.0564	-0.0017	0.0348	0.0636	0.208	0.0442	-0.0619	-0.00476	0.197	0.154	0.164	0.165	1001.37	1624	1297.58	4514	1603.45	3826
AMPH	AMPH	2089.35	2918	2236.02	2918	0.117	0.0976	0.109	0.115	-0.0784	-0.188	0.173	0.247	0.065	0.133	0.106	0.185	-0.0868	0.0975	0.172	0.122	0.0961	0.146	-0.0715	-0.000776	-0.0185	0.158	0.113	0.203	0.233	-0.121	-0.136	0.291	0.334	0.211	0.251	0.281	0.256	0.0997	0.153	0.278	0.258	0.288	0.229	0.188	0.138	0.165	826.628	1070	1104.66	1070	0.23	0.0246	0.0473	0.0175	-0.0118	-0.083	-0.0224	0.0901	0.173	-0.042	-0.0173	-0.0726	-0.0202	-0.114	-0.00676	-0.0613	-0.0329	-0.00884	-0.0266	0.0292	0.0765	2587.85	6108	2276.41	5740	1445.94	2918
GULP1	GULP1	2089.38	4989	3436.74	5617	-0.0348	0.194	0.143	0.0988	-0.000385	-0.175	0.207	0.113	-0.0591	-0.0303	-0.046	0.0511	-0.0624	0.0669	0.0069	0.0198	-0.00615	0.011	-0.0449	-0.0937	-0.0319	0.0891	0.101	0.0492	0.0861	-0.146	-0.00627	-0.0603	-0.0383	0.0796	0.139	0.143	0.205	-0.142	0.16	0.0992	0.128	0.135	-0.0527	-0.0686	0.0804	0.109	3636.05	4072	3442.8	3621	-0.0214	0.0744	-0.00663	-0.0713	-0.105	0.0186	-0.0971	-0.127	-0.0764	-0.0549	-0.0736	0.0346	-0.0796	0.142	-0.0547	-0.0555	-0.0746	0.0281	-0.112	0.0251	-0.0171	4202.92	4469	4192.64	4469	3025.52	4469
AGO1	AGO1	2090.35	3869	1855.8	2973	0.126	-0.182	-0.229	-0.176	-0.164	0.00973	-0.0764	-0.0688	-0.0873	-0.0191	-0.0512	-0.0259	0.228	-0.038	0.0236	-0.0445	-0.073	0.102	0.18	-0.0355	-0.0259	0.172	0.0426	0.0439	0.0231	-0.161	-0.228	0.101	0.0575	0.115	0.0374	0.0652	0.0422	0.336	0.152	0.203	0.0185	0.0492	0.292	0.257	0.136	0.108	1080.44	2828	936.657	2828	0.229	-0.17	-0.199	-0.134	-0.09	0.0346	0.0265	0.15	0.12	0.0698	0.111	0.0692	0.184	0.0376	0.14	0.0583	0.103	0.00217	0.166	0.187	0.203	1586.68	2594	1576.84	2594	1474.79	2828
NRIP3	NRIP3	2090.55	3980	1895.38	3980	-0.266	-0.0417	-0.0566	-0.00679	0.185	0.133	-0.0182	-0.0973	-0.0627	-0.146	-0.0684	0.0195	-0.12	-0.0734	0.0754	-0.116	-0.0411	-0.0979	-0.0236	0.0964	-0.0383	0.0047	-0.0206	-0.0353	-0.14	0.0761	0.0968	0.132	0.0298	0.0522	0.0569	0.0753	0.111	-0.31	-0.05	0.0451	0.0598	0.0782	-0.091	-0.223	-0.0113	0.00593	2379.98	5145	2177.95	5145	-0.0725	-0.00931	0.186	0.149	0.0327	-0.0836	0.164	0.057	0.0484	-0.00826	0.0594	0.109	0.135	0.126	0.141	-0.0337	0.0402	0.125	0.27	0.0889	0.106	2337.77	3353	2467.13	3353	2261.98	3980
RBM19	RBM19	2092.48	3722	1888.01	3722	0.145	-0.241	-0.18	-0.173	-0.0894	0.163	-0.0871	-0.0826	-0.0357	-0.116	-0.0452	-0.07	0.0342	0.0775	-0.00161	-0.123	-0.0489	0.062	0.0906	0.0544	0.0808	-0.282	-0.0375	-0.0511	0.00546	0.229	0.138	-0.18	-0.301	-0.231	-0.39	-0.361	-0.329	-0.0143	-0.121	-0.281	-0.397	-0.366	-0.125	-0.0844	-0.216	-0.34	310.72	814	266.198	788	-0.0576	0.00173	-0.0191	0.0297	-0.00354	-0.0455	-0.139	-0.19	-0.156	-0.217	-0.178	-0.0618	-0.165	-0.0565	-0.125	-0.204	-0.166	-0.0605	-0.0818	-0.0687	-0.115	1984.36	4520	1872.28	4700	714.255	3722
ADAM10	ADAM10	2092.51	3264	1955.14	3264	-0.0532	-0.0414	-0.0354	0.015	-0.00971	-0.0988	0.054	0.125	0.0288	0.0873	0.101	0.222	-0.307	0.0968	0.201	0.0672	0.0841	-0.0816	-0.205	0.11	0.0628	-0.091	-0.115	-0.0266	0.137	0.0917	0.00993	0.214	0.206	0.129	0.13	0.224	0.231	-0.122	0.19	0.177	0.128	0.225	0.12	0.0973	0.207	0.148	1973.25	2592	2619.43	3177	-0.0219	-0.112	-0.172	-0.192	0.0845	0.0608	-0.0642	-0.00402	0.051	-0.0235	0.00393	-0.0305	-0.1	-0.034	0.0793	-0.0611	-0.0275	0.158	-0.0491	0.0328	0.123	3195.32	4549	2937.76	4549	2311.91	3264
NEURL4	NEURL4	2092.67	3464	1811.27	2656	-0.103	-0.0374	-0.123	-0.11	0.0375	0.187	-0.0135	-0.19	-0.08	-0.183	-0.178	-0.15	0.0304	-0.0745	-0.14	-0.181	-0.176	0.00738	-0.103	-0.0303	0.00229	0.114	0.0307	0.014	-0.0894	-0.0862	-0.125	0.135	0.111	-0.13	0.153	0.0553	0.123	0.0144	0.125	0.117	0.148	0.0494	0.153	-0.0586	-0.0339	-0.00761	3727.35	4079	3730.15	4079	-0.169	0.0789	0.078	0.0307	-0.0707	-0.0703	0.0712	0.11	-0.0455	0.132	0.123	0.198	-0.055	0.187	0.0459	0.108	0.101	0.102	-0.0527	0.195	0.147	2001.47	3546	2269.95	3546	2408.14	3546
TMEM52	TMEM52	2092.73	3538	2133.63	5194	-0.187	-0.108	-0.0961	-0.0542	-0.0466	0.245	-0.0863	-0.0618	0.106	-0.0388	-0.0202	0.0366	-0.248	-0.00169	0.0563	-0.0427	-0.023	-0.0246	-0.183	0.139	0.129	-0.187	-0.0578	-0.0178	0.0189	-0.0154	0.211	0.0236	0.069	0.128	-0.00982	0.0107	0.056	-0.23	0.059	0.0741	-0.0222	0.000593	0.0375	-0.134	0.145	0.164	2753.34	5936	2618.32	5936	-0.163	-0.117	-0.0375	-0.0352	0.0307	0.142	-0.011	0.00151	0.115	-0.106	-0.0777	-0.0696	-0.204	-0.0667	-0.0203	-0.122	-0.0907	-0.0496	-0.108	0.115	0.162	2843.14	3699	2663.74	3699	2515.17	3699
CLEC10A	CLEC10A	2093.3	2394	1993.67	2378	-0.148	-0.0528	-0.0934	-0.0438	-0.0604	-0.0316	-0.117	-0.0784	-0.155	0.124	0.101	0.203	-0.196	-0.0901	0.235	0.138	0.111	-0.0986	-0.154	0.087	-0.17	-0.138	-0.0794	-0.0734	-0.105	-0.0202	0.00586	-0.0814	-0.0387	-0.213	0.109	-0.00478	0.0326	-0.209	-0.164	-0.0182	0.0835	-0.0268	-0.149	-0.207	0.0381	-0.21	2844.47	4438	2581.52	4438	-0.0714	-0.0676	0.0151	-0.0338	0.00928	-0.0806	-0.0132	0.00047	-0.131	0.0269	-0.044	-0.1	-0.065	-0.166	-0.0252	-0.0201	-0.0808	-0.0788	-0.0589	0.0256	-0.157	4206.9	5444	3886.88	4943	2811.68	4438
SPDEF	SPDEF	2093.86	3044	2462.31	3754	0.0274	0.188	0.167	0.135	-0.0996	-0.179	0.108	0.0931	-0.159	0.0748	0.00338	0.0887	-0.1	0.0562	0.0512	0.0906	0.0143	0.00264	-0.131	-0.165	-0.0698	0.16	0.0426	-0.0071	-0.00305	-0.244	0.0399	-0.184	0.000471	0.0787	0.281	0.229	0.264	-0.17	0.055	0.182	0.286	0.231	-0.0942	-0.201	0.0702	0.161	1616.27	2066	1513.31	2066	0.0687	-0.0896	-0.0255	-0.0985	-0.236	0.238	-0.0848	0.0462	0.01	0.283	0.178	0.171	-0.119	0.0497	0.0779	0.293	0.183	-0.106	-0.0835	0.0324	0.0514	606.114	3411	503.523	2890	1092.44	3044
LHB	LHB	2094.15	3720	2339.06	3720	-0.111	-0.0334	0.0981	-0.00284	-0.151	0.23	0.0179	0.0372	-0.158	0.0243	-0.0751	0.00484	-0.157	-0.118	0.00413	0.0659	-0.0501	-0.0199	-0.124	-0.166	-0.182	-0.107	-0.113	-0.0291	-0.0335	-0.131	0.234	-0.0617	-0.0147	-0.0896	0.103	0.0223	0.0778	-0.211	-0.0281	0.0771	0.0992	0.0174	-0.0349	-0.191	-0.0332	-0.0102	2768.05	5014	2477.12	4721	0.0279	0.0714	0.232	0.193	-0.123	-0.0609	0.135	0.101	-0.045	-0.081	-0.142	-0.275	-0.024	-0.287	-0.213	-0.124	-0.179	-0.109	-0.0146	-0.135	-0.0891	718.119	2137	622.639	2520	1344.5	3720
SENP8	SENP8	2094.32	3099	2625.57	3947	0.115	-0.202	-0.174	-0.104	-0.0417	-0.0648	-0.165	-0.0763	0.154	-0.0975	-0.0521	-0.0111	-0.115	-0.0772	0.0453	-0.119	-0.0694	-0.0125	0.0394	0.145	0.125	0.125	-0.127	-0.0137	-0.0168	-0.00188	-0.0783	-0.0331	0.0392	0.272	-0.0612	0.0132	0.047	0.0793	0.111	0.182	-0.0813	-0.00215	0.193	0.172	0.257	0.266	1308.41	4820	1814.49	4820	0.232	-0.0704	0.00664	0.093	-0.00641	-0.0815	0.101	0.204	0.266	0.0695	0.156	0.0725	0.169	0.163	0.247	0.0374	0.13	0.199	0.267	0.226	0.277	843.912	1986	880.492	1986	1236.23	3099
NLGN3.1	NLGN3	2095.15	5464	1813.8	5127	0.0212	-0.0403	-0.0379	-0.0605	0.0329	0.118	-0.00639	0.0587	-0.0199	0.224	0.101	0.118	0.0725	0.011	0.0476	0.219	0.0944	-0.134	-0.0594	0.0348	-0.0125	0.135	-0.0497	0.0529	0.0149	-0.0945	-0.00855	0.266	0.321	0.0654	0.323	0.19	0.195	0.337	0.0782	0.125	0.336	0.196	-0.031	0.162	0.0269	0.0832	905.089	3553	974.831	3553	0.0805	-0.0224	0.159	-0.0416	0.0301	-0.064	0.201	0.208	0.0555	0.0813	0.0103	-0.0674	0.277	-0.0814	-0.0114	0.029	-0.0298	0.00909	0.228	-0.0398	0.0414	1919.95	4968	2295.79	4968	1426.53	4968
WFDC8	WFDC8	2095.18	4755	1910.4	5439	0.268	-0.169	-0.0998	0.0112	-0.182	0.0338	-0.104	-0.124	0.024	-0.022	0.0579	-0.056	0.191	0.0385	-0.0104	-0.0262	0.0567	-0.0195	0.202	-0.0479	-0.0182	0.0131	-0.0685	-0.15	-0.1	0.00225	-0.0624	-0.223	-0.254	-0.0573	-0.21	-0.188	-0.268	0.174	-0.114	-0.235	-0.199	-0.178	-0.145	0.0415	-0.24	-0.251	1599.37	2235	2635.59	2490	0.0578	0.0463	-0.0272	0.0142	-0.0762	-0.11	-0.0174	-0.173	-0.185	-0.0975	-0.119	-0.137	0.146	-0.166	-0.162	-0.0335	-0.069	-0.132	0.0277	-0.234	-0.362	1651.89	2973	2572.78	2973	1756.55	2973
NTMT1	NTMT1	2095.73	3266	2182.88	3266	-0.0559	-0.19	-0.13	-0.0743	-0.0207	0.231	-0.167	-0.138	-0.0273	0.0889	0.0811	-0.142	-0.0489	-0.151	-0.0373	0.0963	0.0871	-0.123	-0.0238	-0.00415	-0.0342	-0.232	-0.137	-0.102	-0.0295	0.105	0.155	-0.13	-0.235	0.117	-0.0946	-0.0288	-0.172	-0.116	-0.0882	-0.0451	-0.0761	-0.0109	-0.0947	-0.00702	0.0374	0.0298	2452.18	4000	2262.03	4000	0.0318	-0.0813	-0.0416	-0.0391	-0.0151	0.0708	-0.0684	0.0132	0.0618	0.102	0.0737	-0.132	0.147	-0.144	-0.0425	0.127	0.0929	-0.168	0.0509	0.0462	0.0723	3438.64	4302	3224.08	3892	2551.51	4000
WDR26	WDR26	2096.01	2887	1814.51	2544	0.104	0.126	0.198	0.172	-0.0544	-0.123	0.041	0.056	0.0703	0.143	0.107	0.115	-0.137	0.108	0.151	0.133	0.097	0.179	-0.0689	0.00416	-0.0103	0.0394	0.134	0.234	0.226	0.122	-0.0495	0.0654	-0.0108	0.158	0.11	0.11	0.0496	0.0384	0.143	0.166	0.106	0.106	0.271	0.0312	0.0841	0.0632	1942.25	4383	1709.22	4262	0.124	0.0326	0.0793	0.0852	0.0395	0.037	0.0825	0.163	0.13	0.119	0.144	0.123	0.00355	0.0613	0.183	0.125	0.15	0.119	0.0261	0.0984	0.0949	2792.48	3381	2659.39	2988	2222.11	3381
CEL	CEL	2096.09	3987	1827.18	3173	0.0581	-0.0253	-0.00423	-0.00782	0.138	0.0972	-0.0175	-0.0445	0.0626	-0.122	-0.102	-0.255	0.0491	-0.143	-0.249	-0.113	-0.0941	-0.0784	0.0969	-0.0447	0.0395	0.118	-0.313	-0.321	-0.335	0.105	0.119	-0.295	-0.245	-0.143	-0.247	-0.275	-0.223	-0.126	-0.171	-0.193	-0.202	-0.24	-0.0609	-0.07	-0.118	-0.0767	381.176	2068	382.999	2068	-0.21	-0.0298	0.025	0.0277	0.0967	0.0825	-0.0205	-0.167	-0.347	-0.244	-0.323	-0.258	-0.174	-0.253	-0.255	-0.209	-0.296	-0.107	-0.237	-0.268	-0.254	172.392	594	156.786	594	337.031	2068
EIF5	EIF5	2097.83	2899	1882.33	2805	0.0966	-0.157	-0.104	-0.0676	-0.108	-0.0142	-0.00848	-0.0775	-0.0655	-0.104	-0.0998	-0.205	0.281	-0.046	-0.0343	-0.127	-0.119	0.0455	0.257	-0.0891	-0.0702	0.0423	-0.115	-0.144	-0.0993	-0.0839	-0.142	-0.0786	-0.246	-0.0508	-0.255	-0.22	-0.282	0.075	-0.0733	-0.13	-0.268	-0.23	-0.0071	0.0663	-0.0309	-0.15	2463.8	3913	2193.55	3729	0.0509	-0.00706	-0.155	0.0423	-0.122	-0.0513	-0.0589	0.00882	0.0407	-0.19	-0.0949	-0.111	-0.0604	0.0526	0.0692	-0.194	-0.096	-0.0485	-0.0797	0.0856	0.0364	2854.3	4679	2651.77	4769	2433.27	3913
NMRK1	NMRK1	2097.93	3233	2465.77	4613	0.219	0.0746	0.164	0.0572	-0.0558	-0.0626	0.18	0.233	0.105	0.141	0.143	0.039	-0.0854	0.038	0.0342	0.134	0.137	0.0584	-0.0201	0.0807	0.0946	0.165	0.0107	0.0655	0.0651	0.0272	0.0348	0.081	0.0988	0.162	0.0405	0.0416	-0.0992	-0.095	-0.0185	-0.0566	0.0266	0.0298	0.0386	-0.0744	0.0707	0.0936	4191.77	4995	4109.74	5916	0.12	0.0108	0.15	0.138	0.0462	-0.0236	0.153	0.135	-0.0839	0.0525	-0.0417	-0.227	-0.107	-0.196	-0.125	0.0267	-0.0644	-0.132	-0.127	-0.144	-0.147	1927.31	2573	1992.82	3537	2430.96	3233
RILPL2	RILPL2	2099.83	3304	1935.64	3304	-0.0349	-0.0899	-0.00304	-0.132	0.172	0.00861	-0.00172	0.095	0.112	0.0759	0.0885	-0.106	0.294	-0.0879	-0.159	0.0475	0.0653	-0.123	0.237	0.111	0.113	0.163	-0.104	-0.176	-0.182	-0.22	0.0254	-0.123	-0.0463	-0.0724	-0.0729	-0.109	-0.178	0.00852	-0.256	-0.192	-0.0749	-0.112	-0.225	-0.0644	0.0342	0.14	1922.13	3104	1711.21	3104	0.152	-0.0469	-0.0947	-0.034	-0.175	-0.0341	-0.0179	-0.121	-0.0967	0.0544	-0.0258	-0.173	-0.0248	-0.167	-0.161	0.0802	-0.00784	-0.114	-0.197	-0.106	-0.115	2664.47	3707	2453.54	3707	2186.92	3304
DNALI1	DNALI1	2099.85	2318	2163.55	3230	-0.141	0.191	0.204	0.133	-0.094	-0.108	-0.129	-0.0625	-0.107	0.179	-0.00484	-0.00491	0.0966	-0.0533	0.000295	0.163	-0.015	-0.0106	-0.124	-0.124	-0.171	-0.126	0.158	0.216	0.196	-0.00681	-0.0541	0.134	0.148	0.0636	0.158	0.154	0.0707	0.0154	0.0698	0.0766	0.157	0.153	0.149	0.0147	0.0586	0.0459	2720.93	3145	2578.46	3145	0.0114	0.099	0.224	0.0998	0.0672	-0.102	0.154	0.2	0.145	0.117	0.124	-0.00233	0.156	0.021	0.123	0.0891	0.0999	0.204	0.183	0.0321	0.132	2285.28	2474	2265.09	2474	2341.32	2474
PDCL3	PDCL3	2100.26	4612	1820.2	4129	0.0502	-0.0752	-0.0309	-0.135	0.0419	-0.117	-0.00524	0.0504	0.0298	-0.0239	-0.0223	-0.18	0.138	-0.195	-0.247	-0.0655	-0.0565	-0.163	0.119	-0.0375	0.0204	0.101	-0.0316	-0.129	-0.131	-0.13	-0.0915	-0.0277	-0.0857	-0.15	-0.267	-0.268	-0.311	0.0873	-0.246	-0.283	-0.265	-0.266	-0.173	-0.0295	-0.134	-0.116	1503.1	2641	1314.61	1867	-0.00904	0.037	-0.0933	-0.0231	0.0783	-0.0112	-0.219	-0.203	-0.0863	-0.215	-0.192	-0.13	-0.00768	-0.194	-0.119	-0.187	-0.168	-0.255	-0.143	-0.279	-0.283	591.169	2118	1457.03	3012	1058.95	2641
CCL20	CCL20	2100.43	2873	1915.75	2607	-0.0292	0.0566	0.113	0.179	-0.0896	-0.112	0.103	0.105	0.0624	-0.123	-0.0947	-0.113	0.17	0.131	0.139	-0.136	-0.105	0.177	0.193	0.0494	0.0668	-0.054	0.0147	0.0134	0.0763	-0.0698	-0.145	0.136	0.115	-0.0639	-0.148	-0.166	-0.18	0.225	0.00639	0.0251	-0.153	-0.171	0.0608	0.0589	-0.0713	-0.0634	3392.72	4598	3386.85	4598	-0.068	0.152	0.205	0.224	-0.0479	-0.105	0.195	0.18	0.126	-0.107	-0.0407	-0.105	0.221	0.0669	0.169	-0.108	-0.0394	0.125	0.286	0.0871	0.123	1318.77	2651	1353.47	2651	1961.91	2873
ERC1	ERC1	2100.46	3566	1954.41	3566	0.0912	-0.149	-0.0876	-0.116	-0.094	0.0371	-0.12	-0.116	0.0215	0.0424	0.0481	-0.193	0.301	-0.0813	-0.229	-0.000723	0.0109	-0.122	0.196	0.0495	0.0609	0.0883	-0.0416	-0.121	-0.0904	-0.0946	-0.0922	-0.118	-0.241	-0.231	-0.32	-0.325	-0.381	0.17	-0.22	-0.382	-0.332	-0.336	-0.166	0.0333	-0.191	-0.234	511.655	1912	437.414	1912	0.115	0.105	0.0304	0.0743	-0.175	-0.153	0.00984	-0.18	-0.246	-0.082	-0.157	-0.232	0.0173	-0.282	-0.306	-0.0564	-0.139	-0.234	-0.153	-0.27	-0.354	399.157	1754	445.796	1754	607.803	1912
F8	F8	2100.53	3927	2942.4	4047	-0.174	0.051	0.0563	-0.0242	0.0738	0.045	0.199	0.309	0.0188	0.101	0.0869	0.169	-0.163	-0.0322	0.215	0.11	0.0935	0.0508	-0.0409	0.0643	0.0567	-0.147	-0.000861	0.0925	0.0378	0.028	0.155	0.193	0.304	0.0532	0.186	0.165	0.191	-0.146	0.0366	0.195	0.188	0.166	-0.0452	-0.00793	0.0818	0.126	2858.68	2842	3165.19	2842	-0.099	-0.0477	0.0237	-0.0847	0.0231	0.00291	0.192	0.189	0.037	0.0331	0.0446	0.0576	-0.0913	0.0075	0.156	-0.0176	0.00285	0.0248	-0.0329	-0.0161	0.0891	3174.44	5717	4616.14	5717	2629.51	3927
GALNS	GALNS	2101.11	4925	1932.65	4925	0.0285	0.0323	-0.0363	0.0731	-0.026	-0.0552	0.0505	0.161	0.0773	-0.0884	0.00299	0.194	0.0662	0.179	0.216	-0.0449	0.0426	0.196	0.104	0.0996	0.126	0.137	0.139	0.152	0.16	-0.113	-0.0979	0.143	0.298	0.178	0.0237	0.126	0.168	0.283	0.181	0.198	0.0673	0.165	0.152	0.296	0.133	0.192	1571.15	2472	1435.03	2147	0.0596	0.0191	0.164	0.0377	0.0165	-0.204	0.217	0.16	0.059	0.00737	0.0847	0.169	0.115	0.196	0.0802	0.00937	0.0887	0.215	0.215	0.126	0.0893	1438.02	3297	1832.12	3419	1659.46	3297
POLE3	POLE3	2101.15	2292	2023	2292	-0.0801	-0.0812	-0.0273	0.0711	0.0932	0.137	-0.139	-0.105	-0.0627	0.0969	0.132	0.152	0.204	0.139	0.141	0.118	0.151	0.127	0.245	0.0504	0.0221	-0.113	0.0325	-0.0373	0.0134	0.145	-0.0649	-0.0839	-0.0431	-0.105	0.0526	0.0247	0.0869	0.142	0.0374	0.0199	0.076	0.0443	0.0291	0.0666	-0.156	-0.118	4051.52	5190	4499.97	5659	-0.127	0.184	0.202	0.206	0.156	-0.172	0.0938	0.046	-0.137	0.042	0.0482	0.0578	0.248	0.0424	-0.00183	0.103	0.103	0.11	0.245	-0.0172	-0.0595	1539.82	2964	1335.07	2115	2186.31	2964
ELAPOR1.1	ELAPOR1	2101.22	3179	1986.82	3179	0.000702	-0.108	-0.0944	-0.199	-0.0375	0.0766	-0.01	-0.0443	0.0829	0.106	0.12	0.113	0.101	0.0821	0.149	0.12	0.132	0.173	0.127	0.123	0.0848	0.0191	0.0204	0.0334	-0.141	-0.0204	0.0506	-0.0129	0.034	-0.0972	0.0878	-0.0355	-0.0489	0.0695	-0.0888	-0.0207	0.0963	-0.0322	-0.0293	-0.0511	-0.116	-0.0386	4977.5	6050	5100.57	6050	-0.00792	-0.0612	0.186	0.14	0.00811	0.00448	0.235	0.211	0.0814	0.141	0.176	0.12	0.113	0.0498	0.0959	0.114	0.153	0.105	0.208	0.161	0.195	1377.52	2431	2398.98	3358	2138.64	3179
FBXO3	FBXO3	2101.33	3822	2002.88	3822	-0.065	0.0969	0.164	0.0705	0.0563	0.0614	-0.0314	-0.00565	-0.176	0.137	-0.044	-0.0526	-0.102	-0.148	-0.0991	0.11	-0.0669	-0.104	-0.247	-0.124	-0.118	-0.133	0.0548	0.101	0.202	0.212	-0.0813	0.096	-0.0421	-0.0928	0.0864	0.0345	0.0612	-0.0265	-0.0225	0.0555	0.0665	0.0162	0.0882	-0.0856	0.00514	-0.0381	3344.94	4582	3103.38	4582	0.00248	0.0605	0.109	0.172	0.0363	-0.147	-0.00762	-0.0833	-0.0614	0.0275	-0.0128	-0.0232	0.105	-0.0451	-0.0135	-0.00175	-0.0382	0.0867	-5.01e-05	0.0115	0.0381	3936.86	5918	3576.96	5504	2915.85	4582
KLK3	KLK3	2101.39	2897	2868.46	2920	0.0579	-0.0974	-0.0879	-0.0471	-0.0617	0.136	-0.153	-0.144	0.0291	-0.111	-0.0616	-0.178	-0.179	-0.098	-0.127	-0.0965	-0.0479	-0.134	-0.156	0.169	0.108	0.144	-0.0996	-0.0976	-0.187	-0.16	0.0629	-0.0898	-0.0311	-0.0135	0.00221	0.00491	-0.0735	-0.155	-0.0844	0.00173	0.0194	0.0205	-0.108	-0.163	0.126	0.105	3311.11	4042	3274.97	4241	0.00938	-0.0788	-0.0143	-0.00181	-0.113	0.103	-0.0212	0.0139	0.131	-0.0995	-0.0232	-0.133	-0.0772	0.00567	-0.0543	-0.0938	-0.0157	-0.00121	-0.00321	0.275	0.28	1009.05	5022	4014.02	5022	1695.95	4042
CD22	CD22	2101.51	3267	1876.22	2500	0.0393	0.21	0.167	0.114	-0.116	-0.224	0.0919	0.166	-0.054	0.118	0.0621	0.155	-0.0389	0.163	0.118	0.138	0.0774	0.00754	-0.0829	-0.0202	0.0594	0.113	-0.0191	-0.0947	-0.144	-0.144	0.0716	-0.222	-0.012	0.111	0.172	0.123	0.138	0.0236	-0.00743	0.0995	0.181	0.129	-0.142	-0.038	0.128	0.185	2627.04	2978	3496.39	3837	0.229	-0.0151	0.0491	-0.103	-0.146	0.0357	0.133	0.222	0.122	0.2	0.13	0.117	0.159	0.0763	0.0605	0.213	0.139	-0.00725	0.0832	0.0841	0.097	1611.76	2537	1471.93	2537	2031.22	2978
NRG4	NRG4	2101.57	3255	2049.72	3469	-0.269	0.107	0.151	0.127	0.0889	0.0329	0.115	-0.0725	-0.0696	-0.126	-0.0872	0.0654	-0.0503	-0.0149	0.068	-0.0903	-0.0549	0.0951	0.0563	-0.106	-0.159	-0.107	0.184	0.261	0.02	-0.00623	-0.0255	0.178	0.192	0.000698	0.192	0.171	0.194	-0.0611	0.0178	0.146	0.199	0.177	0.129	-0.0168	-0.0711	-0.00653	2049.92	2954	1976.62	2954	-0.186	0.027	0.196	0.118	0.0376	0.0761	0.175	0.137	0.0339	-0.0679	0.0262	-0.0918	0.134	-0.18	-0.118	-0.0912	0.00896	-0.0708	0.261	0.0799	0.116	2044.25	3382	2155.7	3382	2064.93	3255
THBS1	THBS1	2101.72	2683	2008.53	3917	0.0894	-0.0518	0.0029	0.00556	0.118	0.0379	0.109	-0.0284	0.0076	-0.123	-0.127	-0.249	0.11	-0.125	-0.242	-0.109	-0.115	-0.0321	0.0914	-0.098	-0.012	0.221	-0.209	-0.262	-0.326	0.0139	-0.0734	-0.197	-0.2	-0.16	-0.202	-0.294	-0.223	-0.0286	-0.156	-0.163	-0.164	-0.264	-0.0545	-0.145	-0.195	-0.161	788.139	1634	727.466	2029	-0.149	-0.0151	0.0683	0.115	0.00564	-0.0634	0.158	0.0141	-0.241	-0.0756	-0.165	-0.135	-0.151	-0.175	-0.19	-0.0339	-0.132	-0.101	-0.231	-0.118	-0.18	1617.77	2281	1573.05	2281	1269.71	2281
PTPN6	PTPN6	2101.79	3653	2025.42	4232	0.17	-0.198	-0.079	-0.0352	-0.0719	0.0856	-0.1	-0.15	-0.0274	-0.0473	-0.00508	-0.171	0.296	-0.022	-0.109	-0.0403	0.00207	0.0127	0.248	-0.11	-0.108	0.109	-0.159	-0.225	-0.132	-0.0838	-0.0434	-0.212	-0.287	-0.0512	-0.329	-0.251	-0.247	0.113	-0.111	-0.194	-0.307	-0.229	-0.142	0.0861	-0.0813	-0.148	1294.03	2546	1239.52	2546	0.0394	0.107	0.0119	0.111	-0.0894	-0.209	-0.0543	-0.191	-0.00184	-0.0459	-0.0326	-0.0382	-0.0839	0.0965	-0.0214	-0.0104	-0.00366	0.023	-0.14	-0.0162	-0.147	3012.64	5558	2716.25	5558	1898.13	3653
AIF1	AIF1	2102.48	3552	1866.94	2938	0.255	-0.122	-0.0437	0.00747	-0.0361	0.0882	0.0226	-0.0453	0.123	0.0563	0.148	0.00839	0.182	0.128	0.0574	0.0786	0.168	0.111	0.188	0.0729	0.0873	0.0365	-0.147	-0.209	-0.126	-0.103	-0.00159	-0.308	-0.33	-0.0789	-0.252	-0.193	-0.247	0.0134	-0.185	-0.234	-0.236	-0.178	-0.23	0.0102	-0.177	-0.2	854.652	1633	1816.11	2122	0.0971	0.122	0.0256	0.0484	-0.147	-0.183	-0.0459	-0.0945	-0.0216	-0.0431	-0.0482	-0.0266	-0.0944	0.0749	0.00503	-0.0155	-0.0255	0.0281	-0.168	-0.0199	-0.116	3334.49	5201	3032.69	5055	1541.95	3552
ROR1	ROR1	2103.64	2302	2192.09	2379	-0.00648	0.154	0.112	0.0685	0.0742	-0.123	0.142	0.224	0.142	0.101	0.119	0.213	-0.12	0.117	0.215	0.0919	0.113	0.101	-0.0432	0.115	0.116	-0.0384	0.0911	0.182	0.24	0.044	0.0472	0.164	0.247	0.251	0.256	0.313	0.28	0.00691	0.212	0.263	0.261	0.319	0.189	0.264	0.21	0.258	952.712	1008	899.34	1008	-0.0746	0.109	0.0945	0.0324	0.196	0.0118	-0.0774	-0.0325	0.0841	-0.085	-0.069	-0.0612	-0.0686	0.0703	0.0662	-0.123	-0.101	0.273	-0.0132	-0.0648	0.0379	2292.91	4036	2067.15	4036	1529.73	2302
BST2	BST2	2104.92	4522	3477.72	4522	-0.201	-0.00195	0.00739	-0.0979	0.0951	-0.00785	-0.0254	-0.00111	0.0919	-0.0583	-0.00352	0.0902	-0.0819	0.0526	0.114	-0.0562	-6.09e-06	0.127	0.0279	0.2	0.161	-0.158	-0.111	-0.0553	-0.151	0.0718	-0.0225	-0.00735	0.0686	0.0123	0.00223	0.0242	0.11	-0.087	0.0677	0.121	0.00698	0.029	0.247	0.00921	0.171	0.202	2898.19	4796	2920.34	4796	0.0429	-0.00689	0.12	0.0606	-0.000444	-0.0666	0.111	0.167	0.0521	0.118	0.142	-0.0039	0.189	-0.0708	0.00472	0.0825	0.113	-0.051	0.247	0.122	0.171	2921.81	3678	2996.02	4324	2580.92	4522
ACAP2	ACAP2	2105.36	4137	2296.15	5353	0.216	-0.172	-0.115	0.00555	-0.215	0.131	-0.17	-0.241	0.00322	-0.0391	-0.0102	-0.135	-0.00444	0.0396	-0.0559	-0.0654	-0.0321	0.0177	-0.0139	-0.0657	-0.031	0.0371	-0.0143	-0.0635	-0.0254	0.0274	-0.0389	-0.18	-0.316	-0.00891	-0.224	-0.206	-0.274	0.0637	-0.0274	-0.206	-0.246	-0.224	-0.0143	-0.0604	-0.18	-0.224	2479.95	4921	2875.63	5273	0.114	0.199	0.154	0.225	-0.0144	-0.118	-0.0328	-0.12	0.0211	0.0574	0.0368	0.0276	0.0303	-0.0212	-0.0571	0.0488	0.0295	-0.0128	-0.0602	-0.0492	-0.17	2026.89	5397	1763.96	5397	2187.26	4921
SPAG11A	SPAG11A	2105.65	2668	2003.8	2668	0.211	0.0902	0.0769	-0.109	-0.181	-0.0963	0.14	0.0514	0.0119	0.132	0.12	0.116	0.129	0.128	0.0958	0.167	0.149	0.093	0.095	-0.0162	0.0636	0.225	-0.0568	-0.149	-0.198	-0.229	0.00369	-0.247	-0.203	0.0358	0.0535	0.003	-0.00108	-0.097	-0.0546	-0.0616	0.0534	0.00149	-0.211	-0.171	-0.031	-0.0369	1578.21	5268	1845.51	5268	0.0522	-0.0106	0.0435	-0.0442	-0.185	0.00697	0.0818	0.0747	0.125	0.0796	0.0666	0.0601	0.0447	0.0957	-0.0429	0.0947	0.0786	0.013	0.0242	0.167	0.119	3187.04	4201	3721.93	5033	2109.24	4201
LIN7B.1	LIN7B	2106.09	3283	1886.5	3114	0.101	-0.245	-0.157	-0.0705	-0.117	0.16	-0.0347	-0.046	-0.115	0.106	0.0408	-0.173	0.0902	-0.125	-0.12	0.088	0.0239	-0.0529	0.0907	-0.0795	-0.035	-0.00249	-0.0738	-0.103	-0.105	0.0738	-0.0563	0.0348	-0.0715	-0.13	-0.0889	-0.129	-0.279	0.0892	-0.138	-0.199	-0.112	-0.148	-0.0699	-0.101	-0.112	-0.14	3362.59	3741	3185.97	3741	-0.0389	-0.103	-0.091	0.0178	-0.118	0.19	-0.0892	-0.0563	-0.175	0.127	0.0288	-0.11	-0.154	-0.185	-0.163	0.127	0.027	-0.245	-0.126	-0.0557	-0.124	1892.05	2748	1678.31	2224	2306.4	3283
PLCG1	PLCG1	2106.48	3387	2594.29	3387	0.122	0.177	0.121	0.146	-0.0901	-0.17	0.0186	0.0748	-0.0537	0.0751	0.0221	0.112	0.182	0.149	0.0713	0.114	0.0527	-0.00864	0.0615	-0.179	-0.0805	0.132	0.103	-0.0219	0.0128	-0.141	-0.0768	-0.145	-0.0678	0.0816	0.0733	0.0543	0.0599	0.249	0.0486	0.0476	0.088	0.0661	-0.0717	0.0665	-0.0916	-0.0338	3224.86	4785	3268.47	5012	0.17	0.124	0.0329	0.00951	-0.0993	-0.0394	0.00398	0.0515	-0.0297	0.0978	0.0557	-0.00669	0.363	-0.0457	-0.0647	0.194	0.136	-0.0901	0.221	-0.079	-0.118	598.62	4120	495.417	3917	1221.83	4120
STMN2	STMN2	2107.51	4982	1842.54	4919	0.241	-0.194	-0.115	-0.102	-0.0496	0.0539	0.0294	-0.037	-0.0085	0.00752	0.0408	-0.0708	0.258	-0.0186	-0.0282	0.0281	0.0584	0.0594	0.263	-0.0435	-0.00698	0.0688	-0.15	-0.189	-0.157	-0.113	-0.0656	-0.137	-0.224	-0.0887	-0.178	-0.172	-0.24	0.0528	-0.162	-0.165	-0.161	-0.158	-0.138	-0.00543	-0.086	-0.126	2631.41	2908	2517.65	2908	0.109	-0.0863	-0.196	-0.0633	-0.174	0.103	-0.112	-0.0226	0.0621	0.0593	0.101	0.0115	-0.167	0.0184	0.0377	0.0686	0.11	-0.16	-0.173	0.139	0.106	2594.11	2697	2666.38	2836	2419.34	2908
ARPP19	ARPP19	2107.78	4102	3369.46	4717	-0.139	-0.168	-0.0744	-0.134	0.145	-0.0382	-0.0991	0.00365	-0.0267	-0.0522	0.0133	-0.0469	0.0243	-0.11	-0.0606	-0.0661	0.00328	-0.0305	0.135	0.195	0.0642	-0.0427	-0.0515	-0.0336	0.0684	-0.069	-0.0367	-0.0243	0.0214	-0.2	-0.173	-0.161	-0.115	0.119	-0.16	-0.13	-0.165	-0.155	-0.0544	0.0892	0.0186	0.0435	3511.19	4512	3167.68	4145	0.196	0.0213	0.0707	0.0718	-0.103	-0.0598	0.096	0.0318	-0.048	0.0119	0.00744	-0.144	0.0798	-0.107	-0.0738	-0.0113	-0.0112	-0.00209	0.0405	-0.0466	0.0353	3329.43	4552	3194.16	4552	2831.29	4512
IL24	IL24	2107.82	4132	1961.84	4132	0.00611	0.177	0.0771	0.0542	0.00431	-0.106	0.0345	0.127	0.023	-0.0496	0.051	0.173	0.0551	0.143	0.181	0.0655	0.153	0.189	0.191	0.111	0.0672	-0.184	0.12	0.0422	0.0818	0.169	0.00911	0.0751	0.0636	-0.0397	-0.00587	0.0243	0.234	0.119	0.201	0.254	0.123	0.137	0.265	0.166	-0.0101	-0.0027	2043.45	4055	1780.4	3549	0.0696	0.121	0.202	0.14	-0.022	-0.0807	0.163	0.188	0.132	0.106	0.173	0.213	0.284	0.17	0.227	0.169	0.229	0.162	0.385	0.0756	0.135	500.535	1291	425.688	1225	1012.95	4055
GNMT	GNMT	2107.96	3668	1979.79	5354	-0.026	0.193	0.206	0.179	0.00924	-0.0445	-0.0817	0.0638	0.0219	0.00432	0.0179	0.181	-0.267	0.0358	0.206	0.0137	0.0264	-0.0359	-0.159	0.102	0.0191	0.131	0.0955	0.119	0.154	-0.0319	-0.00247	0.0291	0.237	0.194	0.213	0.244	0.339	-0.0512	0.238	0.389	0.238	0.268	0.223	0.0279	0.166	0.233	800.344	1896	683.807	1762	0.055	0.124	0.199	0.111	0.0891	0.000579	0.00682	0.0918	0.199	0.107	0.145	0.195	-0.0372	0.0734	0.198	0.0883	0.13	0.182	0.0876	0.171	0.246	1820.02	2450	1761.97	2450	1319.67	2450
ADAMTSL2	ADAMTSL2	2107.99	2821	1930.93	2821	-0.00424	0.134	0.194	0.138	0.0438	-0.0225	0.0189	0.0731	-0.0136	0.0879	0.0682	-0.000701	0.244	0.136	0.0508	0.125	0.099	0.114	0.26	-0.103	-0.0806	0.0442	0.0517	0.151	0.0132	0.0169	-0.0323	0.0585	0.153	-0.0404	0.21	0.105	0.0363	0.149	0.0686	0.0804	0.215	0.106	0.0576	0.128	-0.117	-0.0289	3782.18	4766	3727.57	4766	0.0331	-0.022	0.0699	0.139	0.0596	-0.0747	0.00125	0.0429	-0.0114	0.294	0.18	0.107	0.242	0.0798	0.0975	0.274	0.16	0.12	0.168	-0.122	-0.0264	745.832	2916	627.422	2916	1442.61	2916
MGAT4B	MGAT4B	2108.51	4248	1852.23	3699	-0.212	0.188	0.229	0.149	0.154	0.0732	0.0186	0.196	0.0898	0.0205	0.0167	0.0788	-0.242	-0.0339	0.0801	0.0363	0.0294	-0.0662	-0.149	0.0579	0.0585	-0.111	0.0232	0.13	0.233	0.13	0.146	0.115	0.231	0.151	0.191	0.236	0.201	-0.213	0.0832	0.192	0.21	0.253	0.0495	0.0595	0.178	0.199	1977.53	2284	1941.76	2284	-0.171	-0.0886	-0.0582	-0.141	0.129	0.128	-0.208	-0.203	-0.114	-0.17	-0.226	-0.178	-0.123	-0.106	-0.0935	-0.21	-0.262	-0.0468	-0.156	-0.225	-0.155	823.049	1522	999.117	2333	1366.78	2284
GNAQ	GNAQ	2108.57	2373	1912.03	1605	0.0327	-0.139	-0.2	-0.153	-0.14	0.154	-0.102	-0.256	-0.0893	-0.145	-0.145	-0.178	0.0581	-0.0573	-0.18	-0.143	-0.144	-0.00132	-0.0456	-0.0378	0.00221	0.0893	-0.0306	-0.0947	-0.184	-0.0682	-0.138	-0.00268	-0.109	-0.226	-0.169	-0.228	-0.175	0.115	-0.0921	-0.162	-0.183	-0.24	-0.043	-0.13	-0.213	-0.268	2033.12	2961	2183.07	2961	-0.0504	0.0405	-0.00589	0.0248	-0.214	-0.086	0.0664	0.0284	-0.0535	0.105	0.123	0.158	-0.157	0.0655	-0.0861	0.126	0.142	-0.126	-0.134	0.183	0.0448	2169.46	3217	2353.28	3217	2102.23	2961
MOCS3	MOCS3	2108.6	3589	1981.88	3589	-0.0954	0.243	0.158	0.105	-0.0371	-0.194	0.0773	0.129	-0.0989	0.0521	-0.0182	0.124	-0.129	0.104	0.0704	0.0767	0.00016	-0.0497	-0.176	-0.104	-0.059	-0.0847	-0.00172	-0.00119	0.0359	0.0594	0.0958	-0.0976	-0.103	0.0545	-0.0319	0.00174	0.0914	-0.151	0.0132	-0.0011	-0.0476	-0.0104	-0.168	-0.0673	0.00694	-0.0925	4753.75	6035	4713.79	6035	0.0257	0.0238	-0.00961	-0.0836	-0.0541	0.0693	-0.0393	0.0194	-0.00466	-0.0149	-0.0424	0.0742	-0.0582	0.0894	0.018	-0.00763	-0.0375	0.0186	-0.0949	-0.0243	0.0229	5311.21	5537	5194.68	5537	3436.86	5537
PRKAA2.PRKAB2.PRKAG1	PRKAA2.PRKAB2.PRKAG1	2108.75	3138	1968.35	3298	0.157	-0.135	-0.0763	-0.0252	-0.0846	-0.0484	-0.101	-0.14	-0.0602	-0.0465	-0.0494	-0.247	0.171	-0.108	-0.248	-0.0902	-0.0864	-0.101	0.116	-0.0827	-0.0457	0.0777	-0.0284	-0.0675	-0.0382	-0.0781	-0.136	-0.113	-0.237	-0.106	-0.21	-0.203	-0.324	0.218	-0.119	-0.244	-0.224	-0.215	-0.0855	0.0879	-0.0976	-0.129	2141.54	3285	1956.3	3151	0.0689	-0.0402	-0.163	-0.036	-0.16	0.0679	-0.163	-0.202	-0.0909	-0.0561	-0.0602	-0.0954	-0.154	-0.161	-0.167	-0.0577	-0.0616	-0.286	-0.235	-0.0527	-0.127	1748.3	3610	1684.72	3610	1982.61	3285
THG1L	THG1L	2108.77	3136	1888.12	3104	0.241	-0.118	-0.133	-0.171	-0.178	-0.173	0.0481	0.00487	-0.0622	-0.0918	-0.0888	-0.0941	0.147	-0.0814	-0.0139	-0.11	-0.103	0.0333	0.135	-0.0729	-0.0687	0.12	-0.0402	-0.0323	-0.0595	-0.184	-0.151	-0.0384	-0.15	0.111	-0.023	-0.0111	-0.158	0.0195	0.0233	0.00265	-0.0332	-0.0197	0.123	0.000349	0.154	0.0624	3672.96	5834	3808.69	6078	0.155	-0.113	-0.282	-0.119	-0.0883	0.0386	-0.151	-0.0809	0.0697	-0.173	-0.0807	-0.068	-0.173	0.027	0.031	-0.165	-0.0716	-0.0102	-0.147	0.0735	0.04	1753.72	3580	1663.3	3580	2278.44	3580
LGALS1	LGALS1	2109.03	2558	2553.88	2558	0.051	-0.152	-0.158	-0.128	-0.0409	0.0507	-0.189	-0.165	0.0528	-0.129	-0.107	-0.104	-0.2	-0.0963	-0.115	-0.153	-0.127	-0.0314	-0.154	-0.0202	-0.0433	-0.0052	-0.148	-0.147	-0.0844	0.0824	-0.0549	-0.00934	-0.0798	0.0373	-0.266	-0.183	-0.173	-0.136	-0.115	-0.163	-0.289	-0.2	-0.0205	-0.0593	-0.0405	-0.16	2569.59	3968	2253.2	3224	0.0258	-0.136	-0.163	-0.0944	0.0509	0.0268	-0.111	-0.0809	-0.0081	-0.228	-0.199	-0.179	-0.234	-0.223	-0.192	-0.247	-0.215	-0.151	-0.161	-0.0149	-0.0256	1053.12	2031	899.039	1257	1654.83	2558
DBNL	DBNL	2109.28	3444	2347.93	3444	-0.104	-0.203	-0.187	-0.149	-0.0166	0.187	-0.174	-0.154	-0.116	0.078	-0.0244	-0.119	-0.1	-0.0845	-0.122	0.0521	-0.0414	-0.023	-0.0933	-0.0572	-0.0835	-0.0323	0.103	0.0208	0.0725	-0.0489	-0.129	0.0333	0.0332	-0.0831	-0.195	-0.186	-0.18	0.0931	0.022	-0.00578	-0.205	-0.193	0.0905	-0.105	-0.0993	-0.0894	3581.72	3954	3389.02	3954	0.0852	0.178	0.0533	0.152	-0.113	-0.106	0.0691	0.0584	-0.0226	0.0499	0.0673	-0.00985	0.0118	0.045	0.109	0.0757	0.09	0.00404	-0.0562	0.0685	-0.00435	2954.06	4272	2742.34	4165	2747.74	3954
MAPRE3.1	MAPRE3	2110.09	4290	3260.69	4805	-0.00763	-0.123	-0.0535	-0.00266	0.13	-0.0704	-0.175	-0.11	0.0567	-0.0165	0.064	0.0228	-0.0835	0.149	0.0161	-0.0256	0.0586	0.157	0.0522	0.166	0.121	0.0299	-0.152	-0.245	-0.147	-0.0692	0.0473	-0.228	-0.188	-0.0581	-0.0568	-0.0707	-0.078	0.0699	-0.0467	-0.0578	-0.0328	-0.0525	0.0365	0.0576	-0.0991	-0.0302	2257.07	5256	2823.55	5386	0.0951	-0.0338	0.0787	0.155	-0.101	-0.134	0.0531	-0.00804	0.00295	0.114	0.106	-0.0216	0.0781	0.0136	-0.0228	0.172	0.154	0.0112	0.109	0.0105	-0.055	3102.94	4527	2800.83	3924	2420.84	4527
LRRTM1.1	LRRTM1	2110.26	2290	2042.37	2290	0.152	-0.142	-0.145	-0.126	-0.119	-0.14	0.047	-0.155	0.101	-0.158	-0.118	-0.128	-0.128	-0.107	-0.136	-0.179	-0.135	-0.0731	-0.1	-0.128	-0.0995	0.136	-0.0742	-0.0756	-0.0992	-0.131	-0.215	0.024	-0.122	0.126	-0.169	-0.0995	-0.0928	0.00152	-0.0379	-0.0996	-0.189	-0.115	-0.00611	-0.00128	-0.0354	-0.0449	3222.32	4540	2893.58	4105	0.0395	-0.0235	0.111	0.0498	-0.00144	-0.0831	0.0755	0.0598	0.19	0.0111	0.0528	0.0756	0.0677	0.0684	0.0521	-0.00566	0.0403	0.0859	0.183	0.0315	0.109	3767.08	4867	3584.59	4867	2858.05	4540
RPIA	RPIA	2110.71	4491	1871.15	4239	0.155	-0.128	-0.174	-0.204	-0.18	-0.0498	0.055	-0.0315	-0.0566	0.0576	0.0328	0.0498	0.252	-0.0242	0.00937	0.0394	0.0177	0.0623	0.22	-0.0531	-0.0238	0.0693	-0.0102	-0.0587	-0.172	-0.131	-0.127	-0.0379	-0.133	0.0421	0.0766	0.0317	-0.0269	0.212	0.0102	-0.0319	0.0645	0.0198	0.0506	0.02	0.0309	-0.00661	4109.69	5854	3822.59	5554	0.172	-0.0693	-0.153	-0.0629	-0.113	0.0414	-0.00521	0.104	0.162	0.151	0.214	0.172	0.0101	0.066	0.101	0.161	0.225	-0.0634	0.0593	0.25	0.194	1060.44	2884	1529.21	2884	1807.11	4491
RPS14	RPS14	2110.75	3043	1994.38	3043	0.251	-0.189	-0.123	-0.0581	-0.123	0.0172	-0.0193	-0.0356	-0.0143	0.0211	0.0505	-0.14	0.169	-0.0824	-0.122	0.0332	0.0614	-0.158	0.169	-0.122	-0.0775	0.107	-0.0291	-0.101	-0.089	-0.0791	-0.103	-0.148	-0.167	-0.0311	-0.139	-0.139	-0.237	0.0926	-0.144	-0.226	-0.115	-0.117	-0.229	-0.00177	-0.173	-0.165	2578.74	3457	2776.79	3607	0.186	0.0122	-0.105	-0.00199	-0.134	0.0372	-0.0341	-0.0409	-0.0111	0.036	0.0277	-0.0985	0.0544	-0.0839	-0.0945	0.119	0.0967	-0.177	-0.0314	-0.0867	-0.129	3187.06	3814	2974.09	3807	2552.49	3457
WSCD2	WSCD2	2111.21	3897	1890.38	3897	0.24	-0.127	-0.0578	0.0273	-0.114	0.0556	-0.0796	-0.098	0.0645	0.0571	0.1	-0.105	0.277	0.022	-0.0924	0.0504	0.0955	-0.0274	0.254	-0.0478	0.00293	0.063	-0.0613	-0.122	-0.0758	-0.0158	-0.0445	-0.193	-0.266	-0.0545	-0.285	-0.267	-0.335	0.183	-0.157	-0.285	-0.275	-0.257	-0.171	0.0292	-0.203	-0.225	1334.28	1776	1375.95	2015	0.16	0.0955	0.0447	0.111	-0.017	-0.178	0.0123	-0.11	-0.131	-0.0774	-0.119	-0.164	0.121	-0.155	-0.184	0.0195	-0.046	-0.119	-0.0394	-0.173	-0.319	2081.33	2480	2085.04	2480	1760.99	2480
GNAI3	GNAI3	2111.78	3018	1915.6	3018	0.11	-0.056	0.0101	0.14	-0.124	0.0732	-0.103	-0.243	-0.0415	-0.133	-0.0935	-0.25	0.207	0.0114	-0.104	-0.169	-0.124	0.0702	0.208	-0.0354	-0.091	-0.126	-0.0477	-0.0481	0.00578	0.201	-0.0287	0.0864	-0.138	-0.119	-0.32	-0.257	-0.312	0.214	-0.069	-0.211	-0.341	-0.273	0.0172	0.172	-0.133	-0.262	1208.06	2736	1050.05	1886	-0.00786	0.183	0.0903	0.0676	-0.0634	-0.179	0.0646	0.0123	-0.103	-0.05	-0.032	-0.126	0.103	-0.0184	0.00932	-0.0315	-0.0157	0.0833	0.0499	0.0586	-0.0241	2733.25	4693	2489.51	4693	1799.46	3018
TRIM54	TRIM54	2111.9	2976	1912.8	2571	-0.0466	-0.151	-0.194	-0.146	-0.0988	0.236	-0.1	-0.254	-0.0777	-0.123	-0.128	-0.106	-0.0784	-0.0483	-0.138	-0.111	-0.119	-0.0176	-0.0903	-0.0393	9.98e-05	0.0752	0.0537	0.0133	-0.116	-0.052	-0.142	0.082	0.0257	-0.171	-0.000301	-0.107	-0.0237	0.0695	0.0358	-0.0778	-0.0113	-0.117	0.00205	-0.153	-0.17	-0.168	3540.05	4356	3914.36	5100	-0.125	0.0537	0.0766	0.107	-0.135	-0.0539	0.085	0.0901	-0.0423	0.119	0.14	0.167	-0.11	0.0825	-0.0738	0.115	0.136	-0.115	-0.0466	0.185	0.0643	2372.41	3086	2724.76	3086	2547.77	3086
TNS4	TNS4	2112.2	4142	1885.62	4142	-0.0819	0.117	0.153	0.196	0.0581	-0.0555	0.0917	0.0295	-0.0726	-0.0131	0.000353	0.106	-0.305	0.067	0.0252	-0.0203	-0.00569	0.0944	-0.235	0.019	0.0195	-0.147	0.113	0.142	0.235	0.149	-0.0671	0.0264	0.0738	-0.0298	0.135	0.162	0.267	-0.24	0.253	0.185	0.139	0.166	0.204	-0.165	0.0432	0.02	1783.86	2444	1530.48	2213	-0.183	0.0196	0.248	0.246	0.0141	0.1	-0.0559	-0.0118	-0.126	0.16	0.0335	0.0694	-0.214	0.00406	0.041	0.166	0.0344	0.0435	-0.101	-0.11	-0.0766	1439.1	4109	1259.29	4109	1735.21	4109
CD244	CD244	2112.37	2730	1976.7	2289	0.0572	0.1	0.108	0.158	-0.075	-0.0612	0.107	0.119	0.0706	0.156	0.154	0.155	-0.0447	0.125	0.148	0.141	0.14	0.171	-0.0421	0.0794	0.119	-0.0486	0.0732	0.0575	0.131	0.025	-0.0538	0.0875	0.0376	0.0469	0.0615	0.0806	0.0677	0.166	0.106	0.0788	0.0443	0.0658	0.133	0.1	0.000272	-0.102	4407.39	5127	4244.31	5127	0.0235	-0.0168	-0.0107	-0.0257	0.0798	0.0496	0.0863	0.161	0.187	0.194	0.221	0.151	0.15	0.101	0.241	0.153	0.186	0.194	0.247	0.126	0.201	1363.69	2423	1212.89	1561	2092.63	2730
VBP1	VBP1	2112.56	2953	2038.02	2953	-0.0935	0.148	0.162	0.138	0.0625	-0.105	0.146	0.225	0.00692	0.0929	0.0822	0.221	-0.248	0.0668	0.221	0.11	0.0956	0.103	-0.0509	0.00496	-0.0271	-0.28	0.0223	0.13	0.233	0.139	0.0723	0.119	0.151	0.189	0.21	0.277	0.271	-0.0915	0.239	0.297	0.217	0.285	0.318	0.139	0.301	0.286	381.622	1180	605.625	1180	-0.0865	-0.00547	-0.0502	0.0099	0.0894	0.0832	-0.0784	-0.0413	0.0053	-0.0649	-0.0115	0.0378	-0.153	-0.0211	0.123	-0.0915	-0.0327	0.0356	-0.0839	-0.0589	0.0209	4361.63	4931	4363.56	5293	902.793	2953
PAWR	PAWR	2114.13	3841	1874.17	3650	0.0444	-0.133	-0.0991	-0.0824	-0.0644	-0.151	-0.0315	-0.0433	-0.00278	-0.0451	-0.0174	-0.177	0.127	-0.0952	-0.272	-0.0769	-0.0436	-0.159	0.08	0.0663	0.0427	-0.0113	0.0766	0.146	0.196	0.101	-0.199	0.115	0.0847	-0.0353	-0.00835	-0.0123	-0.073	0.16	-0.00227	-0.0814	-0.0215	-0.0242	0.0219	0.104	-0.0316	-0.0263	3350.15	5530	3191.46	5530	0.00857	0.202	0.321	0.225	0.0599	-0.255	0.19	0.1	-0.0541	0.0563	0.0428	-0.0175	0.144	-0.026	-0.0778	0.0398	0.0275	0.0388	0.0964	-0.0797	-0.0989	741.409	4259	672.079	4835	1414.9	4259
PF4	PF4	2114.4	2918	2048.64	4386	0.075	-0.00103	0.0256	0.0338	0.106	0.0599	0.102	-0.0426	0.0285	-0.124	-0.125	-0.25	0.0883	-0.134	-0.238	-0.104	-0.108	-0.0446	0.0806	-0.111	-0.0227	0.219	-0.171	-0.222	-0.306	-0.0457	-0.0571	-0.205	-0.187	-0.147	-0.148	-0.247	-0.161	-0.0883	-0.153	-0.119	-0.107	-0.215	-0.0681	-0.187	-0.171	-0.112	1135.58	1774	1093.68	2103	-0.0898	-0.0213	0.137	0.174	0.028	-0.0738	0.232	0.0633	-0.128	-0.119	-0.132	-0.0951	-0.244	-0.0844	-0.13	-0.0748	-0.097	-0.0613	-0.177	-0.038	-0.103	1451.78	3040	2194.45	3040	1468.88	2918
SULT1E1.1	SULT1E1	2115.53	3694	3208.55	3694	-0.132	-0.0721	-0.0752	-0.0324	-0.0608	0.187	-0.206	-0.176	-0.0629	-0.0935	-0.107	-0.0117	-0.136	-0.0828	0.00357	-0.0998	-0.113	-0.043	-0.111	-0.0452	-0.119	-0.239	-0.0749	-0.0484	0.0269	0.291	0.0291	0.05	-0.171	-0.0391	-0.226	-0.144	-0.113	0.0306	-0.0407	-0.129	-0.238	-0.151	0.035	0.0975	-0.102	-0.251	1491.2	3887	1289.42	3887	-0.197	0.0126	0.0119	0.0217	-0.0375	0.196	-0.111	-0.0876	-0.142	-0.194	-0.176	-0.145	-0.101	-0.1	-0.0987	-0.202	-0.182	-0.0271	-0.141	-0.0844	-0.0418	1601.58	3078	1433.45	3078	1697.14	3694
OSCAR.1	OSCAR	2115.76	4159	2403.97	4159	-0.14	0.0598	0.0398	0.0388	0.0713	-0.00677	0.0237	0.172	0.0878	0.103	0.0943	0.205	-0.0213	0.0615	0.252	0.103	0.0944	0.0552	0.0927	0.168	0.092	-0.102	-0.0114	0.109	0.159	0.201	0.133	0.0826	0.225	0.109	0.108	0.0998	0.142	-0.006	0.0999	0.21	0.105	0.0976	0.123	0.131	0.132	0.177	2994.2	3343	2911.3	3343	0.0497	0.0884	0.252	0.204	0.148	-0.0606	0.172	0.208	0.146	0.0786	0.0869	0.0343	0.286	0.0603	0.17	0.0459	0.0597	0.128	0.391	-0.00318	0.104	523.426	2753	446.983	2753	1104.11	3343
COMMD6	COMMD6	2115.84	3179	2237.45	3179	-0.0453	-0.0562	-0.15	-0.0864	-0.0589	0.159	-0.0745	-0.18	-0.184	-0.0785	-0.123	-0.132	0.00891	-0.122	-0.117	-0.0855	-0.129	-0.1	-0.0838	-0.149	-0.131	0.0918	0.0358	-0.0216	-0.108	-0.112	0.0155	-0.0202	0.0415	-0.105	0.174	0.0872	0.0638	0.0233	-0.0089	0.0536	0.161	0.0751	-0.0157	-0.0583	-0.0603	0.000716	4683.08	5232	4480.21	5232	-0.101	0.0712	0.0959	0.0664	0.012	-0.0124	-0.0214	0.0378	-0.00978	0.0381	0.0731	0.0386	0.15	-0.00723	-0.0093	0.0205	0.0586	-0.015	0.198	0.0519	0.045	4468.18	5427	4253.62	5427	3296.83	5232
FGF19	FGF19	2116.63	3100	1863.59	2575	-0.0912	0.113	0.125	0.0932	0.0706	0.00745	0.0443	0.172	0.117	0.172	0.104	0.199	-0.234	0.149	0.158	0.161	0.0919	0.0403	-0.232	0.0479	0.0894	0.0663	0.00135	0.0309	0.0425	0.0552	0.135	0.0542	0.129	0.274	0.259	0.252	0.356	0.159	0.377	0.364	0.28	0.269	0.377	0.256	0.199	0.216	216.808	1150	179.435	958	-0.0473	-0.0906	-0.0517	-0.114	0.142	0.0895	-0.124	-0.111	0.106	-0.0598	-0.0292	-0.0265	0.126	0.0197	-0.051	-0.103	-0.0642	0.0447	0.179	0.0207	0.0661	3511.21	4332	3540.04	4332	558.699	3100
MACROD2	MACROD2	2117.87	5661	1827.29	4143	-0.201	0.0814	0.0842	0.129	0.0141	-0.0918	0.0166	0.044	-0.0587	-0.014	-0.022	0.148	0.00323	0.19	0.168	-0.0266	-0.0332	0.197	0.0207	-0.0155	-0.0601	-0.0752	0.134	0.12	0.199	-0.0819	-0.173	0.232	0.0907	0.0476	0.0195	0.105	0.212	0.135	0.23	0.238	0.0295	0.117	0.266	0.206	0.0913	-0.0283	1520.05	2944	1639.41	2944	-0.0131	-0.0479	-0.104	-0.0669	0.0337	-0.109	-0.0396	0.0379	0.166	-0.0117	0.076	0.282	0.0895	0.348	0.337	0.00566	0.0932	0.311	0.153	0.144	0.164	246.389	3410	202.799	3410	578.183	3410
TNNI3.1	TNNI3	2118.5	3415	1866.45	2940	0.184	-0.147	-0.0759	0.0258	-0.0532	-0.0371	0.0701	0.039	-0.00893	0.135	0.163	0.129	0.0409	0.138	0.11	0.151	0.178	0.172	0.122	0.0216	0.052	0.0286	-0.143	-0.0906	-0.119	-0.091	0.0606	0.0189	0.0252	-0.139	0.0264	0.0122	0.0424	-0.0972	-0.0245	0.00886	0.0438	0.0274	0.0167	-0.0902	0.00904	0.0143	4483.33	6262	4152.31	6098	0.178	0.055	0.126	-0.0781	-0.0893	-0.0367	0.146	0.179	0.136	0.185	0.231	0.221	0.138	0.148	0.217	0.21	0.255	0.144	0.198	0.175	0.18	917.276	1677	850.784	1775	1680.42	3415
HSP90B1	HSP90B1	2118.72	3002	2684.91	3345	0.0809	-0.0724	-0.147	-0.0994	0.054	0.155	-0.112	0.0505	0.0623	0.147	0.128	0.122	-0.0532	0.0222	0.112	0.152	0.131	-0.0513	-0.0667	0.173	0.155	0.0112	-0.0548	-0.131	-0.0823	0.0822	0.23	-0.0409	0.113	-0.0651	0.121	0.0377	0.0522	-0.0422	-0.067	0.0582	0.115	0.031	-0.0677	-0.16	0.103	0.113	3252.02	4662	3048.21	4662	0.0627	-0.108	-0.151	-0.0899	-0.0513	0.15	-0.0535	0.0334	-0.0905	0.101	0.069	0.075	-0.1	-0.0971	0.0357	0.0845	0.0543	-0.0804	-0.175	0.116	0.138	3158.69	3626	3079.5	3626	2737.05	3626
ATP5IF1	ATP5IF1	2119.45	3025	1927.33	3025	0.233	-0.0987	-0.0711	0.00823	-0.201	-0.0371	-0.112	-0.101	-0.00205	0.0974	0.109	-0.0192	0.282	0.081	0.0122	0.0938	0.106	0.0851	0.144	-0.0139	0.0141	-0.0334	-0.0441	-0.161	-0.0988	0.0276	-0.11	-0.215	-0.223	-0.102	-0.207	-0.224	-0.267	0.169	-0.0879	-0.22	-0.207	-0.224	-0.0436	-0.0651	-0.199	-0.201	1958.6	1966	2491.79	2975	0.0436	0.0801	0.0166	0.0676	-0.115	-0.112	-0.0878	-0.188	-0.181	0.0369	-0.0633	-0.148	0.174	-0.166	-0.168	0.0891	-0.0267	-0.106	-0.091	-0.255	-0.356	1241.84	3405	2492.64	3405	1678.18	3025
TLR10	TLR10	2119.52	2232	2174.58	2232	0.2	-0.0285	-0.0905	-0.0139	-0.129	-0.0462	-0.0802	0.0822	0.135	0.118	0.141	0.133	-0.117	0.13	0.206	0.104	0.128	-0.118	-0.0671	0.141	0.186	0.173	-0.0969	-0.146	-0.132	-0.0526	0.0383	0.0771	0.0788	0.121	-0.00242	0.0244	0.00156	0.0516	0.0557	0.0639	-0.0281	0.00209	-0.101	0.0754	0.148	0.164	3531.43	4627	3658.59	5232	0.017	-0.109	-0.0561	-0.0626	0.0809	0.0461	0.0943	0.0563	0.0749	-0.0367	-0.0356	-0.0521	0.025	0.000391	0.0621	-0.0767	-0.0704	-0.0408	0.0872	0.0288	0.1	4514.19	4975	4569.7	4975	3072.2	4627
FLJ44635	FLJ44635	2119.91	4927	2123.28	4927	0.00928	0.235	0.147	0.181	-0.0673	-0.1	0.0263	-0.0645	-0.0327	-0.0372	-0.0776	0.0354	0.0211	0.165	0.0289	-0.0237	-0.0682	0.0285	-0.0741	-0.142	-0.0523	-0.00592	-0.0652	-0.1	-0.0358	0.0369	-0.00129	-0.108	-0.191	-0.0279	-0.134	-0.0717	0.0335	0.00495	0.0533	0.0268	-0.142	-0.0758	-0.0771	0.0711	-0.0591	-0.178	4936.51	5249	5162.81	5315	0.0166	0.0732	-0.0605	-0.0832	-0.0676	0.0301	-0.011	-0.0336	-0.11	0.00257	-0.0606	0.0705	-0.0155	0.0505	0.0148	0.051	-0.0237	0.0178	-0.118	-0.128	-0.13	4478.45	5009	4790.69	5009	3342.31	5009
C22orf15	C22orf15	2120.95	4733	2273.95	4733	-0.176	-0.0289	0.0648	0.175	0.068	-0.00368	-0.172	-0.152	0.0751	-0.176	-0.122	-0.076	-0.0848	-0.0252	0.0141	-0.188	-0.131	0.0263	0.00965	-0.0098	0.00474	-0.0344	-0.127	-0.0636	-0.0544	0.0169	-0.0374	-0.00689	0.0194	0.0306	-0.0375	-0.028	0.0425	-0.0227	0.0241	0.0766	-0.0443	-0.0337	0.112	-0.00311	-0.019	0.00991	5366.86	6350	5106.65	6160	0.00131	-0.125	0.0131	0.042	-0.00104	-0.0243	0.0406	0.0436	0.0454	-0.0745	-0.0154	-0.0515	-0.0209	-0.0738	0.0102	-0.0961	-0.0326	0.0332	0.0768	0.0516	0.109	4800.8	5429	4695.26	5759	3463.75	5429
PIP4K2B.1	PIP4K2B	2121.18	3694	1871.91	3338	0.202	-0.2	-0.18	-0.138	-0.168	-0.109	-0.0764	-0.0819	-0.0151	0.0243	0.0175	-0.116	0.268	-0.0781	-0.108	-0.0169	-0.0168	-0.0407	0.221	-0.0136	0.0165	0.131	-0.00299	-0.0594	-0.0426	-0.201	-0.169	-0.0543	-0.139	-0.0777	-0.144	-0.153	-0.254	0.239	-0.0766	-0.151	-0.157	-0.164	-0.0257	0.0576	-0.0328	-0.0773	2706.12	4152	2409.12	3245	0.239	-0.0857	-0.157	-0.028	-0.165	-0.0188	-0.0029	0.0336	0.0205	-0.0253	0.0209	-0.0585	-0.0607	-0.085	-0.0697	-0.0192	0.0274	-0.144	-0.0725	0.0532	-0.000297	2159.76	5138	1877.36	4981	2300.64	4152
BLNK	BLNK	2121.23	4536	1856.16	2601	0.131	-0.0617	-0.0592	-0.0169	-0.0292	0.0258	-0.0143	-0.0194	0.0256	0.101	0.143	0.154	0.188	0.106	0.198	0.163	0.196	0.0382	0.24	-0.0522	-0.0801	0.024	0.14	-0.0182	-0.129	0.0124	-0.071	-0.0772	-0.0606	-0.125	-0.0426	-0.0984	-0.0752	0.316	-0.0398	-0.0905	0.0728	-0.00502	-0.017	0.122	-0.23	-0.195	1773.88	4578	2094.21	5401	-0.00021	0.0533	0.133	0.08	0.0497	0.00672	0.0103	-0.0836	0.0788	0.172	0.17	0.14	0.394	0.0433	0.166	0.239	0.227	0.0852	0.347	-0.0264	0.0106	257.56	4071	210.084	2591	610.035	4536
HSD17B7	HSD17B7	2122.03	2761	2553.56	4793	-0.0277	0.127	0.175	-0.0237	-0.0329	-0.0111	0.116	0.0634	-0.16	0.154	-0.0163	0.00656	-0.0838	-0.138	0.00721	0.14	-0.025	-0.117	-0.114	-0.165	-0.161	-0.0755	0.143	0.224	0.0319	0.103	0.0672	0.151	0.0502	-0.178	0.222	0.06	0.0341	-0.0411	-0.118	0.0243	0.217	0.0532	-0.0358	-0.0312	-0.197	-0.182	2299.25	3265	2586.81	4571	0.0358	0.0673	0.151	-0.0798	0.0316	-0.0357	0.201	0.121	-0.155	0.141	0.0136	0.0036	0.143	-0.106	0.0372	0.125	0.000856	-0.0117	0.0493	-0.164	-0.114	2216.31	3646	3499.63	5570	2210.15	3265
DPEP1.1	DPEP1	2122.27	3782	2055.13	4162	-0.0873	0.125	0.09	0.227	-0.0883	-0.0575	-0.0934	-0.0627	-0.135	0.0325	-0.0504	0.0109	0.0148	-0.0818	-0.023	0.0295	-0.0545	-0.0559	-0.156	-0.115	-0.17	0.00234	0.11	0.183	0.164	0.0265	-0.105	0.0956	0.152	-0.0468	0.261	0.188	0.239	-0.0301	0.0562	0.164	0.237	0.166	0.0822	-0.105	0.00363	-0.0254	2730.09	3623	2465.39	2914	0.111	0.0206	0.14	0.0906	-0.0425	-0.13	0.182	0.242	-0.113	0.161	-0.0209	-0.0658	0.103	-0.124	-0.0717	0.121	-0.0462	-0.0728	-0.0125	-0.111	-0.0969	2507.51	2921	3089.8	3671	2426.63	3623
STAT5A	STAT5A	2122.31	4672	2667	4672	0.00118	0.219	0.0897	0.0546	-0.0582	-0.137	0.0142	0.0285	-0.132	-0.0394	-0.119	0.0485	0.0881	0.131	0.0382	0.00612	-0.085	0.0336	-0.12	-0.18	-0.104	0.0146	0.0129	-0.0669	-0.0648	-0.111	-0.000529	-0.0976	-0.0274	-0.0292	-0.0464	-0.0131	0.0931	0.0443	0.0143	0.0796	-0.0346	-0.00279	-0.112	0.0404	-0.00281	-0.00315	5353.12	6082	5452.84	6082	0.0013	0.0413	-0.0132	-0.096	-0.139	-0.0104	-0.00423	0.0712	-0.042	0.0356	-0.0156	0.155	-0.000809	0.133	0.0765	0.0578	0.000727	0.0457	-0.0983	0.0347	0.0213	4279.34	5541	3967.15	5456	3364.46	5541
NAMPT	NAMPT	2122.57	3396	1831.61	2698	-0.0491	0.0921	0.235	0.187	0.0375	0.0817	-0.0254	-0.00774	0.0117	-0.129	-0.104	-0.151	0.165	0.0854	-0.0178	-0.135	-0.109	0.115	0.135	0.00593	-0.0322	0.122	-0.00438	0.0515	0.116	-0.151	0.0256	0.0502	0.109	0.144	0.0678	0.128	0.189	-0.0548	0.134	0.227	0.111	0.166	0.142	0.0512	0.207	0.224	2708.94	3245	3158.23	3245	0.0117	-0.13	-0.0672	0.0289	0.123	0.0191	-0.0125	-0.0631	0.208	-0.115	-0.0352	0.0318	0.0144	0.179	0.183	-0.111	-0.0289	0.201	0.121	0.107	0.148	2353.8	3567	2131.93	3567	2371.32	3396
CASS4	CASS4	2123.87	4070	3516.58	4070	-0.0867	0.0118	0.0583	0.159	-0.0734	0.0852	-0.211	-0.118	-0.0962	0.0851	0.0949	-0.00663	-0.166	-0.0577	-0.0353	0.0659	0.0785	-0.0541	-0.0646	0.00366	-0.0743	-0.226	0.0428	0.052	0.197	0.13	-0.0301	0.147	-0.0132	-0.139	-0.152	-0.0687	-0.206	0.00426	-0.102	-0.215	-0.177	-0.0875	0.0044	0.0948	-0.0605	-0.181	2318.63	3714	2172.02	3714	-0.0856	0.0916	0.0298	0.148	-0.00175	-0.182	0.097	0.0274	-0.205	-0.0912	-0.0884	-0.209	-0.0814	-0.232	-0.172	-0.127	-0.12	-0.0664	-0.101	-0.182	-0.147	1419.17	2633	1391.58	2633	1867.1	3714
SIRT1	SIRT1	2123.96	3311	2276.36	4568	0.0405	0.222	0.201	0.146	-0.0623	-0.127	0.12	0.113	-0.134	0.0452	-0.0183	0.0798	-0.0658	0.0877	0.0362	0.0706	0.00139	-0.0129	-0.15	-0.141	-0.0418	0.063	-0.0111	-0.0592	-0.0238	-0.087	0.109	-0.0981	-0.0253	0.0456	0.137	0.139	0.16	-0.182	0.0372	0.0588	0.13	0.134	-0.158	-0.132	0.0898	0.111	3744.49	3806	3693.64	3806	-0.00665	0.0304	-0.0331	-0.0813	-0.0956	0.0542	-0.109	-0.0649	-0.0456	0.00983	-0.0106	0.115	-0.132	0.0975	0.0211	0.0153	-0.00666	-0.0305	-0.164	0.0182	0.00942	4335.74	5642	4455.31	5642	3097.51	3806
OLAH	OLAH	2124.32	3472	1962.79	3472	0.0925	0.19	0.0958	0.0631	-0.17	-0.0906	0.105	0.131	-0.0301	0.15	0.0911	0.2	-0.00191	0.174	0.0956	0.173	0.109	0.0452	-0.0562	-0.0651	0.0605	-0.088	0.0219	-0.0606	0.0195	0.156	0.101	0.0554	-0.0334	-0.0494	0.0284	0.0157	0.0147	0.0195	0.0118	-0.0968	0.00664	-0.00319	-0.162	-0.0415	-0.0989	-0.148	4541.67	5252	4558.46	6191	-0.125	0.0558	-0.0227	-0.122	0.00173	0.0609	0.0286	0.0846	-0.105	-0.0175	-0.037	0.0661	-0.0278	0.0507	0.0132	-0.0221	-0.0415	0.0309	-0.044	-0.024	0.0116	4752.31	5996	4510.05	5515	3328.36	5252
EMID1	EMID1	2124.4	3830	1892.89	2220	0.169	-0.0685	0.00533	-0.131	-0.122	-0.0356	0.066	0.0524	-0.0276	0.173	0.135	0.0202	0.284	0.075	-0.012	0.145	0.109	0.14	0.215	0.0524	0.0928	0.135	-0.131	-0.169	-0.178	-0.128	-0.147	0.0769	0.00613	-0.0504	0.00929	-0.00654	-0.166	0.333	-0.0908	-0.155	-0.0131	-0.0255	-0.0364	0.134	-0.0179	-0.0576	1757.69	4052	1517.63	3127	0.0209	-0.0987	-0.0165	-0.00818	0.194	0.0741	0.0418	0.075	0.00843	0.165	0.052	-0.0855	0.0304	-0.104	-0.0432	0.125	0.0283	0.00048	0.127	-0.0287	0.0247	3361.54	5371	3064.13	4815	2243.61	4052
CSRP2	CSRP2	2124.77	4007	2750.03	4007	-0.0675	0.146	0.143	0.0205	0.146	0.0166	-0.00829	0.0208	-0.118	0.167	-0.0328	-0.0228	-0.0557	0.0278	-0.094	0.155	-0.0459	-0.0598	-0.153	-0.183	-0.11	0.151	0.104	0.0704	0.0837	-0.0516	-0.0537	-0.079	-0.0393	0.0372	0.0415	0.0111	0.0148	0.227	-0.023	-0.0376	0.0212	-0.00667	-0.152	0.0885	-0.0501	-0.0486	3733.79	5159	3534.57	5159	0.026	0.0433	0.015	0.0124	-0.12	0.0197	-0.0532	-0.117	-0.0145	0.0938	0.00423	0.0394	-0.0876	-0.0171	-0.079	0.0795	-0.00956	-0.11	-0.17	-0.0288	-0.0732	4657.5	5515	4502.97	5515	3147.39	5159
IGFBP3	IGFBP3	2125.02	4477	2083.93	4477	-0.0825	0.201	0.156	0.0203	0.0316	-0.253	0.148	0.142	-0.029	-0.0691	-0.0613	0.0699	-0.116	-0.0595	0.113	-0.0423	-0.0382	0.00845	-0.0496	-0.0342	-0.0589	-0.141	0.18	0.216	0.224	0.0253	-0.194	0.231	0.184	0.211	0.0539	0.154	0.182	0.132	0.19	0.218	0.0427	0.148	0.263	0.245	0.219	0.194	1082.1	901	1227.18	1766	-0.0727	0.117	0.127	0.0214	0.0663	-0.212	0.153	0.0776	0.0469	-0.06	-0.0334	-0.0826	-0.0745	-0.0363	-0.0233	-0.101	-0.0659	0.106	-0.0127	-0.0212	0.0182	2508.15	4442	2522.52	4442	1672.79	4442
FASLG	FASLG	2125.27	3598	2863.37	4741	-0.0923	-0.0192	-0.0267	0.00528	-0.019	0.0597	-0.136	-0.078	0.158	-0.137	-0.0776	-0.0665	-0.224	-0.0218	-0.0411	-0.151	-0.0886	0.00558	-0.165	0.174	0.172	-0.138	-0.18	-0.117	-0.0215	0.138	0.0961	-0.108	-0.174	0.129	-0.265	-0.154	-0.159	-0.207	-0.0173	-0.15	-0.286	-0.169	0.0465	-0.0723	0.149	0.0928	2070.2	3059	1953.24	3059	-0.138	-0.201	-0.153	-0.117	0.0409	0.16	-0.204	-0.176	0.125	-0.242	-0.189	-0.198	-0.226	-0.0565	-0.16	-0.269	-0.211	0.00368	-0.171	0.126	0.176	772.917	1459	740.149	1459	1334.89	3059
GPT.1	GPT	2125.68	2815	2172.52	3370	0.0835	-0.179	-0.162	-0.0892	-0.188	0.00363	-0.131	-0.182	-0.16	0.0154	-0.0566	-0.121	0.21	-0.135	-0.13	-0.0182	-0.0836	-0.0297	0.085	-0.117	-0.121	0.118	-0.066	-0.136	-0.108	-0.0946	-0.22	0.0127	-0.163	-0.114	-0.153	-0.146	-0.162	0.261	-0.0442	-0.0921	-0.175	-0.164	0.0752	0.0749	-0.117	-0.183	2441.93	3339	2205.53	3261	0.229	-0.0389	-0.182	-0.0731	-0.181	0.0029	-0.0756	0.00506	0.0856	0.0792	0.131	0.0786	-0.00623	-0.0154	0.0206	0.078	0.132	-0.104	-0.0302	0.19	0.145	1827.66	3866	1948.18	3866	2102.17	3339
TMEFF1	TMEFF1	2125.82	2782	2006.52	2782	-0.0569	0.0371	-0.104	-0.0793	0.12	0.248	-0.115	-0.222	0.0595	-0.0916	-0.109	-0.157	0.0695	-0.122	-0.137	-0.1	-0.116	-0.0981	-0.0863	-0.0777	-0.0178	0.122	-0.0682	-0.13	-0.185	-0.00643	0.0262	-0.0708	0.0377	-0.0959	0.102	-0.0292	0.0546	-0.0299	-0.0238	0.0494	0.106	-0.03	0.0383	-0.0884	-0.145	-0.0322	3901.34	4685	4107.06	5922	-0.214	-0.071	-0.0255	-0.0388	0.14	0.0657	-0.0304	-0.119	-0.0808	0.0247	-0.0326	-0.0534	0.00684	-0.141	-0.123	0.015	-0.043	-0.0886	-0.1	-0.0792	-0.119	2855.27	4177	2603.19	4177	2785.62	4177
CD8A	CD8A	2125.86	2176	2110.56	2176	-0.021	0.148	0.134	0.0792	0.114	-0.0438	0.0586	0.247	0.142	0.121	0.111	0.199	-0.186	0.129	0.204	0.13	0.118	0.107	-0.0719	0.135	0.155	-0.0753	-0.0508	0.0283	0.15	0.147	0.13	0.0407	0.222	0.24	0.187	0.24	0.293	-0.106	0.233	0.267	0.195	0.248	0.217	0.16	0.241	0.303	1232.24	2143	1373.72	2143	-0.143	-0.0765	-0.0867	-0.0956	0.233	0.0893	-0.128	-0.0538	-0.0369	-0.0648	-0.0913	-0.0333	-0.152	0.0178	0.0519	-0.0914	-0.114	0.122	-0.106	-0.0449	0.0157	2416.46	3278	2293.14	3278	1769.12	2176
S100A5	S100A5	2126.05	3125	3197.76	3565	0.118	-0.117	-0.162	-0.103	-0.107	0.0881	-0.141	-0.152	-0.0162	0.075	0.0632	-0.104	0.192	-0.0649	-0.0974	0.0643	0.0534	-0.0853	0.121	-0.183	-0.16	0.0893	-0.144	-0.188	-0.139	-0.126	-0.0987	-0.0412	-0.107	-0.022	-0.129	-0.0778	-0.106	0.17	-0.0347	-0.0889	-0.13	-0.0769	-0.0627	0.21	-0.0998	-0.177	3012.31	3872	2783.84	3861	0.0288	0.00914	-0.167	-0.109	-0.167	0.0147	-0.152	-0.158	-0.151	-0.0266	-0.0673	-0.00866	-0.0613	-0.0686	-0.031	0.0207	-0.0295	-0.128	-0.17	-0.189	-0.273	2458.47	4168	3387.06	5057	2481.22	3872
CSF2RA	CSF2RA	2126.13	3664	1887.58	2827	-0.235	-0.0552	-0.0692	-0.0569	0.18	0.221	0.0347	0.0263	-0.0704	-0.127	-0.1	-0.0533	-0.182	-0.112	-0.105	-0.099	-0.0764	-0.0532	-0.142	0.0663	0.096	-0.106	0.00524	0.0719	-0.0737	0.321	0.166	0.178	0.227	-0.0899	-0.0836	-0.11	-0.138	-0.0683	-0.208	-0.191	-0.075	-0.104	-0.129	-0.119	-0.0136	0.0217	1272.69	4017	1135.19	4017	-0.176	-0.0282	0.107	0.0911	0.216	0.016	0.129	0.158	-0.00196	-0.0692	-0.0138	-0.0676	0.0504	-0.146	-0.174	-0.0771	-0.0187	-0.14	0.164	0.0793	0.0922	2332.39	3901	2242.07	3901	1780.61	3901
DEFA5	DEFA5	2126.15	2486	1840.66	2166	-0.0189	0.168	0.128	0.117	-0.101	-0.00798	0.0397	0.0433	0.113	0.109	0.142	0.172	0.188	0.102	0.199	0.0857	0.125	0.182	0.164	-0.00197	0.00645	0.0101	0.0571	0.0563	0.0261	-0.027	0.162	-0.0715	-0.0437	0.0523	0.00537	0.0414	0.0339	0.15	-0.0576	0.0202	-0.0222	0.0184	0.0197	0.148	-0.0376	-0.00236	4620.89	5993	4494.28	6175	-0.0227	-0.105	-0.0328	0.0331	0.0718	0.284	-0.0909	-0.0706	0.0903	-0.0884	-0.0209	-0.0805	0.204	-0.0668	-0.0251	-0.124	-0.0488	-0.0122	0.211	-0.0137	0.0416	1077.81	4361	913.793	4361	1858.1	4361
GMPS	GMPS	2126.74	4216	1865.32	4216	0.242	-0.118	-0.122	-0.149	-0.108	-0.205	0.0694	0.0755	0.0571	0.0579	0.0458	-0.0212	0.263	0.0125	-0.00344	0.00712	0.00425	0.0397	0.23	0.00508	0.0161	0.134	0.0855	0.106	0.0616	-0.288	0.0266	-0.0659	0.101	0.108	0.278	0.199	0.0872	0.0361	0.0663	0.158	0.283	0.201	0.0612	-0.0481	0.176	0.292	1560.85	3215	1435.79	3215	0.144	-0.0741	-0.157	-0.0463	-0.108	0.125	-0.0784	-0.0472	0.134	0.0721	0.122	0.0402	0.0295	0.0266	0.086	0.0711	0.123	-0.062	0.0142	0.103	0.0554	3181.87	3752	3111.83	3752	2105.03	3752
MZB1	MZB1	2126.78	2839	1933.51	2455	-0.176	0.0842	0.161	0.122	0.167	-0.0084	-0.102	-0.0542	0.0906	-0.179	-0.123	-0.11	-0.0445	-0.109	-0.127	-0.18	-0.121	-0.0953	0.131	0.0423	-0.0299	-0.365	-0.0901	-0.00628	0.139	0.275	0.192	-0.0742	-0.0687	0.0576	-0.174	-0.0665	-0.0778	-0.127	-0.0968	-0.0952	-0.165	-0.0572	-0.0222	0.083	0.131	0.0846	322.137	3867	265.406	3867	-0.274	-0.176	-0.165	-0.114	0.282	0.0874	-0.164	-0.269	-0.0842	-0.296	-0.266	-0.205	0.0106	-0.126	-0.103	-0.301	-0.268	0.0739	0.004	-0.0705	-0.0912	305.802	1844	255.048	1844	438.305	2839
DNM1	DNM1	2127.06	2957	1948.42	2957	-0.121	0.0105	0.0499	-0.0583	0.16	-0.00114	0.00426	0.0439	0.0876	0.127	0.103	-0.069	0.315	-0.0569	-0.194	0.0566	0.0422	-0.0977	0.194	0.105	0.0587	0.091	0.0837	0.0111	0.0449	-0.168	-0.0926	0.0579	-0.0473	-0.14	-0.136	-0.148	-0.195	0.282	-0.111	-0.253	-0.159	-0.168	-0.0259	0.195	-0.0217	-0.0705	2346.3	3414	2059.07	3201	0.0225	0.0879	0.0176	0.0794	-0.139	-0.0386	-0.00818	-0.203	-0.197	0.0325	-0.0485	-0.151	0.00741	-0.241	-0.264	0.0269	-0.0553	-0.167	-0.139	-0.187	-0.242	1282.34	3669	1217.43	3669	1789.8	3414
HSPA1A.1	HSPA1A	2128.25	3118	3088.03	3508	0.0378	-0.0587	-0.0248	0.0954	-0.0544	0.0967	-0.139	-0.0612	0.11	0.0457	0.1	0.0997	0.175	0.11	0.106	0.00963	0.072	0.119	0.202	0.18	0.137	-0.122	-0.128	-0.119	0.0472	0.136	-0.0799	0.108	-0.124	0.183	-0.0965	0.0828	0.052	0.0837	0.13	0.0526	-0.131	0.0611	0.147	0.264	0.0887	-0.0275	2588.64	3824	2408.66	3824	-0.00849	-0.0793	-0.357	-0.232	0.0637	-0.0191	-0.162	-0.106	-0.0517	-0.184	-0.13	-0.0234	-0.133	0.00557	0.0416	-0.216	-0.151	0.00712	-0.155	-0.0774	-0.0999	578.593	3161	495.738	3161	1160.77	3161
CCNB1IP1	CCNB1IP1	2128.67	4141	2003.01	4141	-0.233	0.0583	0.226	0.152	-0.00144	0.138	0.0299	0.13	-0.0473	0.00731	0.0405	0.0925	-0.224	0.0769	0.131	0.00218	0.0369	0.0369	-0.165	0.117	0.074	-0.253	0.0648	0.231	0.199	0.0664	0.12	0.117	0.129	0.0117	0.02	0.0754	0.104	-0.13	0.152	0.123	0.0175	0.0749	0.148	-0.0526	0.185	0.102	1638.8	3222	1576.99	4137	-0.0842	0.109	0.282	0.103	0.00323	0.0378	0.172	0.225	0.0382	0.0723	0.117	0.101	-0.0508	0.113	0.209	0.0559	0.103	0.185	0.0183	0.143	0.187	1618.97	2734	1675.91	3055	1767.14	3222
NT5DC1	NT5DC1	2130.43	2909	2173.55	2909	-0.227	0.125	0.147	0.147	0.0237	-0.0656	0.15	0.104	0.0973	-0.126	-0.0914	-0.0534	0.0388	0.0912	0.116	-0.133	-0.0966	0.15	0.101	0.0797	0.0425	-0.137	0.0481	0.124	0.118	0.0368	0.0335	0.273	0.264	0.0826	-0.0161	-0.00129	-0.0147	0.0667	0.0818	0.135	-0.0223	-0.00628	0.176	0.149	0.0705	0.0978	1864.48	4863	3827.37	4919	-0.0351	0.105	0.204	0.195	-0.052	-0.125	0.201	0.199	0.134	-0.0395	-0.000852	-0.0595	0.187	0.0982	0.146	-0.0637	-0.0207	0.21	0.269	0.105	0.159	1565.76	2161	1768.32	2161	1824.38	2909
LRP2	LRP2	2131.1	3470	2127.04	3470	0.124	-0.204	-0.19	-0.13	-0.0439	-0.0582	-0.156	0.0633	-0.049	0.0819	0.0581	0.0744	-0.184	0.0178	0.0666	0.0821	0.0574	-0.176	-0.149	-0.00283	0.02	0.12	-0.0901	-0.146	-0.146	-0.00521	-0.0986	-0.138	0.0908	-0.0179	0.119	0.0747	0.057	-0.153	0.0052	0.0307	0.114	0.0692	-0.209	-0.212	-0.0426	-0.0104	3041.68	4147	2935.4	4147	0.0845	-0.155	-0.158	-0.138	-0.0113	-0.0831	-0.177	0.0836	0.056	0.00828	0.0299	0.042	-0.173	0.0929	0.0129	0.00829	0.0305	-0.112	-0.145	0.106	0.104	2536.19	3375	2998.24	3629	2516.15	3470
UBE2N.UBE2V1.1	UBE2N.UBE2V1	2131.13	4190	1872.43	3579	0.188	-0.193	-0.174	-0.154	-0.125	-0.0523	0.0131	-0.0832	-0.0504	-0.0342	-0.0357	-0.148	0.281	-0.0753	-0.104	-0.0528	-0.0509	0.026	0.237	-0.0589	-0.0306	0.152	-0.0312	-0.092	-0.141	-0.194	-0.169	-0.053	-0.172	-0.0939	-0.112	-0.168	-0.252	0.123	-0.121	-0.157	-0.115	-0.173	-0.0406	-0.0714	-0.0539	-0.0994	2819.75	3555	2536.22	3091	0.142	-0.0342	-0.141	0.00379	-0.17	-0.015	-0.00546	0.0512	0.067	0.0524	0.108	0.0523	-0.0586	0.0235	0.0314	0.0688	0.123	-0.0966	-0.0488	0.174	0.086	3038.84	4799	3448.84	4799	2602.02	4190
CADM1	CADM1	2131.47	2953	1989.62	2760	-0.051	0.153	0.0836	0.0786	0.106	-0.0815	0.1	0.185	0.118	0.0964	0.106	0.252	-0.191	0.115	0.204	0.0883	0.0991	0.0391	-0.167	0.0822	0.0945	-0.0306	0.0552	0.115	0.199	0.0529	0.0689	0.199	0.299	0.268	0.27	0.336	0.325	-0.00728	0.207	0.274	0.271	0.339	0.142	0.23	0.228	0.293	785.454	1029	774.988	1029	-0.0836	-0.0364	-0.0269	-0.0539	0.223	0.0603	-0.097	-0.0125	0.0869	-0.0516	-0.0463	0.046	0.0284	0.0852	0.11	-0.0917	-0.0809	0.181	0.0956	-0.078	0.0412	2822.8	4155	2683.25	4286	1430.91	2953
EYS	EYS	2131.93	3857	1878.33	3504	0.0788	0.0451	0.0969	0.0818	-0.131	-0.202	0.0769	0.0727	0.019	-0.149	-0.158	-0.0743	-0.215	0.0742	-0.0419	-0.157	-0.164	0.0595	-0.231	-0.00407	0.00522	0.173	-0.045	0.0292	0.0487	-0.142	-0.173	0.139	0.144	0.0699	-0.0824	-0.0544	0.0379	-0.173	0.08	0.0688	-0.117	-0.0831	0.0239	-0.128	0.0621	0.0646	3206.69	4987	3158.31	4987	0.176	-0.0663	0.00564	0.0651	-0.0639	-0.169	0.0264	0.0639	-0.00162	-0.199	-0.204	-0.135	-0.288	0.0109	-0.0949	-0.23	-0.229	0.0263	-0.222	0.0128	0.0424	1150.87	3789	964.637	1953	1818.39	3857
HNRNPA2B1	HNRNPA2B1	2132.5	5283	1835.75	4342	0.269	-0.215	-0.172	-0.0674	-0.101	0.0464	-0.0173	-0.11	0.0247	-0.018	0.0541	-0.0875	0.175	0.012	-0.0423	0.0116	0.0807	0.0254	0.172	-0.00346	0.000644	0.111	-0.132	-0.23	-0.198	-0.0967	-0.0915	-0.194	-0.229	-0.102	-0.17	-0.19	-0.24	0.077	-0.163	-0.213	-0.137	-0.163	-0.188	-0.0613	-0.164	-0.204	1895.96	1941	2001.08	2749	0.0518	0.0304	-0.0563	0.0604	-0.157	-0.103	-0.0312	-0.0378	0.00172	0.0455	0.0514	-0.0285	-0.0473	0.0257	-0.0383	0.107	0.102	-0.101	-0.105	0.062	-0.0547	4166.01	5048	3968.05	5048	2426.38	5048
GALNT1	GALNT1	2132.55	4663	2308.19	4954	-0.0774	0.0655	-0.00789	0.0319	0.00524	0.052	-0.17	-0.238	0.0115	-0.0797	-0.0717	0.0142	-0.292	0.0366	0.0524	-0.0758	-0.0683	0.116	-0.257	0.0497	-0.0268	0.0878	0.168	0.2	0.00693	0.064	-0.121	0.0943	0.0757	-0.126	-0.019	-0.0967	0.0114	-0.0427	0.0582	-0.0261	0.00358	-0.0821	0.134	-0.163	-0.0939	-0.128	3147.44	4056	3000.4	4665	-0.00584	-0.135	-0.0827	-0.169	0.0637	0.125	-0.0631	0.155	0.142	0.169	0.195	0.253	0.0934	0.183	0.283	0.149	0.178	0.011	0.134	0.149	0.19	859.456	1781	743.454	1590	1538.33	4056
IFNA7	IFNA7	2132.75	3256	2805.48	4164	-0.0349	-0.129	-0.189	-0.151	-0.00712	0.168	-0.12	-0.115	0.135	0.0034	0.0512	0.119	-0.106	-0.00533	0.134	-0.0123	0.0386	0.066	-0.0364	0.175	0.123	-0.0377	-0.031	0.0568	-0.0173	0.00782	0.0908	0.201	0.116	-0.0239	0.0483	0.0611	0.11	-0.135	-0.00972	0.0964	0.0312	0.046	0.108	-0.0807	0.0997	0.153	3780.17	5182	5098.97	5691	0.0287	-0.0911	0.0814	-0.0281	0.0956	-0.0371	0.201	0.125	0.0833	0.0667	0.0838	0.0939	0.109	0.0423	0.164	0.0304	0.0532	0.152	0.2	0.0759	0.143	2387.89	3885	3302.36	3885	2603.73	3885
DYRK2	DYRK2	2132.86	2962	2089.75	3130	-0.153	-0.115	0.00465	-0.0605	0.0294	0.177	-0.132	-0.0938	-0.0864	-0.091	-0.143	-0.148	-0.291	-0.0658	-0.114	-0.0846	-0.141	-0.00104	-0.195	-0.0874	-0.0819	-0.0105	-0.0852	0.0706	-0.0917	-0.0232	0.0923	0.104	-0.0235	-0.0449	-0.185	-0.199	-0.168	-0.257	-0.168	-0.0875	-0.187	-0.201	-0.0568	-0.167	-0.187	-0.182	2414.87	3350	2543.02	3350	0.0603	-0.0336	0.167	0.134	-0.0111	-0.0829	0.143	0.176	0.109	0.00818	0.0428	-0.0826	0.0123	0.0244	0.0498	-0.0303	0.0115	0.106	0.117	0.0814	0.141	3546.05	4020	3957.85	5197	2575.2	3350
FGFBP3	FGFBP3	2132.93	5028	1859.55	3953	-0.117	0.101	0.116	0.109	0.123	0.0964	0.0497	0.0753	0.221	-0.0264	0.00572	-0.00828	0.115	-0.00037	-0.00239	-0.0213	0.0109	-0.0487	0.212	0.0152	0.0206	-0.0439	-0.0501	0.0265	0.0393	0.161	0.0911	0.00541	0.105	0.109	-0.0304	0.0134	0.0825	0.0454	0.0449	0.139	-0.0255	0.0181	0.0727	0.257	0.0117	0.0777	3624.48	5857	3254.81	5446	-0.14	-0.109	0.146	0.0812	0.0325	0.208	0.215	0.195	-0.0989	-0.117	-0.0814	-0.101	-0.0898	-0.0952	-0.0791	-0.133	-0.0945	-0.0387	-0.0143	0.0762	0.105	1677.15	3314	2184.02	3314	2237.16	5028
SAT2	SAT2	2133.47	4114	1909.23	4114	-0.0735	-0.125	-0.0819	-0.0151	-0.00936	0.267	-0.0958	-0.204	-0.00862	-0.12	-0.102	-0.0601	-0.165	-0.0352	-0.0347	-0.121	-0.102	-0.0422	-0.137	0.0132	-0.000391	-0.26	-0.0358	0.0441	0.0874	0.103	0.202	0.00972	-0.175	-0.0766	-0.248	-0.199	-0.159	-0.178	-0.144	-0.191	-0.261	-0.208	-0.187	-0.133	-0.176	-0.224	1390.6	2310	1249.92	2310	-0.297	0.0513	0.123	0.149	0.131	0.077	0.00657	-0.105	-0.0587	-0.235	-0.182	-0.0338	-0.321	0.0152	-0.0448	-0.241	-0.186	0.0285	-0.234	0.00436	0.0292	503.399	3662	413.131	2280	945.081	3662
TIMM23	TIMM23	2134.73	3924	1917.66	3607	-0.096	0.0595	-0.00988	-0.00953	0.00689	0.0562	-0.0753	-0.15	-0.117	-0.177	-0.186	-0.108	-0.177	-0.0265	-0.156	-0.159	-0.172	-0.00496	-0.227	-0.0566	-0.0171	0.0848	-0.0338	-0.0816	-0.159	-0.112	0.0858	-0.14	0.00327	-0.0431	0.144	0.0558	0.14	-0.208	-0.0283	0.0336	0.138	0.0484	-0.0884	-0.239	-0.00261	0.064	3089.56	3960	2965.5	3960	-0.162	-0.0901	-0.0256	-0.124	0.00783	0.155	-0.0556	0.039	-0.0186	0.152	0.116	0.213	-0.0799	0.0922	0.0313	0.151	0.114	0.000747	-0.0364	0.138	0.118	2168.67	2685	2047.67	2685	2393.82	3924
TCN2.1	TCN2	2135.07	3802	1908.57	3446	-0.159	0.0997	0.146	0.19	0.0642	-0.129	0.0779	0.0131	0.0492	-0.0547	-0.0105	0.212	-0.134	0.165	0.193	-0.0359	0.00652	0.148	0.00704	0.0438	-0.0687	-0.0931	0.113	0.162	0.219	0.126	-0.128	0.0752	0.0336	0.0435	0.0118	0.0792	0.234	0.0878	0.181	0.19	0.0295	0.0962	0.21	0.211	0.128	0.0508	2339.18	2955	2162.94	2417	0.00343	0.0494	0.128	0.108	0.0265	-0.145	0.00188	-0.136	-0.0538	-0.113	-0.0924	0.0478	0.0542	0.109	0.0627	-0.125	-0.102	0.0939	0.0967	-0.104	-0.134	3446.94	3804	3276.83	3804	2529.55	3802
RAB32	RAB32	2135.45	2975	1916.79	2968	0.118	-0.219	-0.123	-0.0941	0.021	0.0652	-0.1	-0.0879	0.0477	-0.0363	0.00618	-0.224	0.201	-0.126	-0.212	-0.0688	-0.0196	-0.137	0.178	0.00961	0.0619	0.111	-0.12	-0.188	-0.156	-0.0622	-0.0534	-0.13	-0.19	-0.204	-0.243	-0.284	-0.354	-0.0285	-0.242	-0.332	-0.25	-0.292	-0.203	-0.126	-0.217	-0.2	947.243	1204	895.87	1204	0.0145	0.0911	0.0467	0.096	-0.0934	-0.092	0.0827	-0.165	-0.218	0.0376	-0.0788	-0.103	-0.0211	-0.186	-0.154	0.0811	-0.047	-0.13	-0.15	-0.185	-0.26	2094.63	3008	2293.83	3008	1498.96	2975
MAPKAPK2	MAPKAPK2	2135.64	3312	2062.58	3312	0.0823	-0.122	-0.0974	-0.158	0.0917	-0.0579	-0.146	-0.142	0.0636	-0.00227	0.048	-0.189	0.23	-0.153	-0.212	-0.0196	0.0349	-0.157	0.178	-0.00341	-0.0501	0.0567	-0.0539	-0.16	-0.127	-0.0812	-0.0263	-0.165	-0.264	-0.124	-0.219	-0.218	-0.329	0.088	-0.274	-0.339	-0.22	-0.218	-0.243	-0.00358	-0.0939	-0.149	1212.41	1928	1076.58	1787	0.136	-0.0132	-0.0911	-0.0484	-0.193	-0.0833	-0.0593	-0.149	-0.148	0.0425	-0.0583	-0.141	-0.152	-0.183	-0.179	0.0639	-0.0447	-0.135	-0.304	-0.166	-0.229	1679.87	2448	1604.01	2448	1588.7	2448
FLRT3	FLRT3	2136.1	4110	1947.72	4110	-0.0709	0.184	0.15	0.141	0.199	-0.0674	0.115	0.142	0.0594	0.0422	0.0452	0.22	-0.152	0.0614	0.214	0.0526	0.0541	0.0308	-0.127	0.0109	-0.0199	0.0162	0.102	0.215	0.269	0.0592	0.0626	0.245	0.289	0.21	0.288	0.326	0.318	-0.0221	0.218	0.312	0.288	0.328	0.184	0.192	0.216	0.258	738.882	796	763.083	796	-0.00631	-0.00346	0.0248	-0.0502	0.163	0.0533	0.00732	-0.00892	0.0456	-0.0341	-0.0517	0.0636	0.0396	0.15	0.2	-0.0542	-0.0698	0.279	0.0097	-0.0337	0.0567	2330.73	5359	2027.64	4874	1332.98	4110
KCNF1	KCNF1	2136.42	3493	2002.83	3493	-0.0979	-0.0732	-0.124	-0.0863	0.0267	-0.00589	0.0204	-0.0459	-0.157	-0.116	-0.156	0.0108	-0.268	-0.0463	-0.00239	-0.0917	-0.136	-0.0544	-0.249	-0.116	-0.172	0.0343	0.0859	0.0848	-0.0132	-0.107	-0.186	0.226	0.257	-0.0156	0.212	0.198	0.25	-0.158	0.191	0.203	0.226	0.21	0.0929	-0.131	0.0678	0.116	1985.13	2372	2266.23	2372	-0.143	0.0722	0.0792	-0.039	-0.113	-0.0982	0.02	0.0418	-0.0542	-0.0785	0.029	0.0652	0.132	0.0935	-0.0194	-0.0626	0.0452	0.0139	0.251	0.0443	0.0405	3433.19	4487	3125.98	4231	2375.12	3493
ATP5PO	ATP5PO	2136.44	4909	3772.99	4909	-0.0389	-0.101	-0.0169	-0.00874	0.0543	0.17	0.0293	0.101	0.135	0.0746	0.0966	-0.00061	-0.0796	0.0529	-0.0144	0.0535	0.0785	-0.0224	0.00901	0.202	0.231	-0.103	-0.122	-0.138	-0.049	0.0885	0.079	-0.147	-0.14	-0.196	-0.328	-0.308	-0.26	-0.151	-0.0636	-0.255	-0.343	-0.321	-0.14	-0.174	-0.0478	-0.0646	1009.62	2374	867.293	1946	0.191	-0.108	-0.16	-0.0725	-0.088	-0.0561	0.155	0.0208	0.00416	-0.076	-0.0668	-0.0928	-0.00366	-0.072	-0.0664	-0.0308	-0.0313	-0.0493	-0.0597	0.0123	0.00759	2931.84	4276	3095.01	4276	1667.02	4276
GNG12	GNG12	2136.95	4254	2035.75	4254	-0.0381	0.242	0.194	0.081	-0.15	-0.0471	0.132	0.106	0.0524	-0.0162	-0.0551	-0.0887	-0.0967	-0.0777	-0.0162	-0.0528	-0.0838	-0.0953	-0.188	-0.0521	-0.002	-0.0352	0.139	0.11	-0.00039	-0.0288	0.00599	0.258	0.114	0.128	-0.0946	-0.052	-0.0571	-0.239	-0.134	-0.0328	-0.103	-0.0577	-0.0905	-0.198	-0.0416	0.00809	1950.38	4820	3008.35	4820	-0.0143	0.137	0.128	-0.0542	-0.0648	-0.063	0.191	0.0561	0.0604	-0.199	-0.183	-0.176	-0.14	-0.192	-0.114	-0.23	-0.209	-0.106	-0.157	-0.089	-0.0278	1323	2682	1334.84	2682	1727.58	4254
FCN2.1	FCN2	2137.11	2598	1928.03	2338	-0.101	0.193	0.172	0.14	0.0261	-0.152	0.0661	0.147	0.0399	0.104	0.109	0.213	-0.181	0.106	0.217	0.119	0.121	0.0565	-0.0708	0.0705	-0.016	-0.194	-0.0469	-0.00531	0.0903	0.0949	0.233	-0.105	-0.011	0.0632	0.0146	0.048	0.148	-0.281	0.0886	0.0609	0.00865	0.0445	0.0388	-0.0597	0.125	0.092	2153.17	4115	1991.51	4989	-0.0575	0.0428	-0.0209	-0.0325	0.123	-0.0164	-0.0414	-0.0994	-0.0464	-0.0896	-0.144	0.0188	0.0183	0.154	0.0927	-0.105	-0.159	0.219	-0.0351	-0.192	-0.15	2369.41	4807	2770.56	4807	2215	4115
CSF1	CSF1	2137.71	4265	1938.19	4265	0.269	0.082	0.112	0.00122	-0.112	-0.116	0.0639	0.0775	-0.1	0.147	0.0513	-0.0105	0.163	0.0293	-0.0113	0.166	0.0627	0.0314	0.0546	-0.0785	-0.0184	-0.0149	-0.122	-0.162	-0.126	0.227	0.0122	-0.0818	-0.154	-0.0872	-0.153	-0.192	-0.161	-0.0663	-0.0704	-0.177	-0.16	-0.199	-0.122	-0.0751	-0.136	-0.249	2599.96	3143	2472.34	3143	-0.188	0.0454	-0.0376	-0.037	0.0548	-0.1	0.0631	-0.135	-0.2	-0.00809	-0.0981	-0.0116	-0.196	-0.0487	-0.0369	-0.0214	-0.111	-0.0173	-0.156	-0.105	-0.18	2671.99	4496	2508.58	5038	2445.66	4265
CSF2	CSF2	2137.74	3037	2867.67	4139	-0.00824	-0.0874	-0.0421	0.0197	0.156	0.161	-0.146	-0.146	-0.0832	0.0604	0.00109	-0.155	0.227	-0.067	-0.159	0.0155	-0.0378	-0.106	0.131	-0.169	-0.159	-0.193	-0.0264	-0.0587	0.0172	0.347	0.167	-0.033	-0.0853	-0.0954	-0.0525	-0.108	-0.289	0.184	-0.172	-0.276	-0.0883	-0.14	-0.147	0.0787	-0.214	-0.228	754.62	3474	675.076	3474	-0.177	-0.134	-0.119	-0.0717	0.457	0.193	-0.0612	-0.0127	0.0442	-0.0165	-0.0176	-0.234	0.0636	-0.246	-0.218	-0.034	-0.0328	-0.203	0.0687	0.0153	0.0327	97.1791	4579	78.9377	2975	248.278	3474
CHMP6	CHMP6	2138.67	2463	1980.1	2325	0.183	-0.156	-0.0979	-0.0519	-0.177	-0.138	-0.0556	-0.0509	0.12	0.101	0.155	-0.0282	0.226	0.0107	-0.0408	0.0509	0.114	-0.0123	0.241	0.1	0.138	0.0505	0.0459	-0.0547	-0.0519	-0.106	-0.104	-0.0967	-0.192	-0.107	-0.23	-0.232	-0.265	0.0336	-0.12	-0.237	-0.248	-0.247	-0.126	-0.154	-0.166	-0.193	2284.65	3090	2232.47	3090	0.272	0.12	0.029	0.147	-0.17	-0.221	0.107	-0.0355	-0.00767	0.165	0.149	0.0981	0.0423	0.0279	0.0378	0.212	0.187	0.0126	0.0162	0.0223	-0.108	873.092	2845	737.951	1686	1462.96	2845
PPM1G	PPM1G	2138.79	3370	1930.29	3370	-0.106	-0.00135	-0.0557	-0.0821	0.0257	0.0791	-0.0302	-0.151	-0.0701	-0.166	-0.197	-0.159	-0.173	-0.0849	-0.171	-0.139	-0.176	-0.0682	-0.17	-0.0872	-0.0455	0.099	-0.0711	-0.101	-0.247	-0.0194	-0.00812	-0.103	-0.0368	-0.153	0.0243	-0.125	0.00516	-0.117	0.00224	-0.00357	0.0767	-0.0897	0.0172	-0.226	-0.138	-0.11	2812.19	3851	2760.84	4812	-0.185	0.0608	0.115	0.0777	-0.0861	-0.0601	0.189	0.0744	-0.156	0.0233	-0.0306	0.0289	-0.0691	-0.0257	-0.0974	0.0522	-0.00661	-0.107	-0.105	0.0114	-0.0643	2576.2	4046	3168.94	4046	2476.64	3851
NME7	NME7	2138.85	3977	1888.18	3736	0.0277	-0.075	-0.00803	-0.107	0.0281	-0.102	0.0742	0.0646	0.0126	0.0808	0.0345	-0.158	0.323	-0.125	-0.201	0.0225	-0.0153	-0.0656	0.231	-0.0174	0.00968	0.117	0.019	0.0035	-0.0181	-0.238	-0.169	0.0764	-0.0489	-0.0746	-0.132	-0.138	-0.271	0.222	-0.134	-0.214	-0.151	-0.155	-0.0417	0.119	0.0854	0.0403	2303.6	3486	2070.44	3223	0.117	-0.0157	-0.141	-0.0215	-0.144	0.0919	-0.0522	0.00588	0.0443	0.0462	0.0694	0.00489	-0.149	-0.0315	-0.0175	0.045	0.0691	-0.133	-0.194	0.0891	0.0574	3600.57	4141	3475.35	4141	2543.71	3977
CST6.1	CST6	2139.04	5719	1981.88	5719	-0.0145	0.154	0.114	0.0244	-0.187	-0.259	0.124	0.0901	-0.00975	0.0181	0.0193	0.0802	-0.0277	0.0574	0.128	0.001	0.00569	0.0441	-0.0489	0.0209	-0.0656	0.0835	0.185	0.244	0.155	-0.253	-0.177	0.212	0.241	0.0403	0.239	0.232	0.274	0.0294	0.179	0.318	0.256	0.246	0.173	0.103	0.111	0.0765	1105.1	1269	1038.44	1269	0.059	0.187	0.235	0.0595	-0.232	-0.237	0.219	0.252	0.0697	0.044	0.0684	0.102	0.131	0.208	0.223	0.05	0.0739	0.218	0.138	0.0663	0.0479	870.316	3036	901.641	3036	1189.82	3036
CLUAP1	CLUAP1	2139.38	2240	2389.96	2613	-0.0232	-0.193	-0.0624	0.0373	0.00866	0.136	-0.122	-0.162	-0.122	-0.0899	-0.133	-0.14	-0.174	-0.135	-0.125	-0.0928	-0.136	-0.122	-0.09	-0.148	-0.167	-0.138	-0.116	-0.0582	0.0594	0.0813	0.0187	-0.182	-0.343	-0.113	-0.311	-0.29	-0.244	-0.125	-0.141	-0.169	-0.324	-0.3	-0.0979	-0.0989	-0.175	-0.239	1317.25	2110	1265.08	2801	0.00585	-0.119	-0.17	-0.0514	-0.0645	0.0875	-0.197	-0.271	-0.0428	-0.104	-0.101	-0.00451	-0.344	-0.0452	-0.00186	-0.0966	-0.095	-0.132	-0.304	-0.0347	-0.101	805.932	3163	747.013	3163	1215.86	2240
PSTPIP1	PSTPIP1	2139.62	3376	2398.74	4031	0.22	-0.189	-0.0985	0.0301	-0.181	0.162	-0.169	-0.257	-0.0369	-0.0846	-0.0264	-0.138	0.00263	-0.0222	-0.0605	-0.0898	-0.0291	-0.0591	0.0277	-0.0897	-0.0856	0.0891	-0.0581	-0.143	-0.0935	-0.00121	-0.0937	-0.179	-0.278	-0.0477	-0.207	-0.183	-0.228	-0.0313	-0.0618	-0.176	-0.204	-0.18	-0.14	-0.14	-0.185	-0.241	2525.67	2617	3005.03	2634	0.215	0.106	0.04	0.0719	-0.13	-0.222	0.02	-0.126	-0.0109	0.03	0.0266	0.00178	0.0391	-0.00802	-0.0186	0.084	0.0713	-0.0174	-0.0452	-0.0347	-0.188	2093.94	5846	1813.52	5795	2237.34	3376
CCNH.1	CCNH	2139.64	4027	2816.06	4859	0.161	-0.213	-0.159	-0.0322	-0.0629	0.148	-0.193	-0.177	-0.0323	-0.044	0.00548	-0.125	0.0583	-0.0332	-0.0906	-0.035	0.0147	-0.0983	0.0768	-0.0643	-0.042	-0.0107	-0.103	-0.208	-0.145	0.0928	-0.00302	-0.249	-0.281	-0.0841	-0.252	-0.254	-0.316	0.0499	-0.163	-0.281	-0.232	-0.237	-0.175	-0.105	-0.26	-0.28	983.45	1466	1574.05	1863	0.153	0.0243	0.00574	-0.0635	-0.0601	-0.111	0.0466	-0.0241	-0.208	0.0391	-0.0825	-0.146	0.124	-0.241	-0.188	0.114	-0.0326	-0.201	-0.0948	-0.225	-0.363	1290.41	3039	1544.15	3039	1327.94	3039
AGR3	AGR3	2139.92	3254	2188.42	3254	-0.081	0.0631	0.104	0.0754	0.0462	0.0858	0.16	0.317	0.0792	0.124	0.094	0.225	0.00709	0.146	0.236	0.121	0.0911	0.0828	0.0789	-0.0311	0.0314	0.0302	0.0406	-0.106	-0.0547	0.0186	0.16	0.0661	0.168	0.126	0.191	0.136	0.191	0.195	0.209	0.163	0.22	0.157	0.113	0.0693	-0.0134	0.0638	2904.52	3446	2605.41	3002	-0.101	0.0825	0.0326	-0.0487	0.129	0.107	-0.0416	-0.0149	-0.0456	-0.112	-0.161	-0.0691	0.142	-0.0538	0.0412	-0.127	-0.175	0.0272	0.0634	-0.204	-0.106	2215.73	3028	2806.69	3028	2375.45	3254
STIP1	STIP1	2140.04	2617	1948.03	2246	0.131	-0.173	-0.158	-0.137	-0.153	-0.0727	-0.0316	-0.103	-0.0963	-0.0654	-0.0847	-0.167	0.261	-0.125	-0.141	-0.104	-0.116	-0.0345	0.215	-0.0943	-0.0891	0.0761	0.00489	-0.0505	-0.108	-0.16	-0.144	-0.0139	-0.131	-0.118	-0.0767	-0.163	-0.241	0.141	-0.112	-0.142	-0.0868	-0.174	-0.00446	-0.0943	-0.0673	-0.113	3478.89	3995	3183.89	3461	0.133	-0.0605	-0.174	-0.051	-0.152	0.0082	0.0061	0.0719	0.0254	0.0413	0.0822	0.0281	-0.0266	-0.0424	0.00829	0.0531	0.0935	-0.13	-0.0384	0.111	0.0474	3735.54	4958	3654.64	4958	2934.19	3995
IGSF8	IGSF8	2140.33	3881	1926.46	3881	-0.0439	0.0865	0.0875	0.0938	0.153	0.000845	0.0791	0.162	0.169	0.0332	0.0904	0.238	-0.0873	0.093	0.242	0.0492	0.105	0.0533	0.0732	0.0552	0.0609	0.0197	0.0255	0.0739	0.101	-0.0376	0.124	0.0954	0.263	0.217	0.321	0.33	0.311	-0.0917	0.135	0.289	0.346	0.351	0.119	0.0844	0.157	0.307	839.956	2633	722.179	2633	-0.103	-0.0214	0.0583	0.0669	0.247	0.112	-0.0103	0.031	0.174	0.0093	0.0177	0.0495	0.0539	0.0971	0.188	0.0166	0.0241	0.238	0.16	-0.0841	-0.00205	1881.04	4234	1640.98	4234	1370.25	3881
PKN1	PKN1	2140.59	3080	2309.89	3080	0.0249	-0.216	-0.139	-0.103	-0.127	0.2	-0.173	-0.24	-0.0495	-0.109	-0.0825	-0.125	-0.168	-0.062	-0.0686	-0.112	-0.0839	-0.0169	-0.0728	-0.00878	-0.00358	-0.0629	-0.00706	-0.0623	-0.16	0.0597	-0.0911	-0.00712	-0.164	-0.192	-0.26	-0.291	-0.293	0.0632	-0.156	-0.27	-0.288	-0.314	-0.126	-0.138	-0.213	-0.298	1368.46	2040	1327.07	2040	0.143	0.109	0.16	0.25	-0.0905	-0.231	0.154	0.157	0.153	0.168	0.223	0.137	0.0467	0.132	0.0839	0.156	0.213	0.0554	0.0917	0.217	0.145	815.572	1648	835.849	1902	1237.6	2040
ASPRV1	ASPRV1	2141.3	3269	1901.18	2813	-0.133	0.112	0.117	0.0714	-0.0675	-0.122	0.0455	-0.102	-0.117	-0.0978	-0.112	0.0821	0.0461	0.108	0.0918	-0.121	-0.131	0.206	-0.0267	-0.0599	-0.149	0.14	0.0115	0.0886	0.0122	-0.0983	0.0839	0.0461	0.0404	0.0265	-0.00603	0.00531	0.12	0.106	0.0583	0.117	-0.00192	0.00924	0.145	0.149	0.00635	0.0281	4427.43	5575	4144.51	4421	-0.0948	0.157	0.351	0.335	0.0562	-0.179	0.293	0.251	0.101	0.0964	0.182	0.159	0.198	0.222	0.204	0.0392	0.136	0.349	0.303	0.214	0.188	144.627	696	161.774	860	394.363	3269
RGS8	RGS8	2142.04	3564	2014.33	3564	-0.0365	0.232	0.177	0.0995	-0.0464	-0.176	0.126	0.168	-0.0687	0.101	0.0289	0.157	-0.0226	0.161	0.105	0.125	0.0467	0.0312	-0.0912	-0.0477	0.0253	0.0531	-0.0668	-0.0915	-0.0707	-0.106	0.141	-0.143	-0.035	0.076	0.145	0.121	0.175	-0.121	0.0024	0.0942	0.136	0.113	-0.17	-0.102	0.101	0.0902	3434.85	3841	3556.66	3941	0.0711	-0.0641	-0.0967	-0.143	-0.0804	0.214	-0.123	-0.0581	0.0562	0.00385	-0.0256	0.0627	0.000575	0.0157	-0.00583	0.0183	-0.0146	-0.0624	-0.0137	-0.0369	-0.00662	2770.77	4938	2663.7	4938	2681.23	3841
GOLM1.1	GOLM1	2142.34	3888	1906.46	3888	-0.0903	0.158	0.156	0.163	0.23	0.0957	0.0859	0.138	0.0605	0.111	0.0701	-0.0097	0.0869	-0.0481	0.0591	0.0868	0.0488	-0.0877	0.068	-0.0179	-0.0591	-0.113	0.0136	0.136	0.203	0.0913	0.179	0.145	0.212	0.104	0.231	0.216	0.076	-0.000568	-0.0074	0.115	0.203	0.191	-0.0399	0.118	0.081	0.0878	2622.4	3229	2522.38	3229	-0.14	-0.0596	0.0321	0.0468	0.145	0.171	-0.00187	-0.00277	-0.024	0.0585	-0.0046	-0.0859	0.116	-0.069	0.0614	0.00311	-0.0542	-0.0534	0.0926	-0.14	-0.092	3218.81	4501	3232.82	4501	2588.92	3888
PLVAP	PLVAP	2142.76	3512	2083.76	4218	0.0804	-0.173	-0.0604	0.116	0.0244	-0.0404	-0.0883	-0.0946	0.182	0.00157	0.0805	0.000826	-0.296	0.101	0.0163	-0.0325	0.0534	0.0666	-0.196	0.118	0.0943	-0.151	-0.0384	-0.0517	0.101	0.274	-0.00652	-0.118	-0.164	0.0554	-0.301	-0.201	-0.253	-0.0469	-0.139	-0.205	-0.329	-0.222	-0.0843	-0.05	-0.157	-0.164	1328.34	2515	1194.61	2515	-0.13	-0.127	-0.136	-0.0474	0.444	-0.139	-0.229	-0.227	0.0645	-0.199	-0.128	-0.0824	-0.174	-0.143	-0.0817	-0.206	-0.132	-0.0903	-0.144	-0.00435	-0.0363	132.863	2010	111.908	2010	343.013	2515
CRIP2	CRIP2	2143.57	4242	2460.1	4242	0.101	0.137	0.0756	-0.0602	-0.0221	-0.17	0.178	0.13	0.137	0.015	0.03	0.17	-0.0386	0.154	0.166	0.0551	0.0633	0.151	-0.0563	0.0554	0.046	0.108	-0.0366	-0.00233	-0.0213	-0.103	-0.0368	0.119	0.282	0.0929	0.228	0.26	0.36	0.201	0.124	0.343	0.268	0.296	0.091	0.289	-0.0141	0.117	1044.82	3126	887.014	2893	0.027	-0.175	-0.122	-0.217	0.116	0.11	0.00769	-0.111	0.154	-0.203	-0.143	-0.0602	-0.0836	-0.0529	-0.0298	-0.188	-0.127	0.0984	0.0289	-0.0851	-0.00939	1699.47	3647	1471.6	2734	1491.03	3647
NCBP1	NCBP1	2143.76	2398	1978.22	2384	0.025	-0.179	-0.214	-0.15	-0.173	0.165	-0.117	-0.267	-0.082	-0.113	-0.119	-0.122	0.0417	-0.0166	-0.111	-0.119	-0.124	0.0572	-0.0136	-0.0354	-0.0196	0.096	0.0164	-0.0315	-0.176	-0.0675	-0.174	0.0282	-0.081	-0.214	-0.183	-0.24	-0.196	0.115	-0.0858	-0.156	-0.186	-0.245	-0.0222	-0.139	-0.225	-0.268	1894.37	2710	2161.09	2710	0.0443	0.0226	-0.00777	0.0711	-0.188	-0.0667	0.073	0.109	-0.000164	0.0981	0.153	0.133	-0.0196	0.0249	-0.0508	0.115	0.169	-0.148	0.0251	0.204	0.0913	2167.8	4113	2748.85	4131	2060.94	2710
ZG16	ZG16	2144.43	3573	2728.19	3844	-0.0686	-0.104	-0.0848	-0.0524	0.0616	-0.00826	0.144	0.0378	-0.167	-0.0725	-0.126	-0.0884	0.131	-0.0421	-0.189	-0.0792	-0.133	-0.0776	-0.0141	-0.163	-0.27	-0.073	-0.123	-0.102	-0.0653	0.114	-0.0215	0.132	0.00992	-0.209	-0.0786	-0.142	-0.108	0.179	-0.0658	-0.206	-0.0843	-0.148	-0.0713	0.0128	-0.19	-0.281	2598.96	3388	2913.68	4247	-0.0418	-0.12	-0.0799	-0.0365	0.0702	-0.00756	0.143	0.0112	-0.186	-0.0961	-0.148	-0.124	0.216	-0.0577	-0.192	-0.106	-0.156	-0.0528	0.064	-0.206	-0.296	1698.33	2288	2132.07	3016	2083.47	3388
CRYZ	CRYZ	2144.47	3746	2092.63	3746	0.0313	0.131	0.091	0.214	-0.0678	-0.155	0.147	0.0958	0.0149	0.0676	0.0785	0.0168	0.234	0.00862	0.00677	0.103	0.109	0.0265	0.198	-0.0211	-0.0534	0.0283	0.0538	0.0249	0.116	0.0136	-0.0366	0.211	0.169	0.0639	0.158	0.157	0.143	0.349	0.135	0.132	0.224	0.214	0.198	0.291	0.0105	0.0399	1196.65	3245	1114.13	3245	0.072	-0.0685	-0.021	-0.0518	0.0177	0.000567	0.106	0.0335	0.0819	0.0274	0.0525	0.0311	0.286	-0.000132	0.0557	0.0555	0.0769	0.165	0.299	0.022	0.0155	1859.73	4807	1652.86	4807	1630.71	3746
RAB5C	RAB5C	2144.58	4674	1945.64	5380	0.248	-0.0497	0.00364	0.00303	-0.121	-0.0893	0.0573	0.0314	0.0616	0.0147	0.0451	-0.0915	0.303	0.00842	-0.0427	-0.0115	0.0244	-0.0325	0.239	-0.0814	-0.0166	0.121	-0.0685	-0.0847	-0.077	-0.193	-0.0539	-0.142	-0.22	0.0375	-0.134	-0.0969	-0.241	0.0329	-0.0943	-0.154	-0.142	-0.102	-0.101	0.0183	0.0732	0.0161	3292.65	3965	3295.18	3965	0.0729	0.0791	-0.084	0.0391	-0.108	0.0232	-0.0576	-0.0942	-0.0235	-0.0385	-0.0404	-0.0136	-0.105	0.0228	0.0218	-0.0222	-0.0274	-0.0602	-0.186	-0.0224	-0.0805	4652.62	5406	4499.24	5406	3045.9	4674
IDUA	IDUA	2145.33	5004	3492.85	5004	-0.0299	0.0579	0.0414	0.0254	0.0137	-0.075	0.209	0.124	0.0911	0.0477	0.0572	0.0658	-0.26	0.00778	0.0625	0.0895	0.0934	0.00727	-0.178	0.0375	0.049	0.146	0.229	0.213	0.133	-0.0393	-0.243	0.297	0.252	0.0958	0.0543	0.0652	0.0468	0.208	0.0461	0.0476	0.097	0.102	0.0427	0.158	-0.0569	-0.0257	931.566	4484	1520.82	4484	-0.0264	0.105	0.169	0.0951	0.0915	-0.105	0.191	0.173	0.156	0.118	0.15	0.112	0.135	0.0766	0.0793	0.141	0.169	0.0668	0.229	0.0651	0.0568	1964.27	2510	2215.58	2510	1464.36	4484
FOXL2	FOXL2	2146.4	2305	2704.04	3400	0.0315	0.0606	0.0175	0.0916	-0.0456	-0.0104	0.144	0.172	0.112	0.145	0.147	0.115	-0.0575	0.0574	0.148	0.147	0.149	0.106	0.045	0.16	0.104	-0.046	-0.0408	-0.0751	-0.0869	0.109	-0.0749	0.0812	0.104	-0.0501	-0.0405	-0.0559	0.0925	-0.177	0.08	0.0482	-0.0484	-0.0632	0.171	-0.107	0.0477	0.0289	4158.88	5054	4017.04	5054	0.00614	-0.0281	0.00578	-0.0499	0.0309	-0.0154	0.15	0.17	-0.0222	0.083	0.0151	0.0583	0.0594	0.095	0.0548	0.0533	-0.00938	0.143	0.0888	0.0285	0.0664	4127.17	5121	4865.7	5121	3162.42	5054
SHANK1.1	SHANK1	2146.41	4244	3574.37	4244	-0.0849	0.0856	0.0384	0.0698	0.0196	-0.047	-0.014	0.0368	0.144	-0.025	0.0255	0.118	-0.149	0.0905	0.122	-0.0337	0.0196	0.123	-0.0308	0.199	0.127	-0.102	0.0786	0.162	0.226	-0.0293	0.0124	0.129	0.181	0.189	-0.0693	0.0287	0.0602	-0.186	0.182	0.08	-0.0657	0.0348	0.259	-0.000957	0.248	0.278	1465.73	3145	2002.2	5090	-0.0115	0.00102	0.0866	0.0669	0.132	-0.0585	0.0924	0.0848	0.115	-0.0541	-0.00695	0.0151	0.142	0.131	0.109	-0.0869	-0.0335	0.308	0.226	0.102	0.182	1850.72	3377	1676.74	3984	1776.75	3377
PFKFB4	PFKFB4	2146.79	4743	3931.57	4743	0.152	-6.41e-05	0.0451	0.0046	-0.0887	0.00508	-0.041	-0.101	-0.139	-0.0595	-0.0944	-0.0861	0.0302	0.0456	-0.0794	-0.0289	-0.0696	-0.0426	-0.0801	-0.203	-0.0869	0.144	-0.144	-0.197	-0.26	-0.0646	0.0369	-0.206	-0.21	-0.0814	-0.0724	-0.0932	-0.0206	-0.00945	0.00891	-0.0652	-0.0802	-0.1	-0.148	-0.0846	-0.17	-0.146	2075.91	4298	2383.9	4646	-0.0198	-0.0786	-0.113	-0.164	0.142	-0.0805	-0.104	-0.0745	-0.203	0.016	-0.0138	0.0475	0.029	-0.0362	-0.0593	0.0221	-0.00968	-0.0944	-0.102	0.0222	-0.0383	3080.69	4814	2917.28	4814	2358.25	4743
UCHL5	UCHL5	2147.01	3888	3260.42	4633	0.00519	0.0442	0.137	0.0774	0.0552	-0.0159	0.128	0.247	0.0476	0.0425	0.0972	0.0731	0.149	0.0559	0.121	0.0219	0.0817	0.0591	0.234	0.185	0.202	-0.0488	0.0645	0.138	0.0828	0.133	-0.00579	0.224	0.127	0.126	-0.0258	0.0473	-0.044	0.221	-0.00598	0.0692	-0.0425	0.0349	0.0481	0.247	0.124	0.0641	2351.43	4379	2970.63	5373	-0.138	-0.0346	-0.00986	-0.0496	0.241	-0.0563	-0.0132	0.0896	-3.16e-05	-0.148	-0.0595	0.0142	0.204	0.0204	0.0599	-0.156	-0.0638	0.0354	0.269	-0.0585	-0.0248	2043.02	4944	1775.3	4612	2173.11	4379
ERN1	ERN1	2147.53	3594	1871.73	2221	-0.216	0.184	0.137	0.151	0.139	-0.0227	0.0508	0.128	-0.134	-0.0319	-0.0445	0.217	-0.257	0.0806	0.0653	-0.0134	-0.0282	0.0705	-0.195	-0.0102	0.0328	-0.101	0.143	0.144	0.125	0.212	-0.0877	0.129	0.235	0.126	0.186	0.233	0.332	-0.109	0.179	0.207	0.18	0.229	0.162	0.018	0.246	0.315	1302.29	2227	1620.46	2227	-0.145	0.00516	0.0209	-0.0895	0.244	-0.0723	-0.0106	-0.023	-0.0387	-0.0541	-0.0765	0.0197	-0.0313	-0.0338	-0.0605	-0.0855	-0.104	0.0127	0.00963	-0.0359	0.0567	2713.79	5804	2394.14	4767	1872.64	3594
NAAA	NAAA	2147.82	2551	1962.41	2476	-0.118	0.0741	0.115	0.11	0.129	-0.0958	0.112	0.164	0.0658	0.142	0.131	0.225	-0.191	0.0688	0.17	0.17	0.155	0.0257	-0.15	0.0238	-0.0248	-0.00232	0.131	0.17	0.206	0.0237	-0.195	0.177	0.22	0.127	0.201	0.241	0.192	0.122	0.107	0.122	0.242	0.278	0.0772	0.158	0.0236	0.0297	1948.29	2182	1837.78	2182	-0.0268	0.0462	0.103	0.00987	0.131	-0.031	-0.0683	-0.0365	0.132	0.0684	0.104	0.134	0.22	0.106	0.154	0.0924	0.125	0.189	0.23	0.0356	0.0579	2537.1	3331	2275.87	2761	2184.98	2551
CFB	CFB	2148.33	5119	2647.83	5385	-0.143	-0.0508	-0.111	-0.142	0.203	0.036	-0.127	-0.112	0.15	-0.0476	0.0327	0.0056	-0.0693	0.00549	0.0354	-0.0358	0.0446	-0.0325	0.0125	0.165	0.0519	-0.258	-0.43	-0.45	-0.388	0.319	0.37	-0.317	-0.256	-0.0343	-0.288	-0.185	-0.141	-0.329	-0.214	-0.214	-0.283	-0.178	-0.208	-0.0874	0.0829	0.103	32.1835	709	26.7552	709	-0.184	-0.202	-0.222	-0.189	0.172	0.146	0.00932	-0.154	-0.0733	-0.0538	-0.0384	0.0562	0.0519	-0.106	-0.0438	-0.0477	-0.0331	-0.183	0.127	-0.129	-0.149	1649.08	3413	1467	3413	93.331	3413
PCDHGA2	PCDHGA2	2148.52	3065	1963.82	3065	0.15	-0.12	-0.0581	-0.014	-0.0948	0.0642	-0.113	-0.0369	0.159	0.113	0.158	0.0082	0.249	0.0924	0.0187	0.0925	0.142	-0.00431	0.25	0.0244	0.0479	0.0336	-0.0118	-0.103	-0.121	0.0397	0.024	-0.107	-0.0984	-0.0269	-0.142	-0.144	-0.164	0.263	-0.0701	-0.124	-0.162	-0.161	-0.092	0.112	-0.157	-0.137	2912.57	3468	2984.43	3525	0.236	-0.0434	0.00259	-0.0263	-0.0534	-0.0894	0.104	0.11	-0.0998	0.000792	-0.0835	-0.168	0.219	-0.226	-0.162	0.0773	-0.0275	-0.176	0.104	-0.212	-0.251	1254.13	3118	1359.11	3463	1867.83	3118
FGF19.1	FGF19	2148.55	2838	1904.95	1937	-0.111	0.00142	0.0722	0.0705	0.145	0.109	0.043	0.169	0.147	0.177	0.107	0.174	-0.234	0.134	0.161	0.15	0.0814	0.0409	-0.213	0.0585	0.0766	0.0244	0.0099	0.0614	0.0898	0.114	0.125	0.102	0.139	0.261	0.252	0.257	0.347	0.226	0.403	0.377	0.279	0.278	0.447	0.335	0.196	0.205	78.8763	1038	64.3857	938	-0.0571	-0.039	-0.0124	-0.0383	0.194	0.0426	-0.0676	-0.0784	0.12	-0.0365	0.00914	-0.0369	0.186	0.0114	-0.0434	-0.0853	-0.0304	0.0665	0.238	0.0253	0.0677	3268.28	5245	3011.13	5245	223.057	2838
SLC14A1	SLC14A1	2148.76	2930	2029.54	2930	-0.12	-0.0474	-0.104	-0.0556	0.0676	0.209	-0.109	-0.214	-0.149	-0.161	-0.165	-0.0874	-0.156	-0.0555	-0.0984	-0.138	-0.147	-0.0122	-0.138	-0.0836	-0.0707	-0.0392	-0.0747	-0.109	-0.139	0.104	0.156	0.0117	0.184	-0.041	0.145	0.0909	0.177	-0.13	0.0389	0.111	0.146	0.0907	-0.0388	-0.136	-0.0327	0.0409	3868.61	4227	3532.01	3454	-0.171	0.151	0.153	0.0278	0.0862	-0.0157	0.0802	0.122	-0.0223	0.21	0.229	0.296	0.0397	0.18	0.0849	0.208	0.228	0.0299	0.13	0.157	0.123	678.386	2105	582.918	2105	1364.9	2930
NCL	NCL	2148.79	4529	1933.53	4529	0.27	-0.148	-0.0608	0.0527	-0.171	0.0644	-0.101	-0.126	0.0359	0.0208	0.0832	-0.0431	0.188	0.0747	0.0057	0.0198	0.0842	0.0249	0.186	0.0122	0.0435	0.0656	-0.0258	-0.112	-0.0795	0.00989	-0.0617	-0.222	-0.265	-0.0317	-0.19	-0.193	-0.255	0.14	-0.105	-0.226	-0.174	-0.18	-0.121	-0.0364	-0.198	-0.211	2167.98	2908	3077.88	3241	0.158	0.131	0.0894	0.12	-0.0771	-0.109	0.0388	-0.0824	-0.0869	0.0911	0.0135	-0.0524	0.193	-0.112	-0.0937	0.178	0.0772	-0.0764	0.0273	-0.116	-0.249	2645.57	3493	2481.21	3493	2299.51	3493
APBB1.1	APBB1	2148.92	3930	2417.52	3930	0.177	-0.0935	-0.12	-0.0767	-0.195	-0.0216	-0.00212	-0.0107	-0.131	0.146	0.0482	0.0692	0.00576	0.108	0.022	0.119	0.0222	-0.0503	-0.139	-0.167	-0.0926	0.0577	-0.0609	-0.119	-0.157	-0.077	-0.114	0.0932	0.0444	-0.0985	0.0467	-0.0116	-0.00265	0.00727	0.00823	-0.0477	0.00812	-0.0433	-0.191	-0.153	-0.114	-0.17	3731.74	4163	3748.7	4857	-0.113	-0.12	-0.0508	-0.102	0.0122	0.00671	0.0689	0.0823	-0.036	0.0783	0.0695	0.17	0.0576	0.0433	0.185	0.0531	0.0471	0.0557	0.121	0.0516	0.0538	3210.51	4927	2988.58	4927	2871.37	4163
G6PD	G6PD	2149.32	3139	2032.05	3996	0.126	-0.0968	-0.0447	-0.0398	-0.00124	-0.0121	-0.0957	-0.181	-0.0414	-0.0685	-0.0629	-0.248	0.195	-0.168	-0.216	-0.0682	-0.0625	-0.123	0.166	-0.0965	-0.0849	0.0608	-0.0317	-0.0745	-0.0964	-0.0871	-0.0808	-0.179	-0.274	-0.144	-0.231	-0.258	-0.344	0.119	-0.222	-0.292	-0.225	-0.253	-0.216	-0.0446	-0.116	-0.151	1438.12	2004	1331.45	2004	0.0457	0.0535	0.215	0.132	0.0771	0.0169	0.0782	0.00587	0.14	0.062	0.03	0.075	0.0932	0.18	0.117	0.0621	0.029	0.298	0.0678	0.104	0.0871	1830.38	4001	1645.8	4147	1757.52	3139
PLXNC1	PLXNC1	2150.26	3077	2072.66	3077	0.0161	0.174	0.149	0.128	0.0358	-0.142	0.131	0.209	0.142	0.0501	0.0847	0.226	-0.0331	0.127	0.226	0.058	0.0925	0.0517	0.0383	0.0718	0.0594	0.00618	0.08	0.173	0.268	-0.0215	0.0275	0.126	0.234	0.24	0.186	0.261	0.297	0.0905	0.191	0.292	0.221	0.288	0.107	0.341	0.151	0.182	912.106	2277	792.072	1491	-0.0232	0.0906	0.0876	0.0546	0.142	0.0174	-0.0633	0.00875	0.121	-0.0749	-0.0486	0.0593	0.0378	0.121	0.195	-0.0876	-0.0586	0.208	0.128	-0.078	0.00935	2873.19	4152	2663.78	3837	1571.12	3077
NOTCH3	NOTCH3	2150.52	2892	2310.56	2892	-0.00916	0.147	0.118	0.125	0.111	-0.162	0.169	0.172	0.109	0.0614	0.0809	0.193	-0.0191	0.0666	0.239	0.06	0.0803	0.0846	-0.0201	0.0432	0.0467	0.0583	0.125	0.237	0.235	-0.00555	-0.0284	0.327	0.394	0.281	0.341	0.386	0.344	0.128	0.19	0.381	0.354	0.399	0.213	0.294	0.175	0.265	231.36	523	249.736	523	0.00425	0.0299	0.139	0.0873	0.259	-0.0328	0.103	0.174	0.239	0.146	0.149	0.101	0.0932	0.1	0.187	0.119	0.127	0.28	0.2	0.0472	0.143	1161.91	2981	998.181	2437	531.168	2892
NPTXR	NPTXR	2150.53	2611	2960.51	4548	-0.0761	0.0181	-0.154	-0.111	0.153	0.166	-0.189	-0.206	0.113	-0.0424	-0.0283	0.0285	0.0856	-0.119	0.0255	-0.0557	-0.0394	-0.105	0.0705	-0.117	-0.0924	-0.174	0.0166	0.0349	0.126	0.115	0.242	-0.101	-0.136	0.14	0.023	0.0789	0.0918	-0.0632	-0.0125	0.0669	-0.00497	0.0599	0.0139	0.149	0.0319	0.0718	2733.87	5292	2495.84	5292	-0.104	-0.0812	-0.173	-0.167	0.231	0.192	-0.244	-0.286	0.0292	-0.19	-0.176	-0.207	0.0647	-0.193	-0.147	-0.223	-0.205	-0.0395	0.0117	-0.182	-0.0903	747.308	993	991.704	993	1383.18	2611
SORCS3	SORCS3	2150.64	3380	1912.31	3015	-0.0318	0.0083	-0.0831	0.014	-0.0928	0.104	-0.00551	-0.173	-0.189	-0.119	-0.159	-0.0672	-0.0932	-0.146	-0.0511	-0.136	-0.171	-0.106	-0.153	-0.077	-0.131	-0.0117	0.0437	0.0602	0.0649	-0.0359	0.136	0.11	-0.0626	-0.252	0.0114	-0.108	-0.0724	0.137	-0.162	-0.0703	0.00235	-0.116	-0.129	-0.0833	-0.183	-0.162	2381.95	4309	2474.36	5001	0.00167	-0.0368	-0.0695	-0.0744	0.0585	0.0622	0.0451	-0.148	-0.17	-0.234	-0.217	-0.183	0.153	-0.12	-0.133	-0.266	-0.234	-0.0355	-0.00812	-0.177	-0.123	1019.43	2504	921.91	2504	1607.94	3380
VEGFA	VEGFA	2153.29	3686	1905.1	2824	-0.0506	-0.0397	-0.0897	-0.17	0.113	0.182	0.0073	-0.0625	0.0487	-0.1	-0.116	-0.152	0.0312	-0.194	-0.181	-0.0647	-0.0866	-0.142	0.0266	-0.07	-0.0161	-0.104	-0.255	-0.324	-0.313	0.155	0.204	-0.176	-0.206	-0.107	-0.155	-0.226	-0.179	-0.205	-0.295	-0.198	-0.123	-0.203	-0.247	-0.163	-0.134	-0.114	558.366	1803	476.246	1803	-0.267	0.00546	-0.0516	-0.0926	0.115	0.123	0.0603	-0.146	-0.165	-0.143	-0.212	-0.272	-0.184	-0.376	-0.259	-0.132	-0.205	-0.247	-0.21	-0.235	-0.213	196.851	1495	169.381	1495	408.98	1803
SEPSECS	SEPSECS	2153.52	4524	1892.65	4304	-0.0366	-0.0956	-0.215	-0.216	-0.00838	0.19	-0.061	-0.158	-0.00268	-0.0939	-0.0904	-0.0923	0.0664	-0.00747	-0.0831	-0.0432	-0.0467	0.0978	0.0392	-0.0228	0.00477	0.0666	-0.123	-0.147	-0.31	-0.0659	0.057	-0.0935	-0.0307	-0.141	-0.0255	-0.0682	-0.0251	0.0662	-0.0708	-0.00257	0.03	-0.0214	0.0256	0.00104	-0.0904	-0.0381	1966.78	4700	1754.44	5196	0.00303	-0.0784	0.129	0.0244	-0.0416	-0.0196	0.0743	0.107	-0.0513	0.0434	0.0991	0.0862	0.231	-0.0243	0.0455	0.0588	0.114	0.0537	0.327	0.218	0.241	1434.53	4048	1703.72	5147	1796.52	4524
ATG3	ATG3	2155.25	4732	2213.84	5399	0.198	-0.164	-0.132	-0.039	-0.226	0.00817	-0.0558	-0.0634	-0.123	0.0539	-0.012	-0.0578	0.0933	-0.00408	-0.0228	0.0213	-0.0387	0.00778	0.00747	-0.144	-0.147	0.00665	-0.0626	-0.093	-0.00332	-0.025	-0.0877	-0.0141	-0.115	-0.0793	-0.162	-0.158	-0.211	0.124	-0.0333	-0.103	-0.192	-0.181	0.0159	-0.0424	-0.14	-0.152	3843.5	4083	3872.78	4083	0.247	-0.0937	-0.142	0.00889	-0.075	0.0116	0.00681	-0.0012	0.1	-0.0167	0.0219	-0.00859	-0.0153	-0.0338	0.0196	-0.049	-0.00375	-0.119	-0.0283	-0.0411	-0.123	2068.33	6221	1787.5	6221	2484.17	4732
HOXD4	HOXD4	2155.38	5616	1869.38	3007	-0.117	-0.0358	-0.0384	-0.13	0.0115	0.17	0.0109	-0.136	-0.0163	-0.203	-0.181	-0.138	0.0463	-0.0446	-0.165	-0.176	-0.16	-0.0138	0.0195	-0.032	0.00982	0.0389	-0.00671	-0.000745	-0.111	-0.02	-0.0317	-0.00667	-0.0802	-0.0512	-0.0587	-0.0884	0.017	-0.0811	0.0557	-0.0547	-0.0684	-0.0967	0.0263	-0.078	-0.0635	-0.136	5507.61	5648	5417.02	5648	-0.152	0.0308	0.0649	0.0133	-0.153	-0.015	0.0826	0.0612	-0.0611	0.071	0.0624	0.169	-0.0799	0.168	-0.0296	0.0746	0.0651	0.0852	-0.0198	0.174	0.0862	2680.07	4093	3027.42	4392	2945.09	5616
VSX1	VSX1	2155.57	2852	2831.16	3560	-0.105	-0.0173	-0.0956	-0.022	-0.137	0.0757	-0.164	-0.141	0.011	-0.111	-0.0452	0.0783	-0.199	0.116	0.151	-0.0985	-0.0327	0.154	-0.107	0.151	0.00601	0.016	0.0702	0.12	-0.0856	-0.112	0.047	-0.0572	0.0959	-0.0407	0.133	0.0817	0.0653	0.13	0.00828	0.108	0.141	0.0867	0.117	0.0424	0.0694	0.134	4401.07	4903	4274.62	4301	0.0424	-0.14	0.0769	0.000916	0.041	-0.0251	0.0295	0.0652	0.0767	-0.0406	0.0447	-0.0295	0.223	0.0558	0.0746	-0.077	0.0176	0.146	0.315	0.134	0.175	2020.09	4913	1858.68	4913	2529.18	4903
UBL4A	UBL4A	2155.59	2410	2105.47	2410	0.177	-0.154	-0.171	-0.0929	-0.128	0.0315	-0.00477	-0.159	-0.168	-0.0623	-0.111	-0.187	0.142	-0.0737	-0.186	-0.0806	-0.127	0.0236	0.0319	-0.134	-0.0939	0.174	-0.0513	-0.101	-0.0511	-0.137	-0.226	-0.0609	-0.183	-0.0958	-0.126	-0.139	-0.154	0.217	0.0137	-0.065	-0.138	-0.149	0.0527	0.0707	-0.0949	-0.136	2586.08	3953	2352.38	3656	-0.0229	-0.117	-0.21	-0.0674	-0.144	0.126	-0.16	-0.131	0.022	0.00516	0.0554	0.142	-0.253	0.0977	0.0265	0.00112	0.0534	-0.188	-0.23	0.145	0.0434	1905.69	1900	1999.08	3285	2181.28	2410
NCF4	NCF4	2155.8	4239	3581.66	4706	0.192	-0.0359	-0.0789	-0.0212	-0.139	-0.066	0.0901	0.00317	-0.0354	0.0659	0.0238	-0.00994	-0.0868	0.00668	-0.0405	0.097	0.0474	-0.101	-0.115	-0.196	-0.0727	0.106	0.0197	-0.0652	0.00269	0.0313	-0.0912	-0.147	-0.259	-0.084	-0.195	-0.228	-0.159	-0.155	0.00231	-0.169	-0.224	-0.254	-0.186	-0.258	-0.27	-0.281	1193.48	2445	2161.8	2959	0.0657	0.118	0.0468	0.0649	-0.0942	-0.0901	0.0218	-0.083	-0.0696	-0.106	-0.156	-0.0839	-0.26	0.106	-0.126	-0.12	-0.168	-0.0248	-0.313	-0.0606	-0.159	1675.32	3524	1439.92	2971	1580.07	3524
DDX19B	DDX19B	2157.24	4177	1921.44	3844	0.0758	-0.183	-0.0883	-0.125	0.0174	0.0709	-0.0527	-0.0739	-0.0545	0.0399	0.0312	-0.213	0.241	-0.174	-0.227	0.0323	0.0244	-0.127	0.174	-0.0592	-0.075	0.158	-0.102	-0.193	-0.15	-0.194	-0.0164	-0.168	-0.244	-0.136	-0.222	-0.223	-0.299	0.115	-0.229	-0.28	-0.211	-0.213	-0.225	-0.00269	-0.0886	-0.108	1532.84	1857	1398.96	1588	0.0716	-0.0533	-0.169	-0.0537	-0.2	0.0437	-0.149	-0.187	-0.0764	0.00316	-0.0295	-0.112	-0.134	-0.091	-0.167	0.0356	-0.00437	-0.241	-0.26	-0.0742	-0.116	2033.68	4167	1973.05	4167	1866.07	4167
UNC5D	UNC5D	2157.66	4556	1927.01	4556	-0.1	0.0137	-0.0733	-0.0608	0.227	0.198	-0.0831	0.0134	0.17	0.0354	0.0395	0.109	-0.0924	-0.0368	0.11	0.0203	0.0272	-0.0601	-0.0407	-0.0322	0.00455	-0.13	-0.0498	0.00256	0.107	0.216	0.287	-0.0118	0.0539	0.205	0.159	0.175	0.161	-0.152	0.0359	0.143	0.133	0.157	0.0293	0.0796	0.0652	0.124	1769.63	3538	1520.78	3425	-0.113	-0.0641	-0.0757	-0.0568	0.282	0.212	-0.167	-0.118	0.0896	-0.14	-0.146	-0.164	-0.039	-0.111	-0.0363	-0.186	-0.186	0.0208	-0.0231	-0.167	-0.0489	1051.06	1692	1010.04	2792	1515.17	3538
NECAB3	NECAB3	2158.14	2420	2154.08	2781	0.0137	0.0109	0.108	0.0338	0.124	-0.0197	-0.116	-0.0861	0.0418	-0.163	-0.129	-0.163	0.161	-0.0961	-0.177	-0.187	-0.148	-0.0811	0.174	0.115	-0.0898	-0.171	0.0518	0.1	0.171	0.262	0.0841	-0.00879	-0.151	-0.0418	-0.241	-0.244	-0.261	0.0145	-0.0983	-0.301	-0.271	-0.27	-0.0624	-0.00888	0.0195	-0.212	1566.3	3818	1326.1	1746	-0.132	-0.00266	0.096	0.0987	0.292	0.0027	0.0147	-0.194	-0.108	-0.336	-0.321	-0.311	0.131	-0.0867	-0.292	-0.357	-0.339	-0.00408	0.137	-0.0579	-0.262	93.4161	3005	75.8603	2808	254.095	3005
RHOC	RHOC	2159.25	3180	2289.31	3296	-0.108	0.0736	0.146	-0.000432	0.19	-0.064	0.0944	0.175	0.0743	0.103	0.0873	-0.0812	0.267	-0.0863	-0.142	0.0398	0.0338	-0.0881	0.19	0.145	0.0801	0.106	0.0364	0.0467	0.0531	-0.171	-0.0296	0.184	0.146	-0.0981	-0.0558	-0.0584	-0.107	0.184	-0.075	-0.127	-0.0637	-0.0653	0.0484	0.176	0.133	0.127	3085.39	4554	3583.03	5409	0.129	0.00243	-0.0576	-0.000428	-0.072	-0.0277	-0.00842	-0.169	-0.1	0.00698	-0.0564	-0.146	0.0795	-0.172	-0.124	0.00651	-0.0586	-0.0262	-0.107	-0.15	-0.125	3337.29	4596	3492.39	4596	2760.21	4554
ALAD	ALAD	2159.26	2918	2435.64	2918	0.0735	0.0626	0.038	-0.0113	-0.102	-0.133	0.172	0.0257	-0.0699	-0.116	-0.103	-0.0952	0.275	-0.101	-0.0576	-0.137	-0.119	0.0412	0.211	-0.0803	-0.0822	0.0859	0.155	0.167	0.118	-0.177	-0.184	0.15	-0.0518	0.141	0.0879	0.12	-0.0215	0.0927	0.106	0.0758	0.0774	0.112	0.214	0.106	0.232	0.136	1801.17	3152	2324.22	3595	0.0577	-0.0119	-0.21	-0.0871	0.00919	0.0648	-0.0889	-0.0316	0.149	-0.158	-0.0169	0.0863	-0.0963	0.191	0.192	-0.17	-0.022	0.15	-0.0612	0.134	0.119	2193.25	3499	2101.79	3571	2034.92	3152
COLEC12	COLEC12	2159.31	2733	2188.04	3051	0.0429	0.129	0.054	0.105	0.058	-0.115	0.142	0.171	0.173	0.0849	0.0927	0.188	-0.0964	0.157	0.207	0.0436	0.0589	0.0961	-0.125	0.0931	0.0767	0.112	0.101	0.128	0.168	-0.0466	-0.015	0.235	0.329	0.305	0.324	0.363	0.306	0.203	0.23	0.314	0.319	0.36	0.154	0.345	0.166	0.213	419.842	680	370.943	680	0.0349	0.0419	0.0723	0.0346	0.193	0.0563	-0.043	0.0514	0.229	0.0543	0.0332	0.00437	0.00845	0.104	0.124	-0.00385	-0.0152	0.203	0.0769	-0.0133	0.0769	2584.36	5332	2280.52	4850	928.247	2733
MMP9	MMP9	2160.25	4687	4196.73	5896	0.103	0.0924	0.156	0.00408	-0.0499	0.0261	0.214	0.165	0.0217	-0.0606	-0.0193	0.0424	-0.0382	0.078	0.00969	0.0225	0.0538	0.121	0.00792	0.0632	0.0843	0.0136	-0.185	-0.233	-0.289	0.0122	-0.0421	-0.257	-0.239	-0.211	-0.12	-0.215	-0.206	-0.16	-0.266	-0.3	-0.0721	-0.177	-0.246	-0.241	-0.0932	-0.139	886.05	1664	912.809	1664	-0.0285	0.175	0.183	0.119	-0.00506	-0.228	0.191	0.0703	-0.0344	-0.0909	-0.0632	-0.0384	-0.118	0.082	-0.0117	-0.0608	-0.0367	0.0491	-0.105	0.0338	0.0118	1653.29	4359	1743.8	4359	1365.89	4359
PPIG	PPIG	2160.54	3821	2258.31	4218	0.0494	0.222	0.17	0.079	-0.0549	-0.198	0.139	0.158	-0.051	0.112	0.0227	0.0898	-0.00978	0.14	0.0354	0.13	0.0348	0.00615	-0.0967	-0.116	0.0197	0.108	-0.043	-0.0635	-0.0324	-0.173	0.112	-0.183	-0.0716	0.0676	0.155	0.124	0.164	-0.143	0.0257	0.0974	0.152	0.12	-0.142	-0.114	0.134	0.15	2969.43	3276	3384.31	3423	0.113	-0.0691	-0.0705	-0.164	-0.163	0.0584	-0.07	0.0149	0.0258	0.0825	0.0403	0.192	0.00456	0.12	0.0941	0.117	0.0677	0.0135	-0.0132	0.0569	0.0593	2832.41	4229	2598.96	3622	2602.66	3821
EIF3M	EIF3M	2160.92	4690	2100.13	4734	0.146	-0.0719	0.0186	-0.0037	-0.0205	-0.0427	0.057	-0.0456	-0.0928	-0.0279	-0.0402	-0.197	0.281	-0.142	-0.183	-0.0172	-0.0321	-0.0565	0.249	-0.126	-0.136	0.178	-0.0599	-0.0918	-0.072	-0.205	-0.0895	-0.027	-0.147	-0.103	-0.13	-0.152	-0.27	0.116	-0.186	-0.197	-0.118	-0.142	-0.13	0.0377	-0.0402	-0.0808	2606.71	3741	2297.99	3425	0.067	-0.119	-0.255	-0.12	-0.134	0.214	-0.162	-0.124	0.013	0.0247	0.0418	0.0295	-0.17	0.0039	0.0576	0.0298	0.0466	-0.223	-0.214	0.0513	0.00707	1653.74	4370	1573.13	4370	2067.42	4370
APP	APP	2161.34	3462	2046.08	3462	0.0165	0.0506	0.0846	0.0737	0.175	0.0474	0.123	-0.0152	0.0755	-0.144	-0.114	-0.248	0.0506	-0.105	-0.206	-0.12	-0.0931	-0.00964	0.0955	-0.0634	0.0166	0.14	-0.193	-0.229	-0.323	0.0807	-0.0811	-0.224	-0.253	-0.135	-0.213	-0.28	-0.202	-0.108	-0.106	-0.15	-0.174	-0.249	-0.0146	-0.145	-0.144	-0.158	1000.17	2465	964.943	2514	-0.239	0.0656	0.158	0.158	0.106	-0.123	0.199	-0.0359	-0.28	-0.137	-0.218	-0.167	-0.215	-0.141	-0.202	-0.102	-0.19	-0.0819	-0.257	-0.178	-0.268	742.401	1110	725.668	1194	1067.81	2465
OMD.1	OMD	2161.51	2888	2059.76	3316	0.0219	-0.135	-0.222	-0.142	0.154	0.0787	0.102	0.124	0.147	0.0332	0.0442	0.169	-0.116	0.0449	0.182	0.0462	0.0555	0.0744	-0.149	0.0968	0.19	0.157	-0.101	-0.0817	-0.031	0.0477	0.104	0.15	0.252	0.327	0.112	0.172	0.172	0.0559	0.116	0.211	0.12	0.181	0.117	0.127	0.145	0.324	779.724	3011	673.451	3237	0.0749	-0.161	-0.126	-0.0674	0.207	0.127	-0.0264	0.087	0.233	0.0506	0.061	0.0339	-0.0022	0.0479	0.0947	0.0345	0.0474	0.0755	0.0667	0.0265	0.161	2202.56	4872	1913.39	4441	1364.16	3011
PRKCA	PRKCA	2161.91	5178	1893.69	4273	-0.0441	-0.00678	0.0695	-0.0487	0.16	-0.0444	0.0384	0.134	0.0335	0.08	0.062	-0.129	0.313	-0.102	-0.192	0.0315	0.0203	-0.147	0.214	0.0372	0.0308	0.118	-0.0196	-0.0728	-0.0708	-0.181	-0.0628	-0.0397	-0.115	-0.182	-0.233	-0.244	-0.322	0.16	-0.24	-0.337	-0.239	-0.25	-0.173	0.0862	-0.0374	-0.0767	1386.02	2321	1174.63	1376	0.0854	0.0701	-0.0349	0.00893	-0.167	-0.0413	-0.0398	-0.189	-0.195	-0.00365	-0.0728	-0.176	0.0787	-0.22	-0.219	0.0204	-0.0556	-0.187	-0.106	-0.19	-0.239	1663.24	3927	1701.76	3927	1680.41	3927
SH3GL3	SH3GL3	2162.13	4690	1889.51	3141	0.114	-0.154	-0.0975	-0.129	-0.00703	-0.0255	-0.021	-0.0635	0.0276	0.053	0.0461	-0.22	0.258	-0.129	-0.256	-0.000893	-0.000934	-0.099	0.174	0.0431	0.0743	0.141	-0.0586	-0.111	-0.0907	-0.206	-0.0709	-0.101	-0.204	-0.113	-0.133	-0.147	-0.291	0.165	-0.176	-0.261	-0.15	-0.162	-0.118	0.062	0.00555	-0.00794	2375.26	3273	2121.75	3223	0.115	0.0178	-0.133	-0.012	-0.188	0.0198	-0.0828	-0.128	-0.0867	0.0571	0.0324	-0.0391	-0.105	-0.0926	-0.123	0.0661	0.039	-0.205	-0.202	-0.0283	-0.104	2975.27	3757	2744.53	3757	2459.79	3757
HNRNPA0	HNRNPA0	2162.13	5570	1869.59	2918	0.216	-0.23	-0.202	-0.123	-0.0195	-0.0197	0.000962	-0.0311	0.0948	-0.0309	0.0847	-0.0525	0.198	-0.0191	-0.0427	0.00794	0.119	-0.084	0.203	0.0284	0.0378	0.144	-0.0743	-0.158	-0.162	-0.0839	-0.0646	-0.096	-0.119	-0.0709	-0.093	-0.0938	-0.187	-0.00717	-0.198	-0.23	-0.0564	-0.0617	-0.283	-0.0502	-0.102	-0.153	2058.53	3853	1857.32	3918	-0.0155	-0.0322	-0.149	-0.0447	-0.123	-0.00606	-0.0774	-0.0279	-0.012	0.0903	0.0573	-0.0382	-0.143	0.00293	-0.0363	0.15	0.105	-0.108	-0.213	0.0228	-0.00176	3574.56	4614	3364.21	4614	2442.91	4614
TTL	TTL	2162.6	4357	2187.28	5072	-0.0567	0.0316	0.0455	-0.0727	0.219	-0.224	0.152	0.176	0.0395	0.0906	0.081	-0.0156	0.0283	-0.0776	-0.119	0.039	0.0381	-0.052	0.0578	0.0558	0.0956	-0.144	0.181	0.247	0.22	0.0218	-0.0795	0.239	0.229	0.0774	0.197	0.184	0.102	0.0283	0.0737	0.0646	0.171	0.16	0.119	0.0762	0.209	0.206	1461.56	2754	1902.95	3206	0.115	-0.118	-0.0248	-0.0324	-0.102	0.129	0.0799	0.146	0.0303	0.193	0.176	0.0105	0.0163	-0.103	-0.0135	0.173	0.158	-0.0583	0.0574	0.12	0.193	2379.2	3254	2254.73	3254	1914.59	3254
COA4	COA4	2162.91	2596	2303.39	2596	0.146	0.0938	0.12	0.0845	0.00934	-0.0987	0.169	0.223	0.0223	0.145	0.105	0.107	0.255	0.109	0.103	0.154	0.111	0.11	0.188	-0.0145	-0.00665	-0.12	-0.0403	-0.025	0.0408	0.0505	-0.0119	-0.0832	-0.128	-0.187	-0.114	-0.186	-0.167	0.154	-0.135	-0.169	-0.103	-0.18	-0.0437	0.0339	-0.237	-0.246	2194.31	4252	3235.82	4289	0.029	0.0169	-0.169	-0.106	-0.0728	-0.0759	-0.196	-0.221	-0.144	-0.0931	-0.0466	-0.035	0.0235	-0.0712	-0.0168	-0.0634	-0.0183	-0.0805	0.0374	-0.188	-0.168	2236.01	4304	3932.05	4450	2197.34	4252
ILKAP	ILKAP	2162.96	3904	2303.61	4177	0.154	-0.132	-0.0885	0.0297	-0.227	0.0731	-0.0828	-0.13	-0.0472	0.0634	0.0702	-0.00559	0.0193	0.0168	-0.024	0.0683	0.0746	-0.122	0.00159	-0.147	-0.0548	0.00833	-0.0234	-0.118	-0.0703	-0.0682	0.031	-0.278	-0.342	-0.103	-0.0988	-0.159	-0.164	-0.0297	-0.136	-0.216	-0.103	-0.164	-0.278	-0.218	-0.259	-0.263	963.25	3013	2092.98	3448	0.203	0.107	0.105	0.103	-0.186	0.0107	0.112	0.00708	-0.0314	0.11	0.0478	0.0528	0.221	-0.00107	0.00735	0.195	0.115	-0.0117	0.0715	-0.0636	-0.113	2118.56	3374	1943.93	3374	1520.91	3374
UCMA	UCMA	2163.2	3549	3315.93	4714	0.145	-0.15	-0.101	0.085	0.118	0.197	-0.192	-0.148	0.0615	-0.000445	0.0251	0.0667	-0.0204	0.0541	0.11	0.00164	0.0276	-0.0123	-0.0393	-0.134	-0.0771	0.112	0.0191	0.0618	0.0145	0.208	-0.0573	0.0471	0.0939	0.136	0.0423	0.0837	0.00173	0.131	0.0179	0.0185	0.0173	0.0631	0.0144	0.127	-0.122	-0.0352	3719.83	5536	3656.38	5536	-0.0595	0.0517	0.0495	0.0808	0.115	0.0636	-0.24	-0.183	-0.0921	0.0169	-0.0955	-0.0925	0.158	-0.13	-0.113	0.00896	-0.104	-0.0418	-0.000498	-0.269	-0.252	801.335	3350	3644.7	3589	1515.9	3549
SPINK5	SPINK5	2163.76	4960	2047.94	4960	-0.0511	0.148	0.157	0.103	-0.00581	-0.183	0.134	0.183	0.0422	0.026	0.0377	0.179	-0.0188	0.176	0.182	0.0172	0.0309	0.176	-0.00313	0.0249	0.02	-0.0764	0.094	0.185	0.237	-0.0223	-0.0257	0.0728	0.114	0.0851	0.139	0.199	0.283	-0.0376	0.202	0.286	0.155	0.214	0.21	0.124	0.106	0.0739	1928.72	3212	1715.92	2881	-0.122	0.0722	0.15	0.0931	0.0924	-0.182	-0.00585	0.0547	0.0365	-0.117	-0.0716	0.0214	0.115	0.197	0.184	-0.144	-0.093	0.367	0.158	0.0212	0.0403	917.253	3189	762.345	2659	1448.68	3212
SPINK13	SPINK13	2164.49	3184	2191.98	3184	-0.0322	-0.00156	-0.163	-0.122	-0.0917	0.193	-0.155	-0.164	0.0232	-0.148	-0.156	-0.121	0.102	-0.0822	-0.131	-0.153	-0.16	-0.039	0.0156	-0.0408	-0.0255	0.0081	-0.0336	-0.154	-0.192	-0.0925	0.167	-0.0919	-0.0589	0.0573	-0.112	-0.12	-0.0856	0.121	-0.108	-0.103	-0.115	-0.123	-0.0866	0.0962	-0.0331	-0.00152	3455.82	3994	3237.73	3994	-0.073	0.0381	0.00467	-0.0234	-0.0671	0.145	-0.00297	-0.00844	0.0436	-0.0209	-0.0222	0.0022	0.184	-0.0312	-0.0107	-0.0127	-0.015	0.0214	0.202	0.0035	0.0284	4242.82	6241	3871.7	6177	3039.32	3994
NOG.1	NOG	2164.69	3739	1881.27	2656	-0.0834	-0.00391	-0.0537	-0.094	0.133	-0.0209	0.0383	-0.0522	0.0063	-0.173	-0.153	-0.195	0.167	-0.15	-0.207	-0.179	-0.158	0.00469	0.109	-0.0145	0.0273	0.0505	-0.141	-0.13	-0.189	0.102	-0.0547	0.0173	0.00895	-0.0387	-0.0222	-0.0153	-0.0176	0.0949	-0.11	0.0101	-0.0197	-0.013	0.0472	0.135	0.0724	0.0619	3942.63	5155	3689.97	5155	-0.163	-0.16	-0.0269	-0.0503	0.172	-0.0637	0.157	0.157	-0.0452	-0.18	-0.11	-0.159	-0.046	-0.129	-0.135	-0.199	-0.123	0.0574	0.123	0.0808	0.148	1854.24	2227	1802.96	2227	2390.62	3739
ENPP2	ENPP2	2165.06	3676	2474.01	3676	-0.142	0.159	0.123	0.169	0.144	-0.113	0.178	0.167	0.0284	0.0378	0.00281	0.102	-0.228	0.0223	0.101	0.0436	0.00685	0.0191	-0.221	-0.0441	0.00319	0.094	0.207	0.285	0.234	0.199	-0.0788	0.305	0.341	0.174	0.269	0.256	0.277	0.0138	0.213	0.267	0.253	0.242	0.194	0.0913	0.0743	0.14	640.282	1085	884.651	1085	0.0319	-0.0596	0.0489	-0.0353	-0.018	0.118	0.0286	0.188	-0.125	0.142	-0.00295	-0.0234	0.0604	-0.143	-0.0422	0.0925	-0.0454	-0.104	-0.0057	-0.157	-0.0551	3390.46	5165	3704.73	5165	1293.86	3676
DPYSL3	DPYSL3	2165.13	3518	2178.06	3518	0.0345	-0.159	-0.185	-0.166	-0.0865	-0.0115	-0.153	-0.181	-0.0168	0.0316	-0.0405	-0.134	0.304	-0.0981	-0.117	-0.0267	-0.0855	-0.0173	0.0775	-0.0433	-0.0237	0.118	0.152	0.0481	0.0134	-0.121	-0.215	0.0415	-0.0285	-0.125	-0.0484	-0.154	-0.16	0.255	-0.116	-0.157	-0.072	-0.172	-0.067	-0.0766	-0.199	-0.188	2131.05	3097	2188.48	3097	0.0205	0.000557	-0.0517	0.0449	-0.0981	-0.0534	-0.0548	-0.0397	-0.0966	0.0965	0.0168	-0.0895	0.126	-0.241	-0.178	0.108	0.0229	-0.226	-0.0436	-0.0809	-0.146	2130.95	4038	1900.06	3439	2142.26	3518
CAPN9	CAPN9	2166.04	2953	1903.09	2246	-0.119	0.0118	0.0161	-0.0909	-0.0553	0.203	-0.0632	-0.0351	-0.154	-0.0919	-0.152	-0.168	-0.156	-0.157	-0.161	-0.0918	-0.153	-0.102	-0.167	-0.0173	-0.0412	-0.135	-0.0993	-0.149	-0.256	0.0783	0.0102	-0.0782	-0.0701	-0.247	-0.202	-0.25	-0.198	-0.0618	-0.244	-0.233	-0.187	-0.243	-0.151	-0.243	-0.174	-0.261	1337.91	2011	1209.07	2011	-0.16	-0.0565	0.0222	-0.107	-0.0941	-0.055	0.168	0.199	-0.281	0.0223	-0.0428	-0.00567	0.0507	-0.18	-0.088	0.0558	-0.0205	-0.154	0.00259	0.00248	-0.0388	1542.18	4682	1456.61	4682	1615.04	2953
NUDT2	NUDT2	2167.29	3121	2275.14	3121	0.0297	-0.0625	-0.108	-0.185	0.0417	-0.0318	0.0747	0.012	0.127	0.158	0.121	0.0375	0.204	0.0744	-0.0225	0.124	0.0924	0.145	0.0415	0.146	0.112	0.0595	0.219	0.204	0.154	-0.0773	-0.143	0.336	0.252	-0.0318	0.0216	0.0383	0.0398	0.205	0.0452	0.0519	-0.0139	0.00995	0.0641	0.15	0.104	0.049	573.462	4156	2148.35	5035	0.198	-0.173	-0.207	-0.172	-0.168	0.168	-0.0501	0.11	0.114	0.176	0.172	0.0512	-0.0881	0.0196	0.0288	0.143	0.145	-0.0994	-0.105	0.187	0.166	1424.42	1614	1390.67	1614	1031.91	3121
NPPC	NPPC	2167.92	2834	2212.98	2834	-0.173	-0.0452	-0.0929	0.0177	0.149	-0.00522	-0.16	-0.105	-0.0999	-0.131	-0.103	-0.0701	-0.299	-0.00456	-0.0357	-0.127	-0.0987	0.0168	-0.192	0.0162	-0.0552	-0.127	-0.0484	-0.0622	-0.0789	0.216	0.0699	-0.0565	0.0948	-0.114	-0.117	-0.136	-0.13	-0.0623	-0.118	-0.1	-0.101	-0.123	-0.0411	-0.114	-0.032	0.0439	3403.94	4496	3112.5	4196	0.0286	-0.059	0.103	0.0762	0.154	-0.125	0.127	0.116	0.0419	-0.131	-0.0765	-0.19	0.181	-0.0339	-0.0473	-0.145	-0.0863	0.155	0.251	0.0275	0.064	2285.05	3440	2134.6	3440	2515.35	3440
KIAA1143	KIAA1143	2168.68	4231	1886.3	3902	0.218	-0.125	-0.0852	-0.0314	-0.0106	-0.03	0.0313	0.025	0.000308	0.0708	0.105	-0.00935	0.28	0.0648	-0.0171	0.0962	0.127	0.0627	0.267	-0.0234	0.0106	0.0796	-0.0996	-0.216	-0.149	-0.0987	-0.105	-0.171	-0.159	-0.129	-0.0979	-0.136	-0.163	0.0721	-0.128	-0.173	-0.0587	-0.104	-0.147	-0.0483	-0.193	-0.182	2396.7	2860	2798.17	3398	0.014	0.0467	-0.0969	-0.013	-0.108	-0.0329	-0.0802	-0.0873	-0.0538	0.0657	0.0575	-0.0195	0.0522	0.0391	-0.0345	0.151	0.13	-0.108	-0.0306	-0.0317	-0.0929	4120.64	5049	4010.65	5049	2676.11	4231
RBP7	RBP7	2169	4794	1907.79	4404	0.282	-0.0653	-0.0206	0.00508	-0.0872	0.036	0.0359	-0.0701	0.0141	0.00588	0.0592	0.027	0.12	0.0957	0.0564	0.0599	0.107	0.0804	0.122	-0.0473	-0.0448	0.147	-0.099	-0.14	-0.115	-0.127	-0.0547	-0.2	-0.234	-0.00574	-0.16	-0.123	-0.181	0.0543	-0.114	-0.143	-0.124	-0.0917	-0.165	0.0443	-0.142	-0.182	2704.47	3049	3212.42	3312	0.104	0.154	0.0998	0.154	-0.173	-0.153	0.0551	0.0611	0.126	0.0187	0.0453	0.0191	-0.132	0.173	0.0753	0.039	0.0633	0.0815	-0.128	0.176	0.0789	2150.24	3385	2237.72	3385	2315.06	3385
IGHG2	IGHG2	2169.76	4150	2652.33	4534	-0.0427	-0.0318	-0.202	-0.176	-0.0987	-0.112	0.18	0.118	0.0585	-0.0408	-0.0128	0.0755	-0.0931	0.0882	0.0205	-0.0582	-0.0273	0.137	-0.0621	0.0961	0.116	-0.00885	-0.08	-0.166	-0.127	-0.081	-0.17	0.226	0.156	0.0656	0.0478	0.0871	0.19	-0.068	0.157	0.144	0.0401	0.0812	0.206	-0.0174	0.147	0.139	2274.12	3397	2950.3	4013	-0.169	-0.00867	0.0378	0.0273	-0.0578	0.0319	-0.0273	0.111	0.0761	0.0566	0.13	0.208	-0.0829	0.143	0.0748	0.0366	0.115	-0.00813	0.0697	0.224	0.189	1795.74	4590	2561.8	4590	2058.34	4150
RCSD1	RCSD1	2169.9	3615	1920.28	3287	0.215	-0.0193	0.00954	0.0637	-0.00445	-0.0866	0.0433	-0.0116	0.0379	0.113	0.182	0.108	0.144	0.0882	0.126	0.133	0.201	0.069	0.15	0.0537	0.0092	0.0378	-0.131	-0.184	-0.0519	-0.0698	-0.0135	-0.255	-0.181	0.0125	0.071	0.0382	-0.0204	-0.0923	-0.0186	0.031	0.0989	0.0609	-0.0599	-0.179	-0.0544	0.00966	2273.09	5400	3817.53	5445	0.145	0.00491	-0.0329	0.0397	-0.0247	-0.145	-0.0733	-0.143	0.13	0.051	0.0648	0.0938	-0.0275	0.207	0.191	0.0858	0.0946	0.2	-0.0776	0.119	0.0102	2306.21	3562	2162.53	3562	2248.21	3615
C15orf40	C15orf40	2170.03	3766	2021.84	4013	0.16	-0.116	-0.0864	-0.127	0.0281	-0.0746	0.0789	0.0766	-0.0717	0.0431	0.0341	-0.0766	0.276	-0.0195	-0.104	0.0681	0.0545	0.000418	0.271	-0.0938	-0.00372	0.0895	-0.072	-0.156	-0.151	-0.174	-0.0401	-0.195	-0.176	-0.0755	-0.149	-0.169	-0.208	0.116	-0.159	-0.169	-0.132	-0.156	-0.184	0.00759	-0.0542	-0.068	2556.33	3045	2705.95	3045	0.125	-0.0059	-0.119	-0.0596	-0.162	0.0404	-0.0906	0.00357	-0.0233	0.0574	0.0451	-0.0434	-0.0726	-0.00213	-0.0478	0.0956	0.0782	-0.153	-0.132	0.0323	-0.0326	3717.14	4596	3591.85	4596	2676.1	3766
ZHX3	ZHX3	2170.35	2830	2114.14	3007	-0.0292	-0.0181	-0.101	-0.0764	-0.179	0.101	-0.104	-0.207	-0.166	-0.122	-0.149	-0.0898	-0.152	-0.089	-0.0768	-0.103	-0.136	-0.111	-0.167	-0.11	-0.112	0.0164	-0.066	-0.0787	-0.211	0.0162	0.0232	0.00499	-0.0169	-0.243	-0.00422	-0.156	-0.0889	-0.261	-0.108	-0.125	-0.0171	-0.169	-0.126	-0.33	-0.213	-0.244	1270.65	3858	1213.02	3858	-0.112	-0.0353	-0.0376	-0.037	-0.0801	-0.0166	0.0235	0.0196	-0.172	-0.0361	-0.0392	-0.0264	-0.245	-0.0703	-0.201	-0.0253	-0.0298	-0.221	-0.16	0.0271	-0.0712	2419.6	5509	2115.8	5367	1806.09	3858
BLOC1S5	BLOC1S5	2170.56	3431	2124.43	3431	-0.131	0.0239	-0.0812	-0.0812	-0.0783	0.133	0.0209	-0.0213	-0.199	-0.128	-0.147	-0.0553	-0.0764	-0.109	-0.0751	-0.083	-0.116	-0.0882	-0.0446	-0.133	-0.123	0.053	0.156	0.0157	-0.0552	-0.243	0.0137	-0.00805	0.091	-0.0654	0.307	0.234	0.301	0.081	0.142	0.217	0.34	0.258	0.0699	-0.0225	-0.0392	0.107	1325.44	4759	1116.84	2431	0.027	-0.0395	-0.00851	-0.0704	-0.215	0.132	0.0189	0.11	0.134	0.175	0.262	0.185	0.24	0.0754	0.114	0.18	0.267	-0.0562	0.357	0.223	0.261	577.228	1622	540.9	1622	1017.78	3431
PPP2R5A	PPP2R5A	2172.35	4596	1898.75	4261	0.171	-0.125	-0.0225	-0.0279	-0.0536	-0.0263	-0.00283	-0.0195	0.038	0.0606	0.0621	-0.129	0.326	-0.0876	-0.0967	0.0156	0.0242	-0.0716	0.241	-0.0509	-0.031	0.108	0.000385	-0.0349	-0.00197	-0.156	-0.106	-0.0576	-0.187	-0.0344	-0.201	-0.156	-0.28	0.168	-0.107	-0.201	-0.214	-0.165	-0.0599	0.117	-0.00477	-0.0542	3021.84	3292	2706.48	3007	-0.229	-0.122	-0.0703	-0.0925	0.218	0.195	-0.036	-0.0385	-0.0783	-0.272	-0.235	-0.0741	0.0938	-0.0539	-0.00745	-0.278	-0.239	0.0928	0.191	-0.0378	0.0398	638.883	3833	528.483	1903	1273.08	3833
IL6ST	IL6ST	2172.53	2424	2281.59	2424	-0.0957	0.153	0.152	0.125	0.158	-0.0405	0.152	0.187	0.103	0.0152	0.0601	0.198	-0.198	0.095	0.206	0.0363	0.0791	0.108	-0.102	0.093	0.0575	-0.00132	0.149	0.249	0.261	0.169	0.0118	0.214	0.279	0.167	0.247	0.269	0.27	0.0268	0.151	0.236	0.277	0.295	0.189	0.173	0.136	0.161	1145.24	1364	1098.7	1364	0.0595	0.171	0.301	0.179	0.176	-0.0984	0.148	0.184	0.187	0.0871	0.105	0.0701	0.12	0.118	0.125	0.0664	0.0895	0.259	0.187	0.0488	0.117	1138.7	2548	1008.94	2548	1356.45	2424
SCARF2	SCARF2	2173.19	2818	2076.11	3366	0.14	0.0335	-0.0868	-0.0239	-0.0571	-0.059	0.111	0.0767	0.0997	0.0848	0.0767	0.186	-0.131	0.149	0.22	0.0913	0.0818	0.169	-0.195	0.091	0.0895	0.313	0.135	0.159	0.0888	-0.107	-0.0977	0.304	0.442	0.251	0.401	0.387	0.337	0.287	0.247	0.352	0.417	0.4	0.209	0.281	0.0837	0.213	155.806	404	139.721	404	0.134	0.0167	0.103	0.0874	0.136	-0.00149	0.0535	0.199	0.263	0.204	0.185	0.159	0.0414	0.183	0.153	0.186	0.171	0.231	0.144	0.119	0.192	1233.18	2100	1071.79	1646	390.152	2100
CTSH.1	CTSH	2173.63	4250	1921.6	4148	-0.0824	0.136	0.137	0.0451	0.0413	-0.143	0.0323	0.0483	0.00919	-0.0675	-0.013	0.209	-0.0807	0.222	0.145	-0.0476	0.00551	0.061	0.0288	0.0578	0.0488	-0.0131	0.0888	0.119	0.0287	0.00691	-0.0484	0.0282	0.0318	0.116	0.0301	0.123	0.182	0.0323	0.219	0.124	0.0326	0.128	0.0437	0.212	0.175	0.17	3002.07	3900	3100	3900	-0.0248	0.0481	0.0333	-0.123	0.0753	-0.0608	-0.102	-0.166	-0.0156	-0.2	-0.133	-0.0012	0.0053	0.179	0.0226	-0.212	-0.141	0.104	0.0852	0.0117	0.0487	2357.41	4392	2137.12	4392	2464.35	4250
CSF1R	CSF1R	2173.75	4596	2556.9	5482	-0.002	0.0204	-0.0294	0.0269	0.107	0.0379	0.0649	0.0779	0.207	0.028	0.0695	0.0977	0.0693	0.0387	0.0739	0.0346	0.0763	0.0744	0.0325	0.168	0.168	0.0421	-0.168	-0.128	-0.09	0.113	0.249	0.0072	0.114	0.17	0.102	0.0788	0.014	0.107	-0.127	0.0254	0.113	0.0872	-0.0683	0.138	0.0426	0.124	2451.11	4613	2141.45	4114	0.00558	-0.0809	0.00626	0.0615	0.198	0.153	-0.0151	0.0917	0.263	0.198	0.169	0.111	0.18	-0.00526	0.105	0.183	0.155	0.0426	0.218	0.0618	0.139	1404.96	3088	1194.84	1591	1899.01	4596
RTN4R	RTN4R	2174.5	3030	2073.1	3030	-0.185	0.207	0.211	0.147	0.0288	-0.0529	0.0567	0.0558	-0.0857	-0.0186	-0.0145	0.147	-0.242	0.125	0.0858	0.0175	0.016	0.0338	-0.147	0.116	0.0298	-0.232	0.204	0.256	0.265	0.132	-0.0827	0.0706	0.0186	-0.127	-0.0731	-0.08	0.04	-0.205	0.0487	-0.0587	-0.0265	-0.0412	-0.0328	-0.13	0.0205	-0.0923	1438.41	4691	1225.68	4004	-0.156	0.178	0.271	0.19	0.0564	-0.171	-0.00858	-0.0376	-0.0702	-0.281	-0.193	-0.109	-0.0511	-0.00652	-0.176	-0.263	-0.176	0.00259	0.071	0.052	-0.0206	745.631	2791	618.463	1154	1201.81	3030
ARFIP1	ARFIP1	2174.61	4897	1909.28	4084	0.0843	-0.201	-0.15	-0.0802	0.0101	0.0407	-0.0378	-0.13	-0.0137	-0.00911	-0.0128	-0.246	0.145	-0.103	-0.252	-0.0515	-0.0491	-0.0975	0.0594	-0.042	0.00563	0.0972	-0.0608	-0.119	-0.065	-0.0995	-0.0778	-0.134	-0.234	-0.173	-0.23	-0.251	-0.354	0.136	-0.187	-0.311	-0.24	-0.26	-0.176	-0.0137	-0.219	-0.22	1218.21	1649	1221.33	1649	0.0478	0.0221	-0.0662	0.0619	-0.165	0.00503	-0.101	-0.19	-0.148	0.0476	0.00167	-0.0614	-0.12	-0.112	-0.158	0.0715	0.02	-0.203	-0.212	-0.0673	-0.171	2888.47	4486	2750.63	4486	1843.96	4486
MMP7	MMP7	2174.62	2479	2011.28	2399	-0.16	0.221	0.175	0.116	0.0832	-0.152	0.0497	0.0648	-0.0236	-0.0939	-0.124	-0.0875	0.00659	-0.141	-0.1	-0.101	-0.131	-0.117	-0.0647	-0.1	-0.146	-0.000726	0.147	0.26	0.26	0.0922	0.0898	0.228	0.283	0.196	0.268	0.297	0.264	-0.0438	0.173	0.247	0.274	0.303	0.184	0.183	0.222	0.229	909.921	947	967.413	1319	-0.0859	0.0463	0.0216	-0.0564	0.0305	0.034	-0.0756	-0.0309	-0.123	0.0708	-0.0188	-0.0648	0.309	-0.132	0.0237	0.0298	-0.0535	0.049	0.202	-0.157	-0.084	1649.25	4438	1550.49	4752	1385.56	2479
SMURF2	SMURF2	2174.77	2754	2191.27	2754	-0.0275	-0.0321	-0.0511	0.0231	-0.173	0.181	-0.149	-0.0229	0.0287	0.102	0.133	0.161	-0.138	0.166	0.164	0.116	0.145	0.0186	-0.106	0.066	0.022	0.00789	-0.0232	-0.165	-0.172	-0.126	0.171	-0.133	0.0737	0.0109	0.143	0.103	0.0524	-0.0312	0.0321	0.0365	0.133	0.0928	-0.143	-0.153	-0.0351	-0.00184	3315.88	4439	3228.3	4439	-0.079	-0.0666	-0.0135	0.00417	-0.0919	0.118	-0.118	0.0801	0.0511	0.194	0.191	0.159	0.0289	0.113	0.0926	0.179	0.177	-0.112	0.0546	0.0915	-0.0353	2128.29	3537	1997.95	3537	2436.53	3537
TNFRSF9	TNFRSF9	2175.22	3404	2399.13	3824	0.0272	0.0455	0.0578	0.087	0.163	-0.0756	0.153	0.203	0.145	0.0596	0.0941	0.0794	-0.292	0.0291	0.0967	0.0603	0.0957	0.0727	-0.14	0.119	0.126	-0.0628	0.0259	0.151	0.0108	0.0588	0.0538	0.0237	0.128	0.0227	0.0316	-0.00542	-0.00107	-0.139	0.0839	0.0352	0.0361	-0.00269	0.169	-0.13	-0.0301	0.0106	4612.35	6262	4335.78	6005	0.0561	-0.038	0.05	0.0249	0.158	-0.0599	0.0329	0.0944	0.164	-0.0566	0.00295	-0.111	-0.0287	-0.12	-0.0583	-0.0854	-0.0206	-0.023	0.0842	0.104	0.157	3726.05	4856	3648.15	4856	3174.89	4856
IGHG4	IGHG4	2175.52	5267	2269.6	5267	-0.00123	-0.138	-0.16	-0.128	-0.0244	-0.0203	-0.164	-0.166	-0.0547	0.00863	-0.0217	-0.0488	-0.117	-0.0814	-0.0551	-0.0211	-0.0467	-0.00932	-0.277	-0.0263	-0.00804	0.0916	0.0171	-0.0338	-0.233	-0.0854	-0.124	0.0962	0.0361	-0.154	-0.0718	-0.147	-0.0988	-0.118	-0.0813	-0.139	-0.0924	-0.166	0.0258	-0.344	-0.0573	-0.0789	1465.67	3840	1265.76	3589	-0.019	-0.0385	0.0367	0.167	0.0839	-0.23	-0.00396	-0.162	0.00311	-0.224	-0.14	-0.12	-0.0339	0.0241	-0.0853	-0.247	-0.157	0.159	0.0409	0.023	-0.0916	1329.36	5177	1118.28	3774	1583.79	5177
ERO1B	ERO1B	2176.37	2906	1961.04	2472	-0.0201	0.0759	0.0795	0.122	0.0591	-0.242	0.102	0.199	-0.0715	0.119	0.0811	0.16	0.000274	0.132	0.154	0.155	0.109	0.116	-0.0923	0.00934	0.00978	-0.0676	0.0846	0.107	0.213	0.065	-0.203	0.188	0.227	0.00534	0.0768	0.113	0.142	-0.0401	0.167	0.141	0.0928	0.128	0.156	-0.00608	0.129	0.13	2514.63	3468	2715.9	3918	-0.0472	0.135	0.179	0.214	0.0506	-0.142	0.0347	0.00452	-0.0969	-0.0243	-0.0679	-0.0114	0.0761	-0.0124	0.0152	-0.0285	-0.0726	0.0681	-0.0379	-0.176	-0.118	2262.3	4643	2363.95	4643	2309.15	3468
CDH5	CDH5	2176.72	2648	2122.17	2996	0.11	0.128	0.0477	0.0747	0.00918	-0.13	0.117	0.155	0.175	0.082	0.104	0.206	-0.0407	0.163	0.184	0.0807	0.104	0.0822	-0.081	0.1	0.0884	0.133	0.125	0.143	0.138	-0.0154	-0.0515	0.195	0.322	0.233	0.314	0.327	0.269	0.319	0.208	0.219	0.339	0.348	0.134	0.307	0.12	0.181	664.482	1272	577.961	1240	0.0473	0.117	0.188	0.135	0.186	0.047	0.0137	0.108	0.205	0.126	0.12	0.0728	0.126	0.136	0.0819	0.0915	0.0911	0.185	0.167	0.0085	0.0749	2236.04	2989	1931.06	2261	1244.01	2648
TMX1	TMX1	2177.87	3497	2091.76	4148	-0.0288	-0.216	-0.151	-0.0429	0.0679	-0.0648	0.126	0.0689	0.0513	-0.174	-0.107	-0.0923	0.0426	0.0536	-0.0276	-0.182	-0.111	0.131	0.133	0.0742	0.055	-0.042	-0.188	-0.144	-0.165	0.0711	0.066	0.0771	0.137	-0.106	0.072	-0.0072	0.00473	-0.0628	-0.0403	0.0259	0.0535	-0.0256	-0.0252	-0.0546	-0.133	-0.0613	3363	5311	3342.27	5415	-0.108	-0.167	-0.0946	-0.165	-0.00262	0.119	-0.00896	0.0136	-0.0743	0.0253	-0.0416	-0.0487	0.0135	-0.0239	-0.0774	0.0177	-0.0487	0.0288	0.0939	-0.0278	-0.0118	3278.62	5306	2935.76	5033	2826.12	5306
CCDC140	CCDC140	2178	2937	2463.35	3905	0.177	-0.01	-0.171	-0.0789	-0.0764	0.00601	0.101	-0.127	-0.156	0.133	-0.0315	-0.0833	-0.0709	-0.0729	-0.0739	0.127	-0.0371	-0.144	-0.137	-0.156	-0.162	0.124	0.0672	-0.202	-0.12	-0.0574	-0.0944	0.0958	-0.14	-0.213	0.00405	-0.145	-0.157	-0.00588	-0.15	-0.149	0.0195	-0.143	-0.173	-0.211	-0.257	-0.238	1473.93	3310	2303.6	3310	0.159	0.0595	-0.0599	-0.0884	-0.0532	-0.0825	0.182	-0.0377	-0.109	0.203	-0.0379	-0.0518	0.157	-0.0771	-0.0382	0.209	-0.0392	-0.0671	-0.0592	-0.128	-0.103	1980.9	3396	2241.82	4116	1826.58	3310
CSK	CSK	2178.6	3841	1979.54	3841	-0.0247	-0.0331	0.0416	-0.0565	0.194	0.0455	0.0372	0.102	0.0964	0.0542	0.0718	-0.13	0.278	-0.119	-0.168	0.0421	0.0622	-0.152	0.208	0.0895	0.0792	0.148	-0.143	-0.195	-0.159	-0.215	0.0256	-0.0959	-0.16	-0.0653	-0.194	-0.14	-0.213	0.0739	-0.176	-0.243	-0.166	-0.115	-0.147	0.133	0.0939	0.0768	2179.21	2825	1971.13	2332	-0.0867	-0.0277	-0.137	-0.0474	-0.0641	-0.000827	-0.123	-0.219	-0.172	-0.109	-0.144	-0.0938	-0.172	-0.054	-0.0929	-0.0781	-0.12	-0.089	-0.244	-0.151	-0.197	2434.77	2574	2572.46	3524	2258	2825
LPO	LPO	2179.09	2975	2603.36	3189	-0.0793	0.092	0.106	0.0433	0.0163	-0.113	0.163	0.119	0.152	0.0286	0.138	0.165	-0.0331	0.0886	0.203	0.0158	0.131	0.0826	0.126	0.13	0.0775	-0.0861	0.0683	0.145	0.1	0.0283	0.034	0.217	0.234	0.296	0.147	0.28	0.227	0.193	0.182	0.283	0.152	0.288	0.238	0.399	0.241	0.245	340.258	1460	307.93	2040	-0.133	-0.0768	0.00397	-0.124	0.112	-0.00941	0.0493	0.0848	0.225	-0.0571	0.0686	-0.00219	0.229	0.103	0.149	-0.0805	0.0525	0.211	0.358	0.174	0.212	1011.32	3090	909.941	3090	683.891	2975
LPCAT2	LPCAT2	2179.74	2211	2066.25	2211	0.169	-0.185	-0.134	-0.0207	-0.137	0.0305	-0.132	-0.0517	0.112	0.119	0.169	0.0463	0.0692	0.103	0.0827	0.123	0.173	0.0182	0.187	0.04	0.0337	-0.161	-0.172	-0.255	-0.184	0.0417	0.123	-0.27	-0.298	-0.0742	-0.225	-0.222	-0.293	0.0154	-0.257	-0.296	-0.206	-0.206	-0.207	-0.105	-0.286	-0.259	577.597	1270	1137.22	1521	-0.0828	-0.0641	-0.0681	-0.0663	-0.0543	0.176	-0.0971	-0.145	-0.000301	-0.168	-0.139	-0.136	0.291	-0.171	-0.133	-0.116	-0.0918	-0.115	0.231	-0.29	-0.332	569.826	2536	1401.19	2536	760.456	2211
DDR1.1	DDR1	2179.94	2579	2059.94	2579	-0.0482	0.0375	0.0824	0.164	0.197	-0.0964	0.0597	0.131	0.098	0.0494	0.099	0.161	0.072	0.155	0.182	0.0608	0.11	0.101	0.147	0.111	0.0697	-0.0649	-0.0606	-0.0711	0.0802	0.251	-0.0437	0.000162	0.00233	0.0293	-0.138	-0.0384	0.0336	0.0901	0.0937	0.0288	-0.115	-0.0164	0.0767	0.169	0.0812	0.0242	3067.97	4563	2774.84	4563	0.14	0.112	0.161	0.182	0.186	-0.173	0.149	0.187	0.111	0.125	0.138	0.1	0.338	0.0767	0.179	0.118	0.133	0.188	0.342	0.0492	0.0969	665.917	1777	568.279	1777	1312.13	2579
SRC	SRC	2180.41	3550	2131.93	3550	0.0417	-0.106	-0.0141	-0.0856	0.0673	-0.0302	0.016	0.114	0.101	0.0797	0.105	-0.109	0.304	-0.0423	-0.126	0.0244	0.0595	-0.0848	0.248	0.133	0.133	0.109	-0.0129	-0.112	-0.129	-0.21	-0.0272	-0.121	-0.174	-0.199	-0.205	-0.271	-0.352	0.0275	-0.29	-0.373	-0.209	-0.277	-0.208	-0.142	-0.147	-0.143	772.434	2381	661.576	1924	0.136	0.0309	-0.0165	0.0358	-0.172	-0.0914	0.0862	-0.112	-0.198	0.0705	-0.0241	-0.137	0.135	-0.24	-0.17	0.121	0.0137	-0.145	-0.0122	-0.149	-0.213	1807.58	2707	1711.59	2707	1300.69	2707
PPP1R27	PPP1R27	2180.88	4852	1907.99	4074	-0.144	0.0679	0.0589	0.0846	-0.096	0.086	-0.0406	-0.0518	-0.0444	0.0402	0.0171	0.0945	-0.283	0.0866	-0.0547	0.0619	0.0349	-0.0995	-0.276	0.0308	0.0608	-0.0255	-0.0249	0.0641	-0.129	-0.0404	0.218	-0.0523	0.0562	-0.152	0.0407	-0.0833	-0.00408	-0.284	-0.125	-0.155	0.0247	-0.0998	-0.271	-0.352	-0.0471	0.0131	1053.56	4982	885.235	4542	0.02	-0.0808	0.0838	-0.103	-0.0476	0.0669	-0.0228	0.0334	0.0167	0.123	0.0182	-0.00457	0.0818	-0.0515	-0.0834	0.0984	-0.000793	-0.109	0.079	0.00133	0.0259	4480.66	5112	4156.1	4388	1839.5	4982
PLSCR3	PLSCR3	2181.88	2791	2772.52	3467	-0.0339	-0.153	-0.141	-0.105	-0.0493	0.212	-0.139	-0.153	-0.0972	-0.0868	-0.105	-0.0172	-0.0738	0.0751	-0.0145	-0.082	-0.102	-0.0687	-0.0443	-0.163	-0.147	0.0875	-0.0649	-0.0559	-0.131	-0.109	0.0382	-0.0017	0.14	-0.0487	0.199	0.0902	0.141	-0.0808	0.102	0.0744	0.191	0.0816	-0.0946	-0.093	-0.215	-0.138	2934.77	4039	3776.11	4039	-0.133	0.0796	0.176	0.11	0.0423	-0.126	0.121	0.173	0.0216	0.121	0.134	0.214	0.0928	0.179	0.0249	0.126	0.139	-0.0128	0.19	0.0738	0.0815	2072.06	2396	1923.86	2219	2340.69	2791
N6AMT1	N6AMT1	2182.07	5267	1878.41	5094	0.166	-0.0611	0.0103	0.00927	-0.0309	0.0156	-0.00632	0.00308	0.0627	0.131	0.139	-0.0605	0.313	0.0346	-0.0601	0.0956	0.108	0.00234	0.253	0.0081	0.0374	0.0859	-0.0476	-0.0977	-0.0358	-0.0855	-0.0246	-0.0919	-0.181	-0.0242	-0.167	-0.133	-0.223	0.165	-0.0597	-0.172	-0.186	-0.149	-0.0505	0.15	-0.0394	-0.0481	3643.62	3851	3452.75	3724	0.152	0.0681	-0.0552	0.0627	-0.131	-0.053	0.00891	-0.0426	-0.107	0.0172	-0.0492	-0.0646	-0.0751	-0.0484	-0.075	0.034	-0.0376	0.06	-0.208	-0.0644	-0.109	3801.23	4712	3534.7	4643	3012.64	4712
LYZ	LYZ	2182.24	2992	2588.61	3702	0.0623	-0.101	-0.0599	-0.0998	-0.0131	-0.0279	-0.137	-0.125	0.0493	-0.181	-0.0992	-0.191	0.102	-0.0423	-0.139	-0.169	-0.0867	0.0542	0.142	0.152	0.119	-0.0305	-0.233	-0.205	-0.123	0.223	0.138	-0.165	-0.0595	-0.0883	-0.104	-0.112	-0.088	-0.0302	-0.146	-0.0961	-0.0922	-0.102	-0.0605	-0.0327	0.0524	0.0928	1857.96	4452	1716.33	4452	0.0892	-0.155	-0.0693	0.0194	0.0191	-0.0397	-0.23	-0.153	-0.0134	-0.0921	-0.0792	-0.144	0.103	-0.0516	-0.0855	-0.0629	-0.0536	-0.0811	0.101	0.0474	0.0545	1815.98	4227	3325.11	4227	1939.07	4227
FOXG1	FOXG1	2183.07	3215	1951.62	3215	0.111	-0.0467	-0.0958	-0.0549	-0.0195	-0.0332	0.0939	0.129	0.044	0.15	0.14	0.184	-0.218	0.0514	0.114	0.184	0.169	-0.155	-0.155	0.00462	0.0902	0.0937	0.0861	0.042	-0.0667	0.00135	-0.0204	-0.0303	0.027	0.0865	0.0913	0.0442	0.128	-0.319	0.132	0.048	0.0501	0.00861	-0.213	-0.318	0.0155	0.0327	1530.7	5761	1297.97	4902	0.0621	0.00691	0.124	0.0792	0.0176	0.0518	0.0348	8.24e-05	0.105	-0.00134	-0.0255	0.059	-0.128	0.167	-0.0025	-0.0426	-0.0607	0.00812	-0.0701	0.0414	0.0445	4282.13	5352	4051.65	4837	2230.66	5352
EGF.1	EGF	2183.17	3651	2732.97	4579	0.0772	-0.102	-0.0993	-0.0622	0.000866	0.000544	0.0972	-0.0193	0.185	-0.0225	0.02	-0.0642	0.205	0.0839	-0.0531	-0.0484	0.00157	0.123	0.16	0.172	0.165	0.143	0.00549	-0.00942	-0.0959	-0.162	0.0044	0.00846	0.097	0.0215	0.2	0.0541	0.0308	-0.00339	0.00256	0.0829	0.221	0.0669	0.0279	-0.144	0.0541	0.143	3956.81	5787	3654.08	5787	-0.0842	0.035	0.182	0.171	-0.0355	-0.0915	0.252	0.0828	0.113	0.209	0.216	0.126	0.0616	0.136	0.0505	0.221	0.226	0.115	0.112	0.224	0.109	717.805	2012	1262.36	2832	1425.91	3651
LRTM1	LRTM1	2183.42	3349	2385.86	3349	-0.105	-0.0492	-0.099	-0.022	0.0621	0.126	0.0117	0.15	0.111	0.0858	0.09	0.193	-0.218	0.0841	0.231	0.0793	0.085	0.102	-0.118	0.16	0.0873	-0.0768	0.0286	0.0892	0.127	0.116	0.17	0.123	0.257	0.157	0.182	0.154	0.148	-0.0825	0.0848	0.189	0.182	0.154	0.142	0.0246	0.069	0.107	3031.55	3044	2901.84	3044	0.0582	-0.123	-0.068	-0.0855	0.0731	0.097	0.103	0.161	0.178	0.0938	0.12	0.146	0.147	0.138	0.219	0.0988	0.125	0.179	0.22	0.107	0.166	1977.61	2823	1827.48	2234	2319.25	3044
SOS1	SOS1	2183.66	4653	4703.13	4833	-0.0874	-0.0256	-0.0915	-0.0607	0.0549	0.0347	-0.216	-0.137	0.0063	-0.0194	-0.0398	-0.119	-0.0865	-0.0276	-0.103	-0.0693	-0.0806	0.0142	-0.0775	0.0502	-0.054	-0.209	-0.063	-0.134	-0.00954	0.182	0.104	0.0294	0.0887	0.0124	0.189	0.162	0.0309	0.179	-0.0383	0.0245	0.197	0.167	0.102	0.0866	0.0409	-0.0239	2699.27	4218	2389.53	3193	-0.0276	0.0299	0.0912	0.038	0.0785	0.00154	0.0946	0.18	0.0966	0.152	0.167	-0.00953	0.237	-0.105	0.056	0.144	0.161	0.0788	0.259	0.102	0.182	2241.11	3295	2086.7	3822	2353.63	4218
ADAMTSL1.1	ADAMTSL1	2184.32	3507	1915.66	2522	-0.208	0.0136	-0.0239	-0.0413	0.0173	0.205	-0.0668	-0.107	-0.0743	-0.197	-0.148	-0.0992	-0.188	-0.108	-0.0509	-0.158	-0.115	-0.0977	-0.119	0.000221	-0.114	0.0776	0.163	0.149	0.00916	-0.0337	0.00712	0.179	0.252	0.105	0.287	0.252	0.231	-0.225	0.169	0.136	0.299	0.261	0.0624	-0.17	0.0827	0.148	1630.31	1959	1520.84	1959	-0.231	0.0671	0.131	-0.00523	0.137	0.00613	0.046	-0.000919	-0.0159	0.0314	0.0822	0.0548	0.189	0.0902	0.0125	0.0259	0.079	0.0543	0.294	0.0466	0.0489	1887.07	5130	1638.88	3755	1873.7	3507
TNFRSF8	TNFRSF8	2184.35	2519	1986.34	2213	0.0885	0.174	0.135	0.0951	0.0488	0.00322	0.0834	0.215	0.176	0.119	0.119	0.143	-0.19	0.154	0.136	0.138	0.135	0.0105	-0.172	0.0627	0.158	0.0275	-0.232	-0.28	-0.269	0.0751	0.381	-0.266	-0.0114	0.139	0.0593	0.0241	0.0749	-0.171	-0.136	0.0422	0.0647	0.0277	-0.248	-0.133	0.0905	0.215	429.733	2848	396.045	2848	0.0087	-0.225	-0.105	-0.218	0.182	0.194	-0.0327	0.0681	0.117	0.0403	-0.0124	-0.0335	-0.0432	-0.124	-0.0281	0.0268	-0.0235	-0.123	0.00718	0.011	0.066	1461.37	5800	1237.88	5322	864.772	2848
ANKRD46	ANKRD46	2184.61	2627	2121.53	2627	-0.0403	0.0555	0.0523	-0.0862	-0.0719	0.197	-0.0718	-0.0656	-0.159	-0.109	-0.156	-0.157	0.0371	-0.132	-0.11	-0.105	-0.155	-0.106	-0.0535	-0.121	-0.148	-0.0133	-0.0231	-0.0326	-0.156	0.0359	0.152	-0.069	0.0661	-0.195	0.0838	-0.0415	-0.0369	0.00638	-0.174	-0.075	0.0864	-0.043	-0.139	-0.101	-0.185	-0.0966	2983.97	5057	3264.49	5231	-0.0223	0.00569	0.119	-0.122	0.0575	0.0127	0.0364	0.0634	-0.163	0.0343	-0.0265	-0.0179	0.201	-0.1	-0.0633	0.0155	-0.039	-0.0922	0.0866	-0.0557	-0.0655	3737.26	5047	3492.09	4928	2829	5047
CARD9	CARD9	2184.91	4662	2117.21	4662	0.0671	-0.122	-0.0983	-0.123	-0.0705	0.265	-0.145	-0.202	0.0199	0.0505	0.045	-0.0511	0.0365	0.0333	-0.0631	0.0639	0.0562	-0.0478	0.0052	-0.0113	0.0718	-0.0593	-0.12	-0.136	-0.181	-0.014	0.313	-0.256	-0.261	0.0446	0.111	0.0706	0.0448	-0.0729	0.0607	0.0121	0.0961	0.0561	-0.0389	-0.174	-0.0584	-0.041	1243.01	5008	1420.24	5008	-0.152	-0.085	-0.0405	-0.0736	-0.0796	0.299	-0.123	-0.127	0.00138	0.136	0.126	0.128	-0.178	0.0593	-0.0158	0.135	0.124	-0.0364	-0.178	0.0916	0.0705	800.309	2335	684.645	2176	1194.41	4662
NCMAP	NCMAP	2185.35	5082	2150.54	5082	-0.207	0.151	0.13	0.051	0.229	-0.0555	0.15	0.213	-0.00571	-0.0297	-0.031	0.0905	-0.149	-0.000838	0.0963	-0.00294	-0.00943	-0.0137	-0.0683	-0.00884	-0.036	0.000425	0.0401	0.138	0.142	-0.0461	0.0868	0.145	0.294	0.178	0.265	0.293	0.322	-0.186	0.165	0.308	0.283	0.309	0.124	0.0162	0.196	0.323	1234.59	1821	1171.21	1821	-0.0685	-0.09	-0.0442	-0.128	0.149	0.058	-0.0236	-0.0596	0.043	-0.144	-0.131	0.016	-0.121	0.15	0.148	-0.156	-0.14	0.264	-0.0688	-0.0362	0.0606	2143.24	3137	1861.61	1923	1729.94	3137
ERP29	ERP29	2185.41	4411	1927.45	4411	-0.0252	-0.106	-0.0695	-0.115	0.0884	0.0618	-0.0275	-0.0401	0.0527	0.0438	0.0245	-0.215	0.21	-0.0657	-0.278	0.01	-0.00464	-0.0511	0.13	0.0555	0.0666	0.0971	-0.0486	-0.139	-0.182	-0.105	-0.0939	-0.0644	-0.0934	-0.211	-0.268	-0.303	-0.3	0.169	-0.184	-0.298	-0.29	-0.321	-0.13	-0.0379	-0.11	-0.122	1244.92	2365	1069.39	1503	0.0782	0.0433	0.00988	0.0356	-0.203	-0.0703	0.0917	-0.0123	-0.146	0.0863	0.0252	-0.0732	-0.0489	-0.168	-0.222	0.0944	0.0301	-0.187	-0.15	-0.0165	-0.107	2268.9	3891	2032.15	3891	1763.06	3891
SFRP1	SFRP1	2186.1	3348	2351.66	3348	-0.107	0.1	0.086	0.113	0.119	0.0774	0.163	0.144	-0.000895	0.115	0.0479	0.15	-0.266	0.0484	0.158	0.14	0.0664	0.0482	-0.225	-0.0748	-0.0752	-0.078	0.0631	0.138	0.205	0.278	0.0547	0.209	0.187	0.159	0.00627	0.0756	0.139	-0.0373	0.147	0.176	0.0296	0.0964	0.111	0.184	0.0957	0.0361	1748.29	3976	1781.84	3976	-0.102	-0.106	-0.107	-0.11	0.168	0.0331	-0.0233	0.0043	0.0173	-0.0396	-0.0514	0.0912	-0.0808	0.179	0.151	-0.0298	-0.0432	0.226	-0.0129	-0.0668	-0.00796	2713.74	4603	2434.6	3392	2146.05	3976
IMPACT	IMPACT	2186.62	3022	1981.33	3022	0.198	-0.158	-0.142	-0.121	-0.153	-0.119	0.0297	-0.0589	-0.0861	-0.0392	-0.0395	-0.11	0.282	-0.0767	-0.0694	-0.062	-0.058	0.0174	0.237	-0.0888	-0.0725	0.105	-0.0182	-0.0467	-0.0624	-0.214	-0.21	-0.03	-0.18	-0.0146	-0.0705	-0.072	-0.224	0.194	-0.0607	-0.0987	-0.082	-0.082	0.0148	0.0978	0.017	-0.0502	2960.84	5175	2627.78	5052	0.117	-0.0358	-0.181	-0.0378	-0.152	0.0364	-0.0867	-0.00277	0.047	-0.0135	0.0543	0.00594	-0.0954	-0.0113	0.0196	-0.00988	0.0593	-0.105	-0.0928	0.115	0.0757	3736.98	4567	3910.63	5306	2823.09	4567
EZR	EZR	2186.79	4245	1945.58	4245	0.259	-0.221	-0.138	-0.0394	-0.129	0.0871	-0.0887	-0.143	0.0564	-0.00134	0.04	-0.137	0.198	0.0155	-0.0809	-0.0213	0.025	0.00108	0.148	-0.000306	0.03	0.159	-0.0868	-0.171	-0.154	-0.0797	-0.104	-0.159	-0.248	-0.097	-0.261	-0.257	-0.292	0.146	-0.111	-0.231	-0.257	-0.254	-0.0985	-0.0407	-0.185	-0.208	1695.3	2063	1696.76	2159	0.102	0.0857	0.0278	0.134	-0.106	-0.13	0.0601	-0.0721	-0.0496	0.0672	0.0349	-0.0246	-0.059	-0.0634	-0.114	0.102	0.0626	-0.1	-0.109	-0.00509	-0.179	3686.85	4409	3412.36	3927	2275.5	4245
FKBP5	FKBP5	2186.85	4233	2097.13	4233	0.0772	-0.192	-0.079	-0.0697	-0.0119	0.141	-0.138	-0.0789	-0.0128	-0.0038	0.0215	-0.173	0.265	-0.0825	-0.161	-0.0234	0.00534	-0.0552	0.258	-0.0296	-0.026	0.0727	-0.0205	-0.111	-0.0559	-0.103	-0.0105	-0.19	-0.242	-0.0953	-0.213	-0.203	-0.307	0.231	-0.204	-0.267	-0.222	-0.21	-0.175	0.0944	-0.127	-0.133	1834.86	1894	1826.86	1894	0.0712	0.0657	0.00934	0.0806	-0.137	-0.0169	-0.0296	-0.184	-0.19	-0.0636	-0.115	-0.149	0.0499	-0.167	-0.186	-0.0112	-0.0758	-0.108	-0.137	-0.161	-0.28	2412.39	3602	2423.41	3602	2117.44	3602
FCN3	FCN3	2186.92	4379	4040.34	5040	0.0219	0.089	0.00208	0.0702	-0.0415	-0.0329	-0.213	-0.196	-0.0403	-0.0894	-0.113	-0.0338	0.0312	-0.0478	-0.0471	-0.0907	-0.114	-0.106	-0.0893	-0.0554	-0.0834	0.0372	0.0744	0.0654	0.051	0.0273	-0.0218	-0.141	-0.0625	0.0011	-0.0632	-0.0804	0.00277	0.0287	-0.00324	-0.0103	-0.0599	-0.078	-0.0204	-0.0131	-0.0178	0.00449	5250.26	6162	5853	6162	0.0779	0.0287	0.015	-0.00303	-0.128	-0.0917	0.0101	0.0481	-0.116	-0.0287	-0.0498	-0.0407	0.229	-0.0255	-0.0885	-0.0127	-0.0367	0.00283	0.143	-0.0384	-0.024	3755.52	5713	3435.07	5459	3282.25	5713
DTD1	DTD1	2187.02	3522	1980.41	3522	-0.0673	-0.0224	0.039	-0.109	0.192	-0.0263	0.0618	0.119	0.0608	0.0803	0.0557	-0.146	0.299	-0.112	-0.205	0.0201	0.00377	-0.0957	0.187	0.0743	0.0824	0.13	-0.0362	-0.0927	-0.0975	-0.224	-0.116	0.029	-0.0403	-0.153	-0.183	-0.178	-0.218	0.174	-0.151	-0.22	-0.197	-0.19	-0.0588	0.13	0.0385	0.00781	2441.72	2459	2140.56	2235	0.0444	-0.0166	-0.132	-0.0402	-0.125	0.00318	-0.0631	-0.141	-0.183	-0.0157	-0.0526	-0.171	-0.0968	-0.229	-0.206	-0.011	-0.0501	-0.216	-0.184	-0.141	-0.173	1835.11	3876	1700.51	3876	2125.07	3522
RAN	RAN	2187.52	2936	2544.75	2936	0.174	-0.0947	-0.116	-0.11	-0.0217	-0.11	-0.0522	-0.0966	-0.028	-0.0717	-0.0629	-0.129	0.22	-0.15	-0.118	-0.0672	-0.0587	-0.111	0.199	-0.167	-0.0876	0.144	0.021	-0.0258	-0.0632	-0.102	-0.269	0.0322	-0.156	-0.0785	-0.15	-0.165	-0.242	0.0654	-0.126	-0.181	-0.147	-0.163	-0.00384	0.0457	-0.0621	-0.127	2309.93	4119	2030.22	3317	0.0647	-0.0777	-0.183	-0.0783	-0.175	0.0783	-0.0212	-0.0273	-0.183	-0.00853	-0.0662	-0.126	-0.0949	-0.198	-0.131	0.0125	-0.0505	-0.232	-0.207	-0.1	-0.129	2099.58	3304	1872.21	3230	2195.65	3304
ANAPC10	ANAPC10	2187.71	4027	2000.96	4027	-0.114	-0.0865	-0.052	0.0744	0.223	0.0736	-0.00155	0.0221	0.0407	0.117	0.143	0.0849	-0.0585	0.0684	0.0978	0.112	0.139	0.137	0.0775	0.102	0.0812	-0.126	0.0235	0.0141	-0.0103	0.251	0.0365	-0.0205	0.0713	-0.0181	0.0989	0.0267	0.0495	0.121	0.0243	0.105	0.126	0.0469	0.115	-0.0771	-0.0421	0.0244	3186.14	5860	2861.87	5860	0.0358	0.0645	0.225	0.237	0.187	-0.0592	0.215	0.236	0.221	0.106	0.19	0.124	0.0932	0.189	0.134	0.109	0.195	0.21	0.214	0.197	0.165	883.279	906	1005.87	1475	1576.37	4027
SCGB1D2	SCGB1D2	2188.43	3490	2252.25	4410	0.102	-0.235	-0.183	-0.113	-0.169	0.0601	-0.133	-0.173	-0.0789	0.0647	0.0345	-0.0531	0.0261	-0.00853	-0.0793	0.082	0.0479	-0.024	0.0144	-0.114	-0.106	0.00955	0.0573	-0.0246	-0.0853	0.0184	-0.134	0.021	-0.146	-0.194	-0.308	-0.293	-0.257	0.105	-0.109	-0.258	-0.312	-0.297	-0.113	-0.091	-0.244	-0.303	1146.1	3438	1271.05	3438	0.145	0.0554	0.0242	0.126	-0.192	-0.0906	0.103	0.102	-0.0643	0.124	0.128	0.133	-0.0656	0.0395	-0.0534	0.147	0.148	-0.0947	-0.064	0.0922	-0.0124	2550.58	3065	2426.53	3065	1742.62	3438
TNFRSF10B.2	TNFRSF10B	2189.2	4045	1915.26	3738	-0.0498	-0.0234	0.014	0.0669	0.228	-0.101	0.0302	-0.0324	-0.0613	-0.127	-0.136	-0.0953	0.00424	0.0867	-0.0992	-0.145	-0.151	0.106	-0.0495	0.0377	-0.133	-0.0386	0.0228	0.114	0.199	0.153	-0.0367	0.152	0.0653	0.0528	0.0459	0.0821	0.0591	0.0377	0.204	0.053	0.0224	0.0638	0.241	0.093	0.161	0.0442	2522.71	5011	2637.1	5521	0.0521	0.0634	0.137	0.134	0.16	-0.0721	0.0664	-0.0182	0.0477	-0.124	-0.114	-0.133	0.193	0.123	-0.0608	-0.141	-0.128	0.27	0.187	0.0482	-0.0155	1999.22	2452	1757.36	2130	2216.67	4045
CLEC11A.1	CLEC11A	2189.68	4100	1913.12	3470	-0.1	-0.0814	-0.112	-0.0422	0.149	0.0303	0.00879	-0.0254	0.00707	-0.195	-0.171	-0.155	-0.0871	-0.158	-0.107	-0.172	-0.151	-0.0573	-0.0873	-0.0467	-0.0905	0.0814	-0.147	-0.0781	-0.0322	0.0545	0.0257	0.0529	0.104	0.164	-0.0582	0.0206	0.0141	0.106	0.00596	0.0853	-0.0543	0.0263	0.0812	0.171	0.155	0.182	3599.61	5047	3747.32	5047	-0.0302	-0.227	-0.15	-0.101	0.225	0.0434	-0.0304	-0.0329	0.056	-0.0628	-0.0659	-0.13	-0.00128	-0.0935	-0.0956	-0.0787	-0.0797	-0.00754	0.039	-0.0358	-0.0327	1720.35	4319	1475.03	3848	2280.03	4319
KCNAB3	KCNAB3	2189.7	4277	2014.01	4586	-0.0613	0.0153	-0.0934	-0.0619	0.0272	0.241	-0.0671	-0.214	-0.116	-0.153	-0.171	-0.0586	0.141	0.00614	-0.0741	-0.124	-0.147	0.0357	0.0328	-0.0882	-0.052	0.0734	0.0375	-0.0588	-0.137	-0.00467	-0.0878	0.134	0.112	-0.108	0.0397	-0.00949	0.0987	0.136	0.0596	0.0606	0.046	-0.00619	0.0502	0.00951	-0.0831	-0.0683	4409.49	5091	4765.89	5406	-0.165	0.0779	-0.00337	0.0194	-0.0324	-0.0693	0.0569	0.11	-0.0642	0.0517	0.0697	0.269	-0.032	0.173	0.0548	0.0906	0.105	0.0378	-0.00279	0.146	0.0969	1512.16	4635	1371.22	4635	2230.86	4635
HSPE1	HSPE1	2191.35	2366	2507.86	2674	0.0829	0.087	0.155	0.129	0.0243	-0.0812	0.145	0.175	0.13	0.123	0.123	-0.0296	0.179	0.0317	-0.0438	0.0986	0.103	0.0989	0.224	0.139	0.144	-0.0555	-0.053	-0.135	-0.0121	0.00202	-0.0791	-0.0977	-0.149	-0.207	-0.212	-0.224	-0.205	0.205	-0.109	-0.229	-0.204	-0.219	-0.0263	0.0562	-0.122	-0.111	2465.06	3153	2311.07	2533	0.0761	-0.00153	-0.123	-0.0439	-0.0445	-0.131	-0.048	-0.212	-0.129	-0.208	-0.207	-0.111	-0.000681	-0.171	-0.112	-0.146	-0.154	-0.00184	-0.00969	-0.179	-0.244	1875.29	2828	1896.89	2828	2150.14	2828
FMO3	FMO3	2192.3	3897	2047.95	4308	0.0203	0.239	0.166	0.179	-0.163	-0.07	0.111	0.115	-0.0638	0.00659	0.000188	0.11	-0.171	0.00628	0.0154	0.00505	-0.00138	0.0343	-0.134	0.065	0.0842	-0.000568	0.269	0.259	0.222	-0.1	-0.0897	0.23	0.275	-0.0305	0.227	0.213	0.278	-0.129	0.142	0.113	0.224	0.21	0.133	-0.0878	0.0829	0.112	1015.58	2440	979.836	2440	0.00454	0.227	0.221	0.0902	-0.0479	-0.1	0.0475	0.0858	-0.0549	0.00727	0.0134	-0.0129	-0.077	0.0219	-0.0341	-0.0125	-0.00194	0.0505	-0.0761	-0.0175	0.0256	2047.2	5312	1777.21	5312	1554.99	3897
STAB2	STAB2	2193.82	3944	2080.01	3944	-0.0287	0.239	0.163	0.0827	-0.0448	-0.185	0.131	0.156	-0.0446	0.0696	0.00864	0.113	-0.0628	0.16	0.0713	0.0917	0.0252	0.0334	-0.137	-0.0414	0.042	0.0773	-0.0531	-0.117	-0.115	-0.152	0.12	-0.223	-0.0694	0.0801	0.128	0.0995	0.141	-0.105	-0.0349	0.0764	0.12	0.0912	-0.189	-0.114	0.118	0.164	2569.34	3895	3351.11	3999	0.16	-0.0346	0.013	-0.0559	-0.123	0.0169	-0.0233	0.0763	0.179	0.156	0.141	0.146	0.117	0.105	0.0621	0.154	0.139	0.00162	0.11	0.18	0.194	2206.53	3001	2318.62	3001	2310.84	3895
CRHBP	CRHBP	2194.18	3621	2181.95	3621	-0.0981	0.211	0.199	0.014	0.117	-0.121	-0.0595	0.122	0.0493	-0.0725	-0.012	-0.00759	0.138	-0.0289	0.0028	-0.0819	-0.0179	-0.105	0.245	0.132	0.0666	-0.111	-0.0898	-0.0118	-0.133	0.12	0.242	-0.0966	0.144	0.165	0.104	0.135	0.123	-0.0303	0.0228	0.0731	0.0988	0.131	-0.0657	0.151	0.217	0.259	2112.26	3692	2447.33	3692	-0.121	-0.149	-0.0459	-0.248	0.123	0.116	-0.115	-0.0486	-0.121	-0.083	-0.123	-0.167	0.024	-0.225	-0.182	-0.128	-0.161	-0.191	0.0718	-0.0691	-0.0344	1253.98	2263	1094.59	2136	1737.48	3621
UNC5B.2	UNC5B	2195.26	2752	2267.02	3007	-0.0218	0.201	0.178	0.127	0.12	-0.0769	0.147	0.253	0.135	0.0832	0.094	0.167	-0.164	0.0681	0.181	0.0792	0.0912	0.0461	-0.0954	0.0925	0.106	-0.0431	0.0115	0.122	0.211	0.11	0.155	0.16	0.261	0.211	0.206	0.26	0.24	-0.124	0.142	0.229	0.215	0.27	0.101	0.155	0.192	0.245	1687.04	1923	1716.29	1923	-0.0942	-0.0328	-0.0102	-0.0419	0.194	0.0894	-0.14	-0.117	-0.00747	-0.117	-0.141	-0.034	-0.0919	0.0531	0.0695	-0.145	-0.165	0.152	-0.0745	-0.163	-0.0612	2345.68	3118	2620.22	4049	2034.45	2752
ADH5	ADH5	2195.43	4603	1915.17	4149	0.0932	-0.133	-0.0627	-0.116	-0.0164	-0.127	0.0392	0.0585	-0.0145	0.0891	0.0759	-0.0219	0.31	-0.0533	-0.0805	0.065	0.0555	-0.0264	0.263	-0.0223	0.00612	0.144	0.0718	0.0403	0.0712	-0.327	-0.0888	0.0245	-0.0912	-0.044	-0.0749	-0.0456	-0.156	0.289	-0.0715	-0.145	-0.0661	-0.0373	-0.0434	0.246	0.0441	0.0261	1112.65	5348	933.512	4673	0.119	0.0277	-0.152	-0.0351	-0.252	0.0914	-0.154	-0.0797	-0.0515	-0.00258	0.0201	-0.0252	-0.102	-0.0649	-0.0494	0.0201	0.0402	-0.124	-0.127	-0.0149	-0.0268	2201.04	5139	2150.52	5139	1658.76	5139
SAR1B	SAR1B	2195.57	3995	1905.69	3260	-0.145	0.146	0.133	0.107	0.0704	0.0123	-0.0272	0.1	-0.0316	0.0874	0.0407	0.26	-0.018	0.16	0.21	0.14	0.0831	0.06	-0.0495	-0.0179	0.0396	-0.0237	0.0805	0.0678	0.092	-0.0594	0.0936	-0.0333	0.106	0.0798	0.203	0.179	0.33	-0.0274	0.138	0.268	0.232	0.204	-0.000515	-0.0308	0.117	0.162	2349.77	3578	2123.3	3578	-0.111	0.0817	0.0572	-0.00331	-0.0275	-0.056	-0.00552	0.0572	-0.0382	0.00142	-0.0195	0.133	0.139	0.0979	0.0949	0.0236	-0.00108	0.0843	0.0914	-0.0477	0.00756	4376.24	5359	4104.5	4632	2703.82	3995
TRIM5	TRIM5	2195.9	3389	2857.7	4419	-0.0738	0.0402	-0.00518	0.0905	0.0374	0.141	-0.101	-0.0756	-0.154	-0.139	-0.159	0.0556	0.0429	0.0857	0.0648	-0.0761	-0.105	0.0484	-0.0486	-0.175	-0.136	-0.11	0.13	0.0859	0.131	0.0907	0.00461	0.112	0.128	-0.047	0.0419	0.0612	0.221	0.0486	0.173	0.172	0.0643	0.0802	0.147	0.0298	-0.0439	-0.0148	3506.34	4140	3377.99	4140	-0.13	0.199	0.127	0.156	0.0142	-0.0168	-0.0368	0.0316	-0.0229	0.0134	0.0242	0.208	0.0876	0.234	0.152	0.0594	0.0641	0.176	0.0562	-0.0249	0.0122	1636.43	4619	1398.06	4189	2219.46	4140
CD300LG	CD300LG	2196.07	4589	2355.58	4589	-0.153	0.0427	0.045	0.0381	0.178	-0.0582	0.169	0.152	-0.0588	-0.0204	-0.00796	0.222	-0.203	0.0924	0.221	-0.0212	-0.00826	0.0477	-0.143	-0.0249	-0.0435	0.0191	0.0747	0.0947	0.0792	0.0632	-0.0409	0.328	0.398	0.04	0.374	0.339	0.353	-0.0888	0.141	0.308	0.402	0.361	0.0699	0.0186	0.0319	0.0898	295.742	3833	347.321	3833	-0.0467	0.11	0.23	0.188	0.206	-0.0741	0.181	0.179	0.0802	0.121	0.104	0.158	-0.0925	0.152	0.172	0.0964	0.0825	0.263	0.026	0.0295	0.0502	1443.72	2202	1406.14	2202	662.347	3833
CD59.1	CD59	2196.18	4142	1945.58	3910	-0.0994	0.256	0.183	0.116	0.0286	-0.116	0.0705	0.0934	0.0199	0.0243	0.0255	0.125	-0.116	0.0388	0.144	0.0352	0.034	0.0247	-0.128	0.0275	-0.0435	-0.0925	0.0942	0.201	0.262	0.0454	0.026	0.155	0.18	0.107	0.219	0.265	0.274	-0.11	0.185	0.257	0.237	0.28	0.187	0.141	0.167	0.173	1469.95	1849	1383	1399	-0.0497	0.0953	0.106	0.0245	0.119	-0.126	-0.019	-0.0588	-0.0709	-0.0859	-0.105	0.0502	0.0433	0.152	0.187	-0.0804	-0.101	0.286	-0.0312	-0.152	-0.108	1913.14	3337	1790.96	3337	1809.05	3337
PRIM1	PRIM1	2196.32	3964	1961.84	3429	-0.0491	0.125	0.102	-0.00872	0.00845	-0.0915	0.0598	0.164	-0.0429	0.209	0.131	0.0979	-0.128	0.00176	0.092	0.199	0.121	-0.133	-0.162	-0.0556	-0.0616	-0.186	0.103	0.2	0.0151	0.104	0.0617	0.0779	0.121	0.0405	0.166	0.164	0.000757	-0.162	-0.0733	-0.0358	0.14	0.141	-0.0957	-0.0627	0.0513	0.0554	3016.31	4435	2765.03	3594	-0.115	0.0658	0.129	-0.0841	0.013	-0.046	-0.0296	-0.0474	-0.0664	-0.00257	-0.0973	-0.25	0.251	-0.178	-0.179	-0.064	-0.137	-0.0528	0.04	-0.128	-0.0524	1612.04	3464	1435.19	3464	2131.94	3964
TSSK2	TSSK2	2196.98	2835	2848.04	3558	-0.1	-0.149	-0.182	-0.133	0.0574	0.16	-0.146	-0.208	0.0909	-0.105	-0.0692	-0.00694	-0.123	-0.0235	0.0319	-0.123	-0.0827	-0.0124	-0.076	0.163	0.113	0.0394	-0.0412	-0.00886	-0.0387	0.0987	0.0173	0.119	0.179	0.0666	-0.063	-0.045	0.0274	0.0227	0.12	0.219	-0.0623	-0.0439	0.141	0.0391	0.0292	0.0719	4433.33	5689	4495.23	5689	-0.00327	-0.0701	0.0842	0.121	0.00277	-0.0908	0.109	0.143	0.213	-0.038	0.0331	0.0132	-0.00696	0.157	0.153	-0.072	0.00591	0.206	0.126	0.151	0.196	2379.01	3436	2445.12	4061	2724.6	3436
FAM86B1	FAM86B1	2197.12	5198	1974.04	5198	-0.0307	0.0361	2e-05	-0.0032	0.0186	-0.0424	-0.0882	-0.0493	-0.0378	-0.11	-0.104	0.0295	-0.323	-0.102	0.00897	-0.0997	-0.0941	-0.111	-0.237	0.0327	-0.0322	-0.0064	0.0152	0.0523	0.000659	0.0991	-0.179	0.0826	0.0182	-0.0244	-0.0954	-0.0239	0.0287	-0.0387	0.00925	-0.00526	-0.0971	-0.0231	0.0583	0.0889	-0.0175	-0.163	4692.37	6286	4584.26	6286	-0.0401	-0.0494	-0.0155	-0.0721	0.087	-0.133	-0.171	-0.161	-0.0558	-0.203	-0.183	-0.0933	-0.163	-0.075	-0.0732	-0.21	-0.188	-0.00562	-0.0859	-0.215	-0.159	1403.89	3327	1824.5	3985	2173.03	5198
ETNK1	ETNK1	2197.52	3218	2709.19	4477	0.0267	-0.0488	-0.106	-0.0505	-0.0448	0.221	-0.173	-0.124	-0.119	-0.000699	-0.0882	-0.0827	-0.012	-0.141	-0.0742	-0.000596	-0.0907	-0.114	-0.0952	-0.119	-0.156	-0.00728	-0.124	-0.154	-0.167	0.0219	0.277	-0.133	-0.0561	-0.142	0.046	-0.1	-0.0602	0.0519	-0.16	-0.0801	0.0797	-0.0849	-0.0731	-0.104	-0.177	-0.133	1959.62	3658	1941.05	4740	0.135	-0.0319	0.004	-0.0209	-0.00488	0.163	-0.00576	0.00303	-0.167	0.1	-0.0405	-0.149	0.208	-0.233	-0.133	0.0803	-0.0555	-0.169	-0.0195	-0.189	-0.147	1746.08	2894	1787.47	2894	1950.49	3218
DEFB113	DEFB113	2197.74	4030	2311.71	5828	-0.00164	-0.154	-0.123	-0.0743	-0.133	0.0254	-0.147	0.066	0.0126	-0.0262	0.0291	0.0174	-0.198	-0.0883	0.0115	-0.0274	0.0297	-0.201	-0.0982	0.105	0.0978	-0.00342	-0.142	-0.105	0.0546	-0.105	0.0354	-0.0266	0.124	0.0381	0.0512	0.15	0.0683	-0.0838	0.0209	0.0843	0.0552	0.156	-0.0791	0.0699	0.148	0.152	3961.66	4977	4114.25	4977	-0.00904	-0.134	-0.143	-0.126	0.00225	0.0631	-0.238	-0.115	-0.105	-0.111	-0.0627	-0.0199	-0.0803	-0.0577	0.033	-0.107	-0.0573	-0.0581	-0.00606	-0.0255	0.0237	1645.47	4440	3513.35	4440	2281.09	4440
SYNE2	SYNE2	2198.42	5431	1920.59	4518	0.167	-0.215	-0.15	-0.121	-0.136	-0.023	-0.032	-0.0521	0.00532	0.0117	0.0279	-0.108	0.286	-0.0398	-0.0758	-0.028	-0.00399	0.049	0.246	0.0324	0.0613	0.0893	-0.0245	-0.0335	-0.0128	-0.174	-0.186	-0.0201	-0.177	0.0345	-0.149	-0.0886	-0.192	0.188	0.0475	-0.0799	-0.168	-0.104	0.103	0.13	0.0511	-0.0277	3324.52	4845	3009.8	3767	0.121	0.0447	-0.135	0.0149	-0.156	0.0211	-0.0815	-0.00495	0.0725	-0.00361	0.0795	0.101	-0.111	0.141	0.128	-0.00513	0.0807	0.0461	-0.0977	0.18	0.121	2813.19	3647	3364.42	3647	2699.94	4845
CDK5.CDK5R1	CDK5.CDK5R1	2199.34	3974	2615.89	3974	-0.0826	0.127	0.188	0.0946	-0.0545	-0.0262	0.0374	0.0875	-0.143	0.132	-0.03	0.0333	-0.164	0.053	-0.00468	0.146	-0.0243	-0.0606	-0.194	-0.171	-0.0947	0.0398	-0.0818	-0.126	-0.109	-0.079	0.226	-0.184	-0.0241	0.0777	0.14	0.124	0.109	-0.115	-0.0683	0.0384	0.135	0.119	-0.226	-0.0906	0.143	0.184	2325.45	3677	2465.04	3869	0.179	-0.0461	-0.0135	-0.0686	-0.146	0.0682	0.009	0.114	0.147	0.181	0.134	0.15	0.127	0.0924	0.0865	0.195	0.144	-0.0125	0.0737	0.109	0.129	2197.06	3004	1976.37	2962	2239.04	3677
TMED2	TMED2	2200.18	2913	2111.79	2913	-0.124	0.198	0.127	0.135	0.0845	0.0546	0.0662	-0.112	-0.135	-0.0975	-0.179	-0.0982	-0.103	0.0138	-0.115	-0.0779	-0.166	-0.0117	-0.156	-0.116	-0.233	-0.0506	0.101	0.137	0.0669	0.162	0.0629	0.0659	0.0126	-0.021	0.106	0.0189	0.0924	-0.0552	0.135	0.0251	0.115	0.0234	0.112	-0.0475	-0.038	-0.158	4167.9	4929	3961.48	4929	0.0128	0.172	0.308	0.276	0.159	-0.0822	0.258	0.0978	0.113	0.0132	0.0246	-0.0506	0.208	0.155	-0.0707	0.00268	0.0156	0.152	0.24	0.115	-0.0602	542.197	2792	679.24	2834	1181.67	2913
RXRA	RXRA	2202.2	3867	2162.13	3867	0.0805	-0.0925	-0.0379	0.0778	-0.226	0.0059	-0.139	-0.0892	0.0242	0.104	0.132	0.0589	-0.015	0.114	0.126	0.102	0.131	0.0414	0.112	0.0635	-0.00712	0.0293	-0.156	-0.163	-0.168	0.0464	0.213	-0.287	-0.193	0.0313	-0.0825	-0.124	-0.191	-0.0235	-0.155	-0.0667	-0.0885	-0.13	-0.118	-0.165	-0.0842	-0.0586	1310.2	3717	2458.78	3717	0.259	-0.0795	0.0551	0.0787	-0.0791	-0.0192	0.189	0.121	0.166	0.0558	0.0782	-0.0322	0.127	-0.0469	0.0369	0.0468	0.0711	-0.000101	0.153	0.0156	-0.0488	1356	4083	1337.08	4083	1534.69	3867
MAGEA3	MAGEA3	2202.89	3478	2078.32	3478	-0.0106	0.185	0.182	0.21	-0.0238	-0.0727	0.0754	0.0454	-0.0139	0.0839	0.0531	0.112	-0.181	0.0529	0.103	0.113	0.0775	0.0771	-0.143	-0.103	-0.0956	-0.0357	0.0411	0.0324	0.153	0.00723	-0.1	0.13	-0.0239	-0.00737	0.0164	0.0606	0.108	-0.106	0.132	0.0694	0.00969	0.056	0.178	-0.0416	-0.062	-0.147	4097.21	5255	4225.06	5590	0.0574	0.184	0.184	0.196	-0.0557	-0.1	0.187	0.185	0.0204	0.124	0.133	0.131	-0.175	0.0978	0.108	0.103	0.114	0.169	-0.137	0.0307	0.089	1661.84	2460	1716.91	2460	2308.12	3478
PPP1CC	PPP1CC	2203.18	4492	2022.63	4492	-0.0554	0.0126	0.0884	0.0231	0.194	-0.129	0.0255	0.129	0.171	0.0362	0.0569	-0.121	0.253	-0.0492	-0.185	-0.0107	0.0199	-0.0326	0.213	0.0996	0.107	0.0055	0.0142	-0.0678	0.0081	-0.0308	-0.0288	0.00797	-0.105	-0.206	-0.283	-0.262	-0.275	0.134	-0.198	-0.346	-0.273	-0.252	-0.116	0.0986	-0.0694	-0.106	1458.44	3852	1240.32	3093	0.0579	-0.0343	-0.217	-0.167	-0.145	0.0735	-0.119	-0.151	-0.297	-0.076	-0.153	-0.169	-0.0208	-0.248	-0.232	0.00383	-0.0937	-0.243	-0.179	-0.296	-0.309	404.247	1875	727.733	1875	830.269	3852
TNFRSF14	TNFRSF14	2203.96	3564	2069.12	3564	-0.027	0.236	0.13	0.0653	-0.0732	-0.179	0.121	0.142	-0.0638	0.0793	0.0255	0.166	-0.179	0.108	0.0888	0.106	0.0465	-0.0413	-0.195	-0.0486	-0.00843	0.015	-0.0515	-0.0961	-0.0821	-0.128	0.268	-0.211	-0.0612	0.139	0.244	0.225	0.312	-0.243	0.107	0.199	0.23	0.213	-0.0667	-0.166	0.185	0.22	1325.36	1721	1366.99	2117	0.0146	-0.0513	-0.0428	-0.123	-0.0851	0.156	-0.0789	-0.0444	0.0866	0.0798	0.0448	0.157	-0.0753	0.137	0.0779	0.0789	0.0429	0.0548	-0.0952	0.0643	0.0912	3264.84	4082	3094.99	4082	1980.81	3564
RBKS	RBKS	2204.1	3480	2081.72	3480	0.11	0.121	0.0705	0.215	-0.134	-0.0312	-0.0281	-0.054	-0.104	0.0492	0.02	0.182	-0.0161	0.123	0.176	0.0817	0.0447	0.064	-0.00181	-0.116	-0.14	-0.0654	0.102	0.119	0.162	0.0472	0.0944	0.125	0.241	0.102	0.33	0.303	0.346	-0.128	0.218	0.296	0.356	0.324	0.174	-0.103	0.0858	0.182	820.707	2944	695.376	1959	-0.0892	0.0355	0.0142	-0.0729	0.00673	-0.115	0.0154	0.00722	-0.019	-0.0842	-0.0753	-0.0638	0.00977	0.115	0.0467	-0.0824	-0.0733	0.2	0.00883	-0.0254	-0.0182	3926.64	5325	3597.26	3952	1556.96	3480
FABP6	FABP6	2204.1	3798	3289.54	4230	-0.0926	-0.191	-0.159	-0.0974	0.0215	0.0993	-0.148	-0.0678	0.0959	-0.0225	0.0376	0.0359	0.0144	0.02	0.0931	-0.0472	0.0177	0.11	0.0945	0.177	0.0831	-0.118	-0.0278	-0.0454	-0.0522	0.141	-0.0446	0.0589	0.0578	-0.063	-0.0889	-0.0918	-0.0104	0.174	0.00588	0.0226	-0.08	-0.0842	0.202	0.147	0.0111	-0.0163	3821.81	5108	3531.54	4973	0.103	0.0821	0.167	0.114	0.0239	-0.164	0.179	0.191	0.0193	0.0419	0.0515	0.137	0.314	0.0822	0.196	0.0821	0.0865	0.221	0.314	-0.0184	0.0375	977.912	2944	889.309	2944	1726.18	3798
RAB1B	RAB1B	2204.23	3201	2032.62	3201	0.199	-0.233	-0.184	-0.144	-0.115	0.0654	-0.12	-0.135	0.0373	-0.0059	0.0119	-0.16	0.164	-0.0426	-0.14	-0.0401	-0.0163	-0.0538	0.126	-0.0122	0.047	0.134	-0.133	-0.213	-0.215	-0.202	-0.0271	-0.192	-0.186	-0.148	-0.132	-0.196	-0.281	-0.007	-0.183	-0.225	-0.148	-0.212	-0.187	-0.21	-0.144	-0.12	1606.25	1625	1578.87	1625	0.11	0.0661	0.00269	0.115	-0.16	-0.0235	0.0715	-0.0251	-0.0282	0.112	0.0824	-0.00264	-0.0478	-0.0845	-0.078	0.141	0.106	-0.163	-0.107	0.0237	-0.0722	3343.38	3971	3099	3771	2181.28	3201
PEF1	PEF1	2204.81	2141	2477.45	3206	-0.117	-0.0706	-0.0842	-0.0881	-0.15	0.0671	-0.125	-0.0221	-0.0473	0.146	0.0883	0.173	-0.205	0.069	0.175	0.147	0.0876	-0.00267	-0.165	0.146	0.0169	-0.0888	-0.00424	0.0311	0.0253	-0.00513	0.125	-0.0457	0.00872	0.0272	0.139	0.0951	0.168	-0.243	0.0987	0.128	0.124	0.0816	0.0617	-0.217	-0.00817	-0.0332	3368.01	5029	3039.82	4023	-0.182	0.0245	0.0835	0.0495	-0.113	0.0561	-0.0126	0.004	-0.103	0.0911	0.068	0.0428	-0.243	-0.107	-0.0309	0.045	0.026	-0.188	-0.211	-0.0609	-0.0938	2584.47	4623	2292.44	4076	2637.61	4623
TNFRSF14.2	TNFRSF14	2205.28	3102	2396.2	3246	-0.0229	-0.115	-0.0943	-0.0425	-0.106	0.174	-0.123	0.063	0.105	0.0559	0.0646	0.124	-0.19	0.194	0.134	0.0505	0.0599	0.0138	-0.125	0.14	0.0757	-0.0411	0.0539	0.0537	0.0607	0.161	0.0479	0.108	0.0233	0.0574	-0.0216	-0.0162	0.0257	-0.0856	0.0893	-0.0322	-0.0401	-0.0312	0.0163	-0.0719	-0.0132	-0.112	4802.76	5358	4862.85	5358	0.067	-0.0433	-0.0221	-0.106	0.00164	0.0952	-0.0665	-0.101	0.107	-0.00598	0.0162	0.0531	0.1	0.094	0.0707	-0.041	-0.0129	0.0901	0.187	0.0544	0.0794	4183.52	4379	4076.32	4372	3330.73	4379
SPIN1	SPIN1	2206.41	5254	1942.27	5254	-0.00245	0.239	0.199	0.186	-0.1	-0.0267	0.0173	0.0378	-0.0127	0.0358	0.00342	0.0609	-0.197	0.0467	0.0307	0.0452	0.0106	-0.00696	-0.188	-0.0555	0.00256	0.0961	0.0981	0.0872	0.0803	-0.134	0.116	-0.15	-0.0358	0.0813	0.166	0.148	0.201	-0.316	0.0487	0.11	0.152	0.135	-0.03	-0.261	0.0708	0.0923	1792.23	3262	1629.75	3262	0.0628	0.115	0.197	0.179	-0.14	-0.0147	0.107	0.0787	0.114	0.125	0.126	0.132	-0.174	0.0896	0.0953	0.117	0.119	0.0916	-0.0917	0.125	0.155	2270.54	2478	2195.67	2312	2066.66	3262
CEACAM7	CEACAM7	2206.44	3433	2210.65	4320	0.0116	0.137	0.153	0.132	0.0677	-0.153	0.138	0.208	0.142	-0.0444	0.00383	0.0694	0.135	-0.00359	0.0691	-0.0622	-0.00923	-0.0253	0.266	0.0875	0.0502	-0.23	0.0884	0.11	0.181	0.148	0.0383	0.225	0.267	0.0501	-0.0238	0.0665	0.13	-0.1	0.0604	0.0362	-0.0455	0.0508	0.17	0.0746	0.216	0.229	1687.1	4145	2303.71	4668	0.0305	-0.0588	-0.02	0.0374	0.15	-0.00267	0.0449	0.135	0.127	-0.109	-0.0307	-0.0928	-0.0423	-0.0269	-0.025	-0.149	-0.0619	0.0979	0.104	0.124	0.179	3626.08	4440	3685.18	4440	2269.75	4145
ST8SIA2	ST8SIA2	2206.44	4739	2096.71	4739	-0.00604	-0.0602	-0.0604	0.0279	0.133	0.253	-0.134	-0.102	0.114	-0.103	-0.0512	0.0105	0.0624	0.142	0.0338	-0.0886	-0.0366	-0.094	0.0829	-0.0263	-0.0101	0.0149	-0.0778	-0.0385	-0.0163	0.197	0.282	0.0789	0.18	0.168	0.0242	0.0595	0.0822	0.269	0.148	0.165	0.0257	0.0619	0.0273	0.293	0.0526	0.116	1484.46	5298	1275.62	5298	-0.0711	-0.12	0.0289	0.0149	0.18	0.118	0.0395	0.121	0.134	0.0767	0.107	0.135	0.205	0.173	0.206	0.0571	0.0918	0.0755	0.321	0.106	0.172	1524.07	3113	1331.1	2145	1682.56	4739
STX3	STX3	2206.68	4757	2509.06	5267	0.245	-0.153	-0.0699	0.00712	-0.19	0.12	-0.169	-0.179	-0.0113	-0.011	0.00471	-0.0719	0.109	0.016	-0.000956	-0.0247	-0.00627	-0.0446	0.0629	-0.094	-0.0689	0.0252	-0.0374	-0.0761	-0.0443	0.0946	-0.0162	-0.189	-0.292	0.0279	-0.247	-0.205	-0.28	0.0351	-0.099	-0.218	-0.264	-0.217	-0.104	-0.0615	-0.143	-0.178	2315.63	3549	2487.44	3799	0.148	0.0772	0.0727	0.0813	-0.0389	-0.0991	0.00176	-0.126	0.0349	0.101	0.0798	0.00277	0.108	-0.0629	-0.015	0.11	0.0868	-0.0228	0.0525	0.00643	-0.171	4073.68	4636	3701.23	3615	2653.71	4636
DHX8	DHX8	2207.38	3864	3067.89	3864	0.185	-0.186	-0.111	-0.00478	-0.144	0.0921	-0.196	-0.25	0.0242	-0.072	-0.0196	-0.162	0.0139	-0.000923	-0.107	-0.0838	-0.0283	-0.0553	0.0355	-0.0637	-0.0214	0.0221	-0.0745	-0.15	-0.131	0.0306	-0.0244	-0.29	-0.368	-0.0842	-0.268	-0.28	-0.321	0.0617	-0.116	-0.269	-0.275	-0.286	-0.128	-0.139	-0.289	-0.28	563.691	2052	1477.11	2760	0.152	0.0701	0.0803	0.0675	-0.115	-0.0618	0.0165	-0.111	-0.0895	0.00605	-0.0374	-0.0985	0.208	-0.102	-0.16	0.0829	0.0188	-0.0624	0.0664	-0.104	-0.251	3137.08	3669	2950.4	3669	1178.4	3669
OTC	OTC	2207.74	3630	2559.4	3630	-0.00795	0.147	0.163	0.163	-0.038	-0.0684	0.179	0.104	-0.102	0.17	0.077	0.00802	-0.154	-0.0708	-0.0598	0.135	0.0495	-0.0537	-0.154	0.0447	-0.00423	0.09	0.144	0.0827	0.0743	-0.1	0.017	0.026	0.047	-0.146	0.292	0.148	0.155	-0.000798	0.0282	0.0278	0.311	0.159	0.0104	-0.105	-0.103	-0.0221	2287.56	3762	2040.34	3644	-0.0833	0.0473	0.0798	0.0144	0.0306	0.128	-0.0642	-0.181	0.0711	-0.049	-0.00845	0.0235	-0.0478	-0.00793	-0.0528	-0.0771	-0.0302	0.0731	0.099	0.124	0.0942	4184.17	4503	4516.5	4945	2656.99	3762
ZFAND1	ZFAND1	2208.23	3961	1971.74	3938	-0.0158	-0.0864	-0.0864	-0.163	0.019	-0.168	0.0744	-0.0158	-0.14	0.0191	-0.0293	-0.161	0.206	-0.194	-0.193	-0.0213	-0.0642	-0.118	0.102	-0.039	-0.169	0.0954	0.00113	-0.000948	-0.00882	-0.3	-0.179	0.0519	-0.0883	-0.1	-0.0703	-0.0599	-0.21	0.0838	-0.134	-0.146	-0.0826	-0.0702	-0.0448	0.0734	0.148	0.0117	1730.7	4702	1558.06	4702	0.0318	0.000403	-0.169	-0.0295	-0.175	0.0922	-0.098	-0.0744	-0.0597	-0.00908	0.00497	-0.0333	-0.162	-0.0516	-0.0546	-0.0143	0.00113	-0.179	-0.214	0.0067	-0.0299	3305.16	5106	3126.08	5106	2250.21	4702
RAB37	RAB37	2208.61	3790	2068.11	3948	0.0605	0.114	0.143	0.0156	-0.0494	-0.0179	0.11	0.0378	0.0634	0.198	0.157	0.213	0.0217	0.0368	0.168	0.172	0.134	0.0551	0.0421	0.0675	0.0578	0.0744	0.0118	0.0687	0.0158	-0.0181	0.01	0.219	0.0917	0.0484	0.163	0.148	0.217	-0.0206	0.063	0.167	0.141	0.128	0.133	0.0247	0.016	0.031	3141.42	4736	4162.56	4736	0.0982	0.0411	0.161	0.0466	-0.0159	-0.0521	0.196	0.149	0.0113	0.179	0.124	0.186	0.0323	0.0807	0.178	0.155	0.103	0.157	0.0366	-0.0415	0.0109	1948.16	3113	2254.65	3113	2335.71	3790
ITGA2	ITGA2	2209.32	2364	2725.02	3493	-0.156	0.179	0.0372	0.11	0.147	-0.0132	-0.172	-0.134	0.107	-0.0546	-0.016	0.166	-0.18	0.0382	0.0732	-0.0812	-0.0385	0.0204	-0.202	-0.122	-0.131	0.00925	0.177	0.123	0.176	0.0565	-0.0186	0.0289	0.0485	0.205	0.164	0.204	0.29	0.0505	0.104	0.22	0.143	0.186	0.114	0.0935	-0.0582	-0.0452	2353.84	3506	2067.96	2894	-0.0415	0.0841	0.0801	0.12	0.214	-0.0771	-0.0499	-0.109	0.157	-0.0462	-0.0273	0.0527	-0.00108	-0.0372	0.0706	-0.081	-0.0571	0.074	-0.000567	-0.227	-0.169	1850.23	4473	2867.69	4473	2115.75	3506
GSS	GSS	2209.43	4353	2005.26	4353	0.0906	-0.0327	-0.0347	0.0568	0.067	-0.178	-0.0255	-0.0492	0.0394	-0.022	0.00394	0.161	0.283	0.0688	0.17	-0.0336	-0.00488	0.152	0.25	-0.09	-0.0749	0.196	0.0185	-0.00766	0.0384	-0.121	-0.197	0.133	0.109	0.185	0.146	0.155	0.17	0.494	0.187	0.267	0.14	0.151	0.279	0.315	0.137	0.143	114.569	2690	93.5008	2684	0.19	-0.0733	-0.143	-0.00897	-0.0658	0.0353	-0.0614	0.0983	0.212	0.127	0.21	0.143	0.115	0.0483	0.16	0.117	0.204	0.0161	0.192	0.21	0.186	1395.32	2344	1519.45	2344	303.103	2690
AFM	AFM	2210.89	3183	2032.99	3183	-0.203	0.101	0.102	0.0658	0.076	-0.0575	0.0588	-0.0229	-0.196	-0.113	-0.12	0.121	-0.203	0.0289	0.0721	-0.0895	-0.1	0.0018	-0.19	-0.0904	-0.133	-0.0101	0.341	0.324	0.235	-0.203	-0.292	0.277	0.274	0.0474	0.277	0.273	0.353	0.136	0.325	0.292	0.309	0.298	0.277	0.1	0.142	0.18	256.101	666	228.981	666	-0.0988	0.243	0.232	0.0895	0.0326	-0.261	0.168	0.105	0.0454	-0.0127	0.052	0.0877	0.252	0.158	0.0666	-0.0197	0.0486	0.296	0.252	0.193	0.241	645.663	1477	598.381	3234	507.974	1477
PDLIM5	PDLIM5	2211.3	3789	1935.14	3241	-0.11	0.0651	0.0935	-0.0638	0.174	-0.136	0.0268	0.1	0.0671	0.0986	0.0668	-0.088	0.303	-0.128	-0.163	0.0442	0.0222	-0.146	0.16	0.0388	-0.00207	0.0637	0.0256	-0.018	0.0331	-0.163	-0.0864	0.015	-0.0666	-0.11	-0.141	-0.115	-0.191	0.17	-0.169	-0.222	-0.159	-0.13	-0.107	0.171	0.0588	0.0103	3228	3719	2916.95	3561	0.0847	0.0772	-0.0991	-0.0621	-0.122	-0.0934	-0.108	-0.236	-0.276	-0.0844	-0.181	-0.252	0.0893	-0.278	-0.264	-0.0842	-0.184	-0.17	-0.174	-0.337	-0.356	179.168	2563	575.526	2563	472.936	3719
TAFA5	TAFA5	2212.23	4678	2382.74	4735	-0.19	0.0542	0.0705	0.136	0.216	0.0117	-0.0572	-0.0224	0.0163	-0.0399	-0.00995	0.0461	-0.155	0.0681	0.0499	-0.0628	-0.0294	0.118	-0.0802	0.152	0.118	-0.111	0.0636	0.193	0.265	0.179	0.0344	0.135	0.201	0.0426	0.103	0.149	0.186	-0.107	0.165	0.175	0.115	0.161	0.214	0.0801	0.191	0.216	1872.81	2777	1905.07	2925	-0.149	-0.032	0.126	0.153	0.281	-0.0283	0.0468	0.0922	0.0428	-0.0832	-0.0463	-0.0317	0.0717	0.094	0.0131	-0.109	-0.0677	0.23	0.145	0.101	0.171	1475.12	3483	1283.88	3483	1802.99	3483
SAMD4B	SAMD4B	2212.29	3953	1961.58	3478	0.138	-0.0929	-0.0921	-0.0465	-0.111	-0.107	-0.0554	-0.0561	0.0079	0.0582	0.0815	-0.14	0.322	-0.0585	-0.113	0.036	0.0642	-0.0958	0.225	0.0445	0.0685	0.0639	0.0525	-0.0582	-0.0359	-0.094	-0.194	-0.0659	-0.193	-0.17	-0.199	-0.202	-0.295	0.226	-0.15	-0.244	-0.205	-0.207	-0.115	0.11	-0.17	-0.238	2004.86	2071	1898.79	2071	0.0716	0.0639	-0.0184	0.0628	-0.138	-0.138	0.0056	-0.0856	-0.219	-0.0334	-0.0983	-0.17	0.112	-0.169	-0.189	-0.00157	-0.0752	-0.168	-0.0607	-0.183	-0.26	1902.46	3375	1940.54	3375	2031.91	3375
CCL15.1	CCL15	2212.89	4286	2909.03	4286	-0.219	0.0923	0.161	0.149	0.125	0.0127	0.193	0.184	-0.0168	0.0604	0.0702	0.05	-0.0251	0.0539	0.0965	0.0616	0.0715	-0.0322	0.0383	-0.0286	-0.0824	-0.196	0.0223	0.121	0.138	0.154	0.114	0.144	0.143	0.0763	0.125	0.161	0.0932	0.0726	0.122	0.108	0.113	0.152	0.056	0.148	0.112	0.106	2749.3	3148	2724.26	3148	-0.0999	-0.00982	0.0977	0.0807	0.112	0.0553	0.111	0.0139	0.00614	0.00803	0.029	-0.0432	0.0551	0.056	0.0266	-0.0151	0.0104	0.0278	0.0754	-0.0782	-0.0657	4496.94	4909	4924.62	5357	2890.17	4286
EGLN2	EGLN2	2213	3440	2158.49	4645	0.208	-0.204	-0.177	-0.175	-0.129	0.0225	0.124	0.0515	-0.064	0.0488	0.0368	-0.0514	0.0768	-0.0556	-0.0495	0.0477	0.0356	-0.135	0.118	-0.0894	-0.0213	0.114	-0.0501	-0.134	-0.0962	-0.0918	-0.0726	-0.101	-0.0738	-0.117	0.0738	-0.0151	-0.0748	-0.147	-0.101	-0.063	0.0815	-0.0113	-0.263	-0.285	-0.243	-0.149	1513.06	3671	1936.53	3910	0.00255	-0.0177	-0.176	-0.111	-0.12	0.221	-0.142	-0.0903	0.00614	0.0712	0.108	0.0684	-0.1	0.0352	0.0195	0.102	0.136	-0.186	-0.0707	0.0303	0.0176	2080.69	3752	1966.68	3752	1882.77	3671
AKT2	AKT2	2213.22	4072	2486.3	4782	0.101	-0.168	-0.0649	-0.0614	-0.165	0.124	-0.173	-0.212	-0.187	0.0217	-0.0367	-0.0582	-0.143	0.0279	-0.0666	0.0374	-0.0254	0.021	-0.126	-0.0616	-0.078	-0.0926	-0.02	-0.0471	-0.0887	0.161	-0.162	0.0366	-0.179	-0.179	-0.29	-0.265	-0.228	0.0975	-0.0581	-0.242	-0.3	-0.273	-0.0335	-0.0365	-0.212	-0.331	1543.83	2027	1537.23	2027	-0.00167	0.0503	0.0718	0.1	-0.156	-0.0897	0.0996	0.109	-0.19	0.0783	0.0757	0.0687	-0.153	0.0121	-0.0937	0.0838	0.0802	-0.117	-0.134	0.108	0.0054	2927.77	3215	2895.91	3646	2081.7	3215
EFCAB14.1	EFCAB14	2213.95	4046	2038.15	4357	0.044	0.0827	0.0259	0.129	-0.216	-0.0102	-0.0942	-0.0796	-0.174	-0.0497	-0.043	0.0951	-0.125	0.145	-0.0528	-0.0518	-0.0445	0.108	-0.0965	-0.0656	0.0278	-0.0458	0.14	0.0862	0.0835	-0.0805	-0.0912	-0.083	-0.0669	-0.183	-0.11	-0.114	0.0595	-0.159	0.0784	-0.0888	-0.125	-0.127	0.024	-0.178	-0.122	-0.103	3204.96	4123	3117.54	4123	-0.0274	0.0942	-0.0218	-0.000554	-0.139	-0.119	-0.117	-0.0267	-0.179	-0.101	-0.0612	0.215	-0.146	0.184	-0.0387	-0.0956	-0.0544	0.0296	-0.105	0.0844	0.0467	2246.15	3207	2113.87	3207	2481.59	4046
RAB5B	RAB5B	2214.1	4821	1927.96	4229	0.225	-0.119	-0.0747	-0.0698	-0.141	-0.0751	0.00852	-0.0371	0.0451	-0.0119	0.0232	-0.0991	0.297	-0.0687	-0.0402	-0.0456	-0.00366	-0.0199	0.254	-0.0377	-0.0122	0.0914	0.0178	0.0229	0.0483	-0.185	-0.147	-0.0327	-0.19	0.0196	-0.114	-0.0687	-0.233	0.0413	-0.0639	-0.13	-0.125	-0.0765	-0.00624	0.0674	0.0897	0.019	3832.47	4942	3636.9	4942	0.0932	0.0363	-0.159	0.0125	-0.109	0.0165	-0.0587	-0.103	-0.00255	-0.0624	-0.0176	-0.0278	-0.111	-0.00457	0.0247	-0.0486	-0.00574	-0.0562	-0.162	-0.000541	-0.0534	4617.17	5307	4418.67	5307	3228.71	4942
CLEC11A	CLEC11A	2214.32	4267	1914.16	3453	-0.103	-0.107	-0.146	-0.0616	0.139	0.0485	-0.0231	-0.0521	0.0265	-0.206	-0.166	-0.135	-0.0654	-0.119	-0.0842	-0.181	-0.144	-0.0303	-0.0664	-0.00443	-0.0578	0.0936	-0.166	-0.104	-0.0701	0.0398	0.0444	0.0363	0.102	0.167	-0.0573	0.0229	0.0272	0.146	0.0029	0.0967	-0.0538	0.0283	0.0653	0.196	0.159	0.197	3187.92	4989	3218.44	4989	-0.00364	-0.263	-0.181	-0.122	0.212	0.0551	-0.0669	-0.0439	0.054	-0.0564	-0.0575	-0.11	0.0301	-0.0953	-0.0759	-0.0687	-0.0681	-0.0194	0.0774	-0.0304	-0.0162	904.641	4355	758.128	4236	1603.68	4355
TNFSF12	TNFSF12	2214.64	4559	2005.98	4559	-0.195	0.0666	0.00131	0.0202	0.163	0.0487	0.042	0.183	0.204	-0.00603	0.0311	0.125	-0.19	0.115	0.159	0.0231	0.0565	0.0452	-0.128	0.0825	0.0978	-0.0651	-0.0674	-0.0277	-0.00664	0.0625	0.0909	-0.0369	0.272	0.195	0.182	0.211	0.22	-0.124	0.167	0.254	0.213	0.238	0.112	0.0534	0.126	0.174	2551.41	3405	2349.6	3405	-0.236	-0.0493	0.103	0.0636	0.128	0.00626	0.0938	0.22	0.068	0.0284	0.0338	0.0868	-0.0612	0.169	0.159	0.0237	0.0297	0.148	0.00987	-0.0002	0.0645	2092.19	4506	1855.57	4506	2270.24	4506
HSPA1A.5	HSPA1A	2214.66	2842	2147.18	2842	-0.118	-0.125	-0.162	-0.077	0.128	0.198	-0.0661	0.0118	0.00422	0.123	0.144	-0.0645	0.23	-0.0994	-0.0588	0.0966	0.122	-0.0772	0.197	0.121	0.033	-0.163	-0.104	-0.156	0.0111	0.2	0.00429	0.083	-0.0506	0.0754	-0.00139	0.136	-0.0582	0.193	-0.0561	-0.0568	-0.0311	0.116	-0.0191	0.286	0.0644	-0.0693	2369.1	4261	2124.98	4233	-0.173	0.0237	-0.267	-0.16	0.149	0.0292	-0.241	-0.205	-0.132	-0.199	-0.151	-0.186	0.0308	-0.121	-0.148	-0.226	-0.172	-0.11	-0.0165	-0.127	-0.177	899.143	1755	1192.56	1755	1510.72	2842
GDI2	GDI2	2214.82	4330	1936.7	3576	0.209	-0.195	-0.178	-0.135	-0.151	-0.05	-0.0155	-0.107	-0.019	-0.0366	-0.0184	-0.131	0.266	-0.0811	-0.0823	-0.0623	-0.0387	0.00654	0.229	-0.0434	-0.0177	0.159	-0.0131	-0.0645	-0.101	-0.184	-0.171	-0.0889	-0.218	-0.0592	-0.12	-0.165	-0.252	0.132	-0.101	-0.145	-0.132	-0.176	-0.0327	-0.0491	-0.0368	-0.0868	2935.11	3806	2684.84	3726	0.161	-0.0403	-0.142	0.00268	-0.16	0.0298	-0.0319	0.0346	0.0839	0.0561	0.112	0.0768	-0.108	0.0543	0.0639	0.0692	0.125	-0.0993	-0.0884	0.173	0.0824	2801.33	3960	3091.81	3960	2610.56	3960
PSME2	PSME2	2215.25	4058	1968.92	3723	0.199	-0.188	-0.202	-0.152	-0.181	-0.0775	-0.0478	-0.11	-0.0274	-0.0498	-0.0438	-0.105	0.205	-0.0653	-0.053	-0.0792	-0.0679	-0.00449	0.199	-0.0551	-0.0366	0.108	0.0293	-0.0173	-0.0636	-0.103	-0.191	-0.0321	-0.176	-0.0387	-0.0767	-0.142	-0.224	0.0823	-0.0728	-0.115	-0.0984	-0.162	-0.0121	-0.104	-0.0575	-0.114	3678.33	4749	3398.17	4633	0.184	-0.094	-0.197	-0.0368	-0.132	-0.000892	-0.0151	0.0561	0.075	0.0108	0.0726	0.0271	-0.0613	-0.0135	0.022	0.023	0.0846	-0.114	-0.0432	0.146	0.0786	3040.01	5056	3074.78	5056	2851.1	4749
EURL	EURL	2215.49	3157	2010.53	2746	-0.166	0.131	0.209	0.165	0.0408	-0.0243	0.0607	0.0873	0.0476	-0.133	-0.0896	-0.129	0.214	0.0574	0.0832	-0.148	-0.101	0.0677	0.206	0.0756	0.0513	-0.217	0.00454	0.0585	0.189	0.0698	-0.0294	0.0233	-0.0547	-0.149	-0.391	-0.277	-0.262	0.0858	-0.11	-0.127	-0.389	-0.271	-0.0481	0.183	0.0171	-0.103	528.126	3790	434.199	1892	-0.0115	0.187	0.188	0.172	0.0461	-0.209	0.045	0.0451	-0.0114	-0.132	-0.0692	-0.0534	0.0159	0.141	0.0814	-0.127	-0.0628	0.209	0.0772	0.0174	0.0716	1783.11	4398	1532.58	3950	1032.46	3790
SNAPIN	SNAPIN	2216.02	5128	2461.95	5128	-0.0824	0.18	0.125	0.037	-0.0864	-0.0184	0.036	-0.0861	-0.182	0.108	-0.0135	-0.00495	0.252	-0.0458	-0.0549	0.114	-0.0123	-0.0336	0.0599	-0.16	-0.152	-0.0449	0.127	0.118	-0.00309	0.156	-0.0126	0.172	0.0499	-0.0504	0.172	0.104	0.00231	0.236	0.00608	-0.0887	0.146	0.0789	-0.0409	0.135	-0.0592	-0.0785	3062.73	4856	3179.57	4856	-0.0753	0.172	0.298	0.207	0.117	-0.00726	0.143	0.0937	-0.0159	0.0901	0.0753	0.0849	0.161	0.0303	0.00286	0.0657	0.0532	0.0372	0.209	-0.0343	-0.0114	1437.36	3817	1294.58	3817	2035.99	4856
BIRC7.1	BIRC7	2216.37	2275	2081.99	2106	-0.167	0.0805	0.0839	0.131	-0.00241	-0.0189	0.058	0.0724	0.0549	-0.171	-0.128	-0.0665	-0.228	0.119	-0.0422	-0.17	-0.125	0.149	-0.148	0.106	0.0743	-0.2	0.0475	0.0949	0.081	0.0655	0.153	0.0173	0.082	0.0631	-0.0953	-0.0835	-0.0387	-0.244	0.0113	-0.0513	-0.0912	-0.0792	0.063	-0.182	0.075	0.131	2815.08	4794	2524.95	4794	-0.133	0.0651	0.133	0.0498	0.176	0.0785	0.102	0.102	-0.0106	-0.016	-0.00748	0.0189	0.0289	0.0639	0.0549	0.018	0.0165	0.14	0.167	-0.0462	0.0227	3578.51	4996	3515.61	4996	2762.78	4794
ZNRF3.1	ZNRF3	2218.06	3448	2751.53	3448	-0.0193	0.0606	0.0985	0.0907	-0.16	0.0335	0.0657	0.0874	0.117	0.117	0.144	0.0965	-0.155	-0.0223	0.0734	0.117	0.145	-0.0474	-0.0752	0.174	0.128	-0.0088	0.166	0.253	0.195	-0.061	-0.0534	0.198	0.183	0.168	0.217	0.245	0.12	-0.0451	0.0591	0.0771	0.215	0.243	0.052	0.0333	0.197	0.207	1625.57	1677	1769.94	4411	0.0142	0.14	0.222	0.165	-0.0406	-0.1	0.149	0.126	0.11	0.139	0.155	-0.0148	0.0842	-0.00658	0.000555	0.128	0.145	0.0793	0.165	0.082	0.115	2207.57	2696	2188.91	2696	1974.98	2696
SH2D1A	SH2D1A	2218.3	2992	2305.04	2992	0.205	-0.0804	-0.0829	0.0469	-0.133	-0.0799	-0.162	-0.0688	0.117	0.109	0.165	0.0289	0.138	0.0972	0.0157	0.091	0.15	-0.0823	0.179	0.022	0.0264	0.0413	-0.0266	-0.171	-0.0684	0.00272	-0.116	-0.151	-0.155	-0.0259	-0.0667	-0.0891	-0.17	0.142	-0.0482	-0.201	-0.0404	-0.0684	-0.0936	-0.0257	-0.208	-0.167	2899.44	4833	3942.13	5395	-0.0508	0.0693	0.00571	0.00741	0.0988	0.0284	-0.141	-0.249	-0.163	-0.00381	-0.0723	-0.107	0.278	-0.114	-0.142	0.082	-0.00429	-0.155	0.126	-0.254	-0.343	1137.56	3367	2087.16	3613	1791.3	3367
GLUD2	GLUD2	2218.67	2808	2374.25	2808	-0.0533	-0.0458	-0.162	-0.157	-0.125	0.0955	-0.163	-0.232	-0.136	-0.132	-0.161	-0.0663	-0.0381	-0.0192	-0.0939	-0.103	-0.139	-0.0311	-0.139	-0.0666	-0.0653	0.0807	0.0152	-0.0375	-0.182	-0.0673	-0.0401	0.0299	0.0118	-0.119	0.0926	-0.05	0.0103	-0.0228	-0.0163	-0.0408	0.102	-0.0476	-0.041	-0.196	-0.173	-0.193	3659.47	5852	3997.83	5852	-0.123	0.0211	0.0294	-0.0103	-0.133	-0.0755	0.0984	0.147	-0.00956	0.122	0.155	0.251	-0.129	0.148	0.028	0.143	0.174	-0.0452	-0.0634	0.227	0.143	1285.16	2882	1593.39	2882	1997.21	2882
LAMTOR2	LAMTOR2	2219.72	5578	3591.75	5669	0.196	-0.00757	-0.0427	0.0222	-0.181	-0.0613	0.0813	-0.0605	0.00596	-0.0335	-0.034	-0.0394	-0.0603	0.0611	-0.0404	-0.00551	-0.0112	0.00927	-0.0662	-0.194	-0.0611	0.0672	0.108	0.0694	0.0721	-0.0809	-0.121	-0.0062	-0.112	0.0142	-0.196	-0.199	-0.178	-0.178	0.0846	-0.177	-0.231	-0.229	-0.0231	-0.237	-0.205	-0.182	2263.7	2636	2414.81	2636	-0.12	0.18	0.196	0.0744	-0.144	-0.117	0.0789	0.0379	0.0186	-0.0311	-0.0182	-0.0602	-0.0903	0.0787	-0.159	-0.0478	-0.0323	-0.0306	-0.0548	0.0571	-0.0347	2649.47	4102	2424.93	4102	2362.77	4102
ELMO2	ELMO2	2221.72	4336	2042.49	4336	0.266	-0.186	-0.0902	-0.0084	-0.134	0.0601	-0.117	-0.141	0.0389	-0.0181	0.0609	-0.102	0.181	-0.0161	-0.0548	-0.0251	0.0573	-0.063	0.19	-0.0115	0.0293	0.0583	-0.071	-0.149	-0.105	-0.0302	-0.0319	-0.224	-0.3	-0.0689	-0.282	-0.254	-0.357	0.09	-0.186	-0.324	-0.273	-0.245	-0.195	-0.0175	-0.212	-0.23	1045.24	1250	1106.77	2082	0.11	0.108	0.0249	0.0742	-0.111	-0.12	-0.0276	-0.171	-0.171	-0.0434	-0.0798	-0.136	0.0172	-0.163	-0.175	0.0117	-0.0364	-0.12	-0.0955	-0.143	-0.269	2642.31	2947	2579.12	2947	1680.41	2947
SYT5	SYT5	2221.84	2727	2061.02	2727	0.0147	-0.198	-0.207	-0.151	0.0891	0.0271	-0.0533	-0.0198	0.0791	-0.103	-0.0728	-0.0635	-0.23	-0.122	-0.0723	-0.113	-0.0802	-0.1	-0.194	0.0989	0.0945	-0.0958	-0.163	-0.13	-0.0895	0.342	0.171	0.0337	0.0962	0.133	-0.0532	-0.00676	-0.00983	-0.212	-0.119	-0.0326	-0.0696	-0.0201	-0.0792	-0.157	0.161	0.15	959.504	3361	826.562	3361	-0.171	-0.235	-0.191	-0.156	0.281	0.203	0.0222	0.0438	0.0909	-0.2	-0.13	-0.14	-0.104	-0.181	-0.149	-0.225	-0.149	-0.133	-0.0234	0.0908	0.114	755.043	1734	630.85	1330	1065.07	2727
PRRG1	PRRG1	2222.31	4237	2020.53	4237	-0.0114	-0.0922	-0.194	-0.141	-0.228	0.0738	-0.101	-0.185	-0.102	-0.0568	-0.0627	0.0578	-0.0297	0.0783	0.0358	0.0125	-0.00675	0.114	-0.0694	0.0319	-0.0251	0.0493	0.0701	0.0839	-0.172	-0.052	-0.0159	0.0323	0.0252	-0.164	-0.122	-0.233	-0.186	0.025	-0.127	-0.175	-0.142	-0.25	-0.0684	-0.208	-0.131	-0.141	2718.47	3527	2536.24	3527	0.0285	0.00494	0.126	0.0841	-0.109	-0.123	0.186	0.185	0.0552	0.107	0.163	0.121	0.117	0.0264	-0.00526	0.108	0.165	-0.0617	0.172	0.148	0.0934	2212.3	2779	2800.21	3019	2362.48	3527
VTN.1	VTN	2222.64	3763	2142.2	4833	-0.146	0.0457	0.0656	0.0167	-0.0159	0.169	-0.0888	-0.182	-0.206	-0.129	-0.144	-0.0518	0.0823	-0.0212	-0.05	-0.074	-0.0982	0.000796	0.0396	-0.109	-0.144	-0.121	-0.00631	-0.0932	-0.17	0.0252	-0.122	0.00161	-0.149	-0.246	-0.36	-0.311	-0.191	-0.0643	-0.112	-0.23	-0.342	-0.293	-0.129	-0.0773	-0.158	-0.262	874.503	2612	746.161	2612	-0.0753	0.125	-0.00844	-0.0194	-0.149	-0.229	-0.0997	-0.147	-0.174	-0.0423	0.00578	0.153	-0.134	0.0916	-0.0426	-0.0138	0.0327	-0.0169	-0.0775	0.0318	-0.0561	2038.03	4829	1822.64	4829	1439.48	3763
FGF16	FGF16	2222.68	3075	2096.77	4855	-0.0258	0.0339	-0.0414	0.0475	-0.195	-0.0408	0.101	0.0951	-0.0206	0.0486	0.0373	0.143	-0.262	0.175	0.168	0.064	0.05	0.0803	-0.202	0.0852	0.104	0.00192	-0.00404	-0.0287	-0.00207	-0.0798	0.0915	-0.00732	0.146	0.0339	0.116	0.0718	0.118	-0.224	0.0726	0.0753	0.115	0.0695	-0.0451	-0.26	0.0692	0.152	3305.75	5225	3002.63	5225	-0.104	0.0325	0.0996	0.059	-0.00637	0.06	0.069	0.0787	0.0683	0.00471	0.0159	0.0785	-0.182	0.202	0.0481	-0.0174	-0.00247	0.116	-0.0937	0.139	0.131	3094.92	4350	3184.05	4494	2789.35	4350
RORB	RORB	2222.79	3226	2027.83	3226	-0.139	0.0625	0.105	-0.0114	-0.106	-0.0789	0.11	0.184	-0.123	-0.17	-0.169	-0.123	-0.00618	-0.0251	-0.00591	-0.19	-0.184	0.0323	-0.0011	-0.0129	-0.00568	-0.188	0.0495	0.0879	0.0465	-0.136	-0.0219	0.13	0.138	-0.154	-0.127	-0.141	-0.0767	-0.147	0.0733	0.0296	-0.139	-0.151	0.0804	-0.135	0.0386	0.0481	3093.14	3937	2960.31	3937	-0.124	-0.0337	-0.00914	-0.0256	-0.121	0.155	-0.0372	0.0339	-0.186	-0.201	-0.207	-0.19	-0.0772	-0.0491	-0.0308	-0.203	-0.209	-0.0253	-0.0607	-0.0939	-0.0457	1603.49	3531	1396.53	2572	2147.73	3531
HSP90AA1	HSP90AA1	2222.82	4788	1945.22	4456	0.143	-0.159	-0.0664	-0.0574	-0.0416	0.0199	-0.0312	-0.0566	0.0366	0.0583	0.0488	-0.184	0.301	-0.0839	-0.169	0.0144	0.0115	-0.0553	0.256	-0.035	0.0024	0.12	-0.0435	-0.151	-0.153	-0.0739	-0.0999	-0.114	-0.225	-0.157	-0.249	-0.282	-0.337	0.184	-0.203	-0.296	-0.257	-0.29	-0.138	-0.0409	-0.177	-0.197	1320.51	1757	1208.97	1757	0.13	-0.00552	-0.113	0.00542	-0.177	0.0426	-0.0407	-0.0668	-0.0698	0.0578	0.0482	-0.0486	0.0362	-0.144	-0.147	0.0858	0.0715	-0.236	-0.0514	-0.0282	-0.135	2845.48	5013	2542.49	4430	1924.81	4788
ST8SIA3	ST8SIA3	2223.09	4144	2498.04	4144	-0.176	0.059	0.0618	0.0717	0.0553	0.0273	0.173	-0.114	0.16	-0.11	-0.0639	-0.0553	-0.255	-0.104	0.0139	-0.128	-0.0777	-0.0422	-0.182	-0.0527	-0.0642	-0.169	0.188	0.275	0.28	0.095	-0.00357	0.224	0.0693	0.0544	0.0644	0.0132	-0.00716	-0.105	0.0382	0.123	0.0472	-0.0026	0.137	-0.0889	0.0019	0.0521	1369.45	4153	1361.99	4153	-0.173	-0.113	-0.0261	-0.0304	0.0639	0.145	0.0456	0.00538	0.204	-0.123	-0.0383	-0.146	0.178	-0.0579	0.0332	-0.17	-0.0748	0.0605	0.254	0.126	0.222	2026.76	2418	1857.83	2135	1792.71	4144
RNF146	RNF146	2223.81	4240	1942.46	3899	0.0269	0.0127	-0.0441	0.0773	-0.0761	0.261	-0.049	-0.148	-0.0308	0.0996	0.0626	0.128	-0.0544	0.12	0.171	0.113	0.072	0.0992	-0.0673	-0.0113	0.0189	0.0747	0.117	0.039	0.0722	-0.0539	0.0149	0.0476	-0.16	-0.0418	0.0905	0.00336	0.0717	-0.0894	0.0558	0.102	0.0842	-0.00287	0.0535	-0.106	-0.139	-0.111	4466.9	5120	4754.13	5120	-0.0103	0.163	0.152	0.142	0.0213	-0.0667	0.0781	-0.0572	0.0515	0.0558	0.0175	0.0441	-0.00114	0.0639	0.0884	0.0388	0.00337	0.136	-0.01	0.0696	0.0692	3360.56	4592	3213.14	5136	3089.22	4592
CAMK2B	CAMK2B	2226.15	4886	1992.1	5016	0.278	-0.151	-0.0956	0.0125	-0.125	0.0654	-0.0529	-0.13	-0.0217	0.018	0.0454	-0.106	0.154	0.00219	-0.0602	0.0159	0.0444	-0.0305	0.0887	-0.0615	-0.0334	0.0481	-0.0478	-0.116	-0.0529	-0.0148	-0.107	-0.172	-0.271	-0.0712	-0.239	-0.208	-0.262	0.153	-0.0834	-0.213	-0.235	-0.203	-0.0959	0.0385	-0.19	-0.239	2302.33	2501	2617.69	3098	0.0698	0.157	0.0706	0.112	-0.107	-0.111	0.00877	-0.101	-0.111	0.0184	-0.0202	-0.0434	-0.0624	-0.0611	-0.109	0.0584	0.0105	-0.11	-0.161	-0.0775	-0.209	3360.27	4245	3102.07	4245	2539.91	4245
CAMLG	CAMLG	2226.57	2603	2075.53	2603	0.131	-0.0422	0.0234	0.0438	0.109	0.0377	0.0538	0.0682	0.0707	0.124	0.153	0.078	0.173	0.146	0.0634	0.145	0.171	0.134	0.218	0.102	0.118	-0.00742	-0.0716	-0.124	-0.079	-0.0741	-0.147	-0.0535	-0.0598	-0.108	-0.0807	-0.084	-0.0722	0.0657	-0.0139	-0.0622	-0.0729	-0.0776	-0.019	0.0444	0.0261	-0.015	4603.07	5301	4390.06	5168	0.0346	0.0958	0.0218	0.0814	-0.167	-0.138	0.113	0.0551	-0.0903	0.0684	0.035	0.0473	-0.136	0.104	0.00272	0.0938	0.0555	0.0149	-0.151	0.0223	0.00575	3362.21	3638	3280.4	3638	3112.71	3638
BID	BID	2227.32	3853	2090.89	3853	-0.0821	0.0107	-0.0536	-0.0972	-0.0416	-0.0494	0.00743	0.022	-0.206	-0.0722	-0.0927	-0.161	-0.0357	-0.11	-0.197	-0.108	-0.124	-0.00959	-0.031	-0.115	-0.102	-0.166	0.0503	0.0138	0.067	-0.17	-0.0381	0.0753	0.0219	-0.216	-0.221	-0.209	-0.264	-0.104	-0.0896	-0.215	-0.242	-0.226	0.0597	-0.12	0.0543	0.0437	2216.21	4038	1962.17	1820	0.0777	0.0187	-0.129	-0.0177	-0.144	0.00639	0.000767	0.062	-0.0945	-0.0543	-0.0431	0.00211	-0.182	0.00346	-0.0057	-0.0569	-0.045	-0.00476	-0.238	-0.0266	-0.000756	3854.98	6221	3504.72	5182	2587.11	4038
SUMO4	SUMO4	2228.26	4402	1945.93	3330	0.216	-0.111	-0.0517	-0.0312	-0.103	-0.0316	0.0518	0.0442	0.00325	0.0803	0.105	-0.0714	0.285	0.052	-0.0796	0.0903	0.114	0.114	0.253	-0.00458	0.0199	0.111	-0.0751	-0.117	-0.0633	-0.182	-0.0997	-0.111	-0.164	-0.117	-0.217	-0.194	-0.288	0.136	-0.186	-0.242	-0.202	-0.182	-0.128	0.0327	-0.117	-0.147	2284.68	2966	2127.49	2785	0.0477	-0.0277	-0.151	-0.00311	-0.155	-0.00209	-0.146	-0.108	-0.0238	-0.0263	-0.00939	0.0194	-0.101	0.0509	0.0122	0.0102	0.0204	-0.0791	-0.153	0.0192	-0.063	3916.85	5972	4399.11	5972	2627.46	4402
RDH16	RDH16	2230.24	5575	1952.06	5575	-0.197	0.0481	-0.00284	0.0117	0.225	0.202	0.0494	0.0746	-0.0393	-0.123	-0.121	-0.023	-0.0206	-0.0129	-0.0262	-0.119	-0.117	-0.024	-0.0283	0.0169	0.0435	-0.112	0.105	0.0874	0.0899	0.0862	0.0591	0.235	0.139	-0.155	-0.0348	-0.00101	0.0867	0.0435	0.0802	0.0233	-0.0483	-0.0109	0.0721	0.086	-0.0518	-0.083	2763.57	4766	4166.46	4766	-0.0645	0.022	-0.105	-0.0914	-0.00312	0.115	-0.203	-0.121	-0.118	-0.0883	-0.0526	0.119	0.0578	0.136	0.0484	-0.108	-0.0685	0.0599	0.0654	-0.00334	0.0268	2510.44	4168	3560.65	4168	2482.27	4766
CASP10.1	CASP10	2230.67	4164	1932.55	3276	-0.149	0.176	0.103	0.0712	0.00786	-0.0991	0.0195	0.115	0.0106	0.0562	0.0172	0.19	-0.154	0.217	0.129	0.0747	0.0319	0.036	-0.184	-0.0147	-0.0259	-0.0908	-0.0195	-0.0253	-0.0286	-0.0401	0.204	-0.0943	0.0753	0.14	0.156	0.142	0.237	-0.242	0.125	0.149	0.144	0.131	-0.0949	-0.178	0.147	0.119	2467.53	3393	2374.72	3393	-0.154	-0.134	-0.0991	-0.179	-0.0316	0.197	-0.0949	0.0362	0.0767	-0.0396	-0.0598	0.0633	-0.0276	0.101	0.0434	-0.039	-0.0599	0.0291	-0.0263	0.0304	0.0924	2484.44	4502	2262.73	4502	2388.41	4164
PIH1D1	PIH1D1	2232.01	3588	1992.14	3423	0.183	-0.178	-0.123	-0.0882	-0.0357	0.0278	-0.0836	-0.119	0.0655	0.0127	0.0513	-0.221	0.259	-0.0802	-0.229	-0.0094	0.0336	-0.102	0.186	0.0195	0.0415	0.0588	-0.11	-0.21	-0.149	-0.0465	-0.0317	-0.161	-0.251	-0.148	-0.248	-0.249	-0.317	0.12	-0.206	-0.326	-0.234	-0.237	-0.193	-0.00277	-0.184	-0.214	1352.55	1453	1291.64	1433	0.00076	0.0133	-0.0748	0.0229	-0.112	-0.0767	0.00366	-0.115	-0.208	-0.00994	-0.0684	-0.135	-0.0274	-0.16	-0.209	0.057	-0.0168	-0.175	-0.155	-0.195	-0.296	2014.32	4114	2229.11	4114	1781.67	3588
PRSS37	PRSS37	2232.84	3080	2506.52	3080	0.0108	0.0174	-0.0868	-0.0494	0.187	0.151	-0.0718	-0.15	-0.142	0.0993	-0.0672	-0.145	-0.0904	-0.118	-0.145	0.103	-0.0693	-0.0287	-0.13	-0.157	-0.128	0.131	0.093	-0.0387	-0.0757	0.0363	0.0649	0.0586	-0.0614	-0.178	0.147	-0.0548	-0.195	0.00335	-0.239	-0.187	0.17	-0.0458	-0.141	-0.181	-0.248	-0.223	1665.71	2919	2440.16	2919	0.103	0.0225	0.0411	-0.0554	-0.00294	0.0365	0.158	0.0632	-0.00158	0.128	0.0382	-0.0634	0.187	-0.144	-0.0383	0.139	0.0443	-0.00317	0.12	-0.0266	0.0402	3189.81	5216	3517.04	5216	2203.12	3080
PCDH1	PCDH1	2233.7	4479	1986.12	4479	-0.0501	0.126	0.0131	0.0327	0.0203	-0.253	0.00816	0.0872	-0.105	0.0233	0.0188	0.136	0.264	0.0897	0.125	0.0569	0.0469	0.0384	0.176	-0.0716	-0.0146	-0.167	0.0207	0.0352	0.0555	0.295	-0.0615	-0.0261	0.091	0.0611	0.0718	0.111	0.144	-0.055	0.14	0.116	0.0393	0.0841	0.0309	-0.00731	0.129	0.105	1947.87	4965	1737.03	4965	0.0513	0.0972	0.115	0.122	0.129	-0.119	0.104	0.116	0.0342	0.0234	0.0396	-0.0587	0.264	-0.0533	-0.0314	0.00153	0.0206	-0.0176	0.228	0.0791	0.13	2512.21	4116	2361.91	5024	2207.3	4479
NMT1.1	NMT1	2233.79	4389	2162.4	4389	-0.0463	-0.134	-0.0674	-0.0694	-0.0405	0.0703	-0.0405	-0.0671	-0.0845	-0.0299	-0.0366	-0.199	0.0977	-0.103	-0.25	-0.027	-0.0344	-0.172	0.0655	-0.124	-0.0558	0.0549	-0.0585	-0.132	-0.191	-0.218	-0.0345	-0.106	-0.0736	-0.259	-0.113	-0.17	-0.168	0.0751	-0.191	-0.221	-0.112	-0.171	-0.267	-0.0986	-0.245	-0.181	1177.35	2646	1362	2646	0.0563	-0.0919	-0.0351	-0.00111	-0.251	-0.0549	0.0768	0.0659	-0.136	0.139	0.0904	-0.0133	0.148	-0.128	-0.167	0.17	0.115	-0.246	0.108	-0.0564	-0.114	1673.09	3222	1459.5	2447	1583.34	3222
TGM2	TGM2	2233.82	3650	1960.97	3540	0.129	-0.146	-0.152	-0.12	-0.229	-0.0497	-0.0298	-0.0964	-0.0657	-0.0781	-0.0658	-0.0972	0.166	-0.082	-0.0478	-0.0924	-0.0773	0.032	0.178	-0.042	-0.0245	0.198	0.104	0.07	-0.0661	-0.168	-0.247	-0.000233	-0.127	-0.0401	0.0353	-0.0391	-0.191	0.11	-0.111	-0.137	0.0152	-0.0588	-0.0315	-0.0529	-0.0402	-0.0865	2436.17	5433	2123.25	4691	0.243	-0.0101	-0.0857	0.018	-0.189	-0.0165	0.013	0.0756	0.0935	0.0214	0.0815	0.0263	0.0161	0.0619	0.0973	0.0387	0.0974	-0.0361	0.0428	0.177	0.133	1783.79	5544	1753.74	5544	2114.54	5433
TTC32	TTC32	2233.96	3380	2004.93	2271	-0.0263	0.138	0.15	-0.0268	0.0698	-0.127	-0.0745	-0.0594	0.0551	-0.16	-0.146	-0.115	-0.038	-0.128	-0.152	-0.156	-0.142	-0.171	-0.0848	-0.0469	-0.061	-0.0576	0.0317	0.0532	-0.0399	0.134	-0.027	-0.193	-0.14	0.109	-0.113	-0.0901	-0.108	-0.0631	-0.232	-0.176	-0.13	-0.105	-0.296	-0.0866	-0.0859	-0.0965	1789.29	4335	1744.5	4389	-0.0535	0.0798	0.165	-0.0525	0.175	-0.0398	-0.0468	-0.00623	0.139	-0.156	-0.112	-0.055	0.158	-0.117	-0.067	-0.167	-0.12	-0.109	0.204	-0.00912	0.0169	2603.72	3138	2300.86	2506	2157.37	3380
INSR	INSR	2235.26	4076	2111.65	4076	-0.0184	0.101	0.129	0.0732	0.158	-0.0247	0.0486	0.184	0.178	-0.0134	0.04	0.213	-0.105	0.164	0.186	-0.0191	0.0371	0.0856	-0.0198	0.111	0.111	-0.0236	-0.064	0.0874	0.158	0.12	0.147	0.0614	0.178	0.283	0.205	0.269	0.278	-0.0861	0.23	0.231	0.187	0.259	0.168	0.191	0.232	0.263	1084.8	1886	1092.98	1886	-0.0343	-0.0463	-0.00428	-0.0682	0.194	0.081	-0.121	-0.0747	0.122	-0.0795	-0.0708	0.0221	-0.00373	0.147	0.13	-0.137	-0.119	0.231	0.026	-0.0395	0.054	2518.92	3632	2377.78	3632	1698.56	3632
CPA2	CPA2	2235.53	4559	4051.43	4742	0.0648	0.00481	0.00609	0.0488	-0.0639	0.143	-0.138	-0.25	-0.0946	-0.00306	-0.0554	0.00678	-0.146	0.00513	0.00209	0.00181	-0.0531	0.0624	-0.19	-0.192	-0.15	0.175	0.0413	0.0453	0.0559	-0.107	0.00934	-0.0423	-0.05	-0.0883	0.179	0.0783	0.152	-0.16	0.111	0.131	0.176	0.0735	0.121	-0.188	-0.182	-0.148	2844.03	3702	2987.4	3702	0.07	0.0763	0.0792	0.112	-0.106	0.0366	-0.108	-0.0682	-0.0531	0.152	0.0848	0.154	-0.209	0.102	0.0886	0.147	0.0789	0.0929	-0.203	-0.0586	-0.084	2634.07	3290	2478.3	3290	2545.45	3702
LDB2	LDB2	2235.62	4543	2072.18	4543	-0.258	0.0773	0.12	0.187	-0.0334	0.102	0.0298	-0.0814	0.136	-0.0707	-0.0368	0.0267	-0.0702	0.0371	0.0449	-0.0805	-0.0444	0.0615	-0.0228	0.104	0.148	-0.135	0.125	0.172	0.153	-0.0806	0.0816	0.156	0.125	0.128	0.121	0.144	0.0947	-0.0794	0.0441	0.0972	0.112	0.136	0.0639	-0.0161	0.167	0.218	2880.2	3577	3214.43	4035	-0.158	0.0592	0.113	0.0819	0.0496	0.205	-0.0305	-0.0618	0.0287	-0.034	-0.0793	-0.17	0.0436	-0.152	-0.137	-0.0487	-0.0922	-0.0768	0.08	-0.0343	0.000978	2433.55	4395	2138.2	3632	2488.75	4395
MBTPS1	MBTPS1	2236.65	2811	2353.89	2811	-0.101	-0.119	-0.129	-0.1	0.00576	0.0837	-0.0857	-0.00998	0.128	0.1	0.122	0.188	-0.242	0.0825	0.188	0.093	0.116	-0.0625	-0.148	0.142	0.0712	-0.149	-0.0838	-0.0146	-0.0934	0.0995	0.19	-0.0636	-0.0117	0.119	0.0823	0.0783	0.0517	-0.0741	0.132	0.0721	0.0861	0.0813	0.142	-0.0141	0.166	0.136	3110.27	4944	3214.16	4974	0.12	-0.045	0.059	0.0512	0.0323	0.0588	0.13	0.166	-0.0189	0.026	-0.00345	-0.0474	0.0753	-0.0707	0.0143	0.126	0.0768	0.0919	0.147	-0.0689	0.0123	3903.74	4513	4249.57	4825	2927.47	4513
BZW2	BZW2	2236.85	3030	2064.75	3030	0.0187	-0.102	-0.0294	-0.108	0.19	-0.0212	0.0563	0.0833	0.0527	0.0936	0.0932	-0.127	0.262	-0.126	-0.175	0.0711	0.0742	-0.109	0.223	0.093	0.0582	0.148	-0.0822	-0.161	-0.16	-0.238	-0.0192	-0.0907	-0.0743	-0.0737	-0.0607	-0.0898	-0.202	0.137	-0.201	-0.207	-0.0552	-0.086	-0.142	0.0497	0.0933	0.128	2370.62	4021	2159.83	2990	0.0435	-0.0511	-0.158	-0.0589	-0.165	0.0878	-0.0462	-0.094	-0.0967	0.118	0.0529	-0.109	-0.0369	-0.16	-0.124	0.139	0.0681	-0.224	-0.143	-0.0716	-0.112	2612.99	3386	2362.58	3028	2396.95	3386
IFNAR1.1	IFNAR1	2237.33	2600	2102.5	2448	-0.0541	0.16	0.137	0.142	0.0838	-0.0269	0.111	0.152	0.0522	0.111	0.111	0.223	-0.11	0.0926	0.21	0.141	0.136	0.0889	-0.0919	0.0682	0.0198	-0.0224	0.0537	0.133	0.204	0.0832	0.0732	0.208	0.252	0.168	0.282	0.328	0.321	-0.00975	0.205	0.295	0.307	0.348	0.224	0.175	0.202	0.223	860.091	1100	822.852	1107	-0.0529	-0.102	-0.0617	-0.114	0.124	0.0885	-0.0983	-0.103	-0.0355	-0.0419	-0.0842	0.00174	-0.0594	0.0523	0.076	-0.0567	-0.0978	0.184	-0.0779	-0.0987	-0.0352	3431.26	3444	3472.68	4749	1578.06	2600
LYRM1	LYRM1	2237.59	3757	2013.18	2986	-0.0391	0.0341	0.0467	0.0484	0.0175	0.0472	0.0793	0.0971	0.049	0.143	0.159	0.216	-0.231	0.0936	0.21	0.147	0.162	0.0823	-0.147	0.0451	0.0446	-0.243	-0.037	0.0956	0.19	0.0511	0.259	0.0832	0.0179	0.0169	0.0689	0.125	0.129	-0.438	0.0616	0.112	0.0405	0.103	0.0648	-0.28	0.102	0.106	354.01	4211	291.475	4211	-0.0279	-0.0374	-0.064	-0.0806	-0.0261	0.0911	-0.0217	-0.0314	0.00524	0.0354	0.0565	0.139	-0.205	0.108	0.156	0.0303	0.0525	0.182	-0.166	0.0167	0.0424	3286.56	4875	2946.47	4636	838.937	4211
GCNT4.1	GCNT4	2237.87	3772	2024.69	3076	-0.125	0.245	0.153	0.1	-0.0127	-0.171	0.0788	0.135	-0.0843	0.0188	-0.0259	0.111	-0.154	0.105	0.019	0.0418	-0.00764	-0.0508	-0.19	-0.0555	-0.0121	0.000846	-0.00536	-0.0405	-0.0465	-0.101	0.198	-0.171	-0.00928	0.0501	0.138	0.113	0.176	-0.218	-0.03	0.0611	0.135	0.109	-0.184	-0.184	0.129	0.156	2623.33	3634	2741.3	4185	0.0486	0.07	0.156	-0.07	-0.015	-0.00156	0.154	0.175	0.151	0.026	0.051	0.0878	0.0335	0.137	0.0404	-0.00864	0.022	0.0988	0.11	0.197	0.218	2503.8	3883	3836.04	4862	2444.11	3772
UBE2N.UBE2V1	UBE2N.UBE2V1	2238.8	4327	2052.19	4327	0.163	-0.0663	-0.0763	-0.122	-0.123	-0.141	0.11	0.0432	-0.0227	-0.0412	-0.0298	-0.0768	0.297	-0.0794	-0.0138	-0.0726	-0.0544	0.0165	0.254	-0.0275	-0.0159	0.116	0.0889	0.119	0.0996	-0.216	-0.203	0.0786	-0.075	0.081	0.0355	0.0641	-0.0986	0.0285	0.0344	0.0297	0.0293	0.0596	0.118	0.08	0.211	0.127	2412.32	4418	2779.66	4451	0.0947	0.011	-0.19	-0.0306	-0.0829	-0.00285	-0.094	-0.0404	0.0529	-0.107	-0.0084	0.0347	-0.149	0.0954	0.119	-0.105	-0.00412	0.0212	-0.129	0.0742	0.0528	3634.6	3940	3609.83	3940	2640.06	4327
TRUB1	TRUB1	2240.38	2514	2669.26	3404	0.188	-0.0337	0.018	-0.0336	-0.0414	-0.136	0.139	0.19	-0.11	0.0784	0.0376	-0.133	0.219	-0.0853	-0.186	0.108	0.0613	-0.12	0.111	-0.149	-0.0887	0.139	0.0758	-0.0162	-0.035	-0.128	-0.114	0.0118	0.0307	-0.129	-0.0389	-0.0728	-0.186	0.101	-0.145	-0.222	0.0196	-0.0229	-0.163	-0.0834	-0.156	-0.14	3231.72	3651	3219.56	3651	0.0991	0.0924	0.00601	-0.0249	-0.155	-0.0288	0.0171	-0.063	-0.221	0.0277	-0.0475	-0.162	0.13	-0.221	-0.246	0.125	0.0315	-0.251	-0.0753	-0.236	-0.323	1055.72	2841	1250.34	2841	1761.59	2841
ITGA2.ITGB1	ITGA2.ITGB1	2240.42	4389	1990.24	4389	0.17	-0.0613	-0.232	-0.167	-0.176	0.121	-0.08	-0.115	-0.0434	0.0566	0.0328	-0.138	0.163	-0.0259	-0.143	0.0589	0.0339	-0.0228	-0.0295	0.0106	0.0461	0.121	0.0412	-0.0927	-0.182	0.00359	-0.1	0.00823	0.0459	-0.0705	-0.00147	-0.0445	-0.16	0.0426	-0.112	-0.147	-0.00378	-0.0477	-0.113	-0.143	-0.0485	-0.0141	4060.59	5238	3753.79	3894	0.0613	0.0716	0.166	0.208	-0.11	-0.0927	0.129	0.127	0.109	0.277	0.285	0.218	0.179	0.12	0.0613	0.261	0.271	0.0673	0.217	0.177	0.105	484.867	1823	418.538	1823	1088.91	4389
GARS1	GARS1	2241.41	3595	2013.66	3386	0.0596	-0.182	-0.1	-0.106	0.026	0.0558	-0.0834	-0.0861	0.0365	0.0466	0.0509	-0.226	0.251	-0.126	-0.235	0.00075	0.0119	-0.119	0.163	0.0359	0.048	0.122	-0.0426	-0.157	-0.155	-0.0628	-0.104	-0.082	-0.191	-0.186	-0.247	-0.276	-0.343	0.2	-0.239	-0.331	-0.252	-0.282	-0.178	0.00598	-0.186	-0.198	1119.11	1414	1007.02	1414	-0.0421	0.0807	0.11	0.0721	0.162	-0.0339	-0.0685	-0.00928	0.107	-0.0862	-0.0583	0.00458	-0.0423	0.157	0.132	-0.115	-0.0812	0.319	0.0222	-0.0714	0.0368	1692.78	3985	1480.1	3378	1554.03	3595
GCKR	GCKR	2241.91	4018	2002.57	4018	-0.195	0.073	0.019	0.0222	-0.0747	0.0453	-0.0795	-0.103	-0.14	-0.0855	-0.158	0.0129	-0.246	-0.0244	0.0548	-0.077	-0.153	0.00872	-0.255	-0.0283	-0.122	-0.176	0.0605	0.149	0.0125	0.0698	0.12	0.043	0.098	-0.0745	0.166	0.0423	0.0635	-0.143	-0.0565	0.0496	0.155	0.0303	-0.0329	-0.158	0.00211	0.0213	3599.5	5202	3265.15	4329	0.0494	0.0061	0.181	0.123	0.00658	-0.0556	0.125	0.182	0.0768	0.103	0.0724	0.0544	0.166	-0.0283	0.101	0.0553	0.0333	0.0304	0.213	-0.00414	0.0684	3342.97	4654	3320.74	4654	2932.55	4654
EEF1A1	EEF1A1	2242.14	3876	2015.32	2416	0.167	-0.229	-0.147	-0.116	-0.0566	0.08	-0.0549	-0.0836	-0.0305	-0.00136	0.0134	-0.196	0.171	-0.138	-0.184	-0.0047	0.0111	-0.113	0.162	-0.0648	-0.0149	0.117	-0.113	-0.2	-0.211	-0.108	-0.0689	-0.16	-0.242	-0.169	-0.226	-0.257	-0.34	0.0599	-0.263	-0.323	-0.212	-0.245	-0.254	-0.108	-0.174	-0.206	1051.96	1698	954.689	1445	0.0532	-0.0362	-0.146	-0.0442	-0.203	0.0705	-0.0824	-0.0789	-0.0925	0.0737	0.0626	-0.059	-0.125	-0.142	-0.143	0.108	0.0912	-0.318	-0.191	0.00358	-0.091	1563.42	3733	1347.46	3249	1473.31	3733
IGFBP1.1	IGFBP1	2242.18	3666	2019.93	3384	-0.13	0.0309	-0.0241	-0.028	0.121	0.0393	-0.0817	-0.0575	0.133	0.00495	-0.00403	-0.135	-0.0997	-0.204	-0.124	-0.0842	-0.0765	-0.17	-0.166	0.0442	0.0243	-0.146	-0.0441	-0.0105	0.134	0.0437	0.231	-0.122	-0.0168	0.145	0.114	0.158	0.0677	-0.13	-0.0935	0.0141	0.114	0.158	-0.0992	0.0329	-0.0214	0.0818	2825.82	3962	2627.65	3962	-0.0516	-0.0102	0.00729	0.0445	0.0244	0.171	-0.172	-0.08	0.25	0.082	0.0867	-0.0335	-0.0758	-0.0922	0.0595	0.0249	0.0404	-0.0338	-0.0368	-0.0695	0.0316	2097.91	4802	2193.47	5194	2350.11	3962
USP21	USP21	2242.24	3349	2252.28	3349	0.196	0.112	0.13	-0.126	-0.189	-0.0934	0.152	0.11	-0.0186	0.0521	0.0124	0.0546	0.231	0.0652	0.0759	0.0526	0.0116	0.123	0.202	-0.0261	0.0177	0.214	0.179	0.104	0.0713	-0.308	-0.163	0.0827	0.0912	0.0897	0.158	0.151	0.154	0.0556	0.152	0.2	0.155	0.148	0.109	0.00218	0.0365	0.0897	1270.18	3511	1080.49	3201	0.124	-0.0324	-0.245	-0.116	-0.171	0.144	-0.12	-0.0488	0.0776	0.0639	0.126	0.126	-0.0687	0.0675	0.0735	0.0817	0.143	-0.153	-0.0822	0.103	0.0974	2205.02	2416	2105.57	2289	1778.54	3349
ASPN	ASPN	2243.82	4027	2325.9	4027	0.0681	0.0992	0.047	0.0885	0.0653	-0.201	0.159	0.12	0.0532	0.0627	0.0674	0.209	-0.205	0.087	0.2	0.0542	0.0601	0.0396	-0.203	-0.0421	-0.0111	0.273	0.183	0.199	0.205	-0.0881	-0.166	0.318	0.41	0.306	0.442	0.468	0.44	0.214	0.276	0.441	0.448	0.473	0.216	0.313	0.069	0.155	35.0161	247	29.1984	247	0.0901	-0.0323	0.0766	0.0617	0.167	-0.0408	0.0574	0.166	0.248	0.18	0.17	0.113	-0.0884	0.112	0.129	0.146	0.142	0.168	0.0527	0.0497	0.0894	1818.51	3408	1581.87	2631	101.51	3408
DUSP28	DUSP28	2243.99	3932	2577.62	3932	0.0126	0.0261	0.0407	-0.0655	0.148	-0.162	0.179	0.154	0.106	0.123	0.0843	-0.0907	0.116	-0.0627	-0.211	0.0871	0.0528	-0.142	0.0125	0.00732	0.0816	0.185	0.112	0.0658	0.0534	-0.166	-0.14	0.121	0.0369	-0.0955	-0.112	-0.15	-0.193	0.0847	-0.102	-0.202	-0.13	-0.166	-0.0973	-0.0299	-0.00651	0.00642	2868.9	3495	2663.91	3495	-0.222	-0.0295	-0.035	-0.0263	-0.0646	-0.107	0.00207	0.0411	-0.225	-0.116	-0.0883	-0.0808	0.19	-0.115	-0.179	-0.133	-0.103	-0.166	0.203	-0.198	-0.171	1472.42	2404	1500.16	2404	2036.17	3495
RARRES2	RARRES2	2244.31	3868	1941.3	3621	-0.091	0.0638	0.0558	-0.0622	0.0151	-0.108	-0.00296	0.0106	-0.112	-0.0782	-0.0732	-0.173	0.0292	-0.177	-0.194	-0.1	-0.0904	-0.193	0.0217	0.0204	-0.00959	-0.216	-0.288	-0.274	-0.319	0.184	0.286	-0.263	-0.258	-0.358	-0.351	-0.379	-0.326	-0.238	-0.446	-0.429	-0.328	-0.362	-0.424	-0.161	-0.121	-0.142	40.6874	244	33.3112	164	-0.138	-0.122	-0.0971	-0.149	0.0151	0.0384	-0.0734	-0.222	-0.335	-0.248	-0.303	-0.309	-0.0626	-0.378	-0.377	-0.251	-0.308	-0.387	-0.0207	-0.329	-0.33	63.5887	250	64.0922	250	73.6209	250
CDHR3	CDHR3	2244.96	5138	2012.73	5138	-0.204	0.0369	0.0787	-0.117	-0.048	0.0685	0.0236	0.0886	0.0199	0.0385	0.043	-0.0996	0.00595	-0.206	-0.102	0.0354	0.0404	-0.178	0.0186	0.0761	0.0739	-0.138	0.145	0.226	0.0467	-0.0778	-0.0172	0.148	0.22	0.0775	0.19	0.219	0.0573	0.0858	-0.0567	0.0431	0.193	0.222	-0.00768	0.149	0.124	0.17	2455.25	3095	2408.12	4133	-0.0874	0.0945	0.182	-0.0436	-0.0328	-0.0686	0.151	0.145	0.0669	0.0946	0.104	-0.154	0.157	-0.169	-0.105	0.0722	0.0837	-0.0657	0.176	0.0843	0.132	2586.98	3107	2690.09	3107	2420.75	3107
TFRC	TFRC	2245.02	4400	1943.08	3795	-0.247	0.00724	0.109	-0.0794	0.152	0.205	0.0103	0.144	-0.129	-0.0674	-0.051	-0.108	-0.0493	-0.152	-0.0797	-0.0422	-0.029	-0.126	0.0221	-0.0177	-0.00597	-0.0891	-0.103	-0.0159	-0.1	0.0869	0.191	0.236	0.293	-0.158	0.0695	0.0838	0.035	-0.237	-0.164	0.0095	0.0903	0.102	-0.169	-0.105	0.0929	0.107	2039.45	3767	2568.66	3767	-0.0379	-0.123	-0.0288	-0.112	0.0129	-0.0687	-0.087	-0.0698	-0.193	-0.238	-0.223	-0.156	-0.0402	-0.209	-0.117	-0.262	-0.243	-0.172	-0.0266	-0.202	-0.132	857.484	1603	808.391	1603	1427.24	3767
TNMD	TNMD	2245.66	4588	1970.83	4149	-0.16	0.173	0.18	0.209	0.179	-0.00299	0.0175	-0.0546	-0.0362	-0.0848	-0.0723	-0.0629	0.0911	0.0376	-0.0871	-0.0603	-0.0508	0.0335	0.149	0.0473	-0.0509	-0.0388	0.108	0.146	0.157	0.136	0.007	-0.0652	-0.0418	0.034	0.15	0.0853	0.119	0.0697	0.143	0.051	0.161	0.0926	0.0953	0.0698	0.0416	-0.0717	3776.89	4817	3536.21	4423	-0.132	0.151	0.258	0.143	0.167	0.0546	0.0163	-0.0321	0.0824	-0.0118	0.024	-0.0058	0.163	0.121	-0.0823	-0.0188	0.0193	0.0831	0.257	0.0538	-0.0409	2126.34	4168	1851.84	3909	2541.59	4588
ALKAL2	ALKAL2	2246.17	4206	2004.61	4206	0.251	-0.17	-0.0826	-0.00844	-0.1	0.0634	-0.0868	-0.0962	0.0514	0.00944	0.0732	-0.128	0.256	-0.00569	-0.07	-0.00324	0.0642	-0.0353	0.245	-0.00877	0.0162	0.0344	-0.0757	-0.153	-0.101	-0.0232	-0.0318	-0.22	-0.263	-0.0543	-0.242	-0.22	-0.323	0.128	-0.175	-0.272	-0.231	-0.21	-0.179	0.0109	-0.164	-0.183	1653.41	1947	1822.79	1964	0.0822	0.0749	-0.0666	0.011	-0.0861	-0.0318	-0.0713	-0.171	-0.145	0.0171	-0.0351	-0.119	0.0498	-0.177	-0.142	0.0844	0.0164	-0.175	-0.101	-0.16	-0.271	2842.5	3835	3046.76	3835	2140.08	3835
MINAR1	MINAR1	2246.47	3529	2098.76	3529	-0.129	-0.133	-0.142	-0.0599	0.0198	0.25	-0.112	-0.25	-0.0951	-0.106	-0.107	-0.0894	0.0925	-0.101	-0.103	-0.0719	-0.0803	-0.0246	0.0855	-0.0574	-0.0823	0.0583	-0.023	-0.0297	-0.237	-0.0742	-0.0602	0.0137	0.0702	-0.176	0.123	-0.0312	0.0511	0.0388	-0.0498	0.0079	0.164	-0.00447	-0.0102	-0.0641	-0.15	-0.0493	3335.59	5436	3310.73	5436	-0.127	0.0694	0.258	0.194	-0.0577	-0.0692	0.251	0.133	-0.0315	0.178	0.199	0.242	0.126	0.0433	0.112	0.185	0.205	-0.00473	0.251	0.0471	0.0507	772.057	2110	1025.82	2110	1470.46	3529
PRPF6.1	PRPF6	2246.51	2315	2203.93	2315	0.0159	0.183	0.178	0.17	-0.144	-0.161	0.12	0.0549	-0.039	0.0925	0.0438	0.0997	-0.184	0.132	0.0626	0.115	0.0618	0.0316	-0.162	-0.0969	0.00614	0.0228	0.133	0.173	0.131	-0.0573	0.112	-0.0309	-0.074	0.0582	0.14	0.0952	0.081	-0.233	-0.00495	-0.00519	0.108	0.0673	-0.17	-0.204	-0.00554	-0.00465	3010.12	4915	2669.5	4479	0.1	0.0728	0.143	0.124	-0.0395	0.0433	0.154	0.0888	0.157	0.147	0.142	0.00878	0.00259	0.0123	-0.0412	0.127	0.124	-0.0335	0.0381	0.14	0.134	2622.3	2357	2995.43	3455	2589.12	2357
DDR2.1	DDR2	2247.37	4206	2835.56	4413	0.123	0.0621	0.0271	0.0335	-0.0532	-0.0697	0.174	0.0796	0.0574	0.133	0.122	0.137	-0.0875	0.042	0.0792	0.175	0.157	-0.0469	-0.04	-0.121	0.0279	0.131	0.17	0.173	0.205	0.0537	-0.0747	0.0161	-0.092	0.0852	-0.000458	0.00805	0.0968	-0.2	0.184	0.0352	-0.0409	-0.0266	-0.0138	-0.151	-0.0695	-0.0537	2797.17	4900	2499.78	4297	-0.015	0.212	0.216	0.189	0.115	-0.0121	-0.05	-0.163	0.0362	-0.12	-0.112	-0.000728	-0.317	0.143	-0.0715	-0.151	-0.138	0.0127	-0.26	-0.0918	-0.114	998.499	2818	846.56	2235	1663	4206
TENM2	TENM2	2248.02	3017	2531.35	3017	0.136	-0.0686	-0.127	-0.122	-0.185	-0.128	0.0884	0.0106	-0.154	-0.0309	-0.0966	-0.0636	0.152	-0.0588	-0.0511	-0.0474	-0.112	0.0182	0.0602	-0.155	-0.121	0.151	0.0472	0.0333	-0.000239	-0.282	-0.127	-0.0272	-0.0386	0.0838	0.181	0.137	0.0701	0.0713	0.0962	0.183	0.17	0.126	0.111	-0.052	0.107	0.106	2147.33	3831	1907.95	3831	0.141	-0.112	-0.222	-0.156	-0.116	0.106	-0.128	0.0212	0.0969	0.0146	0.0682	0.187	-0.0405	0.162	0.184	0.0209	0.0751	-0.0557	-0.0552	0.148	0.123	1993.4	2185	1996.46	2743	2124.37	3017
VEGFA.3	VEGFA	2248.57	3295	2636.97	3295	-0.0307	-0.0315	-0.0364	-0.0626	0.0827	0.181	0.0457	-0.0222	-0.00208	-0.133	-0.155	-0.19	0.0423	-0.107	-0.148	-0.0987	-0.126	-0.0749	0.0135	-0.167	-0.0842	-0.103	-0.302	-0.363	-0.38	0.126	0.181	-0.194	-0.233	-0.187	-0.21	-0.3	-0.246	-0.27	-0.294	-0.251	-0.178	-0.277	-0.28	-0.288	-0.228	-0.224	187.665	773	158.608	773	-0.186	-0.0714	-0.099	-0.12	0.0402	0.0137	0.0279	-0.098	-0.151	-0.0808	-0.161	-0.13	-0.288	-0.206	-0.122	-0.0735	-0.158	-0.181	-0.304	-0.227	-0.222	982.428	2085	1063.79	2085	441.745	2085
AP1AR	AP1AR	2248.65	5838	2059.36	5838	0.222	-0.0668	-0.032	-0.0186	-0.00241	-0.251	0.0119	0.0587	-0.0121	0.00276	0.0293	0.00577	0.154	-0.0332	0.0752	-0.0102	0.0193	-0.0821	0.208	-0.0986	-0.137	-0.0134	-0.0738	-0.0301	0.112	0.0697	-0.0403	-0.0537	-0.0504	0.19	0.0361	0.102	0.00295	-0.0525	0.108	0.111	-0.000547	0.0798	0.0546	0.0827	0.232	0.186	2623.14	5085	4044.29	5085	0.0191	0.0431	-0.13	0.0782	0.122	-0.0226	-0.123	-0.0881	0.0849	-0.116	-0.0516	0.00951	-0.143	0.0962	0.117	-0.116	-0.0501	0.0177	-0.181	-0.0612	-0.081	3413.49	3729	3483.49	3729	2681.23	5085
AHCYL1	AHCYL1	2248.73	5834	1957.86	4986	0.0895	-0.0765	0.0125	-0.0257	0.0457	-0.0053	-0.0236	-0.0824	0.00188	0.0465	0.0294	-0.228	0.288	-0.106	-0.257	0.0241	0.00974	-0.103	0.124	-0.0249	-0.0293	0.127	-0.0884	-0.189	-0.18	-0.153	-0.0625	-0.131	-0.216	-0.213	-0.266	-0.29	-0.354	0.117	-0.238	-0.354	-0.264	-0.289	-0.236	-0.0613	-0.147	-0.153	867.59	1561	750.446	958	0.0606	0.0394	-0.0155	0.0113	-0.165	-0.11	0.0184	-0.13	-0.218	-0.00378	-0.0886	-0.142	-0.0232	-0.153	-0.192	0.0295	-0.0646	-0.135	-0.228	-0.169	-0.275	2058.42	3289	2036.27	3289	1440.14	3289
BMP6.1	BMP6	2249.24	3874	2544.51	3874	0.00831	0.0709	0.101	0.0473	-0.0765	0.0158	0.174	0.22	0.00943	0.137	0.157	0.167	-0.0424	0.0739	0.142	0.152	0.169	0.0996	0.0245	0.047	0.0121	-0.119	-0.00046	0.0204	-0.0325	0.146	-0.0755	0.209	0.0768	-0.0849	-0.145	-0.0941	-0.15	-0.0136	-0.0849	-0.159	-0.169	-0.113	-0.0141	0.0189	-0.183	-0.228	2795.16	3884	4032.15	4225	0.00679	0.137	0.253	0.136	-0.00216	-0.156	0.304	0.233	-0.0533	0.0573	0.0263	-0.00999	-0.023	-0.0854	-0.0318	0.0346	0.00592	0.114	0.00691	-0.0642	-0.0519	367.096	4721	2506.61	5721	850.717	3884
FGFR4	FGFR4	2249.98	4012	2030.04	3892	0.0867	0.0231	-0.056	-0.22	-0.102	0.00539	-0.0676	-0.0508	0.0642	-0.104	-0.0705	-0.013	0.167	0.0173	-0.0113	-0.126	-0.0887	0.0949	0.212	-0.0613	-0.0389	-0.0881	-0.00693	-0.0827	-0.142	-0.0132	0.0785	-0.0602	-0.0289	-0.00331	-0.0677	-0.0614	0.0371	0.147	0.0591	0.0413	-0.0708	-0.0638	0.124	0.217	-0.0417	0.0179	4039.34	5463	3810.3	5463	0.0646	0.0871	-0.0117	-0.0638	-0.09	0.108	-0.0442	-0.0112	0.0565	0.0276	0.0522	0.15	0.295	0.0531	0.178	0.0554	0.0774	0.0128	0.383	0.0514	0.104	703.053	4808	584.069	4380	1418.85	4808
ALDH3A1	ALDH3A1	2250.11	3430	1987.53	3237	-0.249	0.125	0.036	0.0356	-0.0891	-0.178	-0.00295	-0.0302	-0.0779	-0.116	-0.0877	0.0461	-0.00772	0.14	0.0221	-0.151	-0.117	0.141	0.012	0.0629	-0.057	-0.231	0.0926	0.0919	0.0192	0.0574	-0.0591	0.0532	0.0152	-0.0728	-0.0774	-0.0419	0.119	-0.0166	0.183	0.0646	-0.108	-0.0666	0.298	0.0689	0.119	0.0719	1682.85	4848	1479.63	4848	-0.0558	0.118	0.161	0.0736	0.0121	-0.163	0.0632	0.0796	-0.00192	-0.207	-0.142	-0.229	0.2	-0.0248	-0.16	-0.256	-0.176	0.0283	0.151	-0.00561	0.0369	1276.03	2808	1080.81	1734	1646.24	3430
CYTH3	CYTH3	2250.23	3484	1947.53	3058	0.116	-0.106	-0.0497	0.049	-0.131	-0.0653	0.0201	-0.0576	-0.00441	-0.179	-0.131	-0.21	0.148	0.0134	-0.0818	-0.202	-0.149	0.0879	0.146	-0.00797	0.0484	-0.0508	0.0657	0.0464	0.114	0.0786	-0.189	-0.00786	-0.136	-0.0226	-0.21	-0.188	-0.254	0.19	-0.038	-0.125	-0.216	-0.192	0.0347	0.0973	-0.0672	-0.107	2926.16	4092	2619.11	3848	-0.0342	0.0317	0.00202	0.166	-0.117	0.0466	-0.00127	0.0397	0.109	-0.134	-0.0604	-0.0925	0.0757	0.0692	0.0238	-0.124	-0.0493	0.0337	0.0912	0.152	0.124	3214.33	4466	3342.49	4466	2734.11	4092
NRXN3	NRXN3	2251.86	2356	2112.98	2252	-0.15	0.163	0.146	-0.00194	0.143	0.0561	0.0582	0.143	0.186	0.141	0.148	0.0783	0.000638	-0.0463	0.0666	0.117	0.128	-0.0464	0.0488	0.103	0.124	-0.146	0.0931	0.204	0.143	0.113	0.115	0.156	0.218	0.225	0.296	0.318	0.179	-0.0467	0.0723	0.14	0.278	0.305	0.0858	0.158	0.215	0.251	1173.5	2157	1164.52	2460	-0.155	0.000481	0.00321	-0.0601	0.27	0.0928	-0.106	-0.0893	0.0816	-0.0646	-0.0642	-0.0966	-0.0331	-0.0194	-0.0119	-0.114	-0.106	0.151	-0.0333	-0.0469	0.0341	1847.63	4256	1649.51	4256	1632.68	2356
CHMP4A	CHMP4A	2252.59	3424	2030.14	3424	0.149	-0.174	-0.165	-0.16	-0.0694	-0.0897	0.0155	-0.0613	-0.0461	-0.0414	-0.0465	-0.147	0.28	-0.105	-0.109	-0.0756	-0.074	0.00118	0.231	-0.0835	-0.06	0.131	-0.014	-0.0838	-0.124	-0.189	-0.179	-0.032	-0.156	-0.121	-0.14	-0.189	-0.266	0.14	-0.152	-0.165	-0.152	-0.201	-0.0608	-0.0636	-0.0502	-0.11	2647.51	2997	2347.57	2894	0.154	-0.043	-0.169	-0.0407	-0.152	0.0108	-0.0335	0.0436	0.081	0.0414	0.105	0.0447	-0.0668	0.00578	0.0259	0.0499	0.114	-0.143	-0.0553	0.149	0.084	3159.82	4933	3288.3	4933	2635.93	3424
MFAP1	MFAP1	2253.1	3713	2871.32	4064	0.187	-0.179	-0.159	-0.137	-0.106	0.107	-0.187	-0.145	0.124	-0.0027	0.0745	-0.0106	-0.0236	-0.064	-0.0346	-0.0128	0.0678	-0.0336	0.0759	0.0694	0.0361	0.129	-0.0762	-0.113	-0.197	-0.0179	-0.0657	-0.149	-0.142	0.00406	-0.151	-0.149	-0.167	0.00955	-0.122	-0.147	-0.164	-0.16	-0.056	-0.0477	-0.119	-0.152	3185.42	3251	3322.66	3320	0.226	0.0486	0.182	0.145	-0.0099	-0.177	0.123	0.115	0.109	0.0065	0.0363	-0.045	0.0451	-0.0469	-0.0308	0.00215	0.0333	0.0216	0.122	0.0133	-0.00997	2196.69	5305	2022.94	5305	2473.22	3713
HIP1R	HIP1R	2253.34	4476	2472.15	4476	0.186	-0.229	-0.164	-0.0531	-0.126	0.019	-0.17	-0.183	-0.00922	-0.0828	0.0118	-0.0828	0.0672	-0.04	-0.0297	-0.0655	0.0295	-0.0682	0.151	-0.0424	-0.0499	0.059	-0.084	-0.191	-0.146	0.0136	-0.038	-0.243	-0.278	-0.0406	-0.228	-0.212	-0.242	0.117	-0.0856	-0.203	-0.178	-0.169	-0.0981	0.00937	-0.249	-0.225	1383.28	2590	2690.33	3274	0.143	0.043	0.00789	0.0287	-0.0813	-0.129	0.0342	-0.0664	-0.142	-0.00418	-0.0424	-0.0771	0.267	-0.173	-0.0606	0.106	0.0457	-0.0717	0.16	-0.167	-0.27	2149.1	4001	2146.81	4001	1838.22	4001
ATIC	ATIC	2253.59	2918	1981.87	2651	0.154	-0.195	-0.181	-0.191	-0.102	-0.059	-0.00899	-0.0931	-0.0469	-0.0395	-0.056	-0.156	0.218	-0.117	-0.136	-0.0931	-0.1	-0.0243	0.174	-0.0542	-0.0191	0.159	-0.0115	-0.0483	-0.127	-0.166	-0.14	-0.0327	-0.145	-0.0272	-0.0476	-0.101	-0.225	0.14	-0.0748	-0.126	-0.0756	-0.127	-0.00377	-0.0614	0.0575	0.016	3550.97	5110	3265.14	4499	0.184	-0.084	-0.192	-0.0835	-0.156	0.0606	-0.0551	0.0287	0.113	0.0492	0.116	0.052	-0.0824	0.0275	0.0314	0.0436	0.113	-0.121	-0.0647	0.22	0.166	1877.97	3486	2643.76	3486	2385.04	3486
SDF2L1	SDF2L1	2253.6	5606	4550.88	5606	-0.0626	0.059	0.0441	0.000278	0.135	-0.0198	-0.215	-0.0462	0.00163	-0.0589	0.00249	0.0784	-0.17	0.0232	0.0549	-0.0337	0.0257	-0.0855	-0.0285	0.00931	-0.0175	-0.101	0.0545	0.0514	0.113	0.0441	0.0769	0.039	0.00344	0.0241	-0.0714	0.0415	-0.0702	-0.0552	-0.00588	-0.154	-0.071	0.0452	-0.0493	0.125	0.0493	0.00748	4857.86	5544	4696.44	5456	0.0725	0.0339	-0.0254	0.0231	0.0105	-0.109	-0.147	-0.201	-0.13	-0.214	-0.22	-0.165	-0.242	-0.0876	-0.123	-0.222	-0.226	0.0559	-0.204	-0.192	-0.055	1158.48	1655	1169.37	2330	1983.1	5544
MUCL1	MUCL1	2253.79	3106	2264.92	3106	-0.117	0.0921	0.0839	0.169	-0.0555	-0.0452	0.0669	-0.138	-0.185	0.12	0.122	0.14	-0.0817	0.00514	0.12	0.121	0.123	-0.00884	-0.0135	-0.132	-0.108	-0.0561	0.0726	0.099	0.133	-0.078	0.0399	-0.0358	-0.16	-0.147	0.259	0.234	0.277	-0.0688	0.0551	0.196	0.281	0.252	0.0199	0.0118	-0.067	-0.0327	2345.17	4128	2068.9	3683	-0.0194	-0.0164	0.105	0.147	0.0142	-0.127	0.0192	-0.111	-0.214	0.0413	0.0669	0.0698	0.2	0.0241	0.109	0.037	0.0639	0.0949	0.276	-0.0216	0.00824	2350.44	4347	2045.44	4189	2315.61	4128
SYT8	SYT8	2254.35	4289	1997.64	4289	-0.078	-0.0518	-0.0425	-0.0627	-0.0649	0.0624	-0.0741	0.198	0.0237	0.063	0.0542	0.193	-0.182	0.191	0.244	0.123	0.107	-0.0489	-0.173	-0.014	0.0164	0.00121	-0.0221	0.0235	-0.0994	-0.172	0.0545	0.11	0.282	0.102	0.205	0.196	0.343	-0.119	0.277	0.354	0.27	0.253	0.0283	-0.106	0.0233	0.0736	1165.87	3379	993.411	3283	-0.0633	-0.184	-0.12	-0.167	-0.0132	0.0971	-0.0516	0.215	0.125	0.12	0.129	0.236	-0.0489	0.165	0.271	0.137	0.145	-0.0609	0.0099	0.0183	0.0832	1160.8	2814	977.843	2239	1387.1	3379
CBX5	CBX5	2254.54	3336	2440.49	3336	0.00753	0.129	0.0193	-0.0206	-0.119	-0.187	0.169	0.168	-0.054	0.091	0.0406	0.169	-0.0974	0.182	0.112	0.127	0.0685	0.0451	-0.15	-0.0258	0.0334	0.157	-0.0496	-0.0935	-0.118	-0.225	0.00882	-0.0773	0.0564	0.114	0.215	0.196	0.261	-0.127	0.112	0.204	0.206	0.188	-0.0905	-0.104	0.185	0.214	2132.94	2874	2129.17	2874	0.233	-0.0576	-0.0469	-0.106	-0.184	-0.00222	0.0704	0.17	0.118	0.173	0.149	0.23	0.0596	0.187	0.146	0.198	0.169	0.0115	0.035	0.181	0.182	1175.94	1804	1098.53	1804	1701.87	2874
LDHB	LDHB	2255.33	3954	1976.03	3143	0.207	-0.193	-0.139	-0.112	-0.0668	-0.0228	0.0399	0.00521	0.0155	0.117	0.0916	-0.0196	0.288	0.00546	-0.00777	0.0903	0.0701	0.0735	0.236	-0.0278	0.0256	0.188	0.00839	-0.0443	-0.0843	-0.12	-0.0616	0.0418	0.0899	0.0503	0.109	0.0107	-0.0478	0.267	0.0279	0.0571	0.0872	-0.00777	0.1	0.0275	0.0437	0.101	3127.23	5722	2824.95	5212	0.222	-0.0422	-0.0873	0.0382	-0.114	0.0524	0.0183	0.114	0.164	0.232	0.239	0.0828	0.105	-0.0281	0.073	0.228	0.236	-0.0851	0.0539	0.155	0.0875	1067.03	3714	936.806	3714	1764.35	3954
CPNE7	CPNE7	2256.72	2551	2142.03	2551	0.039	-0.198	-0.178	-0.0932	-0.112	0.0494	-0.0431	-0.075	-0.089	-0.126	-0.118	-0.164	-0.0635	-0.157	-0.132	-0.142	-0.13	-0.082	0.0133	-0.114	-0.0996	0.0814	-0.104	-0.15	-0.129	-0.198	-0.1	-0.0875	-0.0277	-0.0591	0.0565	0.0131	-0.0186	0.0377	-0.109	0.0548	0.0726	0.0258	-0.0646	-0.0343	-0.115	0.0156	3566.8	4120	3531.65	5014	0.157	-0.155	-0.181	-0.106	-0.195	0.216	-0.00774	0.127	0.162	0.228	0.279	0.2	0.0263	0.0844	0.208	0.234	0.285	-0.107	0.117	0.165	0.223	546.72	1392	463.398	871	1175.29	2551
EDF1	EDF1	2256.93	2586	2319.99	2586	0.0801	-0.116	-0.144	-0.132	-0.118	0.0704	-0.108	-0.19	-0.146	-0.162	-0.158	-0.131	-0.00214	-0.0385	-0.138	-0.123	-0.126	-0.061	-0.0415	-0.128	-0.0763	0.137	-0.143	-0.278	-0.3	-0.144	0.0299	-0.321	-0.216	-0.158	-0.0631	-0.142	-0.0863	-0.0336	-0.193	-0.153	-0.0522	-0.136	-0.281	-0.165	-0.23	-0.175	537.416	1887	941.305	2069	-0.0995	-0.046	-0.0766	-0.148	-0.0358	0.119	-0.126	-0.103	-0.14	0.0658	-0.00188	0.0778	-0.126	0.00174	-0.102	0.0988	0.0222	-0.126	-0.109	-0.0188	-0.0862	3282.98	3897	3271.69	3897	1150.11	2586
ATP13A1	ATP13A1	2256.95	3957	2098.24	3957	0.107	-0.0927	-0.146	-0.202	-0.0878	0.0793	-0.119	-0.154	-0.0269	0.0449	0.0239	-0.0754	-0.00401	-0.146	-0.128	0.0301	0.0105	-0.18	-0.0284	0.0275	0.0466	0.0603	-0.0556	-0.065	-0.114	-0.0339	0.136	-0.155	0.0163	0.0764	0.288	0.219	0.174	-0.223	-0.0433	0.104	0.283	0.212	-0.082	-0.234	0.0652	0.182	1984.25	3323	1834.59	3323	0.0622	-0.141	-0.0807	-0.141	0.101	0.145	0.0145	-0.016	0.235	0.299	0.288	0.256	-0.0122	0.122	0.185	0.301	0.288	-0.03	0.04	0.161	0.158	313.891	1484	260.523	1309	725.888	3323
INO80E	INO80E	2257.19	3433	2037.84	2730	0.176	0.0537	0.0988	0.112	-0.212	-0.17	0.0699	-0.0336	0.00978	0.0876	0.133	0.023	0.167	0.0374	0.0286	0.101	0.146	-0.0496	0.158	-0.0598	0.00672	0.0434	0.00305	-0.0496	-0.0612	-0.0517	-0.0922	-0.151	-0.354	-0.105	-0.262	-0.248	-0.252	-0.00142	-0.165	-0.235	-0.276	-0.26	-0.273	-0.173	-0.268	-0.283	1026.84	1824	1512.16	1824	0.183	0.0605	0.145	0.0902	-0.118	-0.117	0.14	-0.0437	-0.125	0.0107	-0.0481	-0.0671	0.0388	-0.176	-0.141	0.0712	-0.00609	-0.187	-0.024	-0.101	-0.18	2419.44	3207	2432.19	3207	1639.16	3207
CLK2	CLK2	2257.24	4103	2058.74	4103	-0.119	0.244	0.188	0.119	0.0431	-0.15	0.0632	0.0882	-0.0595	0.0542	-0.0234	0.0872	-0.0736	0.105	0.0567	0.0837	-0.0021	-0.0124	-0.149	-0.0777	-0.0226	-0.00221	-0.0395	-0.0316	-0.0502	-0.096	0.143	-0.127	-0.0106	0.0472	0.159	0.117	0.182	-0.153	0.00894	0.115	0.169	0.125	-0.146	-0.087	0.108	0.134	3589.9	3608	3693.9	4059	0.00293	-0.0273	0.0156	-0.0967	-0.11	0.0596	0.0982	0.163	0.0371	0.149	0.0592	0.114	-0.00302	0.0627	0.0653	0.161	0.0661	0.00325	-0.0648	0.045	0.0832	3687.3	4570	3618.46	4570	3021.82	4103
KIFBP	KIFBP	2257.25	3445	2068.4	3445	0.0131	-0.0801	0.0123	-0.0867	0.111	0.0293	0.0239	0.0652	0.0719	0.13	0.108	-0.121	0.312	-0.0843	-0.171	0.0789	0.0644	-0.0796	0.211	0.096	0.105	0.166	-0.0331	-0.129	-0.135	-0.193	-0.0831	-0.0186	-0.12	-0.175	-0.233	-0.249	-0.294	0.184	-0.229	-0.312	-0.239	-0.253	-0.138	0.0634	-0.0526	-0.0637	1524.68	1749	1297.38	1350	0.0495	0.00666	-0.0819	-0.0161	-0.175	-0.0237	-0.00499	-0.168	-0.217	0.0081	-0.0655	-0.161	0.00967	-0.264	-0.224	0.0351	-0.0467	-0.196	-0.148	-0.161	-0.22	1300.79	4257	1171.15	4257	1606.29	3445
APBB1IP	APBB1IP	2257.36	5032	1975.24	4812	0.267	-0.205	-0.136	-0.0521	-0.0566	0.0614	-0.0464	-0.113	0.0164	-0.0251	0.0756	-0.0157	0.151	0.0316	0.0279	0.0181	0.114	0.0411	0.193	0.0172	-0.00222	0.11	-0.154	-0.225	-0.135	-0.106	-0.0518	-0.204	-0.227	-0.0479	-0.127	-0.107	-0.181	0.0184	-0.153	-0.163	-0.0915	-0.0767	-0.175	-0.0164	-0.104	-0.122	2328.54	3146	2531.94	3146	0.0441	0.028	-0.0774	0.0332	-0.105	-0.0927	-0.0974	-0.113	-0.00896	-0.018	-0.0208	-0.0579	-0.0634	0.0592	-0.00678	0.0393	0.026	-0.0565	-0.143	-0.0207	-0.0675	4713.23	5353	4830.81	5353	2765.95	5032
VLDLR	VLDLR	2257.57	4185	2246.96	4185	-0.0718	0.224	0.165	0.0947	-0.0763	-0.184	0.151	0.174	-0.039	0.00687	-0.0347	0.0379	-0.106	0.168	-0.0108	0.0269	-0.0189	0.0638	-0.155	-0.00942	0.0673	0.0301	0.0274	0.00105	-0.032	-0.159	0.0681	-0.084	0.0256	0.0741	0.0511	0.0279	0.0821	-0.192	0.0169	-0.00646	0.0418	0.0195	-0.112	-0.187	0.094	0.116	3958.33	5305	3918.38	5971	0.00704	0.0178	0.0637	-0.032	-0.135	0.0229	0.0437	0.128	0.0947	0.0127	-0.00473	0.0916	-0.0541	0.158	0.000319	0.0279	0.00693	0.0655	-0.051	0.108	0.121	4264.12	5306	4373.86	5793	3225.45	5305
LRP2BP	LRP2BP	2257.58	3367	2004.26	3040	-0.112	-0.0844	-0.149	-0.119	-0.114	0.198	-0.0706	-0.254	-0.0513	-0.169	-0.15	-0.126	-0.0636	-0.0393	-0.111	-0.178	-0.156	0.0483	-0.058	0.0259	0.0255	0.0542	0.0518	0.0363	-0.0897	-0.0548	-0.148	0.141	0.0536	-0.187	0.00885	-0.0935	-0.0187	0.114	0.0357	-0.00952	-0.00481	-0.106	0.104	-0.0627	-0.128	-0.16	3581.08	4702	3868.73	5001	-0.113	0.0559	0.104	0.141	-0.154	-0.12	0.107	0.132	0.0263	0.149	0.194	0.248	-0.0443	0.172	0.0491	0.139	0.186	0.0153	0.0545	0.247	0.152	1000.66	1963	1359.33	1963	1742.63	3367
IGLON5	IGLON5	2257.73	2998	1992.3	2891	-0.059	0.166	0.123	0.102	0.173	0.0833	0.0538	0.13	0.157	0.111	0.0973	0.195	0.0107	0.0597	0.234	0.108	0.0945	0.0525	0.0296	-0.0318	-0.00576	-0.0926	0.0753	0.156	0.22	0.158	0.186	0.116	0.163	0.241	0.247	0.274	0.254	-0.00905	0.144	0.267	0.239	0.268	0.168	0.215	0.127	0.165	1384.66	1742	1224.98	1346	-0.0825	0.0505	0.0427	-0.0117	0.241	0.105	-0.0767	-0.039	0.116	-0.00993	-0.0201	-0.0388	0.0926	0.00681	0.0843	-0.0453	-0.0515	0.161	0.0985	-0.116	-0.00633	2542.52	4027	2417.64	4544	1925.01	2998
CD86	CD86	2258	3140	2053.46	3049	-0.0367	0.189	0.138	0.0396	0.0646	-0.0647	0.0491	0.147	0.085	0.105	0.14	0.22	0.0336	0.0919	0.229	0.11	0.145	0.0808	0.074	0.0813	0.0152	-0.00253	0.055	0.108	0.136	0.0429	0.0549	0.145	0.249	0.192	0.223	0.295	0.276	0.179	0.145	0.296	0.232	0.304	0.181	0.352	0.168	0.171	912.53	1839	805.806	1553	-0.0335	-0.0926	-0.0453	-0.14	0.17	0.0244	-0.00449	0.0923	0.107	0.0401	0.0439	0.018	0.157	-0.0205	0.164	0.00158	0.0114	0.132	0.221	-0.0159	0.0868	3209.25	5471	2851.63	5187	1621.34	3140
MSC	MSC	2258.34	4601	2035.5	4990	-0.0695	-0.044	0.0558	-0.0395	0.0527	0.00913	-0.059	-0.0531	0.0308	-0.00133	-0.0227	-0.206	0.184	-0.155	-0.256	-0.0411	-0.057	-0.166	0.101	-0.0648	-0.0853	0.101	0.12	0.0722	0.118	0.00664	-0.118	0.117	-0.0672	-0.179	-0.302	-0.265	-0.282	0.168	-0.195	-0.282	-0.307	-0.268	-0.101	0.0148	-0.214	-0.273	1289.32	1987	1274.45	1987	0.197	0.00766	0.00492	0.053	-0.0447	-0.126	0.0118	-0.0564	-0.058	0.0108	-0.0225	-0.123	0.112	-0.126	-0.198	0.00593	-0.0273	-0.0618	-0.0535	-0.126	-0.156	2716.13	4871	2572.56	4871	1890.87	4601
SHMT2	SHMT2	2258.39	4083	3016.24	4475	-0.00419	0.0233	0.129	0.0731	0.13	0.00556	0.155	0.174	0.174	0.106	0.0944	-0.0745	-0.0227	-0.0138	-0.143	0.0645	0.0582	0.038	0.0308	0.157	0.206	-0.021	0.00291	-0.0828	-0.0457	0.0583	-0.059	-0.0497	-0.131	-0.195	-0.26	-0.287	-0.332	0.000743	-0.16	-0.341	-0.266	-0.293	-0.111	-0.133	-0.107	-0.0924	1322.99	3635	1136.74	2829	0.0707	-0.0549	-0.0971	-0.0676	-0.11	0.02	0.0759	-0.127	-0.104	-0.125	-0.163	-0.171	-0.206	-0.222	-0.198	-0.0766	-0.126	-0.0555	-0.232	-0.122	-0.134	1853.12	3007	1692.18	3007	1725.83	3635
SELP	SELP	2258.41	3157	2015.72	2431	-0.0387	-0.0757	-0.12	-0.0663	0.071	0.17	-0.0391	-0.0729	0.0623	-0.165	-0.146	-0.157	-0.146	0.0231	-0.172	-0.18	-0.158	0.0973	-0.161	0.0631	0.143	0.0503	-0.156	-0.2	-0.148	-0.00299	-0.0437	-0.218	-0.118	-0.157	-0.147	-0.237	-0.0858	-0.14	0.0211	-0.0869	-0.136	-0.231	0.0769	-0.278	-0.0883	-0.0351	1811.8	3391	1923.65	3391	-0.162	0.00303	0.0491	0.109	-0.0509	-0.129	0.0269	-0.0493	-0.188	-0.0582	-0.118	-0.0457	-0.28	-0.00964	-0.159	-0.0546	-0.117	-0.0314	-0.332	-0.00519	-0.125	1334.32	4850	1123.9	2489	1720.01	3391
VPS9D1	VPS9D1	2258.46	5809	2429.87	5809	-0.211	0.0193	0.0376	0.113	0.225	-0.041	-0.0175	-0.182	0.0243	-0.0265	0.00575	-0.0455	-0.0893	0.0202	-0.0734	-0.0376	-0.00323	-0.00076	-0.0715	0.154	0.0358	-0.203	0.0219	0.0574	0.114	0.17	0.0609	0.0184	-0.0551	0.0617	0.0689	0.0905	0.0765	-0.152	0.0876	0.0518	0.0535	0.0771	-0.011	-0.115	0.105	0.0224	3210.71	4840	2985.72	4840	-0.227	0.0218	0.0727	0.113	0.152	0.0287	0.0355	-0.057	0.0577	0.0512	0.0717	0.0688	-0.122	0.0847	0.0542	0.0342	0.0568	0.0218	-0.0882	0.11	0.0455	2517.78	4516	2325.78	4516	2605.5	4840
C1orf50	C1orf50	2258.89	2544	2082.74	2207	-0.0335	0.164	0.173	0.178	0.015	-0.0347	0.0708	0.115	-0.0322	0.108	0.065	0.172	-0.187	0.122	0.153	0.115	0.0694	0.117	-0.216	-0.084	-0.0899	-0.0198	0.155	0.226	0.252	0.0123	0.00163	0.156	0.145	0.0198	0.122	0.114	0.18	-0.27	0.131	0.141	0.117	0.11	0.131	-0.177	0.00428	-0.0591	1936.08	3472	1763.4	3472	0.11	0.165	0.228	0.104	-0.0547	-0.0968	0.192	0.237	0.0952	0.103	0.0831	0.153	0.058	0.137	0.157	0.0882	0.0692	0.189	0.0205	0.0683	0.159	1824.46	2783	2017.13	2783	1990.3	2783
MRTO4	MRTO4	2259.01	4928	1963.35	3842	0.246	-0.149	-0.109	-0.0121	-0.0981	0.00547	-0.0396	-0.047	0.0191	0.0475	0.119	0.00274	0.239	0.071	0.0104	0.0721	0.142	0.00215	0.248	7.22e-05	0.0104	0.103	-0.0502	-0.184	-0.153	-0.0986	-0.101	-0.146	-0.145	-0.0827	-0.0922	-0.117	-0.196	0.111	-0.144	-0.213	-0.0488	-0.0809	-0.188	-0.0365	-0.192	-0.182	2525.28	3089	2872.01	3402	-0.0355	0.0866	-0.0296	0.00584	-0.0759	-0.0669	-0.0919	-0.183	-0.15	-0.0203	-0.0556	-0.148	0.0558	-0.112	-0.158	0.0652	0.0138	-0.127	-0.0616	-0.155	-0.254	3062.22	4122	3377.2	4366	2574.61	4122
PSMB2	PSMB2	2259.05	3759	2010.51	3528	-0.101	-0.22	-0.219	-0.106	0.0383	0.188	-0.0792	0.0399	-0.0293	0.103	0.0655	0.148	-0.0906	0.0397	0.164	0.0836	0.0475	0.0584	-0.0542	0.0162	0.00697	-0.39	-0.0996	-0.0901	0.0354	0.283	0.29	-0.119	-0.226	0.0644	-0.23	-0.176	-0.194	-0.0675	-0.15	-0.112	-0.272	-0.211	-0.116	-0.0666	-0.15	-0.226	148.465	2684	121.481	2684	0.0173	-0.131	-0.155	-0.0535	0.0088	0.0514	-0.192	-0.255	-0.0291	-0.111	-0.092	-0.103	-0.19	0.0265	-0.0764	-0.12	-0.0995	0.0411	-0.158	-0.0266	-0.0132	2450.92	3170	3054.28	3170	395.452	3170
RS1	RS1	2261.27	3668	2490	3668	-0.124	0.166	0.144	-0.00143	0.0355	0.0628	0.0188	-0.0601	-0.154	-0.077	-0.131	0.0339	-0.218	-0.0651	0.014	-0.0252	-0.0952	0.0185	-0.226	-0.158	-0.188	-0.0798	0.111	0.102	-0.048	0.0389	0.0295	0.0405	0.108	-0.0516	0.225	0.159	0.235	-0.204	0.106	0.145	0.229	0.16	0.0999	-0.101	0.00105	0.0583	3141.15	3761	2803.35	3576	-0.196	0.134	0.226	0.0549	0.0867	-0.0935	0.0345	0.0279	-0.114	0.0395	0.0204	0.186	-0.0555	0.129	0.0544	0.0202	0.00425	0.126	0.058	0.0348	0.0408	2381.87	5017	2092.18	3813	2541.46	3761
AMY2B.1	AMY2B	2262.14	3772	2992.76	3772	0.113	-0.152	-0.123	-0.119	-0.0742	-0.137	-0.0328	-0.014	0.0791	-0.0627	0.0117	0.0705	-0.253	0.014	0.0775	-0.0738	0.0048	0.0983	-0.0731	0.181	0.113	0.105	-0.108	-0.0108	0.0376	-0.0568	-0.161	0.0905	0.122	0.0481	0.0988	0.118	0.0921	-0.199	-0.0266	0.0982	0.0599	0.0869	0.0799	-0.103	0.223	0.118	2630.2	4497	3603.74	4698	0.0932	-0.069	-0.0493	-0.0321	0.0393	-0.134	0.0794	-0.0155	-0.14	0.00193	-0.0412	-0.0803	-0.0375	-0.11	-0.0319	-0.0246	-0.0632	0.0386	-0.0204	-0.0281	-0.0627	4117.48	5331	3993.12	5331	2816.57	4497
MYL3	MYL3	2264.22	5209	3559.8	5369	-0.00595	0.155	0.131	0.0174	0.0479	-0.0241	0.204	0.191	-0.103	0.0471	-0.0379	0.0433	0.247	0.0228	0.0446	0.0385	-0.0454	0.0964	0.0336	-0.0392	-0.0551	0.131	-0.0431	0.0014	-0.0637	-0.0616	0.00168	0.192	0.0983	0.154	0.195	0.268	0.217	-0.13	0.148	0.231	0.163	0.242	0.225	-0.00959	0.224	0.258	1689.68	2168	2106.13	2261	0.241	-0.0637	-0.114	-0.09	-0.278	-0.0822	0.0036	-0.0479	-0.176	0.0859	-0.0346	-0.13	0.203	-0.169	-0.201	0.103	-0.0249	-0.18	-0.125	-0.157	-0.146	1003.99	2957	877.648	2957	1478.19	2957
MDH1	MDH1	2264.35	4441	1987.19	4013	0.174	-0.163	-0.154	-0.131	-0.133	-0.0983	0.0294	-0.0582	-0.0526	-0.0226	-0.0166	-0.0936	0.285	-0.0701	-0.0494	-0.0481	-0.0367	0.0351	0.251	-0.0389	-0.0244	0.144	0.00991	-0.0241	-0.0725	-0.169	-0.21	-0.0117	-0.146	-0.0462	-0.0489	-0.107	-0.186	0.193	-0.0505	-0.0789	-0.0585	-0.117	0.0478	-0.00568	-0.0105	-0.0661	3245.96	5414	2886.16	5117	0.143	-0.038	-0.141	-0.00711	-0.137	0.00849	-0.013	0.067	0.0738	0.035	0.0978	0.0604	-0.0524	0.0291	0.0513	0.0498	0.112	-0.0971	-0.0389	0.159	0.068	3433.72	5060	3761.3	5060	2882.03	5060
KLRB1	KLRB1	2265.29	3082	2082.34	3082	0.0182	0.0374	-0.0656	-0.0281	-0.00975	0.0285	0.115	0.11	-0.0199	0.166	0.111	0.22	-0.212	0.0579	0.187	0.153	0.0972	0.0802	-0.24	-0.0116	-0.0298	0.105	-0.0188	-0.00452	0.0257	-0.0584	0.0878	0.163	0.109	-0.0187	0.268	0.19	0.205	-0.13	0.0681	0.149	0.237	0.162	0.0986	-0.13	-0.0316	-0.00874	2875.91	3296	2847.98	3296	-0.123	-0.139	-0.111	-0.111	0.184	0.142	-0.0503	-0.0498	0.0735	-0.00565	-0.0014	0.0719	-0.26	-0.0333	0.0621	-0.0341	-0.0265	0.0334	-0.161	0.0561	0.0839	2364.96	4713	2102.92	4143	2475.25	3296
AKR1C4	AKR1C4	2265.66	2673	2284.74	2673	-0.132	0.0925	0.133	0.112	0.102	0.0562	-0.0959	-0.112	-0.177	0.134	-0.00903	0.013	-0.198	-0.0892	-0.0139	0.103	-0.0362	-0.0994	-0.215	-0.125	-0.13	0.0698	-0.0376	0.00952	0.127	0.152	0.0875	-0.0222	0.0292	-0.0301	0.172	0.175	0.223	0.00316	0.0665	0.207	0.14	0.148	0.0102	0.131	0.106	0.107	3568.53	3651	3381.81	3581	0.00263	-0.192	-0.191	-0.167	0.0228	0.0989	-0.208	-0.204	-0.0656	-0.0723	-0.107	-0.0335	-0.0381	-0.0664	-0.0175	-0.0973	-0.13	0.0156	-0.0417	-0.0436	-0.00107	1775.48	4495	2208.1	4495	2334.95	3651
SELENOW	SELENOW	2265.85	2655	2302.02	3578	0.0525	0.2	0.188	0.155	0.072	-0.135	0.137	0.0735	0.0536	0.127	0.0783	-0.0875	0.233	0.0248	-0.125	0.113	0.0652	-0.0367	0.0382	-0.0952	-0.0942	0.14	0.0813	-0.00556	0.119	-0.0486	-0.109	-0.00195	-0.0871	-0.0414	-0.0173	-0.0366	-0.0696	0.268	0.0338	-0.074	0.0269	-0.00144	-0.0476	0.175	-0.173	-0.159	2932.55	5583	2973.24	5583	-0.0407	-0.0166	-0.0474	-0.013	0.12	0.0806	-0.143	-0.194	-0.0265	0.112	0.0368	0.0668	0.045	0.0918	0.0613	0.132	0.0522	-0.054	-0.14	-0.133	-0.183	3368.05	4367	4038.25	4887	2779.73	4367
PNMT	PNMT	2266.41	2742	2115.65	2118	-0.0113	0.0764	0.102	0.0765	0.142	0.00745	0.0738	0.0822	0.15	0.139	0.149	0.183	-0.179	0.1	0.183	0.122	0.134	0.119	-0.125	0.0928	0.0987	-0.023	-0.0467	-0.0366	0.0372	0.0957	0.0871	0.0695	0.0539	0.0419	0.138	0.128	0.138	-0.0666	0.1	0.125	0.13	0.12	0.139	-0.0645	-0.0523	-0.0626	4370.54	4732	4232.21	3980	0.094	-0.0886	-0.0858	-0.0687	0.0454	0.139	-0.0602	-0.0154	-0.0194	0.142	0.0742	0.0684	-0.148	0.0206	0.0929	0.132	0.0644	0.0373	-0.156	-0.103	-0.058	3244.8	3863	3137.28	3863	3066.8	3863
DMRTC2	DMRTC2	2266.53	3597	2706.93	3808	-0.0395	-0.148	-0.0218	-0.0232	-0.0444	0.0821	0.0899	0.16	0.0061	0.0577	0.0955	0.128	-0.298	0.0382	0.104	0.0336	0.0753	-0.0813	-0.174	0.165	0.128	-0.206	-0.0421	0.0763	0.132	0.0781	0.128	0.101	0.0597	-0.0294	-0.0865	-0.00913	-0.0291	-0.0872	-0.00865	-0.0408	-0.102	-0.02	-0.0802	-0.0147	0.143	0.0939	3200.09	4572	3258.25	5028	0.11	-0.00539	0.0522	0.0119	0.0116	0.0559	0.185	0.151	0.0917	0.0944	0.0901	0.0213	0.0351	-0.0224	0.0745	0.0746	0.0724	0.125	0.105	0.134	0.185	2922.82	4009	4283.22	4217	2737.65	4009
PTN	PTN	2266.55	5879	2019.01	5879	0.0214	0.0264	-0.0607	-0.0432	0.118	0.0112	0.0775	0.139	0.0947	0.0268	-0.012	0.124	-0.283	0.021	0.08	0.0197	-0.0192	-0.0243	-0.279	-0.0208	0.0453	0.0643	-0.0637	-0.0446	0.0202	0.0431	0.133	0.0854	0.25	0.291	0.112	0.202	0.265	0.0135	0.191	0.231	0.138	0.227	0.117	0.229	0.182	0.31	1317.14	3257	1202.71	3257	0.021	-0.113	-0.173	-0.14	0.176	0.146	-0.14	-0.0201	0.15	-0.0214	0.00166	0.0504	-0.103	0.106	0.0815	-0.035	-0.00942	0.135	-0.0182	-0.0541	0.0908	2671.25	3672	2659.53	3672	1905.03	3672
SIRT5	SIRT5	2266.79	3270	2029.04	2972	-0.143	0.107	0.112	0.104	0.0178	0.138	0.000509	-0.0423	-0.1	0.00166	-0.0372	-0.252	0.0944	-0.176	-0.187	-0.00982	-0.0483	-0.103	0.0603	-0.0799	-0.122	-0.104	-0.118	-0.11	-0.0198	0.0955	-0.0997	0.136	-0.0363	-0.223	-0.155	-0.118	-0.152	0.035	-0.0334	-0.0834	-0.145	-0.108	0.128	0.0966	-0.147	-0.247	2768.54	3368	2839.06	3514	-0.3	0.00408	-0.172	-0.111	0.0126	0.145	-0.164	-0.197	-0.233	-0.207	-0.22	-0.165	-0.122	-0.185	-0.13	-0.203	-0.216	-0.0913	-0.17	-0.149	-0.176	526.155	1304	456.739	1304	1109.9	3270
CXCL6	CXCL6	2267.05	2500	2192.13	2500	-0.00755	0.106	0.193	0.145	0.102	-0.125	0.134	0.116	0.0575	-0.11	-0.0728	-0.175	0.0859	-0.141	-0.142	-0.152	-0.107	-0.0964	0.149	-0.0515	-0.0451	0.0436	-0.00935	0.0248	-0.0073	0.051	0.08	-0.139	-0.125	-0.0423	-0.21	-0.238	-0.231	-0.164	-0.151	-0.171	-0.2	-0.231	-0.0241	-0.132	-0.13	-0.0904	2791.24	2853	2807.05	2853	0.021	0.0866	0.102	0.103	-0.1	-0.0395	0.0817	-0.144	-0.304	-0.14	-0.228	-0.303	-0.107	-0.365	-0.305	-0.128	-0.223	-0.209	-0.211	-0.328	-0.3	126.474	1684	165.031	1684	344.585	2500
WWC1	WWC1	2267.17	4289	1979.43	4024	-0.0575	0.0941	0.0794	0.165	-0.0942	0.0704	-0.0189	0.0452	0.0619	0.192	0.164	0.0537	0.145	0.0242	-0.0244	0.19	0.161	-0.0521	0.0874	0.0338	0.0546	-0.122	0.0811	0.0997	0.18	-0.0834	0.0766	0.0905	0.0372	-0.0433	0.184	0.154	0.0234	0.0893	-0.0879	-0.0505	0.176	0.146	-0.141	0.0922	-0.172	-0.147	3096.41	3649	3309.88	3649	-0.119	0.199	0.218	0.269	-0.082	-0.0195	0.0897	-0.082	-0.113	0.154	0.121	-0.0858	0.195	-0.129	-0.125	0.149	0.116	-0.111	0.174	-0.141	-0.113	1003.91	2264	879.041	2264	1704.42	3649
SAP18	SAP18	2267.43	3314	2160.89	3314	0.22	-0.145	-0.0925	-0.0075	-0.144	0.0945	-0.0584	-0.0656	-0.00287	0.136	0.166	0.0219	0.00182	0.0136	0.0814	0.138	0.168	0.107	0.0146	0.112	0.128	-0.0211	-0.145	-0.206	-0.194	0.0477	0.00201	-0.204	-0.252	-0.0974	-0.186	-0.199	-0.263	0.0296	-0.172	-0.2	-0.187	-0.2	-0.0879	-0.133	-0.148	-0.148	2016.13	2366	2185.5	2386	0.105	0.0549	0.0255	0.0458	-0.0512	-0.0833	0.0741	-0.0563	-0.156	-0.000499	-0.0606	-0.101	0.08	-0.137	-0.13	0.0561	-0.0199	-0.0661	-0.0484	-0.11	-0.252	3591.94	4322	3629.79	4459	2468.27	3314
SIGLEC11	SIGLEC11	2267.74	2938	2058.94	2938	-0.0253	0.141	0.191	0.0882	0.102	0.0334	0.101	0.219	0.0946	0.146	0.0764	-0.0889	-0.108	-0.179	-0.0362	0.101	0.035	-0.163	-0.168	0.0202	0.0976	-0.0152	0.0101	0.125	0.129	0.163	0.202	0.117	0.181	0.201	0.157	0.13	-0.0819	-0.154	-0.143	-0.0347	0.1	0.0785	-0.0906	-0.0868	0.125	0.2	2638.71	3170	2545.93	3725	-0.00733	-0.0111	0.0562	-0.00962	0.0928	0.118	0.0404	0.0699	-0.0196	0.03	-0.0798	-0.224	-0.0876	-0.25	-0.0945	-0.0314	-0.135	-0.11	-0.192	-0.119	0.0191	1775.05	3619	1587.29	3619	2168.72	3170
IGKV1.5	IGKV1	2267.77	3375	2063.87	3375	-0.141	0.0275	-0.0446	-0.0775	-0.0938	0.159	-0.0952	-0.153	-0.0472	-0.0846	-0.122	-0.0484	-0.277	-0.0361	-0.0516	-0.0936	-0.131	-0.00248	-0.259	0.0409	0.0197	0.114	0.031	0.0158	-0.0661	-0.0572	-0.0686	0.121	0.136	-0.106	0.0628	-0.0324	0.079	-0.114	0.0516	0.0559	0.0659	-0.0328	-0.00697	-0.151	-0.109	-0.126	4275	4958	4598.6	5378	-0.0078	-0.101	0.0124	0.00891	0.116	-0.0691	0.119	0.103	0.0931	-0.11	-0.0787	-0.169	0.023	-0.183	-0.0822	-0.102	-0.0715	-0.0744	0.062	-0.0199	0.00684	3069.65	3914	2974.25	3914	2998.05	3914
GDI1	GDI1	2267.85	3657	2050.32	3657	0.097	-0.104	-0.0521	-0.0411	-0.128	0.00809	-0.0295	-0.0229	0.0887	-0.0841	-0.0195	-0.104	0.286	0.021	-0.0258	-0.134	-0.0576	0.0829	0.264	0.0821	0.119	0.104	0.0387	0.00773	0.0486	-0.239	-0.198	-0.0901	-0.22	0.0561	-0.133	-0.0661	-0.137	-0.0194	-0.0024	-0.0266	-0.15	-0.0781	0.0556	0.00962	0.11	0.00952	2869.52	4984	2717.93	5339	0.148	-0.0817	-0.271	-0.067	-0.0754	-0.0225	-0.168	-0.136	0.169	0.00595	0.103	0.177	-0.0663	0.256	0.244	0.0395	0.131	0.148	-0.0106	0.166	0.118	1068.1	1971	1028.25	2787	1738.45	3657
UBE2Q1.1	UBE2Q1	2268.85	2767	2298.34	2970	-0.102	0.0614	0.154	0.14	-0.0823	0.0135	0.138	0.132	0.0502	0.0927	0.101	0.169	0.23	0.0792	0.125	0.12	0.126	0.078	0.229	0.0923	0.131	-0.0964	0.134	0.217	0.217	-0.0825	-0.0666	0.223	0.182	0.0481	0.132	0.155	0.222	0.224	0.127	0.179	0.153	0.174	0.138	0.256	0.0662	0.0834	1701.1	2674	1794.39	2674	-0.0826	0.134	0.215	0.211	-0.0254	-0.109	0.194	0.192	0.0897	0.159	0.161	0.164	0.216	0.115	0.179	0.152	0.155	0.187	0.235	0.0871	0.123	1278.48	1299	1293.72	1299	1656.74	2674
BLVRA	BLVRA	2269.02	4177	2031.01	3202	0.245	-0.152	-0.167	-0.153	-0.117	-0.133	0.0537	-0.038	-0.0577	-0.0311	-0.0436	-0.121	0.228	-0.0756	-0.0865	-0.0565	-0.0646	0.0207	0.176	-0.058	-0.0231	0.186	0.015	-0.0269	-0.0895	-0.183	-0.222	0.00299	-0.097	-0.0359	-0.0144	-0.0803	-0.193	0.118	-0.0634	-0.0859	-0.0266	-0.0927	0.0232	-0.0813	0.0204	-0.0167	2916.68	5059	2568.09	4926	0.211	-0.0464	-0.132	-0.017	-0.142	0.00383	0.0455	0.13	0.114	0.099	0.153	0.118	-0.0909	0.0751	0.105	0.111	0.165	-0.0587	-0.0565	0.227	0.158	1581.47	2924	2166.98	2924	2118.8	4177
DENR	DENR	2269.54	5578	1961.77	4539	0.108	-0.205	-0.222	-0.197	-0.0779	-0.00536	-0.0112	-0.0181	0.051	-0.0345	-9.9e-05	-0.0207	0.167	-0.021	-0.00545	-0.0665	-0.0257	0.0341	0.21	0.00998	0.0714	-0.101	-0.0872	-0.106	-0.0844	-0.0167	-0.0156	-0.00794	-0.213	0.0169	-0.21	-0.152	-0.254	0.00902	-0.156	-0.187	-0.24	-0.176	-0.0747	0.0193	-0.0334	-0.127	3322.07	4316	2976.55	3177	0.146	0.0363	-0.0862	0.0041	-0.177	0.0643	-0.0341	0.0479	0.0142	0.0454	0.0774	0.0398	-0.09	-0.0344	0.0207	0.0359	0.0701	-0.0783	-0.0855	0.106	0.103	3762.84	4586	3706.25	4586	2977.99	4586
CCDC107	CCDC107	2271.24	3283	2610.43	3283	0.122	0.113	0.0501	0.0926	0.0549	-0.22	0.0651	-0.00896	0.0386	0.0869	0.0966	0.0947	-0.0798	0.0382	0.0531	0.121	0.126	-0.121	-0.0594	-0.162	-0.103	0.0352	0.0464	-0.0123	0.0405	0.134	-0.0197	-0.159	-0.28	-0.0599	-0.235	-0.189	-0.125	-0.177	-0.0204	-0.151	-0.23	-0.182	-0.204	-0.088	-0.231	-0.265	2005.11	2396	2779.64	4187	-0.0373	0.0675	-0.00183	-0.0405	0.158	0.07	-0.0126	-0.176	-0.148	-0.134	-0.186	-0.14	-0.106	-0.0261	-0.126	-0.104	-0.162	0.003	-0.151	-0.241	-0.271	1487.98	2944	2416.16	2944	1862.12	2944
RPL5	RPL5	2271.38	3624	2048.56	3464	0.252	-0.191	-0.122	-0.074	-0.11	0.0286	-0.049	-0.0393	0.0103	0.0434	0.0821	-0.107	0.149	-0.0795	-0.101	0.0493	0.0881	-0.146	0.173	-0.0713	-0.0271	0.158	-0.0137	-0.119	-0.13	-0.102	-0.109	-0.13	-0.132	-0.0355	-0.0947	-0.118	-0.23	0.0897	-0.152	-0.208	-0.0697	-0.0964	-0.203	-0.0302	-0.153	-0.123	2752.58	2991	2827.21	3299	0.0881	-0.034	-0.148	-0.0636	-0.133	0.0735	-0.0933	-0.115	-0.08	0.0479	0.0259	-0.148	0.0564	-0.198	-0.143	0.121	0.0859	-0.284	-0.0546	-0.128	-0.176	1880.37	3344	1749.11	3485	2246.57	3344
POGLUT1	POGLUT1	2272.28	3937	2062.23	3937	-0.0699	0.0391	0.0945	0.00101	0.207	-0.029	0.0753	0.0947	0.112	0.0822	0.0694	-0.103	0.285	-0.0273	-0.197	0.0484	0.0414	-0.0473	0.185	0.061	0.0857	0.115	-0.0228	-0.0711	-0.0461	-0.0847	-0.155	0.0138	-0.00241	-0.165	-0.248	-0.244	-0.186	0.225	-0.0945	-0.183	-0.25	-0.246	-0.035	0.133	-0.0347	-0.0438	2315.85	2935	2013	2650	-0.00512	0.0445	0.0371	0.0335	-0.0271	-0.102	0.00692	-0.141	-0.212	-0.0474	-0.124	-0.131	-0.0208	-0.17	-0.178	-0.0403	-0.12	-0.0499	-0.159	-0.237	-0.264	1554.33	4853	2391.72	4853	1979.86	3937
ALCAM	ALCAM	2272.58	2539	2429.56	3598	-0.0988	0.134	0.0649	0.119	0.0372	-0.118	0.128	0.0719	0.13	0.00917	0.0652	0.242	-0.203	0.13	0.101	-0.00198	0.0577	0.0158	-0.143	0.129	0.0621	-0.0704	0.152	0.202	0.223	0.053	-0.0233	0.245	0.268	0.275	0.355	0.397	0.433	0.0985	0.258	0.27	0.354	0.398	0.148	0.25	0.203	0.227	183.995	832	156.516	832	-0.109	0.156	0.214	0.13	0.239	-0.0734	0.113	0.155	0.307	0.184	0.22	0.243	0.107	0.237	0.117	0.128	0.179	0.231	0.232	0.21	0.248	580.616	940	532.247	940	394.879	940
SHMT1	SHMT1	2272.63	4998	1997.12	4686	-0.00584	-0.0415	-0.00988	-0.132	0.137	-0.136	0.0262	0.0732	-0.0101	0.0762	0.0415	-0.0977	-0.0205	-0.173	-0.228	0.041	0.0101	-0.186	-0.0813	0.0433	0.0739	0.0378	0.0423	-0.00938	-0.0705	-0.136	-0.0972	0.00533	0.00191	-0.15	0.0301	-0.0215	-0.12	0.12	-0.151	-0.209	0.0332	-0.0203	-0.168	0.00245	0.0208	0.0496	3936.52	5685	3578.73	4793	0.0561	-0.0675	-0.00951	-0.106	-0.0996	0.0996	-0.0446	0.0058	-0.257	-0.00907	-0.123	-0.208	-0.126	-0.325	-0.272	-0.024	-0.138	-0.27	-0.238	-0.141	-0.0909	498.69	2597	417.383	2597	1111.4	4998
GLCE	GLCE	2273.05	4022	2018.33	4022	-0.0955	0.0413	-0.0439	0.0157	0.0178	0.0736	-0.0748	-0.194	-0.00318	-0.191	-0.185	-0.178	0.0634	-0.132	-0.15	-0.166	-0.165	0.0313	0.101	0.0162	0.0217	0.0498	-0.0665	-0.146	-0.178	0.0167	-0.00975	-0.205	-0.175	-0.184	-0.162	-0.244	-0.137	0.139	-0.149	-0.0538	-0.127	-0.217	0.0763	0.08	-0.18	-0.18	2212.78	2941	2653.58	3944	-0.211	0.0417	0.0935	0.149	-0.16	-0.0498	0.0619	-0.0417	-0.227	-0.0672	-0.136	-0.0772	0.000783	-0.158	-0.16	-0.045	-0.119	-0.0811	0.00583	-0.0895	-0.162	1889.81	3745	1677.75	3745	2111.17	3745
CAV3	CAV3	2273.17	3262	2159.52	5255	0.146	-0.23	-0.187	-0.162	-0.116	0.00563	-0.103	-0.027	-0.00887	0.0217	0.0282	0.0609	-0.0515	0.0652	0.115	-0.0184	-0.00344	0.14	0.052	0.0864	0.0287	-0.0386	0.0726	0.135	0.0577	0.0517	-0.00555	0.031	0.0185	-0.0239	-0.0796	-0.0652	-0.0147	0.0801	0.0409	0.064	-0.0871	-0.0707	0.192	0.0315	0.00931	0.00477	4627.61	5517	4331.57	5330	0.145	-0.0209	0.0882	-0.0292	0.0943	0.081	0.169	0.251	0.174	0.0741	0.144	0.0342	0.241	-0.0413	0.0785	0.0508	0.125	0.00757	0.347	0.171	0.216	1206.62	3456	1206.24	3880	2020.51	3456
B4GALT1	B4GALT1	2273.29	3596	3122.31	4773	-0.0641	0.166	0.178	0.121	0.134	-0.0754	0.124	0.197	0.131	0.000649	0.0468	0.0462	-0.129	0.00614	0.126	-0.00436	0.0442	-0.00531	0.00192	0.174	0.104	-0.154	-0.0384	0.0513	0.108	0.221	0.171	0.112	0.197	0.0955	0.112	0.127	0.16	-0.311	0.0885	0.152	0.116	0.13	0.0662	-0.0782	0.195	0.217	1725.94	3498	1712.99	3713	-0.0869	0.0892	0.203	0.111	0.196	-0.0688	0.161	0.0168	-0.0259	-0.161	-0.163	-0.132	-0.208	0.0153	-0.064	-0.2	-0.195	0.126	-0.134	-0.0455	-0.0301	1685.48	2425	1601.84	2425	1860.36	3498
DNAJB4	DNAJB4	2273.7	5355	2300.37	5355	0.0919	-0.0423	-0.0376	-0.108	-0.088	-0.152	0.153	0.128	-0.0232	0.0391	0.0202	-0.0172	0.276	-0.0475	0.00995	0.00845	-0.00468	0.0451	0.266	-0.0247	0.0122	0.0322	0.052	0.115	0.0728	-0.191	-0.166	0.138	0.00409	0.0634	0.0738	0.0778	-0.0502	0.127	0.0545	0.0776	0.0616	0.0671	0.153	0.122	0.202	0.141	2718.8	4706	3313.46	4730	0.166	-0.0841	-0.201	-0.0582	-0.0881	0.0749	-0.0321	0.0524	0.105	-0.00539	0.0661	0.0855	-0.105	0.0809	0.135	-0.00275	0.0703	-0.0204	-0.0652	0.141	0.132	3012.94	3758	3016.86	3758	2632.68	4706
ERLEC1	ERLEC1	2274.01	3818	2399.11	4218	0.0857	-0.219	-0.193	-0.132	0.0193	0.137	-0.141	-0.064	-0.0471	-0.0633	-0.0415	0.0163	-0.208	0.0617	0.0778	-0.0727	-0.0491	0.0874	-0.0729	0.111	0.0898	-0.103	-0.184	-0.103	0.0316	0.0422	0.15	-0.179	-0.0633	-0.0466	-0.0278	-0.0363	0.0185	-0.359	0.0131	0.0625	-0.03	-0.0383	0.00744	-0.189	0.0279	0.0548	1345.98	5560	1211.01	5560	-0.0553	0.139	0.199	0.267	-0.0166	-0.0824	0.0895	0.00805	-0.00253	-0.0672	-0.0362	-0.00724	-0.386	-0.00132	-0.00275	-0.092	-0.057	0.0735	-0.205	0.0133	0.0516	314.818	4493	258.226	4493	688.21	4493
SERPINA7	SERPINA7	2274.17	4786	2080.79	4786	-0.2	0.0702	-0.0238	0.0525	0.112	0.00287	-0.0346	-0.0857	0.109	-0.0505	-0.00549	0.0263	-0.304	-0.0487	0.0325	-0.11	-0.0554	-0.114	-0.234	0.0914	-0.0719	-0.158	-0.0124	-0.0154	0.0173	0.0984	0.0901	-0.0649	-0.0369	0.13	-0.0494	0.0195	0.0562	-0.191	0.0539	0.0325	-0.0894	-0.0117	0.00721	-0.0419	0.114	0.0842	3976.57	5294	3966.63	5932	-0.147	0.0799	0.112	0.033	0.164	-0.0189	0.0278	-0.0931	0.103	0.0121	0.0555	0.0884	0.0992	0.0426	0.0473	-0.0418	0.0118	0.0186	0.208	-0.0408	-0.0959	3654.56	5386	3360.33	4675	3109.37	5294
C16orf72	C16orf72	2274.32	2809	2728.29	3269	-0.0258	-0.126	-0.0595	0.0319	-0.151	0.188	-0.171	-0.257	0.0989	-0.0805	-0.0293	-0.133	-0.206	-0.061	-0.111	-0.101	-0.0458	-0.0756	-0.164	0.109	0.108	0.0347	0.032	0.0279	-0.0509	-0.0573	-0.0531	0.0569	-0.107	0.0103	-0.099	-0.114	-0.183	-0.0371	-0.0716	-0.151	-0.0859	-0.103	-0.0188	-0.123	-0.12	-0.139	4565.43	5076	4729.32	5076	-0.0454	0.0403	-0.0203	-0.0806	-0.0592	-0.00762	0.0616	0.0178	-0.23	-0.0594	-0.115	-0.169	-0.0293	-0.229	-0.205	-0.0687	-0.124	-0.121	-0.0826	-0.0372	-0.15	1869.36	4564	1627	4234	2513.25	4564
MOCOS	MOCOS	2275.94	3374	2194.74	3374	0.106	0.0287	-0.0474	-0.0343	-0.021	0.11	-0.0195	0.0411	0.16	0.151	0.155	0.201	-0.0103	-0.04	0.202	0.134	0.14	0.0225	0.0579	0.124	0.112	-0.0624	0.0498	0.00583	-0.0619	-0.0428	0.219	-0.0875	0.0546	0.0456	0.0797	0.0536	0.0999	-0.00918	-0.0882	0.134	0.0741	0.0481	-0.029	0.0404	0.000871	0.0271	3879.08	5375	3653.22	5375	0.0547	0.0891	0.156	0.0953	-0.0621	-0.0095	0.135	0.159	0.0892	0.109	0.135	0.0323	0.198	-0.134	0.0578	0.0802	0.111	-0.0147	0.275	0.0354	0.0893	2444.06	3015	2348.7	3015	2711.67	3374
GDF3	GDF3	2276.46	3137	2719.95	3592	-0.0618	0.0222	-0.118	-0.0844	-0.0396	-0.0872	-0.176	-0.162	-0.0828	-0.0244	-0.0292	0.128	-0.259	-0.0725	0.142	0.00761	-0.00334	-0.121	-0.228	-0.0831	-0.246	-0.113	-0.0964	-0.0995	-0.118	-0.00813	0.059	-0.22	-0.1	-0.163	0.13	0.0432	0.128	-0.261	-0.163	0.0726	0.129	0.0398	-0.208	-0.226	0.00115	-0.155	2007.31	3658	2180.92	3658	-0.217	-0.0703	0.00667	-0.0649	0.177	-0.023	-0.147	-0.133	-0.109	-0.0332	-0.0504	0.0654	-0.143	-0.109	0.0487	-0.0527	-0.0675	-0.0978	-0.0805	-0.0113	-0.173	2414.22	4335	2362.13	4335	2219.48	3658
HSD17B8	HSD17B8	2276.51	3276	2210.1	4295	-0.0164	-0.174	-0.173	-0.209	-0.0558	0.0607	-0.0973	-0.13	-0.0923	0.0315	-0.0258	-0.012	-0.0607	-0.0884	-0.0833	0.0884	0.02	-0.133	-0.118	-0.106	-0.075	0.0867	0.0986	0.0628	-0.141	-0.13	-0.0466	0.0226	0.0697	-0.0707	0.0401	-0.107	-0.102	-0.00121	-0.0432	-0.133	0.0528	-0.102	-0.128	-0.201	-0.134	-0.0629	3633.33	4426	3579.44	4426	-0.0351	0.0529	0.0441	0.0994	-0.154	0.0412	0.183	0.216	-0.0333	0.214	0.163	0.0753	-0.0524	-0.0938	-0.0156	0.181	0.132	-0.164	-0.0755	-0.00436	0.039	2012.74	4015	2137.89	4015	2476.61	4015
C6	C6	2276.62	2418	2220.81	2418	-0.0942	0.148	0.124	0.0641	0.114	-0.141	0.132	0.189	0.0629	0.112	0.109	0.189	-0.209	0.0846	0.161	0.158	0.147	-0.011	-0.162	0.0705	0.0736	-0.146	-0.18	-0.147	-0.192	0.0484	0.301	-0.112	0.0141	0.128	0.068	0.102	0.181	-0.24	-0.00696	0.133	0.103	0.132	-0.0648	-0.0368	0.189	0.195	1389.95	3309	1304.56	3660	-0.0596	-0.19	-0.138	-0.172	-0.0287	0.122	0.0617	0.0659	0.0833	0.0748	0.027	0.168	-0.0329	0.0372	0.0541	0.104	0.0494	-0.0977	0.0328	-0.00939	0.0515	2429.25	4554	2147.78	3886	1910.41	3309
MPG	MPG	2277.04	3668	2072.25	3668	0.252	-0.213	-0.145	-0.0366	-0.0921	0.115	-0.101	-0.139	0.0117	0.00965	0.0761	-0.0703	0.197	0.0147	-0.0262	0.0193	0.0861	-0.0209	0.192	-0.0257	-0.00539	0.0454	-0.109	-0.196	-0.142	-0.00884	-0.045	-0.23	-0.273	-0.0944	-0.233	-0.223	-0.295	0.0834	-0.174	-0.264	-0.212	-0.205	-0.203	-0.0369	-0.217	-0.256	1446.22	1615	1865.57	1907	0.0831	0.0795	0.0141	0.0744	-0.0609	-0.0931	-0.00521	-0.0964	-0.0808	0.0607	0.00424	-0.0652	0.0252	-0.0619	-0.0834	0.125	0.0532	-0.0834	-0.105	-0.0596	-0.203	4330.03	4426	4086.82	4158	2203.34	3668
ARHGDIB	ARHGDIB	2277.18	4499	1994.28	2087	0.154	-0.207	-0.15	-0.136	-0.000632	0.103	-0.00995	-0.143	0.013	-0.0572	-0.0101	-0.224	0.236	-0.119	-0.188	-0.0366	0.00857	-0.0484	0.196	-0.0445	-0.0317	0.15	-0.137	-0.211	-0.219	-0.188	-0.0673	-0.159	-0.264	-0.15	-0.243	-0.252	-0.343	0.0883	-0.246	-0.306	-0.222	-0.234	-0.219	-0.0216	-0.0786	-0.132	1146.72	1532	1005.77	1194	0.0502	0.0336	-0.0504	0.0798	-0.201	-0.0855	0.0239	-0.00981	-0.0079	0.0444	0.0501	-0.0349	-0.177	-0.00501	-0.0678	0.0728	0.0735	-0.142	-0.194	0.0938	-0.021	3189.33	4490	2984.58	4490	1846.46	4490
CDY1	CDY1	2277.29	4466	3433.9	5683	-0.204	0.0136	-0.0343	-0.0282	0.0439	0.0658	-0.0733	-0.0548	0.144	-0.0871	-0.0197	0.0138	-0.136	-0.0312	0.11	-0.105	-0.0328	0.0223	-0.0113	0.188	0.0708	-0.145	-0.00526	0.0137	0.0226	0.00948	0.0766	0.0875	0.0865	0.136	0.0239	0.0985	0.0959	-0.094	0.0641	0.157	0.0481	0.121	0.189	0.102	0.254	0.254	1891.99	4228	3675.1	4573	0.0441	-0.0686	0.0833	0.0648	0.0214	0.0625	0.146	0.193	0.251	0.075	0.173	0.0225	0.256	0.0794	0.179	0.0463	0.153	0.218	0.359	0.199	0.283	810.644	1694	773.653	3835	1362.86	4228
SGK1	SGK1	2277.53	4096	2570.22	4096	0.0435	0.114	0.0184	0.0356	-0.12	-0.212	0.0251	0.0614	-0.156	0.0686	-0.0655	0.106	-0.0333	-0.00726	0.0464	0.0657	-0.0715	-0.0492	-0.205	-0.162	-0.11	-0.0628	0.111	0.0782	0.104	-0.0614	-0.0259	-0.0777	0.0141	0.0562	0.163	0.149	0.144	-0.0791	0.0575	0.086	0.159	0.146	-0.0544	-0.105	0.0477	0.0363	4086.82	4446	3923.6	4392	0.0438	0.153	0.108	0.0546	-0.0765	0.00219	0.0712	0.193	0.0295	0.0882	0.106	0.0382	-0.000122	0.0428	0.00229	0.0688	0.091	-0.00466	-0.0381	0.017	0.0867	3977.94	5366	3779.58	5366	3208.05	4446
FKBP1A	FKBP1A	2277.73	2613	2084.29	2514	0.158	-0.199	-0.168	-0.0619	-0.194	0.139	-0.111	-0.226	0.137	-0.0349	0.0101	-0.0657	0.207	0.0649	0.00856	-0.0599	-0.00923	0.106	0.149	0.0119	0.0434	-0.0318	-0.0659	-0.101	-0.0217	-0.0233	-0.114	-0.0269	-0.306	-0.0227	-0.316	-0.232	-0.244	0.154	-0.119	-0.155	-0.333	-0.243	-0.0286	0.166	-0.175	-0.285	1584.65	3140	1446.96	3140	0.163	0.0821	-0.0689	0.115	-0.193	-0.218	0.0612	-0.0346	0.115	0.116	0.178	0.224	-0.0341	0.24	0.203	0.15	0.207	0.164	0.0364	0.206	0.114	941.765	1566	908.973	1566	1407.18	2613
ZNF382	ZNF382	2279.47	3298	2835.7	3298	0.125	-0.121	-0.0851	-0.0499	-0.129	0.09	-0.0842	-0.154	-0.125	-0.00844	-0.086	-0.182	0.207	-0.0462	-0.184	-0.0376	-0.112	-0.0327	0.0235	-0.17	-0.0978	0.146	0.0111	-0.0385	-0.0123	-0.148	-0.0981	0.0651	-0.0277	-0.0872	-0.167	-0.165	-0.193	0.292	-0.0584	-0.102	-0.163	-0.162	-0.0351	0.072	-0.189	-0.239	2261.51	3427	2297.82	3427	-0.0283	-0.101	-0.0198	-0.0129	0.0699	0.0504	0.157	0.0571	0.0555	-0.107	-0.092	-0.178	0.0571	-0.188	-0.137	-0.12	-0.102	-0.0823	0.0852	-0.144	-0.0503	2404.05	2860	2705.29	4190	2313.3	3298
SPON1	SPON1	2279.71	5144	2025.86	5144	0.0164	0.0314	-0.0157	0.0308	-0.0139	0.0887	0.045	0.101	-0.0946	0.0422	0.0278	0.218	0.0765	0.0483	0.278	0.0596	0.0422	0.108	0.0672	-0.0519	-0.0098	0.144	0.101	0.0747	0.0819	0.0678	0.0171	0.107	0.215	0.0573	0.162	0.163	0.267	0.253	0.0744	0.329	0.187	0.185	0.162	0.226	-0.00424	0.121	1852.1	2962	1621.74	2610	0.172	-0.02	0.0204	0.0492	0.0347	-0.000654	-0.0259	0.061	-0.0167	0.0957	0.0618	0.164	0.146	0.0341	0.213	0.105	0.069	0.115	0.148	-0.102	0.0439	2664.54	4145	2449.45	4145	2215.85	4145
SEC61G	SEC61G	2279.94	4595	2326.33	5097	-0.0796	0.0105	-0.057	0.00377	-0.0183	0.00055	-0.0875	0.00672	0.0509	0.03	0.0546	0.217	-0.206	0.0238	0.266	0.0234	0.0497	0.0303	-0.119	0.131	-0.0104	-0.0672	-0.0191	0.0624	0.2	0.0663	0.0627	0.0791	0.143	0.119	0.129	0.202	0.217	-0.0577	0.12	0.248	0.138	0.212	0.172	0.149	0.196	0.214	2407.56	3107	2578.09	3107	0.109	0.0441	0.169	0.123	0.0869	-0.0511	0.14	0.152	0.171	0.0463	0.105	-0.018	0.24	-0.0364	0.134	-0.0068	0.0615	0.129	0.296	0.0375	0.15	1953.66	2740	1824.97	2740	2196.47	3107
CPB1	CPB1	2280.11	4811	2824.28	5915	0.136	-0.00772	0.0301	0.0226	-0.0264	-0.101	-0.103	-0.071	0.118	-0.0286	0.0186	-0.0354	-0.303	0.0522	-0.0125	-0.0343	0.0151	0.0833	-0.144	0.167	0.0876	-0.0343	-0.0618	0.0258	-0.0352	0.245	0.0928	0.0708	0.086	0.000715	-0.0499	-0.0372	-0.00844	-0.313	-0.106	-0.019	-0.0824	-0.0655	-0.0177	-0.22	0.116	0.0907	1958.75	5168	1752.44	5842	0.0432	0.0419	0.126	0.0971	0.0737	-0.122	0.0814	-0.00702	-0.131	0.129	0.0181	0.0414	-0.168	0.00967	0.0326	0.0993	-0.00703	0.0161	-0.14	-0.143	-0.176	3239.47	3772	3450.23	4275	2385.12	4811
SPN	SPN	2281.78	2898	2465.83	3369	-0.194	0.146	0.168	0.169	0.0874	-0.107	0.104	0.182	0.0517	-0.0936	-0.0649	0.0435	-0.137	0.0845	0.174	-0.102	-0.0711	0.0446	-0.0483	0.143	0.129	-0.248	0.133	0.216	0.301	0.162	-0.0618	0.149	0.137	0.13	-0.038	0.0699	0.108	-0.111	0.191	0.183	-0.0536	0.0598	0.21	0.0687	0.119	0.0623	1195.57	2486	1056.2	2486	0.0072	0.0994	0.179	0.23	0.0783	-0.195	0.151	0.273	0.143	0.0379	0.0986	0.0483	0.0785	0.155	0.226	-0.00549	0.0628	0.196	0.18	0.152	0.241	1354.03	1878	1302.53	2357	1490.16	2486
ATP6V1C2	ATP6V1C2	2281.86	5176	1999.85	4167	0.101	-0.145	-0.0318	-0.0599	0.0283	0.0733	-0.0304	-0.0687	0.0383	0.00173	0.0133	-0.241	0.266	-0.142	-0.217	-0.0387	-0.0207	-0.11	0.204	-0.034	-0.0116	0.114	-0.0667	-0.117	-0.107	-0.161	-0.0474	-0.0918	-0.221	-0.108	-0.23	-0.21	-0.362	0.146	-0.229	-0.311	-0.243	-0.221	-0.168	0.0799	-0.048	-0.0886	1329.21	2731	1137.83	1851	0.0576	-0.00971	-0.149	-0.0245	-0.168	0.0302	-0.0998	-0.169	-0.116	-0.0333	-0.0423	-0.0912	-0.0919	-0.146	-0.13	-0.014	-0.0279	-0.217	-0.175	-0.0628	-0.151	2898.2	4053	2749.67	4053	1953.63	4053
RAB33A	RAB33A	2281.9	4682	2109.27	4682	0.0668	-0.159	-0.0824	-0.0377	0.111	0.0235	-0.117	-0.154	0.109	0.0032	0.019	-0.17	-0.0575	-0.128	-0.148	-0.0522	-0.029	-0.203	-0.0511	-0.0174	0.00418	0.0639	-0.17	-0.211	-0.122	0.0874	0.0342	-0.215	-0.279	0.0233	-0.22	-0.197	-0.214	-0.272	-0.158	-0.193	-0.257	-0.228	-0.316	-0.263	-0.055	-0.0388	993.925	1977	914.228	1977	0.0482	0.0185	0.0372	0.124	0.0581	-0.0978	0.0474	-0.149	0.00695	-0.00461	-0.0172	0.00101	-0.223	-0.0621	-0.0113	-0.0184	-0.0297	-0.185	-0.21	-0.0495	-0.0834	3390.62	5275	3133.16	5779	1724.86	4682
MCCD1	MCCD1	2281.93	2871	2049.23	2396	0.201	-0.124	-0.148	-0.0781	-0.161	-0.0648	-0.0929	0.00201	0.0703	0.167	0.139	0.155	0.119	0.15	0.144	0.118	0.0946	0.0881	0.0586	-0.00689	0.0417	-0.0167	-0.0529	-0.124	-0.0374	-0.0122	-0.0792	0.0288	0.0592	0.0252	-0.0388	-0.0175	0.0704	0.143	0.117	0.0555	-0.0399	-0.0177	0.0476	0.0885	-0.0307	-0.0696	5085.58	6208	4875.46	5768	0.0396	-0.168	-0.143	-0.092	-0.0188	-0.0949	0.134	-0.04	0.105	-0.156	-0.0784	-0.0836	-0.041	-0.105	-0.0321	-0.179	-0.0965	-0.0439	0.0504	-0.151	-0.094	2327.93	3050	2472.8	3143	2818.42	3050
SLAMF1	SLAMF1	2281.97	4582	2203.63	4582	-0.105	0.184	0.234	0.0446	-0.125	-0.132	0.136	0.223	-0.00469	0.063	0.049	-0.0652	0.158	-0.057	-0.0414	0.0541	0.0411	-0.038	0.194	0.0379	0.0497	-0.0792	-0.127	-0.0699	0.0178	-0.0399	-0.00723	0.128	0.115	0.0971	0.0441	0.0878	0.0582	-0.123	0.101	0.105	0.0413	0.0869	0.174	0.0272	0.31	0.239	557.001	4391	4028.6	4859	0.0312	-0.255	-0.28	-0.218	0.0476	-0.00583	-0.112	-0.0121	0.0127	-0.161	-0.128	0.00652	-0.0424	0.11	0.141	-0.178	-0.141	0.0585	-0.0322	0.0211	0.0626	847.839	2808	716.84	2808	878.989	4391
PSPC1	PSPC1	2281.98	4050	2588.09	4050	0.141	-0.0831	-0.00975	0.0876	-0.195	0.132	-0.176	-0.128	0.0411	0.0407	0.0988	-0.0397	0.184	0.0691	-0.00384	0.0256	0.0873	-0.0282	0.21	-0.0151	-0.00845	-0.0183	-0.047	-0.114	-0.0515	0.0952	-0.00446	-0.188	-0.283	-0.0184	-0.317	-0.267	-0.326	0.124	-0.115	-0.254	-0.317	-0.266	-0.114	0.0146	-0.229	-0.256	1159.91	3131	1261.71	3386	0.132	0.0666	0.000542	0.0344	-0.0569	-0.109	-0.0848	-0.206	-0.146	-0.0624	-0.109	-0.179	0.12	-0.188	-0.194	0.00867	-0.0595	-0.14	-0.0288	-0.209	-0.382	1829.36	3178	2256.13	3178	1624.26	3178
FST	FST	2282.02	2165	2513.94	3138	-0.0378	-0.0651	-0.0975	-0.0612	-0.105	0.0996	-0.154	-0.126	-0.0363	-0.136	-0.134	-0.105	0.2	-0.128	-0.118	-0.148	-0.144	-0.0732	0.165	-0.109	-0.0825	-0.154	-0.0366	-0.0901	-0.0344	-0.0558	0.138	-0.229	-0.19	0.0237	-0.0707	-0.0586	-0.0439	0.0463	-0.085	0.00866	-0.0596	-0.048	-0.0351	-0.0073	0.162	-0.013	2745.61	5451	4428.37	5758	0.058	-0.1	-0.114	-0.0773	-0.116	0.149	-0.0889	-0.0198	0.117	-0.0139	0.0493	-0.0327	0.12	-0.106	-0.0294	-0.00366	0.0602	-0.139	0.162	0.116	0.00905	3189.69	3163	3211.82	3163	2688.32	3163
NR1H2	NR1H2	2282.32	3634	2035.58	3354	-0.0659	-0.085	-0.178	-0.12	-0.0806	0.192	-0.0754	-0.254	-0.0805	-0.174	-0.159	-0.116	-0.0964	-0.0359	-0.108	-0.159	-0.148	0.0219	-0.112	-0.0268	-0.0135	0.0764	0.0101	-0.0341	-0.156	-0.0348	-0.102	0.04	-0.0423	-0.221	-0.0567	-0.157	-0.0783	0.000522	-0.0521	-0.0836	-0.066	-0.166	-0.00733	-0.182	-0.202	-0.237	2703.24	5353	3037.03	5353	-0.166	0.0943	0.09	0.0933	-0.144	-0.102	0.119	0.0939	-0.0693	0.143	0.153	0.241	-0.0669	0.133	-0.000942	0.149	0.157	-0.0265	-0.0276	0.176	0.0574	1606.47	2458	1617.71	2532	2097.08	3634
TNFSF14.1	TNFSF14	2282.35	3307	2112.73	3307	-0.0772	-0.0277	-0.102	-0.109	-0.0666	0.0349	-0.0247	-0.139	-0.202	-0.12	-0.144	-0.0629	-0.139	-0.0912	-0.0969	-0.0725	-0.108	-0.105	-0.144	-0.102	-0.135	0.14	-0.097	-0.138	-0.169	-0.17	-0.0628	-0.181	-0.00406	-0.0818	0.152	0.0963	0.191	-0.278	0.0508	0.125	0.137	0.0827	-0.168	-0.245	0.0359	-0.029	1987.37	2828	1900.23	2828	0.00529	-0.0292	-0.0251	-0.0479	-0.157	-0.0601	-0.0697	-0.0187	-0.0474	0.0478	0.0373	0.208	-0.171	0.14	0.0503	0.0481	0.0372	-0.0364	-0.107	0.148	0.055	2748.41	4999	2807.81	5126	2298.55	3307
TNC	TNC	2283.42	5687	1981.6	4966	0.0319	-0.192	-0.0998	-0.0907	0.0927	-0.0231	0.013	0.054	-0.032	-0.0468	-0.0159	0.00103	0.219	0.00559	0.01	-0.0697	-0.0327	0.1	0.282	0.0203	0.00999	-0.0406	-0.295	-0.273	-0.116	0.0682	0.0421	-0.162	-0.15	-0.108	-0.0774	-0.0834	-0.0661	0.0165	-0.0553	-0.0119	-0.0602	-0.0699	0.0932	0.0508	-0.014	-0.0411	999.458	5282	861.731	5282	-0.0671	-0.111	-0.17	-0.0769	0.0235	0.122	-0.107	-0.139	-0.158	-0.0372	-0.0444	-0.117	-0.0525	-0.12	-0.0393	-0.0304	-0.0391	0.0043	-0.0883	-0.0742	-0.103	3312.38	4301	3285.62	4511	1723.76	5282
SNTN	SNTN	2283.77	2869	2088.43	2516	0.156	-0.135	-0.12	-0.026	-0.15	0.0602	-0.0966	0.0445	0.0579	0.177	0.151	0.154	-0.111	0.0987	0.206	0.149	0.127	0.0701	-0.0232	-0.0456	-0.0727	0.0522	-0.0359	-0.0105	0.084	-0.0766	-0.0173	-0.0287	-0.00333	0.156	0.082	0.122	0.087	0.0344	0.158	0.184	0.0643	0.107	0.184	0.0612	0.0824	-0.0266	3823.76	5082	3600.6	5082	0.188	0.00573	-0.003	0.0981	-0.0758	-0.0289	0.0384	0.154	0.18	0.109	0.171	0.0141	0.0116	0.00662	0.0889	0.0958	0.161	0.0481	0.0776	0.172	0.206	2340.8	4208	2432.05	4208	2662.88	4208
MARCO.1	MARCO	2284.09	2829	2419.21	5491	-0.09	0.0423	-0.00157	-0.0413	0.0354	0.204	-0.145	-0.163	-0.145	-0.153	-0.174	0.00573	0.0304	0.027	0.00313	-0.0989	-0.129	-0.0901	-0.0408	-0.105	-0.0936	0.00527	-0.103	-0.154	-0.123	0.0367	0.116	-0.0674	0.000112	-0.0898	0.0546	0.0366	0.169	-0.19	0.000404	0.0746	0.0727	0.0502	-0.159	-0.112	-0.0534	-0.0411	3705.52	4802	3481.31	3692	-0.0778	0.0126	-0.0746	-0.131	-0.0482	-0.0293	-0.0153	0.0057	-0.0386	0.102	0.129	0.381	-0.034	0.315	0.204	0.14	0.164	0.16	0.0252	0.116	0.107	58.7372	2835	47.6852	2835	169.179	2835
RILPL1	RILPL1	2284.14	3464	2736.01	3464	0.0945	-0.172	-0.0981	-0.104	0.0295	-0.0273	-0.0735	-0.0846	0.0888	0.0863	0.134	-0.0615	0.258	0.0406	-0.0513	0.0568	0.111	0.0652	0.175	0.167	0.159	0.0429	-0.0413	-0.156	-0.0441	-0.117	-0.0798	-0.131	-0.193	-0.169	-0.152	-0.177	-0.236	0.225	-0.15	-0.224	-0.151	-0.177	-0.0718	0.0599	-0.108	-0.123	2610.23	2791	2510.26	2787	0.0427	-0.0432	-0.0641	-0.0088	-0.18	-0.1	0.00786	-0.0925	-0.175	0.0224	-0.0564	-0.112	0.0452	-0.132	-0.155	0.0733	-0.0182	-0.0311	-0.101	-0.124	-0.19	3055.94	4644	2938.12	4644	2612.92	3464
B3GAT3	B3GAT3	2284.66	3417	2050	2012	-0.0917	0.151	0.149	0.0385	0.181	-0.038	0.0248	0.18	0.14	0.0594	0.083	0.188	0.129	0.127	0.182	0.0734	0.0948	0.134	0.174	0.0745	0.066	-0.157	-0.0523	0.062	0.0777	0.228	0.252	0.03	0.152	0.0935	0.0993	0.115	0.0973	-0.0978	0.023	0.0767	0.11	0.124	0.0393	0.119	0.103	0.122	2258.29	4425	2013.49	4425	-0.116	-0.016	0.139	0.0737	0.132	0.00347	0.0544	-0.00295	-0.0189	-0.0936	-0.0976	-0.137	0.27	-0.136	-0.0187	-0.131	-0.128	0.0348	0.32	-0.145	-0.0299	1528.12	2444	1385.42	2444	1954.51	3417
SLC9A3R1	SLC9A3R1	2285.52	2677	2081.66	2445	0.146	-0.137	-0.0364	-0.0695	0.0964	0.0553	-0.000748	0.0594	0.156	0.108	0.153	-0.0889	0.242	-0.052	-0.147	0.0891	0.139	-0.125	0.201	0.0947	0.126	0.138	-0.178	-0.234	-0.199	-0.175	0.0616	-0.156	-0.211	-0.079	-0.164	-0.15	-0.264	-0.0118	-0.22	-0.326	-0.144	-0.133	-0.242	-0.0129	0.00393	-0.0103	1422.83	2156	1254.32	1876	-0.018	0.0437	-0.0675	0.0173	-0.0334	-0.0674	-0.0729	-0.163	-0.165	-0.0378	-0.0985	-0.102	-0.156	-0.0603	-0.117	0.00894	-0.0617	-0.0607	-0.244	-0.12	-0.176	3149.39	4119	3137.42	4663	2057.78	2677
BEX2	BEX2	2286.87	3040	2289.54	3040	0.0842	-0.16	-0.148	-0.133	-0.0717	-0.0519	0.145	-0.0279	0.151	-0.0936	-0.0416	-0.07	-0.225	-0.0807	-0.0166	-0.101	-0.0465	-0.164	-0.145	-0.0573	-0.0464	0.0891	-0.139	-0.116	-0.119	-0.0831	-0.0653	0.156	0.0196	0.129	-0.0521	-0.0231	-0.0697	-0.21	-0.0694	-0.004	-0.0604	-0.0296	-0.171	-0.155	-0.0638	-0.0241	3094.12	3948	3106.36	3948	0.0879	-0.123	-0.0666	-0.0218	-0.0602	-0.0257	0.182	0.0201	0.0771	-0.0581	-0.0501	-0.0927	-0.259	-0.0991	-0.03	-0.0721	-0.062	-0.198	-0.151	-0.11	-0.0782	2127.78	3494	2414.4	4134	2438.14	3494
IL21	IL21	2287.18	3464	3129.05	3464	0.014	0.0823	0.109	0.0872	-0.105	0.113	-0.0169	0.0941	0.0904	0.0609	0.115	0.121	0.0305	0.0603	0.197	0.0668	0.121	0.0523	0.0762	0.184	0.148	0.00369	-0.138	-0.185	-0.111	0.0662	0.0655	-0.0649	-0.13	-0.0545	-0.248	-0.152	-0.0915	-0.0472	-0.175	-0.111	-0.276	-0.172	-0.115	0.055	0.0613	-0.0411	2671.37	4586	2405.66	3412	0.0274	-0.0181	-0.0351	0.0672	0.123	-0.165	0.0528	-0.000869	-0.0471	-0.116	-0.129	-0.0319	0.0384	-0.0299	0.0526	-0.143	-0.153	0.0421	0.0377	0.0142	0.0355	3320.46	5301	3024.3	5301	2696.09	4586
UPRT	UPRT	2287.48	3705	2338.44	3950	-0.123	-0.0329	-0.0877	0.0294	0.125	0.0474	-0.148	-0.107	0.0235	-0.0495	-0.0823	-0.112	-0.26	0.0599	-0.0415	-0.0346	-0.0703	0.0863	-0.263	-0.0696	-0.0444	-0.222	0.0195	0.0116	-0.0816	0.0485	0.199	-0.145	-0.123	0.00208	-0.0611	-0.116	-0.197	-0.0198	-0.00193	-0.0448	-0.0932	-0.144	0.0419	-0.165	-0.0684	-0.0339	2534.42	4939	2410.97	5286	0.154	0.0618	0.103	0.189	0.00453	-0.0973	0.12	0.197	0.221	0.197	0.228	0.0864	0.114	0.0956	0.108	0.163	0.198	0.093	0.114	0.17	0.209	1332.69	2420	1271.4	2982	1896.22	3705
EPHB4	EPHB4	2287.65	3626	2459.87	3626	-0.00715	0.211	0.184	0.117	0.0925	-0.0607	0.161	0.242	0.117	0.0642	0.0763	0.146	-0.113	0.095	0.161	0.0655	0.0778	0.065	-0.0179	0.0679	0.0546	-0.0656	0.0842	0.183	0.231	0.101	0.117	0.198	0.281	0.172	0.212	0.242	0.196	-0.0777	0.149	0.193	0.232	0.258	0.113	0.181	0.148	0.191	1757.88	2225	1794.57	2225	0.00266	0.122	0.155	0.106	0.197	0.0217	-0.00401	0.000245	0.055	-0.127	-0.13	-0.0995	-0.0538	0.109	0.0588	-0.148	-0.147	0.284	-0.00967	-0.119	-0.00729	1842.32	2648	1640.51	2603	1936.99	2648
RGS14	RGS14	2288.2	3635	2028.91	3497	-0.137	0.0881	0.0838	0.0841	0.0837	0.0554	0.0375	0.0547	0.0121	-0.0882	-0.081	-0.132	-0.307	-0.117	-0.132	-0.0286	-0.0283	-0.127	-0.235	0.0521	-0.0179	-0.189	-0.057	-0.0646	-0.0534	-0.00639	0.204	-0.0169	0.144	0.00958	0.0475	0.0702	0.028	-0.31	-0.0355	-0.0267	0.0721	0.0926	-0.162	-0.173	0.0433	0.0221	2083.86	5422	1802.82	5324	-0.0589	0.0514	0.129	0.0962	-0.0733	-0.0255	0.068	0.0773	0.0271	-0.0988	-0.0962	-0.181	-0.0448	-0.00587	-0.183	-0.117	-0.112	0.0927	0.0533	0.0757	0.158	3028.29	4246	2833.2	3835	2405.54	4246
HOXA5	HOXA5	2289.56	4327	3867.38	4515	0.0848	-0.118	-0.0742	-0.00177	-0.161	0.119	-0.207	-0.195	0.00648	-0.0297	-0.0176	-0.0868	-0.127	-0.0645	-0.0659	-0.0522	-0.0361	-0.0183	-0.0867	0.0602	0.0524	0.0165	-0.0466	-0.0954	-0.0421	-0.0706	0.0317	-0.206	-0.227	-0.0442	-0.188	-0.169	-0.212	0.0832	-0.186	-0.186	-0.189	-0.169	-0.111	-0.0381	-0.0293	-0.0315	2849.63	3809	3270.94	3809	-0.00986	-0.113	-0.0355	-0.0613	-0.0962	0.245	0.0108	0.0346	0.174	0.129	0.183	-0.0348	0.041	-0.111	0.0681	0.131	0.186	-0.0295	0.157	0.175	0.238	1427.6	2791	1337.91	2791	2015.9	3809
ACVR2B	ACVR2B	2289.58	5048	2003.32	4838	-0.0573	-0.0617	-0.151	-0.219	-0.186	0.0923	0.0449	0.0311	-0.0875	0.0789	0.0491	0.0517	-0.0609	-0.0116	0.0669	0.102	0.067	-0.0029	-0.0284	0.0151	-0.00947	0.0983	0.0526	0.0288	-0.21	-0.118	0.0878	-0.0161	0.0957	-0.0186	0.294	0.117	0.075	-0.0366	-0.0311	0.0201	0.28	0.103	-0.109	-0.205	-0.0416	0.0581	2444.34	4702	2138.44	4065	0.0346	-0.0652	0.13	0.0873	-0.043	0.0665	0.079	0.14	0.173	0.199	0.264	0.145	0.205	0.129	0.0772	0.157	0.231	-0.0481	0.284	0.189	0.222	1003.19	2231	935.213	2231	1628.05	4702
AIDA	AIDA	2289.64	4639	2023.11	4639	0.176	-0.0604	-0.0584	-0.0633	-0.128	-0.0333	0.0188	0.00783	0.104	-0.0188	0.0336	-0.0556	0.299	-0.0605	-0.00242	-0.0596	0.00163	-0.0467	0.263	0.0556	0.0667	0.0728	0.0878	0.0833	0.102	-0.228	-0.103	-0.0309	-0.159	0.12	-0.035	0.0285	-0.142	-0.0417	-0.00604	-0.0551	-0.0408	0.0256	0.0283	0.057	0.154	0.101	3277.52	5279	3286	5279	0.0449	0.0751	-0.114	0.0716	-0.0499	0.0359	-0.0363	-0.0837	0.0196	-0.00676	0.0461	0.0853	-0.11	0.124	0.161	0.0286	0.075	0.112	-0.0856	0.0279	-0.0236	4010.38	5107	3729.96	4017	3026.6	5107
SH3GLB1	SH3GLB1	2289.83	4737	4371.74	5263	-0.00173	-0.0351	-0.037	-0.125	-0.0895	-0.0826	0.212	0.171	0.0107	0.000406	0.0299	0.0607	-0.0406	0.0668	0.106	0.0138	0.0422	0.108	0.0802	0.0519	0.0441	-0.149	-0.1	-0.0152	-0.132	0.014	0.219	-0.00306	0.00893	0.0255	0.0321	-0.00913	0.0456	-0.304	0.116	0.109	0.0154	-0.0236	0.142	-0.181	0.0701	0.0877	2153.27	4877	1875.29	4277	0.0755	-0.0313	-0.0979	-0.0787	-0.164	0.0565	0.0724	0.157	0.0983	0.0838	0.137	0.176	0.00826	0.186	0.214	0.0962	0.149	0.208	0.0824	0.194	0.232	1717.24	3336	1830.34	3336	2022.31	4737
GHR	GHR	2290.82	4861	2208.72	4861	-0.235	0.143	0.0627	0.0209	-0.0365	-0.134	0.0377	-0.0626	-0.193	-0.0184	-0.0513	0.127	-0.0325	0.031	-0.0141	-0.00588	-0.0424	-0.0881	-0.0968	-0.121	-0.187	-0.0226	0.258	0.139	0.068	-0.173	-0.312	0.152	0.0795	-0.128	0.089	0.0664	0.155	0.188	0.0885	0.00144	0.121	0.09	-0.0107	0.0709	-0.0341	-0.0801	1113.14	4121	963.276	4121	-0.115	0.217	0.142	0.0275	-0.0117	-0.225	0.161	0.0615	-0.104	-0.0344	-0.021	0.0374	0.245	0.0186	-0.0797	-0.0262	-0.014	0.00858	0.224	-0.0027	-0.0467	1378.33	5608	1261.93	5608	1456.03	4861
MSRB3	MSRB3	2291.6	2948	2419.36	2948	0.0616	0.0929	-0.0364	-0.0743	-0.0363	0.0519	-0.0844	-0.0596	0.0878	0.099	0.126	0.177	0.0907	0.121	0.193	0.0906	0.119	0.161	0.148	0.142	0.11	0.0865	0.122	0.0906	0.156	-0.0265	0.0385	0.0884	0.141	0.0121	0.148	0.126	0.177	0.107	0.114	0.186	0.15	0.126	0.179	0.159	0.0604	0.0862	3295.21	3821	3091.11	3360	0.13	0.142	0.243	0.0123	-0.00416	-0.0786	0.22	0.205	0.0533	0.141	0.131	0.159	0.211	0.109	0.189	0.13	0.12	0.2	0.234	0.0594	0.0958	1294.27	1939	1555.58	1939	1983.49	2948
DKK3	DKK3	2292.65	3161	2026.56	2641	-0.0453	0.141	0.0686	0.136	0.149	-0.0203	0.0494	0.0774	0.129	0.117	0.103	0.242	0.0535	0.0914	0.221	0.12	0.104	0.0229	0.0285	-0.0369	-0.027	-0.0569	0.0493	0.132	0.258	0.0609	0.0628	0.211	0.274	0.28	0.364	0.393	0.372	0.0152	0.227	0.329	0.358	0.39	0.187	0.241	0.178	0.242	314.063	989	267.285	714	-0.14	-0.034	-0.0784	-0.0808	0.218	0.0545	-0.109	-0.0893	0.0191	-0.00524	-0.0315	0.0436	-0.0018	0.0473	0.119	-0.0295	-0.0537	0.198	-0.021	-0.0812	-0.00415	2799.74	4705	2707.42	5285	754.257	3161
KCTD15	KCTD15	2293	3780	2221.74	3984	-0.0804	0.223	0.178	0.175	0.013	-0.066	0.108	0.101	-0.0104	0.0566	0.031	0.142	-0.113	0.15	0.0968	0.0832	0.053	-0.000681	-0.108	-0.0966	-0.159	-0.105	-0.0413	-0.0179	-0.000153	0.124	0.143	-0.0347	-0.0436	0.0119	-0.0409	-0.0146	0.0597	-0.172	0.0639	-0.0111	-0.0532	-0.0243	-0.122	-0.0862	-0.0603	-0.197	4416.76	5855	4212.17	5855	-0.204	-0.0716	-0.00155	-0.0291	0.0796	0.256	-0.0767	-0.0659	-0.0196	-0.151	-0.137	0.00797	-0.127	0.0577	-0.0344	-0.173	-0.156	-0.0615	-0.0715	0.00824	-0.0655	1396.24	4065	1193.16	4065	2175.92	4065
TAPBP	TAPBP	2293.76	3727	2016.66	2493	-0.146	0.183	0.186	0.119	0.21	0.0657	0.0486	0.0491	0.00338	-0.116	-0.117	-0.042	0.141	0.0632	0.0453	-0.109	-0.111	0.0657	0.105	-0.0244	-0.156	-0.0677	0.13	0.225	0.187	0.18	0.183	0.13	0.0764	0.0883	0.0345	0.0488	0.0489	0.188	0.128	0.127	0.0232	0.0404	0.184	0.241	0.0705	0.00307	2072.09	2862	1887.17	2862	-0.111	-0.0249	0.093	-0.0127	0.181	0.193	-0.0287	-0.123	-0.126	-0.172	-0.237	-0.187	0.168	-0.022	-0.0419	-0.205	-0.265	0.0757	0.108	-0.188	-0.221	988.411	2408	908.377	2408	1554.17	2862
HIKESHI	HIKESHI	2293.85	2881	2386.09	4460	-0.121	-0.137	-0.157	-0.0647	-0.0552	0.213	-0.145	-0.0494	-0.0709	-0.0455	-0.0391	-0.075	-0.159	-0.113	-0.037	-0.00516	-0.00514	-0.166	-0.0881	-0.0947	-0.173	-0.0742	-0.204	-0.25	-0.267	-0.0322	0.179	-0.244	0.0326	-0.0566	0.0784	0.0321	0.106	-0.207	-0.043	0.112	0.123	0.0697	-0.151	-0.201	-0.185	-0.0781	1247.24	2295	1438.34	4193	-0.107	-0.000976	0.0609	-0.0016	-0.108	0.221	0.0723	0.2	0.0275	0.251	0.264	0.256	-0.043	0.121	0.235	0.284	0.292	-0.047	0.0477	0.0809	0.0602	458.96	4041	379.658	2793	878.077	2881
SERPINA5	SERPINA5	2294.91	3637	2441.33	3637	-0.164	0.0937	0.0902	0.0342	0.0827	-0.154	0.163	0.183	-0.0864	-0.0241	-0.019	0.225	-0.223	0.132	0.155	0.0048	0.00631	0.0676	-0.172	0.038	0.0211	0.193	0.0792	0.079	0.0297	-0.224	0.0489	-0.0302	0.244	0.149	0.291	0.263	0.25	-0.135	0.115	0.259	0.314	0.282	0.0541	-0.149	0.167	0.343	1363.85	1882	1215.02	1882	0.192	-0.136	0.169	0.0235	0.0835	0.0704	0.219	0.255	0.344	0.175	0.168	0.105	0.0226	0.221	0.19	0.177	0.169	0.226	0.0814	0.276	0.327	317.976	1058	378.822	1125	695.435	1882
NMT2	NMT2	2294.98	3670	1989.43	3259	0.234	-0.153	-0.104	-0.0385	-0.0847	-0.137	-0.0092	0.0654	0.0227	0.077	0.11	-0.0538	0.221	-0.0483	-0.0648	0.0714	0.106	-0.164	0.216	-0.0185	0.00621	0.139	-0.0138	-0.112	-0.0769	-0.0825	-0.119	-0.0658	-0.107	-0.0422	-0.0783	-0.0954	-0.173	0.146	-0.0979	-0.192	-0.0478	-0.0695	-0.166	-0.00735	-0.132	-0.136	3524.63	3967	3511.79	3967	-0.00831	0.0386	-0.0536	-0.0345	-0.0651	0.0156	-0.0688	-0.124	-0.15	0.0324	-0.0146	-0.129	0.132	-0.182	-0.192	0.126	0.0608	-0.274	0.0165	-0.163	-0.257	1958.67	4285	1918.71	4610	2439.02	3967
UBA2	UBA2	2295.24	4054	3268.34	5378	0.218	-0.0107	-0.0499	0.0256	-0.128	-0.0931	0.0775	-0.0359	3.33e-05	0.0513	0.0668	0.0199	-0.0572	-0.0222	-0.0255	0.0747	0.0878	-0.127	-0.0259	-0.183	-0.0694	0.0418	0.121	0.0569	0.11	0.119	-0.0739	-0.0259	-0.214	-0.0484	-0.194	-0.175	-0.165	-0.175	0.00511	-0.173	-0.218	-0.195	-0.123	-0.208	-0.22	-0.21	2254.26	2738	2683.03	2738	-0.0372	0.0476	-0.0465	0.0069	0.0616	0.139	-0.119	-0.269	-0.166	-0.144	-0.16	-0.158	-0.298	-0.102	-0.241	-0.138	-0.156	-0.225	-0.295	-0.183	-0.269	985.167	1463	919.315	1463	1583.66	2738
ACSF2	ACSF2	2295.6	3248	2061.3	2644	-0.0778	0.105	0.0459	0.0335	0.0775	-0.0257	0.00668	-0.0343	-0.0602	-0.127	-0.149	-0.184	-0.0615	-0.175	-0.188	-0.104	-0.138	-0.133	-0.201	-0.0803	-0.109	0.00135	-0.102	-0.151	-0.253	0.0133	0.0224	-0.139	-0.0306	-0.131	-0.0517	-0.158	-0.0543	-0.215	-0.091	-0.0549	-0.0127	-0.128	-0.0598	-0.251	-0.0848	-0.0488	2322.06	4044	2177.46	4044	-0.0895	0.113	0.265	0.235	-0.0338	-0.0791	0.277	0.148	-0.111	0.0917	-0.0472	-0.0873	-0.0841	-0.119	-0.105	0.115	-0.0355	-0.0386	-0.141	-0.0459	-0.0356	625.275	3195	1512.6	3195	1216.76	3248
ARAF	ARAF	2297.74	4889	2034.84	4889	0.156	-0.178	-0.118	-0.222	-0.164	0.0716	-0.0582	0.00384	-0.0173	0.012	0.0386	0.00165	-0.0306	0.0806	0.00174	0.0236	0.0493	0.049	0.0205	0.0312	0.0312	0.233	-0.000378	-0.0567	-0.112	-0.22	-0.207	-0.0324	-0.0906	0.0676	-0.0783	-0.0201	-0.0792	0.0808	0.0897	-0.0536	-0.0743	-0.0147	0.0621	0.0702	0.0109	-0.0055	2238.88	5250	1940.52	5111	0.365	0.0361	-0.00255	-0.0319	-0.146	-0.128	0.0533	0.171	0.213	0.245	0.292	0.191	0.112	0.241	0.209	0.245	0.292	0.163	0.135	0.221	0.246	84.5189	755	69.7941	755	235.969	4889
SRPK1	SRPK1	2298.18	3791	2258.64	3841	0.255	-0.167	-0.0972	0.0152	-0.167	0.0453	-0.135	-0.18	-0.00634	-0.037	0.0156	-0.145	0.118	-0.042	-0.0963	-0.0535	0.00301	-0.094	0.134	-0.0675	-0.0497	0.00627	-0.0568	-0.142	-0.0762	0.0783	0.0205	-0.246	-0.33	-0.0511	-0.271	-0.25	-0.332	0.102	-0.169	-0.282	-0.265	-0.245	-0.21	-0.03	-0.227	-0.25	1149.88	1187	1482.91	2292	0.158	0.057	0.00447	0.0569	-0.074	-0.035	0.00692	-0.125	-0.11	-0.0203	-0.0582	-0.15	0.0278	-0.197	-0.17	0.0436	-0.00959	-0.161	-0.0612	-0.148	-0.278	2648.27	4571	2604.03	4571	1783.18	3791
GMFG	GMFG	2298.63	4493	2034.05	3973	0.185	-0.166	-0.0878	-0.0756	-0.0668	0.0868	-0.028	-0.141	-0.0387	-0.0291	0.0167	-0.14	0.3	-0.0572	-0.0964	0.0164	0.0572	0.0284	0.251	-0.0531	-0.0459	0.163	-0.199	-0.247	-0.191	-0.218	-0.051	-0.159	-0.227	-0.0813	-0.226	-0.181	-0.243	0.0377	-0.157	-0.186	-0.194	-0.152	-0.143	0.0255	-0.0313	-0.0714	1624.37	2250	1460.72	2250	0.0564	0.0159	-0.108	0.0678	-0.156	-0.102	-0.0823	-0.0766	0.0593	-0.0163	0.0191	0.0435	-0.23	0.15	0.102	0.0103	0.0408	-0.00859	-0.253	0.0875	0.05	2752.62	3779	2589.17	4823	2121.71	3779
HS3ST3A1	HS3ST3A1	2299.02	4830	2017.81	4726	0.117	-0.159	-0.132	-0.0966	-0.0585	-0.087	0.054	0.0152	-0.0241	0.0107	0.00205	-0.0535	0.294	0.0167	0.00535	-0.0129	-0.0173	0.135	0.262	-0.0106	-0.00273	0.0982	-0.0484	-0.0553	-0.0524	-0.21	-0.171	-0.0167	-0.0488	0.0398	-0.0468	-0.0367	-0.0639	0.126	0.063	0.134	-0.0564	-0.0449	0.173	0.0609	0.0352	0.0717	3442.27	5425	3106.37	5134	0.226	-0.175	-0.291	-0.143	-0.076	0.18	-0.151	0.00387	0.185	-0.0173	0.0735	0.103	-0.0519	0.122	0.185	-0.00784	0.0842	-0.0131	0.00131	0.186	0.198	1073.47	1569	1050.21	3012	1810.46	4830
CES3	CES3	2299.14	3815	2167.03	3815	0.019	0.0228	-0.00752	-0.0908	0.0644	-0.217	0.113	0.0779	0.0748	0.0732	0.0419	-0.153	0.198	-0.0999	-0.22	-0.0053	-0.0259	-0.167	0.0768	0.0623	0.0517	0.0904	-0.0487	-0.0891	-0.0463	-0.199	-0.0455	-0.0629	-0.155	-0.137	-0.177	-0.185	-0.3	0.0867	-0.161	-0.31	-0.203	-0.207	-0.129	0.0808	-0.00831	-0.0276	2129.67	3560	1853.16	2570	-0.00435	0.0341	-0.148	-0.076	-0.122	0.0582	-0.124	-0.275	-0.201	-0.0762	-0.143	-0.136	-0.0985	-0.163	-0.179	-0.0531	-0.127	-0.19	-0.233	-0.225	-0.281	1460.68	2249	1963.53	2249	1887.84	3560
EPHB1	EPHB1	2299.29	3911	2105.29	3911	0.051	0.165	0.201	0.203	0.067	-0.0499	0.0628	0.125	0.134	-0.0697	-0.0471	-0.0211	-0.0885	0.0649	0.144	-0.102	-0.0734	0.0905	-0.104	0.0796	0.0829	0.099	0.0721	0.193	0.23	7.85e-05	0.0863	0.181	0.302	0.226	-0.00698	0.0884	0.0746	0.121	0.176	0.231	0.00898	0.104	0.161	0.293	0.155	0.225	1615.63	2187	1576.04	3504	0.101	0.0275	0.11	0.133	0.0169	-0.00788	0.0613	0.0947	0.1	-0.198	-0.162	-0.133	0.199	0.11	0.139	-0.212	-0.173	0.195	0.233	-0.0503	0.0591	1788.93	2806	1556.74	1971	1860.04	2806
RBBP5	RBBP5	2299.47	4611	2523.22	4885	0.249	-0.0752	0.0309	0.151	-0.158	0.00985	-0.11	-0.122	-0.0285	-0.04	-0.0144	-0.106	0.136	0.0264	-0.0494	-0.0532	-0.0251	-0.0421	0.135	-0.144	-0.105	0.0466	-0.0632	-0.0958	-0.0534	0.119	-0.0525	-0.23	-0.322	-0.0221	-0.298	-0.28	-0.309	0.0766	-0.0655	-0.207	-0.309	-0.288	-0.075	-0.0557	-0.24	-0.25	1115.22	2743	1444.47	4211	0.178	-0.0449	-0.0371	0.0276	0.00727	0.061	-0.0725	-0.148	-0.0425	0.0582	0.00515	-0.103	0.119	-0.128	-0.124	0.0743	0.0157	-0.139	0.00743	-0.032	-0.222	3548.67	4515	3334.14	4515	1859.47	4515
ITGA1.ITGB1	ITGA1.ITGB1	2299.55	3850	2016.74	2585	0.259	-0.0408	0.0502	0.146	-0.0759	0.0435	-0.0337	-0.0774	0.0977	0.11	0.147	0.012	0.181	0.107	0.0562	0.0791	0.122	0.0633	0.151	0.0317	0.0318	0.0367	-0.0562	-0.125	-0.00473	0.0622	-0.0935	-0.139	-0.233	0.0441	-0.153	-0.11	-0.13	0.22	0.0382	-0.111	-0.15	-0.106	0.00451	0.146	-0.121	-0.148	3403.3	4203	3570.03	4262	0.0745	0.0969	-0.00262	0.0633	-0.0154	-0.118	0.00835	-0.13	-0.0892	-0.0196	-0.0432	0.0211	-0.0813	-0.0209	-0.0327	0.0361	0.00333	0.0574	-0.115	-0.104	-0.235	4468.16	5215	4499.72	5215	3149.58	4203
FBXO48	FBXO48	2299.78	5031	2009.58	4660	-0.225	0.0952	0.0732	0.0435	0.225	0.0378	-0.000646	0.04	-0.0325	-0.044	-0.053	0.0854	-0.232	0.0453	0.0328	0.00138	-0.0156	-0.102	-0.159	-0.0429	-0.0332	-0.0578	-0.0127	-0.045	-0.18	0.0858	0.0251	-0.093	-0.00185	-0.0635	-0.0208	-0.0332	0.0679	-0.101	-0.0623	-0.0246	-0.000838	-0.0165	-0.226	-0.0353	-0.129	-0.158	3590.08	4995	3647.18	5643	-0.0995	-0.0358	0.0937	-0.0675	0.238	0.0764	-0.0375	0.0115	-0.03	0.0494	0.00113	0.0797	0.0577	0.0498	0.0217	0.0494	-0.000211	-0.0421	0.0956	-0.0149	0.0303	3070.94	5182	2750.33	5074	2887.38	5031
MACO1	MACO1	2299.87	4172	2107.86	4372	-0.0646	0.0619	-0.0459	-0.0668	-0.128	-0.129	0.0865	0.191	-0.19	-0.0376	-0.0404	0.036	-0.094	0.158	-0.0405	-0.0665	-0.0652	0.167	-0.0947	0.0612	0.0403	-0.0958	0.0219	-0.101	-0.0779	-0.00608	-0.148	0.202	0.167	-0.0995	-0.0938	-0.0432	0.0238	0.0993	0.166	-0.0109	-0.115	-0.0598	0.231	0.0844	0.0492	0.00872	2777.18	4306	3095.54	4306	0.0884	-0.0151	0.0393	-0.0245	-0.0521	-0.132	0.168	0.219	-0.0205	-0.0292	0.005	0.022	0.102	0.0918	0.0358	-0.0548	-0.0161	0.237	0.155	0.11	0.181	2723.57	4844	3166.16	5692	2581.65	4306
adk	adk	2300.03	3301	2237.03	3452	0.136	-0.171	-0.194	-0.117	-0.181	0.0199	-0.091	-0.159	-0.152	0.0284	-0.0267	-0.113	0.23	-0.028	-0.129	0.0317	-0.0256	0.0333	0.0504	-0.109	-0.0956	0.163	0.0823	0.0828	-0.134	-0.0828	-0.128	0.103	0.0709	-0.0152	-0.0916	-0.156	-0.191	0.242	-0.0658	-0.114	-0.114	-0.176	-0.0284	-0.00998	-0.0156	-0.0258	3036.6	3952	2803.71	3952	0.0399	0.029	0.173	0.215	0.0261	-0.1	0.197	0.203	0.0546	0.00462	0.0613	-0.0426	0.209	-0.0277	0.083	-0.0183	0.0431	0.0869	0.243	0.0559	0.0984	1886.49	5014	2177.78	5014	2318.08	3952
CLDN1	CLDN1	2300.72	3738	2099.6	3738	-0.143	0.0817	0.00314	-0.01	-0.0162	0.0369	-0.0166	-0.0919	-0.118	-0.171	-0.201	-0.104	-0.000137	-0.0238	-0.102	-0.142	-0.178	-0.0313	-0.116	-0.0925	-0.0402	0.0536	-0.0235	-0.0466	-0.117	-0.0949	-0.0241	-0.0245	0.0566	-0.0539	0.0958	0.0196	0.145	-0.0665	0.0648	0.122	0.113	0.0301	-0.00217	-0.0819	-0.0437	-0.0119	5032	5186	4841.76	5022	-0.183	0.0444	0.0497	-0.0623	-0.0553	-0.0285	0.0552	0.148	-0.0653	0.108	0.0637	0.208	-0.0377	0.143	0.0749	0.122	0.0741	-0.00224	-0.0556	0.0861	0.0611	2686.74	4462	2470.42	4462	2983.37	4462
GTF2I	GTF2I	2301.34	3004	2330.37	3004	0.236	-0.0827	-0.0134	0.0993	-0.125	0.0475	-0.151	-0.138	0.107	0.0727	0.139	0.0206	0.121	0.128	0.0856	0.0629	0.132	0.084	0.154	0.0426	0.0612	-0.00954	-0.0558	-0.115	-0.0211	0.0987	-0.092	-0.203	-0.277	-0.00849	-0.199	-0.172	-0.192	0.0956	-0.06	-0.158	-0.198	-0.171	-0.0201	-0.027	-0.153	-0.193	2867.75	3125	3632.68	3640	0.171	0.116	0.163	0.216	0.0146	-0.228	0.138	0.0174	-0.0512	-0.00742	-0.0137	0.00396	0.215	-0.0151	0.0358	0.102	0.076	0.125	0.169	-0.0682	-0.198	1525.56	2993	1384.7	2993	2085.17	3004
UBL7	UBL7	2301.51	2872	2181.56	2872	0.194	-0.143	-0.106	-0.102	-0.141	-0.0692	-0.0153	-0.0748	-0.112	-0.0329	-0.0537	-0.159	0.277	-0.0986	-0.131	-0.0583	-0.0746	-0.000254	0.208	-0.116	-0.107	0.199	-0.0232	-0.0626	-0.0686	-0.19	-0.158	-0.0537	-0.158	-0.0723	-0.0635	-0.0952	-0.213	0.213	-0.0591	-0.114	-0.0618	-0.0946	0.0241	0.0545	-0.0357	-0.0828	2802.5	4969	2505.15	4683	0.147	-0.171	-0.291	-0.161	-0.121	0.16	-0.181	-0.103	0.0132	-0.0141	0.0299	0.0446	-0.0423	-0.0253	0.0325	0.000836	0.0437	-0.182	-0.0943	0.0264	-0.0221	1467.64	5243	1430.93	5243	2037.09	4969
TAX1BP1	TAX1BP1	2301.67	3993	2173.54	4840	-0.15	0.0105	-0.0556	0.06	-0.0517	0.0573	-0.0831	-0.197	-0.182	-0.185	-0.162	-0.0356	-0.0623	0.00883	-0.0565	-0.141	-0.128	0.06	-0.0215	-0.0948	-0.118	0.125	0.105	-0.000797	-0.11	-0.126	-0.0195	-0.0713	-0.0112	-0.137	0.193	0.0248	0.116	-0.0628	-0.0616	0.023	0.198	0.0246	-0.0923	-0.226	-0.181	-0.0874	2879.47	4077	3058.97	4077	-0.066	-0.0442	0.0653	0.0264	-0.0675	0.114	0.0706	0.0225	-0.142	0.0544	0.0535	0.137	0.102	0.0171	0.0043	0.0725	0.0689	-0.0867	0.15	0.0615	0.0278	3819.71	4415	3689.78	4415	2874.8	4077
XG	XG	2302.15	3189	2525.7	3189	-0.00125	0.122	0.123	-0.0208	-0.0949	-0.223	0.168	0.21	-0.0302	0.145	0.103	0.00935	0.2	-0.051	0.0262	0.135	0.0931	-0.037	0.0931	0.0452	0.0287	0.0176	0.0307	0.0931	0.101	-0.0887	-0.156	0.178	0.171	0.0776	0.204	0.245	0.191	0.197	0.0963	0.163	0.203	0.245	0.0973	0.229	0.132	0.12	2180.13	2816	2212.44	2939	-0.00538	-0.16	-0.0813	-0.0654	0.125	0.0599	-0.0267	-0.00616	-0.0678	0.00082	0.0198	-0.0503	0.247	-0.0925	-0.0247	-0.0247	-0.00219	-0.00303	0.22	0.0931	0.13	2784.94	4516	2555.92	4516	2395.9	3189
CHRNB3	CHRNB3	2303.09	2451	2336.44	2809	0.0859	0.0291	-0.0546	-0.105	-0.0689	0.0392	-0.116	-0.0383	0.000573	0.161	0.158	0.179	0.0974	0.149	0.148	0.137	0.136	0.113	0.0928	0.116	0.0878	0.0917	-0.0743	-0.182	-0.163	-0.109	0.188	-0.177	-0.191	0.0941	0.146	0.165	0.161	0.214	0.186	0.169	0.13	0.151	0.0712	0.19	0.159	0.122	2107.35	2764	2184.14	3034	0.0263	-0.0603	0.00556	-0.0407	-0.0391	0.00674	0.0461	0.126	0.155	0.0631	0.102	-0.0707	0.145	0.0944	0.00411	0.0225	0.0695	0.166	0.224	0.208	0.258	2371.44	4181	3324	4181	2254.94	2764
SULT6B1	SULT6B1	2303.33	3955	2889.85	4271	-0.00883	0.052	0.0523	0.114	-0.1	0.0667	-0.0975	-0.05	-0.188	0.0622	-0.0433	0.0982	-0.0102	0.0318	0.0921	0.073	-0.0376	0.0695	-0.122	-0.169	-0.17	-0.0213	0.14	0.142	0.164	0.00615	-0.105	0.221	0.0369	0.0909	0.091	0.145	0.172	-0.00894	0.147	0.134	0.0647	0.123	0.188	0.034	-0.0938	-0.13	2488.7	3608	3075.45	3608	0.0629	0.0239	-0.0727	-0.0852	-0.077	-0.184	-0.21	-0.159	-0.0284	-0.0794	-0.0699	0.0211	0.0969	0.111	0.0152	-0.106	-0.0925	0.205	0.0374	0.0673	0.116	2006.29	4045	2762.27	4045	2248.19	3955
IL7.1	IL7	2303.67	5131	2436.48	5131	-0.167	-0.114	0.041	-0.0934	-0.0384	0.249	-0.0471	0.143	-0.0873	0.0433	0.0535	0.0273	-0.136	-0.00995	0.0274	0.0119	0.0253	-0.0315	-0.0951	0.147	0.122	-0.101	-0.0811	0.0624	-0.128	-0.034	0.127	0.181	0.277	-0.11	-0.0454	1.11e-05	0.0411	-0.0421	0.0145	0.0579	-0.0446	0.00224	0.0493	-0.00486	0.147	0.133	3632.15	5540	4671.53	5881	0.0409	-0.023	0.258	0.102	-0.00762	0.0511	0.202	0.215	0.0312	0.0495	0.0918	0.00346	0.105	-0.019	0.0617	0.0235	0.0703	0.0374	0.182	0.109	0.156	2148.18	4725	2911.43	4924	2553.36	5131
RGS13	RGS13	2303.8	4244	2225.26	4244	-0.0421	0.238	0.162	0.0711	-0.0208	-0.201	0.136	0.164	-0.0316	0.0628	0.0114	0.0932	-0.0242	0.127	0.0495	0.0831	0.0267	-0.0198	-0.1	-0.0362	0.0405	0.0772	-0.0568	-0.0842	-0.0803	-0.164	0.126	-0.143	-0.00128	0.0943	0.158	0.144	0.184	-0.107	0.00438	0.107	0.149	0.136	-0.17	-0.0634	0.149	0.169	3075.73	3345	3292.69	3567	0.0321	-0.0797	-0.0844	-0.14	-0.108	0.0804	-0.0682	0.00125	0.0486	0.03	0.0105	0.106	-0.0186	0.0819	0.0291	0.0387	0.017	-0.0216	-0.0314	0.063	0.0737	4236.35	4761	4174.07	5542	3014.34	4244
PDIA3	PDIA3	2304.43	3774	2204.75	4005	-0.114	-0.0811	-0.0638	-0.0885	0.118	0.0829	-0.0917	-0.0965	0.0624	-0.0303	-0.0346	-0.206	0.13	0.00403	-0.269	-0.0683	-0.0658	0.0121	0.0329	0.099	0.113	0.0608	0.0282	-0.048	-0.029	-0.0692	-0.0816	-0.0535	-0.0683	-0.247	-0.266	-0.273	-0.227	0.0759	-0.141	-0.236	-0.289	-0.288	-0.0719	-0.151	-0.143	-0.165	1612.98	2486	1436.1	2469	0.0721	0.0164	0.00249	0.00423	-0.168	-0.074	0.0194	-0.0232	-0.0824	0.153	0.112	0.00721	-0.0428	-0.0394	-0.191	0.15	0.108	-0.053	-0.0941	0.0814	0.0108	3011.85	4156	2758.8	4156	2164.6	3774
MYCBP	MYCBP	2304.89	3095	2174.93	3208	0.16	-0.169	-0.105	-0.0644	-0.0684	0.0406	-0.0969	-0.102	0.0454	-0.00249	0.0404	-0.233	0.213	-0.0934	-0.229	-0.0394	0.00995	-0.101	0.165	0.0839	0.102	0.082	-0.114	-0.174	-0.113	-0.0769	-0.0305	-0.163	-0.25	-0.124	-0.244	-0.232	-0.349	0.15	-0.175	-0.326	-0.253	-0.239	-0.15	0.0598	-0.0973	-0.126	1365.86	2181	1226.33	2181	0.0547	0.135	0.00972	0.101	-0.171	-0.111	-0.0332	-0.18	-0.18	-0.0421	-0.0881	-0.172	-0.102	-0.184	-0.228	-0.00904	-0.0627	-0.176	-0.226	-0.15	-0.245	1743.11	2283	1610.68	2283	1724.44	2283
DDIT3	DDIT3	2305.44	3426	2128.62	3426	-0.238	0.066	0.0642	-0.00676	0.15	-0.029	-0.0563	0.0159	-0.138	-0.0983	-0.114	-0.0294	-0.04	-0.136	-0.0937	-0.0832	-0.102	-0.155	-0.0625	-0.0898	-0.136	-0.211	-0.073	0.00456	-0.121	0.135	-0.00639	-0.0115	0.0779	-0.18	0.0277	-0.000853	0.159	0.015	0.0314	0.0927	0.0418	0.00971	0.0837	0.106	-0.219	-0.149	2347.48	4737	2787.98	4737	-0.182	-0.0966	0.0627	-0.0678	0.0642	0.179	-0.0378	-0.0181	-0.158	0.0957	-0.0053	-0.015	-0.0106	-0.069	-0.0353	0.0955	-0.00723	-0.00741	0.0944	-0.115	-0.0543	2806.31	4401	2651.78	4401	2466.93	4401
EFNA2	EFNA2	2305.54	2964	2055.96	2786	-0.076	0.221	0.144	0.121	0.101	-0.141	0.0449	0.158	0.00367	0.0834	0.0887	0.204	-0.173	0.0587	0.206	0.0966	0.0999	-0.00163	-0.151	0.056	0.0146	-0.000235	0.105	0.19	0.227	0.0668	0.0373	0.184	0.322	0.169	0.302	0.34	0.345	-0.0576	0.205	0.306	0.33	0.363	0.159	0.152	0.208	0.264	685.598	1170	624.043	1170	-0.0627	0.0547	0.108	0.0132	0.232	-0.031	-0.0544	-0.00961	0.0617	0.000291	-0.00903	0.0156	0.0191	0.0754	0.113	-0.0146	-0.0219	0.156	0.055	-0.0992	-0.0189	2960.73	4865	2793.47	5556	1345.25	2964
TRA2B	TRA2B	2305.69	3474	2103.59	3474	0.261	-0.11	-0.0195	0.0899	-0.174	0.068	-0.108	-0.0803	0.0495	0.0585	0.113	0.0109	0.133	0.0904	0.0683	0.0563	0.113	0.0121	0.14	-0.00943	0.0145	0.0369	-0.0399	-0.0974	-0.0308	0.0717	-0.0279	-0.22	-0.281	0.01	-0.237	-0.196	-0.261	0.129	-0.0859	-0.208	-0.232	-0.19	-0.127	0.0041	-0.18	-0.228	2178.76	2998	2850.77	3736	0.091	0.0543	0.0358	0.0538	0.0265	-0.0725	-0.0777	-0.212	-0.0908	-0.0687	-0.109	-0.116	0.0393	-0.115	-0.142	-0.0353	-0.0841	-0.101	-0.0959	-0.152	-0.311	3296.9	3857	3635.84	3857	2508.36	3474
NCK2	NCK2	2305.75	3232	2127.19	3232	-0.0188	-0.0858	-0.0244	-0.13	0.131	0.0526	0.039	0.0791	0.0873	0.0728	0.0541	-0.179	0.282	-0.0896	-0.234	0.0158	0.00458	-0.105	0.179	0.0952	0.115	0.109	-0.111	-0.183	-0.145	-0.193	0.00482	-0.0975	-0.155	-0.165	-0.21	-0.235	-0.302	0.0944	-0.241	-0.33	-0.222	-0.246	-0.168	0.0389	-0.0316	-0.0529	1458.43	1863	1254.68	1645	0.0438	0.0285	-0.0874	0.0104	-0.127	-0.0485	-0.0416	-0.209	-0.217	-0.0284	-0.106	-0.184	-0.0739	-0.215	-0.215	0.0137	-0.0759	-0.169	-0.204	-0.209	-0.259	1482.35	3840	1633.82	3840	1672.27	3232
STK17B	STK17B	2305.94	3011	2357.81	3597	0.202	-0.201	-0.198	-0.0634	-0.155	0.114	-0.142	-0.265	-0.0719	-0.0945	-0.0453	-0.132	0.0396	-0.0162	-0.112	-0.0612	-0.017	-0.0337	-0.00207	-0.0875	-0.0707	0.118	-0.0615	-0.142	-0.182	-0.0428	-0.00598	-0.189	-0.26	-0.166	-0.12	-0.188	-0.216	-0.0588	-0.179	-0.235	-0.104	-0.177	-0.213	-0.246	-0.273	-0.286	1067.63	2230	2006.44	2292	0.0758	0.0738	0.0535	0.0898	-0.209	-0.137	0.0725	0.0239	-0.0586	0.146	0.102	0.0766	0.000315	0.0349	-0.045	0.201	0.146	-0.0937	-0.0634	0.0629	-0.0815	2398.43	3980	2165.24	3806	1678.55	3011
GLUD1	GLUD1	2306.4	4705	2022.59	4586	-0.134	-0.0413	-0.0512	-0.0489	0.0619	0.173	0.00102	-0.201	-0.0193	-0.177	-0.126	-0.15	0.0674	-0.0506	-0.142	-0.21	-0.151	0.0305	0.056	0.0489	0.0668	0.106	0.0271	-0.0154	-0.0338	-0.209	-0.0941	0.111	0.0425	-0.182	0.156	0.0361	0.0873	0.0344	0.13	0.108	0.149	0.0278	0.165	-0.0836	-0.0409	-0.0167	3115.76	4310	2930.51	4310	-0.054	0.0519	0.0331	-0.0454	-0.116	-0.0602	0.0615	0.0214	-0.0703	0.134	0.0762	0.139	0.0619	0.158	0.0699	0.117	0.0616	0.139	0.0152	0.117	0.0626	3268.42	4406	3233.12	4406	2828.9	4406
TMEM167A	TMEM167A	2307.59	3776	2316.46	3776	-0.0695	-0.0985	-0.0726	-0.015	0.15	-0.0613	-0.147	-0.18	-0.0449	-0.144	-0.117	-0.0535	-0.169	-0.182	-0.0425	-0.16	-0.13	-0.0706	-0.1	-0.0474	-0.127	-0.0801	-0.082	0.0505	0.00892	0.232	0.00188	-0.0185	-0.0349	-0.17	-0.131	-0.092	-0.102	-0.0635	-0.196	-0.11	-0.148	-0.106	-0.0941	-0.0139	-0.00743	-0.052	2982.33	4743	2633.97	4258	0.0831	-0.0147	0.0941	-0.0781	0.111	-0.0759	0.134	0.0654	0.0738	-0.0506	-0.0305	-0.0857	0.143	-0.118	-0.0145	-0.0805	-0.0561	0.0539	0.191	-0.0336	0.036	3551	3738	3703.71	3738	2856.41	3776
CMIP	CMIP	2307.77	3819	2370.17	3948	0.115	-0.197	-0.151	-0.0859	-0.0568	0.0489	-0.149	-0.152	0.116	-0.0174	0.0496	-0.146	0.11	-0.0717	-0.149	-0.0566	0.0184	-0.175	0.0886	0.0668	0.0717	0.0372	-0.0377	-0.129	-0.0981	0.00479	-0.0415	-0.109	-0.226	-0.129	-0.259	-0.238	-0.327	0.0971	-0.202	-0.309	-0.28	-0.256	-0.201	0.0437	-0.162	-0.199	1504.5	2404	1373.93	2404	0.159	0.0319	-0.0124	-0.00893	-0.17	-0.149	0.00486	-0.0913	-0.261	-0.00978	-0.0996	-0.153	-0.0614	-0.222	-0.226	0.000523	-0.0942	-0.184	-0.193	-0.191	-0.296	1213.49	1853	1155.59	1853	1560.83	2404
SERPINC1	SERPINC1	2308.32	4764	2045.87	4764	-0.116	0.00977	0.000265	0.035	0.0691	0.0591	-0.0386	0.0304	-0.036	-0.039	-0.012	0.0895	-0.323	-0.146	0.144	-0.0135	0.0113	-0.134	-0.196	0.0491	-0.0929	0.0476	0.0678	0.118	0.128	-0.000578	0.0682	0.0421	0.173	0.236	0.228	0.266	0.279	-0.117	0.188	0.294	0.251	0.285	0.172	0.0479	0.204	0.294	1472.99	1758	1413.84	1758	0.144	0.133	0.26	0.203	0.087	-0.0835	0.24	0.18	0.195	0.0505	0.117	0.0458	0.0765	0.147	0.164	0.0492	0.118	0.267	0.159	0.0569	0.143	967.781	2334	1260.53	2334	1398.34	2334
IRAG2	IRAG2	2309.17	4304	2270.06	4304	0.0513	0.0376	0.0409	0.0345	0.141	-0.0144	0.0344	-0.00366	-0.165	0.0323	-0.0615	-0.129	0.25	-0.178	-0.146	0.0221	-0.0724	-0.125	0.0385	-0.128	-0.0953	0.073	0.17	0.246	0.148	0.0586	-0.0718	0.231	0.184	0.0947	0.125	0.121	-0.0513	0.232	-0.0518	-0.0413	0.0933	0.0927	0.0168	0.181	0.131	0.12	1806.72	3974	2121.84	4244	-0.15	-0.0698	0.0478	0.0349	0.176	-0.0177	0.071	0.0122	-0.0083	-0.207	-0.177	-0.15	0.265	-0.0909	-0.0635	-0.24	-0.205	0.0595	0.264	0.0173	0.0812	1295.52	3592	1101.78	1600	1706.06	3974
MAD2L2	MAD2L2	2309.65	4598	2010.94	3382	-0.105	0.238	0.197	0.181	0.004	-0.0019	0.0171	0.0678	-0.0203	0.087	0.0583	0.143	0.0529	0.0912	0.117	0.085	0.0556	-0.02	0.0329	-0.0242	-0.0362	-0.228	-0.013	-0.0114	0.0655	0.183	0.191	0.0191	0.0508	0.016	0.0599	0.0994	0.133	-0.134	0.0709	0.0689	0.0614	0.102	-0.0812	-0.0475	-0.0731	-0.166	2541.46	4765	2255.02	4697	-0.109	0.0724	-0.0142	-0.118	0.0787	0.0214	-0.0257	0.019	-0.116	-0.0782	-0.108	-0.00872	0.00354	0.0336	0.0402	-0.0723	-0.104	0.138	-0.0108	-0.126	-0.0292	3724.89	4094	3784.49	4094	2739.96	4598
RBM23	RBM23	2309.88	4669	2369.75	4669	0.253	-0.186	-0.0902	0.0245	-0.153	0.118	-0.156	-0.163	0.0156	-0.0103	0.0527	-0.0787	0.12	0.0145	-0.0117	-0.0196	0.0466	-0.038	0.138	-0.0275	-0.00555	0.0255	-0.035	-0.111	-0.0556	0.0361	-0.0433	-0.215	-0.291	-0.0192	-0.23	-0.204	-0.302	0.0703	-0.132	-0.255	-0.226	-0.2	-0.141	-0.056	-0.19	-0.227	1953.47	2566	2394.35	3277	0.186	0.116	0.0621	0.0916	-0.0792	-0.101	0.0113	-0.125	-0.0354	0.055	0.00171	-0.0728	0.154	-0.0789	-0.0757	0.0992	0.0349	-0.0449	-0.0206	-0.0987	-0.2	3235.12	4100	3034.29	4100	2392.46	4100
MXRA7	MXRA7	2311.21	4628	2348.89	4628	-0.0575	0.162	0.118	0.0928	0.0237	-0.0894	0.0227	0.0664	0.0956	0.0166	0.0477	0.219	-0.105	0.0559	0.253	0.0104	0.0436	0.0286	-0.0506	0.14	0.0731	-0.102	0.0931	0.171	0.219	-0.03	-0.012	0.183	0.271	0.156	0.0865	0.156	0.159	-0.16	0.216	0.155	0.0924	0.163	0.216	-0.0196	0.181	0.23	2007.24	2859	2170.83	3008	-0.0571	-0.00578	0.107	0.0409	0.149	-0.104	0.0149	0.0337	0.121	0.0178	0.0312	0.08	0.105	0.166	0.207	-0.00762	0.0106	0.303	0.152	0.0399	0.107	1805.14	4825	1548.67	3592	2020.41	4628
GPC1	GPC1	2311.35	4688	2090.04	4688	0.033	0.159	0.0276	0.0731	-0.0722	0.00263	0.0471	-0.0397	0.0756	-0.00923	0.00593	0.104	-0.0609	0.167	0.119	-0.0132	0.00301	0.208	-0.0813	0.0731	0.0747	0.185	0.14	0.124	0.0944	-0.115	-0.179	0.283	0.307	0.224	0.303	0.347	0.335	0.0545	0.311	0.298	0.288	0.336	0.331	0.154	0.171	0.203	423.566	650	421.685	650	-0.0689	0.112	0.0178	-0.0566	-0.0039	-0.11	0.00518	0.0355	0.13	0.169	0.21	0.304	0.0588	0.323	0.249	0.137	0.183	0.367	0.136	0.19	0.178	326.983	1937	275.589	1937	512.662	1937
ADGRB1	ADGRB1	2311.91	3855	2101.09	3855	0.0864	0.122	-0.0106	0.0165	0.05	-0.0127	0.103	0.223	0.0402	0.214	0.104	0.143	0.124	0.0513	0.131	0.203	0.0953	0.0631	-0.0742	0.00886	0.0485	0.054	0.174	0.19	0.241	0.0216	-0.0557	0.161	0.053	0.0651	0.101	0.059	0.0587	-0.0179	0.0768	0.0364	0.082	0.0424	0.0126	-0.0273	-0.102	-0.0738	2731.12	5008	2751.11	5176	0.0335	0.111	0.122	0.152	0.0247	-0.0619	0.0735	-0.0308	0.0679	0.0709	0.0124	0.00068	0.121	0.0353	0.0232	0.0403	-0.00909	-0.00718	0.0223	-0.121	-0.0468	3828.78	4510	4022.65	5745	2830.53	4510
HTRA1	HTRA1	2312.33	4396	2022.19	3718	-0.233	0.178	0.16	0.0979	0.206	-0.00769	-0.0334	0.0329	-0.0534	-0.0964	-0.0751	0.00367	-0.151	-0.0336	0.00889	-0.0691	-0.0508	-0.104	-0.082	-0.023	-0.119	-0.312	-0.0784	-0.0746	0.0183	0.307	0.262	-0.0652	0.0739	0.0372	-0.0651	-0.0113	0.076	-0.203	0.0521	0.0234	-0.0508	0.00262	-0.085	-0.021	0.118	0.103	654.61	4877	547.264	5451	-0.0958	-0.104	-0.141	-0.0716	0.0995	0.0114	-0.0927	-0.237	-0.139	-0.146	-0.156	-0.0794	-0.104	0.00336	-0.093	-0.15	-0.159	-0.0857	-0.0926	-0.278	-0.304	839.006	3338	2584.61	3338	951.783	4396
COLGALT2	COLGALT2	2312.42	4841	3195.24	5204	-0.133	-0.0134	-0.0897	0.00748	-0.0484	0.0401	-0.12	-0.0302	0.00548	-0.00183	0.049	0.171	-0.0416	0.0556	0.24	-0.0111	0.0429	0.082	0.0228	0.175	0.0162	-0.135	0.0255	0.0372	0.133	0.0882	0.184	-0.0382	0.121	0.0764	0.11	0.128	0.145	0.0479	0.0101	0.153	0.112	0.131	0.0492	0.0567	0.13	0.205	3524.33	4200	3448.47	4200	0.0315	0.0122	0.122	0.0589	0.141	-0.0255	0.061	0.0699	0.0835	-0.0172	0.0311	0.00549	0.324	-0.00915	0.176	-0.0381	0.0146	0.187	0.349	-0.00658	0.0732	913.746	5568	763.662	5568	1656.92	4841
PLS1	PLS1	2312.68	3546	2448.07	3546	0.0109	-0.128	-0.0959	-0.0306	0.106	-0.0428	-0.0498	-0.00693	-0.0826	-0.138	-0.159	-0.106	-0.031	-0.0771	-0.0951	-0.16	-0.174	-0.0916	-0.0668	-0.146	-0.214	-0.00604	-0.0723	-0.0422	0.0128	0.103	-0.041	-0.0674	-0.0491	-0.0897	-0.195	-0.205	-0.149	0.00642	-0.0684	-0.102	-0.207	-0.214	-0.063	-0.105	-0.177	-0.237	3213.39	3801	3477.45	3801	0.039	-0.135	-0.133	-0.023	0.087	-0.0347	0.00952	0.0527	-0.0711	-0.0955	-0.102	-0.0859	-0.151	-0.0761	-0.0618	-0.109	-0.11	-0.145	-0.144	-0.119	-0.17	3177.18	3039	3053.24	3039	2834.63	3546
ALPI.1	ALPI	2314.06	3969	2423.68	3969	-0.0944	0.0422	-0.0124	-0.0191	0.00682	0.0699	0.161	0.126	0.0482	0.102	0.0645	0.197	-0.293	0.11	0.0925	0.126	0.0834	0.0263	-0.199	0.0254	0.128	0.123	0.149	0.0959	-0.0161	-0.0254	-0.139	0.26	0.271	0.13	0.249	0.215	0.303	-0.162	0.243	0.204	0.229	0.196	0.141	-0.119	0.139	0.179	1331.21	2114	1673.41	2114	-0.0999	0.0123	0.0602	-0.0632	-0.0181	-0.0862	0.138	0.126	0.0409	-0.0286	-0.0345	-0.0331	-0.043	0.0477	-0.126	-0.0634	-0.0641	-0.00331	0.0376	0.0969	0.128	4005.35	4939	4701.92	5554	2093.5	3969
ST6GAL1	ST6GAL1	2314.13	4527	2561.45	4654	0.151	-0.113	-0.0418	0.0631	-0.187	0.0825	-0.169	-0.128	0.00611	0.0129	0.0532	-0.0554	0.228	0.0267	0.00858	0.0272	0.0668	-0.00956	0.241	-0.0524	-0.0655	-0.0219	-0.0647	-0.0893	-0.0217	0.125	-0.0456	-0.161	-0.289	0.0159	-0.311	-0.262	-0.317	0.161	-0.0784	-0.212	-0.315	-0.263	-0.0474	0.0439	-0.208	-0.241	1370.45	2265	1380.74	4020	0.196	0.0646	0.0457	0.091	-0.0413	0.0198	-0.0608	-0.133	-0.0789	-0.00632	-0.0538	-0.156	0.223	-0.19	-0.118	0.063	-0.00277	-0.139	0.0652	-0.195	-0.345	1952.17	4066	2177.6	4066	1792.04	4066
TTC9	TTC9	2315.35	3385	2083.29	3224	0.142	-0.147	-0.212	-0.16	-0.17	-0.178	-0.0223	-0.00964	0.0638	0.00952	0.088	-0.0753	0.194	0.0369	-0.096	0.0125	0.0927	-0.0735	0.114	0.0768	0.101	0.0959	-0.0362	-0.184	-0.149	-0.201	-0.151	-0.0988	-0.14	-0.0999	-0.115	-0.125	-0.222	0.113	-0.101	-0.249	-0.0762	-0.0922	-0.141	-0.0386	-0.147	-0.0975	2536.42	3354	2462.92	3354	-0.1	0.0345	-0.0309	0.0359	-0.0866	-0.113	-0.0138	-0.16	-0.215	-0.026	-0.074	-0.132	-0.0112	-0.14	-0.151	0.0435	-0.0193	-0.181	-0.134	-0.234	-0.287	1612.51	3816	2460.4	3816	2074.25	3385
LRRC4B.1	LRRC4B	2316	2639	3273.09	3548	0.136	0.0583	-0.00451	0.0314	-0.115	-0.0773	0.153	0.038	0.0274	0.0893	0.0791	0.147	-0.205	0.0128	0.0779	0.119	0.104	-0.069	-0.15	-0.164	-0.0268	0.143	0.235	0.228	0.275	0.0561	-0.111	0.0597	-0.0221	0.143	0.115	0.121	0.205	-0.171	0.286	0.136	0.0869	0.0966	0.0775	-0.12	-0.0425	-0.0169	1203.93	3569	1017.68	2948	-0.0289	0.178	0.179	0.161	0.141	0.0395	-0.0843	-0.179	0.0538	-0.0963	-0.107	-0.0133	-0.305	0.143	-0.0321	-0.136	-0.141	0.0619	-0.264	-0.117	-0.133	1271.41	2740	1115.39	1986	1464.19	2740
CD9	CD9	2316.45	3684	2069.08	3519	-0.174	0.129	0.0554	0.0517	0.147	-0.149	-0.0741	-0.0028	-0.0737	-0.0963	-0.08	0.0435	-0.288	-0.00993	-0.0282	-0.0931	-0.0764	-0.0586	-0.244	0.0289	0.0304	-0.133	0.144	0.133	0.171	-0.03	0.0259	-0.0292	0.00123	-0.0676	0.0357	0.0527	0.206	-0.307	0.0117	0.0379	0.0183	0.0375	-0.0763	-0.271	-0.0142	-0.039	2013.3	6051	1732.39	4618	0.0674	-0.0223	-0.0275	-0.0996	-0.0297	-0.0678	0.0907	0.124	-0.0385	0.0438	0.0429	0.168	-0.189	0.124	0.135	0.0411	0.0405	0.00429	-0.134	0.00673	0.0698	3483.28	5172	3293.78	5172	2468.17	5172
RRAD	RRAD	2317.59	4962	2325.79	4962	-0.0436	-0.0981	-0.122	-0.225	-0.0922	0.0542	0.0167	0.0765	0.0613	0.0477	0.0307	0.059	-0.0233	0.0942	0.106	0.0188	0.00687	0.0134	8.54e-05	0.137	0.0172	-0.0316	-0.0471	-0.0809	-0.26	0.00265	0.0843	0.00784	0.234	0.0935	0.228	0.175	0.209	0.0409	0.0701	0.239	0.228	0.174	0.0216	0.0651	0.105	0.186	2548.26	3941	2293.26	3941	0.0978	0.00673	0.00711	-0.00194	0.0311	-0.00454	0.12	0.233	0.229	0.0762	0.15	-0.00763	0.226	-0.0985	0.0346	0.0434	0.124	-0.0594	0.319	0.214	0.248	1309.89	3253	1479.28	4960	1889.97	3941
USP25	USP25	2318.27	3269	2131.73	2661	0.0751	-0.0834	-0.189	-0.0792	-0.0321	0.161	-0.0919	-0.102	0.157	0.117	0.105	0.214	0.0149	0.0706	0.192	0.115	0.104	0.051	-0.0139	0.058	0.14	0.139	-0.115	-0.131	-0.204	0.0503	0.101	0.00144	0.0312	0.226	0.165	0.16	0.244	0.0529	0.0823	0.194	0.147	0.143	0.0148	0.0718	0.118	0.19	2468.06	3293	2229.13	2893	0.0708	-0.0986	-0.133	-0.153	-0.0481	0.0702	0.0325	0.0489	0.0579	0.11	0.0915	0.187	0.167	0.0253	0.106	0.0752	0.0603	-0.0589	0.141	0.126	0.148	2766.65	3190	2646.51	3190	2504.21	3269
SFTPB	SFTPB	2318.48	5010	2752.11	5679	0.101	-0.00581	0.0835	0.0076	0.0185	0.229	0.179	0.181	0.0287	-0.0477	-0.0395	-0.0465	0.244	0.0632	0.012	-0.0173	-0.0124	-0.0104	0.193	-0.0431	0.0499	0.0585	-0.0931	-0.134	-0.164	0.00537	0.359	-0.0325	0.0589	0.0172	-0.129	-0.124	-0.0869	-0.207	-0.0786	-0.0966	-0.104	-0.102	-0.165	-0.12	0.0905	0.178	947.157	4175	795.795	3892	0.02	0.0665	0.0216	0.0869	0.0996	0.0211	0.111	-0.037	0.0119	-0.00591	-0.0198	0.0356	0.0745	0.103	0.0373	0.0217	0.00335	-0.0416	0.0996	-0.154	-0.0967	3924.77	5621	5011.64	5742	1722.26	5010
NSMCE2	NSMCE2	2318.64	4203	2306.48	4214	0.0556	0.0191	0.00898	-0.0199	-0.0955	0.000288	0.0692	0.0106	-0.138	-0.0633	-0.103	-0.187	0.00877	-0.0853	-0.249	-0.0543	-0.0965	-0.149	-0.0359	-0.126	-0.0192	0.0884	-0.167	-0.253	-0.223	-0.148	0.138	-0.33	-0.239	-0.117	-0.109	-0.163	-0.15	-0.183	-0.201	-0.2	-0.103	-0.159	-0.32	-0.266	-0.103	-0.0783	482.696	2089	874.388	2089	-0.0246	0.0527	0.00467	-0.0543	-0.207	0.129	0.0215	-0.00772	-0.145	0.0877	0.0207	0.00661	-0.145	-0.0688	-0.156	0.132	0.0554	-0.189	-0.195	-0.00489	-0.0634	2646.31	4425	2317.37	3329	1041.35	4203
IL22.1	IL22	2318.69	5205	4243.76	5205	-0.191	0.0239	0.0239	-0.0193	0.0548	0.0546	0.0369	0.101	0.0782	0.0168	0.0543	0.0622	-0.18	-0.047	-0.00472	0.0104	0.05	-0.0355	-0.0095	0.199	0.194	-0.263	-0.266	-0.33	-0.27	0.197	0.494	-0.153	-0.0595	0.00401	-0.113	-0.0835	-0.153	-0.189	-0.281	-0.208	-0.128	-0.0951	-0.32	-0.0869	0.139	0.143	123.313	2222	100.811	1655	-0.171	-0.128	-0.178	-0.251	0.146	0.189	-0.171	-0.0521	-0.0712	-0.185	-0.173	-0.234	-0.304	-0.336	-0.218	-0.212	-0.194	-0.419	-0.256	-0.0702	-0.0106	210.716	842	174.477	735	225.794	2222
TMPRSS6	TMPRSS6	2319.46	2815	2826.45	5135	-0.165	-0.0226	-0.0709	-0.0191	0.118	0.175	-0.11	-0.0563	-0.136	-0.121	-0.162	0.0489	0.0556	0.0182	0.0306	-0.0439	-0.0991	-0.00734	-0.0277	-0.162	-0.0986	-0.13	0.0294	-0.0267	-0.0394	0.0807	-0.0129	0.0292	0.0936	-0.0779	-0.0048	-0.0206	0.207	0.0173	0.146	0.0996	0.0279	0.00662	0.0553	-0.0234	-0.0393	-0.00801	4781.59	5921	4557.03	5894	-0.186	0.0779	0.0366	0.00673	-0.0507	-0.0237	0.0427	0.0758	-0.157	-0.046	-0.0819	0.135	0.0469	0.0854	-0.0312	-0.0149	-0.0562	-0.00658	-0.0229	-0.0405	-0.00539	3496.01	5342	3221.35	5211	3238.65	5342
ASB13	ASB13	2319.51	3826	2081.02	3826	-0.0611	0.215	0.23	0.126	0.00766	0.0794	0.0139	-0.00504	-0.0732	-0.0729	-0.127	-0.00938	0.0419	0.0814	-0.054	-0.0916	-0.144	0.0181	-0.0396	-0.076	-0.044	-0.0151	0.0562	0.166	0.117	-0.0464	-0.0181	0.267	0.305	-0.0119	0.274	0.223	0.187	0.156	0.133	0.17	0.245	0.2	0.158	0.185	0.0287	-0.00393	1548.25	2712	2214.81	2712	-0.16	0.0378	-0.0202	-0.0825	-0.055	0.121	-0.044	0.0231	-0.0976	-0.00516	-0.023	0.03	-0.106	0.0498	0.023	-0.0324	-0.0471	0.0818	-0.113	0.0226	0.0358	4083.82	5222	3819.59	5080	2269.48	3826
CLIC1	CLIC1	2320.2	4921	2080.08	4921	-0.0215	0.0251	0.147	0.00985	0.188	0.0694	0.0784	0.118	0.0944	0.0165	0.0161	-0.122	0.294	-0.0504	-0.138	0.00878	0.00972	-0.0383	0.242	0.0301	0.0797	0.0677	-0.128	-0.2	-0.164	-0.174	0.0728	-0.0529	-0.145	-0.122	-0.311	-0.26	-0.282	0.0651	-0.213	-0.276	-0.315	-0.262	-0.127	0.129	0.078	0.0251	1319.43	1897	1125.37	1376	0.0861	0.0403	-0.115	0.0327	-0.153	-0.0341	-0.0438	-0.063	-0.0236	0.0696	0.0576	-0.0577	-0.0868	-0.0837	-0.0587	0.0893	0.073	-0.132	-0.138	0.00217	-0.0218	4033.04	4598	3734.46	4076	2087.89	4598
BORCS5	BORCS5	2320.7	3846	2464.21	4749	0.0582	0.0237	0.0407	0.146	-0.218	-0.0596	-0.142	-0.131	-0.0719	0.0939	0.0135	0.00195	0.219	0.0746	0.0482	0.0539	-0.0152	0.0873	0.0109	-0.109	-0.0653	-0.000231	0.0285	0.0447	0.0964	-0.0334	-0.151	-0.0169	-0.106	0.0972	-0.0664	-0.0232	-0.103	0.328	0.0652	-0.0315	-0.0845	-0.036	0.128	0.19	-0.0972	-0.0991	2045.14	5115	1796.65	5115	-0.0676	0.0965	0.0718	0.118	-0.0668	-0.114	-0.0278	-0.025	-0.042	-0.0886	-0.114	-0.112	0.334	0.0416	-0.056	-0.0754	-0.104	0.217	0.193	-0.0834	-0.116	1093.43	3942	925.569	2788	1635.39	3942
RSPO1	RSPO1	2320.76	5060	2072.54	5060	-0.104	0.24	0.151	0.0263	0.0433	-0.144	0.0854	0.0719	0.0404	-0.033	-0.0379	0.112	-0.0054	0.0848	0.189	-0.00713	-0.0166	0.161	-0.0465	-0.00263	-0.0314	-0.0937	-0.0937	-0.022	-0.0354	0.00557	0.0841	0.00684	0.109	0.0795	0.078	0.121	0.183	-0.129	0.119	0.273	0.102	0.142	0.219	0.104	0.153	0.197	2890.03	3647	2794.09	3647	-0.228	-0.0755	-0.0631	-0.0874	0.0517	0.125	-0.0758	-0.0861	0.0162	0.0475	0.0353	0.00308	-0.0556	0.0906	0.144	0.0439	0.0317	0.28	-0.0376	0.0186	0.0882	1841.38	5015	1603.86	5015	2272.76	5015
MST1R	MST1R	2320.81	3196	2166.72	3196	-0.00355	0.206	0.133	0.0936	-0.0473	-0.172	0.118	0.16	-0.0578	0.105	0.0561	0.167	-0.0304	0.178	0.139	0.142	0.0852	0.0365	-0.0934	-0.0315	0.00501	0.109	-0.000248	-0.048	-0.0781	-0.158	0.0828	-0.152	-0.00381	0.0664	0.206	0.153	0.216	-0.0817	-0.00476	0.154	0.205	0.15	-0.147	-0.119	0.105	0.165	3071.26	3179	3140.49	3179	0.168	-0.0397	0.0399	-0.0436	-0.105	-0.03	0.114	0.149	0.153	0.186	0.141	0.114	0.207	0.0936	0.0635	0.177	0.133	0.0252	0.164	0.138	0.155	2093.83	2597	2046.31	2597	2430.97	3179
SIAH1	SIAH1	2321.32	4022	2425.79	4022	0.103	-0.203	-0.197	-0.18	-0.0425	0.107	-0.159	-0.118	0.00725	-0.0326	-0.0531	-0.0958	-0.163	0.078	-0.0856	-0.0369	-0.0572	0.0181	-0.104	0.0332	0.00291	0.0157	-0.078	-0.115	-0.0732	0.161	0.0305	-0.00599	-0.0248	-0.104	-0.0304	-0.098	-0.0663	-0.0276	0.0667	-0.0326	-0.0412	-0.109	0.107	-0.117	-0.0709	-0.0512	4406.28	4841	4175.7	4694	0.0435	-0.0304	-0.105	-0.108	-0.0755	-0.0899	-0.0424	-0.0875	-0.253	-0.0879	-0.124	-0.081	-0.0731	-0.107	-0.126	-0.111	-0.145	-0.0433	-0.114	-0.212	-0.225	1640.76	3324	1914.61	3324	2367.4	4022
B4GALT2	B4GALT2	2322.29	4310	2132.47	4310	0.0192	-0.137	-0.131	-0.0802	0.188	0.0515	0.101	0.012	0.2	-0.0431	0.0228	0.0491	-0.176	-0.0926	0.0963	-0.0552	0.0143	-0.053	-0.0816	-0.0404	-0.0197	0.0156	-0.0306	0.0147	0.0358	0.158	0.125	0.226	0.128	0.225	0.0635	0.119	0.0527	0.038	-0.071	0.0924	0.0599	0.118	0.013	0.104	-0.0769	-0.00467	2496.26	4694	3186.16	5639	-0.00899	-0.151	-0.0682	-0.0942	0.197	0.0678	0.158	0.0743	0.241	-0.00586	0.0563	-0.0295	0.0219	-0.102	0.0201	-0.034	0.0335	0.00666	0.151	-0.0467	0.0281	2081.97	4646	2051.31	4646	2287.42	4646
TEPSIN	TEPSIN	2322.35	3935	2309.89	4409	-0.181	-0.0814	-0.0782	-0.123	0.0444	-0.0148	-0.126	-0.101	-0.201	-0.0163	-0.0553	0.0283	-0.175	-0.132	0.0333	-0.0151	-0.0553	-0.0612	-0.125	0.0937	-0.135	-0.183	-0.145	-0.151	-0.143	-0.0154	-0.0423	-0.122	-0.059	-0.231	0.15	0.0718	0.151	-0.178	-0.127	0.111	0.168	0.0853	-0.0472	-0.135	0.0917	-0.132	2301.51	3029	2130.6	2904	-0.152	-0.143	-0.0922	-0.127	0.0292	-0.0947	-0.0422	0.0174	-0.0979	0.155	0.187	0.136	-0.143	-0.0959	0.142	0.122	0.159	-0.0555	-0.0488	0.207	0.0181	1733.46	2342	2007.62	2342	2080.48	3029
AP2B1	AP2B1	2323.07	4119	2104.3	3152	0.238	-0.171	-0.173	-0.101	-0.179	-0.0285	-0.071	-0.158	-0.054	-0.0572	-0.0648	-0.166	0.124	-0.0547	-0.128	-0.0901	-0.0916	0.0178	0.0689	-0.0586	-0.00784	0.139	-0.0269	-0.083	-0.0926	-0.141	-0.175	-0.113	-0.21	-0.0882	-0.154	-0.192	-0.256	0.143	-0.0828	-0.156	-0.179	-0.214	-0.0253	-0.0609	-0.122	-0.148	2723.42	3163	2627.76	3107	0.101	-0.0487	-0.133	0.0198	-0.135	0.0467	-0.0249	-0.00478	0.0518	0.0209	0.0646	0.0192	-0.262	-0.0457	-0.0645	0.0245	0.0689	-0.186	-0.219	0.134	0.0311	2477.38	4592	2349.6	4592	2497.29	4119
IL18	IL18	2323.09	4401	2096.44	4401	0.206	-0.167	-0.0737	0.0116	-0.135	0.0949	-0.0887	-0.141	-0.0208	0.00304	0.0537	-0.103	0.269	0.041	-0.0315	0.00838	0.0598	0.0647	0.257	-0.0268	-0.0301	0.0626	-0.0998	-0.17	-0.109	-0.0614	-0.126	-0.166	-0.239	-0.0621	-0.221	-0.186	-0.233	0.149	-0.0828	-0.164	-0.197	-0.163	-0.0664	0.0616	-0.138	-0.193	2664.09	2637	2797.15	2847	-0.00968	0.0866	-0.0383	0.08	-0.0613	-0.0958	-0.109	-0.192	-0.0822	-0.0465	-0.0415	-0.0319	-0.00901	0.0156	-0.0167	0.00864	0.00255	-0.0333	-0.0914	-0.0804	-0.214	4512.42	5049	4932.73	5731	2919.89	4401
DHH	DHH	2323.93	4761	2072.06	4081	0.0867	-0.1	-0.0827	-0.133	-0.0987	-0.115	0.0554	0.0253	-0.0196	0.0367	0.0138	-0.0718	0.282	-0.111	-0.0586	-0.00173	-0.017	-0.0363	0.268	-0.0458	-0.0379	0.0175	0.0694	0.0696	0.0417	-0.112	-0.121	0.0927	-0.0282	0.0615	0.0456	0.035	-0.132	0.231	-0.0433	-0.00662	0.039	0.0287	0.0465	0.123	0.145	0.0898	3623.74	4701	3804.99	5646	0.118	-0.0693	-0.153	-0.11	-0.0996	0.0939	-0.0536	0.0496	0.13	0.0495	0.122	0.00136	0.0369	-0.0484	0.0487	0.0518	0.126	-0.151	0.062	0.111	0.0991	3255.5	3326	3172.28	3326	2960.23	4701
RAB4A	RAB4A	2323.99	3489	2090.26	2828	-0.0633	-0.143	-0.117	-0.117	-0.0431	0.171	-0.0587	-0.177	-0.156	-0.0815	-0.108	-0.224	0.0654	-0.0687	-0.222	-0.0848	-0.111	-0.00514	-0.0153	-0.0577	-0.00776	0.192	-0.0807	-0.107	-0.173	-0.261	0.0917	-0.129	-0.0487	-0.171	-0.00899	-0.109	-0.12	-0.0901	-0.12	-0.135	-0.0326	-0.13	-0.18	-0.234	-0.0789	0.0168	1843.43	3436	1658.95	3436	0.047	0.068	0.0814	0.0591	-0.215	-0.0354	0.0792	-0.0835	-0.0128	0.17	0.115	0.0931	-0.238	0.0892	-0.062	0.164	0.108	-0.0964	-0.223	0.0694	-0.0152	2121.21	3710	1902.13	3596	2077.29	3489
AK1	AK1	2324.68	3197	2062.15	2651	0.217	-0.131	-0.183	-0.168	-0.16	-0.128	0.0557	-0.0522	-0.0653	-0.069	-0.0718	-0.11	0.207	-0.105	-0.0487	-0.0896	-0.089	-0.00455	0.149	-0.0352	-0.0362	0.158	0.0432	0.0247	-0.0479	-0.19	-0.166	-0.0483	-0.136	0.0177	0.0659	-0.0122	-0.129	0.0269	-0.00846	-0.0306	0.0572	-0.0224	0.0594	-0.129	0.0942	0.0474	3627.39	5489	3448.03	5591	0.131	-0.0687	-0.176	-0.0339	-0.115	0.0264	-0.0107	0.0737	0.0904	0.0205	0.0961	0.108	-0.0513	0.0728	0.104	0.0355	0.111	-0.0391	-0.0159	0.199	0.118	2675.17	3648	3521.51	3648	2778.67	3648
DYNLL2	DYNLL2	2325.19	3895	2052.84	2449	0.179	-0.173	-0.168	-0.156	-0.115	-0.0636	0.0229	-0.0907	-0.0489	-0.0237	-0.0437	-0.179	0.276	-0.0969	-0.157	-0.057	-0.0714	0.00839	0.19	-0.0499	-0.0151	0.17	-0.033	-0.0894	-0.138	-0.216	-0.167	-0.0512	-0.161	-0.106	-0.103	-0.157	-0.242	0.165	-0.123	-0.16	-0.111	-0.165	-0.0328	-0.0378	-0.0205	-0.0578	2625.54	3144	2321.34	3003	0.135	-0.0168	-0.125	0.0159	-0.178	-0.000753	0.0148	0.0341	0.0475	0.0607	0.103	0.0662	-0.104	0.00876	-0.00135	0.0779	0.118	-0.126	-0.096	0.139	0.0555	3298.57	4268	3338.88	4268	2692.74	3895
CNPY4	CNPY4	2325.59	3262	2139.95	3047	0.235	-0.21	-0.115	-0.097	-0.0683	0.0266	-0.07	-0.0712	0.0991	0.0934	0.126	-0.08	0.156	0.0467	-0.0474	0.0874	0.121	0.0369	0.181	0.0791	0.13	0.103	-0.0649	-0.155	-0.136	-0.0167	-0.0821	-0.166	-0.286	-0.141	-0.316	-0.312	-0.337	0.109	-0.177	-0.291	-0.327	-0.32	-0.156	-0.0713	-0.208	-0.227	940.335	1892	883.634	2097	0.15	0.0712	0.0239	0.121	-0.151	-0.107	0.0206	-0.119	-0.102	0.0556	-0.00566	-0.111	-0.187	-0.117	-0.197	0.0743	0.00783	-0.165	-0.254	-0.0839	-0.186	2333.08	3213	2079.29	2565	1560.82	3213
VCPIP1	VCPIP1	2325.85	3344	2201.32	3816	0.203	-0.174	-0.168	-0.0668	-0.177	0.0597	-0.0898	-0.227	-0.109	-0.0544	-0.0618	-0.199	0.12	-0.0721	-0.165	-0.0729	-0.0773	-0.0152	0.014	-0.091	-0.0442	0.145	-0.0418	-0.0984	-0.0541	-0.108	-0.176	-0.088	-0.22	-0.0735	-0.157	-0.148	-0.204	0.161	-0.00358	-0.12	-0.165	-0.155	0.03	0.0548	-0.12	-0.163	3166.44	3238	3076.11	3183	0.0746	-0.0552	-0.146	-0.016	-0.156	0.143	-0.137	-0.188	-0.0154	0.0636	0.0668	0.0791	-0.18	0.0201	-0.00861	0.073	0.0747	-0.212	-0.227	0.0771	-0.0132	2554.22	4035	2535.58	4035	2637.89	3344
C20orf202	C20orf202	2326.24	3952	2436.17	4692	-0.0482	0.0152	-0.0674	0.0371	-0.145	0.17	-0.0746	-0.203	-0.154	-0.155	-0.149	-0.0535	0.000582	-0.0411	-0.0325	-0.124	-0.124	-0.113	0.00927	-0.141	-0.168	0.0822	0.0875	0.0128	-0.00411	-0.0878	0.02	0.0349	0.0526	-0.107	0.229	0.125	0.129	0.047	0.0289	0.0577	0.224	0.119	-0.0866	-0.0676	-0.142	-0.0506	3647.81	4215	3675.62	4215	-0.0753	0.0781	0.114	0.066	0.0501	-0.068	0.00532	-0.0291	-0.0137	0.0123	0.0479	0.132	-0.0267	0.104	0.0168	-0.00399	0.0353	-0.0572	0.113	0.0714	0.0197	4469.87	5023	4292.97	5023	3233.68	4215
NMT1	NMT1	2326.62	4164	2024.01	3950	0.0885	-0.122	-0.0208	-0.0712	0.0788	0.0296	-0.00757	0.0243	0.0516	0.0507	0.069	-0.183	0.277	-0.139	-0.195	0.0246	0.0477	-0.147	0.236	0.0269	0.0514	0.108	-0.108	-0.179	-0.171	-0.175	-0.0241	-0.115	-0.197	-0.145	-0.249	-0.233	-0.348	0.114	-0.252	-0.343	-0.237	-0.221	-0.23	0.0601	-0.0494	-0.0747	1112.98	1731	950.317	1382	0.0305	0.0201	-0.0964	-0.00488	-0.171	0.021	-0.0648	-0.149	-0.137	0.0221	-0.0126	-0.127	-0.11	-0.159	-0.169	0.06	0.0165	-0.235	-0.187	-0.0892	-0.177	2557.29	3716	2353.57	3655	1744.86	3716
SRSF6	SRSF6	2327.31	3815	2113.6	3561	0.266	-0.103	0.00816	0.0791	-0.132	0.112	-0.0777	-0.0322	0.0429	0.101	0.124	0.00125	0.13	0.0726	0.0396	0.0883	0.114	-0.0132	0.128	-0.0553	-0.00664	0.0251	-0.0453	-0.112	-0.0771	0.087	-0.0493	-0.133	-0.19	-0.00827	-0.137	-0.122	-0.202	0.168	-0.0825	-0.175	-0.135	-0.12	-0.0972	0.0208	-0.191	-0.219	3153.42	3805	3862.19	3934	0.119	0.0835	0.0772	0.0657	0.00582	-0.117	0.0255	-0.082	-0.179	0.0918	-0.0179	-0.057	0.244	-0.158	-0.0886	0.154	0.0241	-0.0494	0.0706	-0.204	-0.351	1975.78	3668	2326.12	3668	2394.4	3805
AOC2	AOC2	2328.56	4259	2034.78	3518	-0.019	-0.132	-0.184	-0.0824	-0.0458	0.0893	-0.0198	-0.0371	0.00864	0.0926	0.0622	0.193	-0.222	-0.0469	0.187	0.0856	0.0556	-0.0353	-0.262	0.03	0.0319	0.00381	-0.0825	-0.0517	0.056	-0.052	0.0701	0.084	0.11	0.182	0.204	0.254	0.336	-0.0589	0.137	0.335	0.202	0.254	0.101	0.0579	0.116	0.187	1609.99	3367	1419.49	3340	-0.0837	-0.0816	-0.0384	0.0472	0.263	0.0296	-0.0748	-0.0384	0.141	0.0715	0.104	0.205	-0.0648	0.0908	0.247	0.0501	0.0862	0.164	0.0112	0.0971	0.179	1363.29	3532	1186.86	3532	1681.53	3532
UBAC1	UBAC1	2329.16	3163	2120.23	2402	0.0346	-0.0777	-0.0772	-0.0887	-0.0869	-0.103	0.0402	-0.0351	-0.116	-0.132	-0.134	-0.148	0.208	-0.151	-0.079	-0.17	-0.165	-0.0103	0.184	-0.0821	-0.0868	0.0823	0.0404	0.0607	0.0227	-0.158	-0.186	0.04	-0.0747	0.0787	0.0387	0.0311	-0.121	0.0673	0.0034	0.0687	0.0218	0.0157	0.127	0.0275	0.21	0.132	3052.78	5281	3827.99	5281	0.112	-0.117	-0.273	-0.121	-0.0342	0.032	-0.151	-0.0356	0.155	-0.0753	0.0439	0.0803	-0.0976	0.0981	0.174	-0.0804	0.0432	-0.00294	-0.0287	0.175	0.161	1845.8	3269	2032.35	3803	2310.03	3269
VIL1	VIL1	2329.19	5250	2069.28	5250	-0.0611	0.0042	0.0532	-0.0377	0.0809	0.0866	-0.0609	0.00793	0.0486	0.0365	0.0167	-0.131	0.32	-0.0312	-0.188	-0.014	-0.0272	-0.00606	0.243	0.0327	0.0317	0.118	-0.00402	-0.0725	-0.0353	-0.181	-0.0102	-0.0264	-0.0704	-0.141	-0.259	-0.224	-0.226	0.253	-0.0982	-0.237	-0.265	-0.229	-0.00158	0.211	-0.0289	-0.0617	2027.04	2550	1748.04	2068	0.0877	0.0618	-0.0551	-0.0121	-0.153	-0.039	-0.12	-0.271	-0.153	-0.118	-0.149	-0.243	0.0459	-0.254	-0.268	-0.0993	-0.134	-0.116	-0.065	-0.194	-0.212	945.807	2436	897.701	3056	1515.18	2550
TCF12	TCF12	2329.24	3257	2320.72	3682	0.0694	0.0935	0.0813	0.0572	-0.047	-0.0998	0.134	0.0604	0.0412	0.171	0.116	0.156	-0.184	0.0784	0.0999	0.196	0.135	-0.0163	-0.146	-0.08	0.0102	0.0349	0.258	0.261	0.246	0.0405	-0.0572	0.138	0.0982	0.139	0.204	0.18	0.226	-0.113	0.306	0.143	0.185	0.163	0.0853	-0.0826	-0.0312	0.00274	921.55	2594	783.588	2429	-0.19	0.104	0.118	0.0953	0.0473	0.14	-0.0256	-0.0552	-0.0711	-0.00209	-0.0547	0.0362	-0.358	0.0775	-0.0346	-0.0499	-0.0975	-0.0262	-0.296	-0.097	-0.0934	651.549	4050	542.783	4050	983.846	3257
BEGAIN	BEGAIN	2329.86	3933	3238.35	3933	-0.113	0.115	0.181	0.146	-0.0425	-0.0251	0.193	0.153	0.0637	0.0207	0.093	0.12	-0.0276	0.0436	0.0986	0.0373	0.11	-0.0342	0.0918	0.0595	0.0429	-0.16	0.000271	0.154	0.11	0.0703	0.2	0.0637	0.0606	0.012	0.0753	0.0551	0.0948	-0.298	0.0267	0.0373	0.0275	0.0146	-0.0863	-0.138	0.0281	-0.00205	2373.57	4999	2091.87	4999	-0.115	-0.0192	-0.0148	0.0103	0.0213	0.115	0.151	0.116	-0.00772	0.0487	0.0625	0.0379	0.0988	0.0408	0.0665	0.0632	0.0755	0.141	0.182	0.0845	0.132	3442.51	4389	3959.16	4530	2629.27	4389
FAM3D.1	FAM3D	2331.14	3301	2387.52	3301	-0.0515	-0.116	-0.146	-0.102	0.126	0.234	0.151	-0.0242	0.00368	-0.105	-0.0946	-0.0597	-0.103	-0.0607	-0.113	-0.093	-0.0845	-0.0748	-0.0889	-0.0529	-0.00835	-0.0306	-0.0187	-0.0615	-0.09	0.191	0.154	0.0765	0.0148	0.0494	-0.0183	-0.0307	-0.000701	-0.0464	-0.00335	-0.0584	-0.0435	-0.0524	-0.0879	-0.151	0.013	0.0101	4082.9	5791	3858.06	5791	-0.124	-0.0811	-0.0226	-0.0429	0.104	0.169	0.0971	0.0365	0.0811	-0.0667	-0.0393	-0.0357	-0.101	-0.0351	-0.128	-0.083	-0.0524	-0.121	0.0132	0.0945	0.0529	3225.41	3667	3197.33	3967	3048.98	3667
IL1R2	IL1R2	2331.19	4069	2358.65	4069	-0.25	-0.0284	0.0354	0.0734	0.122	0.0833	0.151	0.133	-0.139	-0.0888	-0.0719	0.202	-0.0633	-0.00711	0.126	-0.0567	-0.0434	0.0111	-0.0321	-0.0316	-0.0656	-0.0561	0.11	0.181	0.231	0.0425	-0.143	0.25	0.275	0.173	0.285	0.32	0.384	0.186	0.225	0.258	0.307	0.339	0.194	0.225	0.188	0.176	617.915	1086	595.462	1086	-0.108	0.0885	0.266	0.22	0.0529	-0.124	0.237	0.221	0.0249	0.0258	0.0369	0.0712	0.14	0.0807	0.0719	-0.00755	0.0105	0.214	0.126	0.0733	0.0996	1156.86	3927	1644.54	3927	1030.32	3927
SYTL2	SYTL2	2331.51	2970	2251.95	3675	0.223	-0.0671	-0.0266	-0.0969	-0.129	-0.0851	0.112	0.09	0.0962	0.0304	0.0353	0.0156	-0.236	0.115	-0.0499	0.012	0.0189	0.108	-0.244	0.0873	0.11	0.16	-0.0332	-0.0296	-0.00548	-0.127	-0.185	0.132	0.116	0.0123	0.0386	0.0387	-0.0203	-0.0222	0.109	-0.0725	0.0166	0.0196	0.0763	-0.14	-0.0741	-0.0543	3570.86	5301	3592.65	6183	0.216	0.00256	0.0277	-0.0177	-0.0362	-0.204	0.296	0.279	0.21	0.22	0.251	0.151	0.171	0.127	0.0921	0.192	0.228	0.143	0.211	0.0428	0.104	343.235	1564	816.442	1564	828.179	2970
C1QTNF4.2	C1QTNF4	2331.62	2447	2349.07	2447	0.0281	0.138	0.0557	0.0707	0.0788	-0.126	0.129	0.243	0.181	0.115	0.117	0.169	-0.0444	0.101	0.161	0.11	0.113	0.0429	-0.0461	0.0977	0.0943	0.0613	-0.00614	0.0854	0.156	-0.0217	0.121	0.117	0.309	0.326	0.251	0.32	0.296	0.0624	0.204	0.28	0.278	0.343	0.13	0.299	0.207	0.291	534.898	1081	464.332	1081	-0.0509	-0.0826	-0.0704	-0.0745	0.206	0.141	-0.191	-0.0546	0.158	0.00899	-0.00689	0.027	0.00924	0.0872	0.106	-0.0101	-0.0234	0.163	0.076	-0.0829	0.0299	2267.1	3958	2752.15	4560	1095.09	2447
HIBCH	HIBCH	2332.25	3484	2365.09	3944	0.0732	0.0176	0.0566	-0.0206	0.135	-0.0724	0.143	0.0925	0.0635	0.0862	0.0749	-0.0791	0.302	0.00611	-0.0711	0.104	0.09	0.0887	0.218	0.0744	0.118	-0.000501	-0.0971	-0.186	-0.142	-0.0996	0.0312	-0.18	-0.175	-0.131	-0.0366	-0.106	-0.149	0.0932	-0.113	-0.125	-0.0394	-0.11	-0.0372	-0.0765	0.0166	0.0915	3289.67	4247	3534.74	4247	-0.0888	-0.145	-0.21	-0.192	-0.0687	0.158	-0.0834	-0.162	-0.0358	0.0337	0.00337	-0.163	0.00202	-0.241	-0.156	0.0276	-0.00295	-0.0897	-0.11	0.129	0.0926	1675.24	3698	1526.44	3897	2256.18	3698
YBX2	YBX2	2332.44	3509	2721.9	4015	0.177	-0.0913	-0.054	-0.055	-0.107	-0.0656	0.0891	0.0239	-0.0518	0.0234	0.0187	-0.111	0.243	-0.119	-0.093	0.0111	0.00835	-0.0997	0.228	-0.159	-0.0872	0.114	-0.014	-0.0695	-0.0605	-0.16	-0.139	-0.0826	-0.16	-0.0571	-0.0386	-0.0557	-0.178	0.0271	-0.148	-0.0934	-0.0343	-0.0523	-0.199	-0.0412	-0.133	-0.121	3395.05	4707	3400.78	4952	0.185	-0.0993	-0.28	-0.19	-0.197	0.18	-0.074	0.00155	0.0377	0.119	0.139	0.0673	-0.0625	0.0117	0.0836	0.136	0.155	-0.179	-0.128	0.0232	0.036	1426.13	2359	1221.4	1920	2106.03	3509
GREM2	GREM2	2332.66	3800	2130.4	3800	-0.114	0.118	0.0894	0.0624	0.191	-0.0941	0.104	0.14	0.0944	0.0544	0.0675	0.23	-0.0739	0.11	0.219	0.054	0.0676	0.0504	-0.0806	0.0201	0.00695	0.00964	0.111	0.254	0.264	0.0377	-0.0375	0.204	0.292	0.274	0.24	0.337	0.394	0.124	0.267	0.407	0.249	0.347	0.249	0.335	0.259	0.298	273.05	424	247.914	424	0.0947	-0.0918	-0.0917	-0.0796	0.11	0.0134	0.0204	0.0983	0.216	-0.00166	0.0302	0.105	0.0781	0.193	0.217	-0.0107	0.0232	0.317	0.13	0.0309	0.163	1409.48	3811	1192.78	3341	624.934	3800
KMT5C	KMT5C	2332.77	4088	2339.93	4366	-0.0627	-0.0525	-0.0826	-0.124	-0.0946	0.0378	0.0826	0.173	-0.21	0.0453	-0.0105	0.121	-0.0569	0.0764	0.1	0.0594	-0.000308	-0.00211	-0.0942	-0.125	-0.0793	-0.012	-0.113	-0.191	-0.231	-0.108	0.097	-0.111	0.0735	-0.0928	0.101	0.0729	0.187	-0.0434	0.0105	0.112	0.0947	0.0661	-0.1	-0.0794	-0.114	-0.0425	2976.49	3592	2893.67	4184	0.102	-0.104	-0.0642	-0.166	-0.131	-0.00644	0.171	0.303	-0.0199	0.198	0.18	0.19	0.156	0.0578	0.118	0.196	0.178	-0.0522	0.163	0.0191	0.0523	1650.22	2277	1600.15	2277	2188.79	3592
RANBP3	RANBP3	2333.19	4195	2085.43	4056	0.265	-0.0904	-0.0434	0.0569	-0.17	0.0418	-0.0694	-0.109	0.0111	0.0731	0.0918	-0.0286	0.204	0.0862	0.028	0.0505	0.0727	0.0531	0.169	-0.0363	-0.00428	0.0697	-0.0658	-0.113	-0.0225	0.0636	-0.113	-0.152	-0.24	0.0306	-0.182	-0.137	-0.193	0.187	0.0185	-0.0933	-0.194	-0.146	-0.00231	0.0959	-0.152	-0.167	3185.29	3286	3531.24	3945	0.0124	0.0455	-0.0153	0.0718	-0.0103	-0.0292	-0.125	-0.245	-0.111	-0.0455	-0.0831	-0.0419	-0.0106	-0.0761	-0.106	-0.0205	-0.0642	-0.118	-0.108	-0.147	-0.332	3655.73	4103	4500.45	4798	2952.51	4103
VIT	VIT	2333.22	4021	2181.39	4021	-0.0164	0.0912	0.1	0.0536	0.0295	-0.0769	0.112	0.191	0.048	0.0249	0.0527	0.228	-0.112	0.161	0.252	0.046	0.0706	0.0918	-0.0796	0.0493	0.0508	0.0359	0.0999	0.221	0.255	-0.0989	0.0285	0.14	0.272	0.192	0.141	0.259	0.278	0.00754	0.264	0.306	0.173	0.288	0.18	0.243	0.194	0.253	1121.46	1236	1041.43	1058	0.0142	0.0503	0.0797	0.0404	0.117	0.0658	-0.148	-0.0501	0.0035	-0.14	-0.134	-0.0889	0.00903	0.0713	0.0638	-0.144	-0.138	0.167	0.0506	-0.0962	0.00569	2892.13	3467	3112.01	4208	1800.66	3467
SRSF7	SRSF7	2333.41	4594	2155.37	4594	0.267	-0.124	-0.0434	0.0707	-0.176	0.0629	-0.102	-0.134	0.0186	0.0102	0.0686	-0.0689	0.15	0.0448	-0.0207	0.0178	0.0769	-0.018	0.145	-0.0478	-0.0268	0.0526	-0.0527	-0.121	-0.0731	0.0164	-0.0568	-0.216	-0.285	-0.0346	-0.244	-0.214	-0.282	0.0998	-0.122	-0.241	-0.233	-0.204	-0.176	-0.0124	-0.228	-0.27	1680.96	1914	2358.32	3056	0.0946	0.0941	0.0284	0.0151	-0.0828	-0.12	-0.0719	-0.184	-0.103	-0.0306	-0.0739	-0.087	0.0397	-0.0749	-0.112	0.0256	-0.0318	-0.0906	-0.0995	-0.125	-0.282	3685.99	3942	3861.5	3942	2317.05	3942
HTR6	HTR6	2333.51	5370	2018.56	4303	-0.119	0.0228	0.0472	0.011	0.044	0.147	0.00164	-0.0353	0.0454	-0.157	-0.139	-0.0874	-0.296	0.0218	0.029	-0.16	-0.141	-0.000693	-0.216	0.0132	-0.0357	-0.0435	-0.127	-0.0668	-0.163	0.0271	0.000436	0.0874	0.0476	-0.0901	0.0191	-0.00788	0.0313	-0.458	-0.0757	-0.053	-0.0182	-0.0354	-0.0756	-0.284	-0.0542	-0.0792	251.051	5405	205.331	5462	-0.293	-0.072	-0.02	-0.066	0.115	-0.0119	-0.0706	-0.181	-0.217	-0.074	-0.0867	-0.00577	-0.263	-0.0938	-0.159	-0.122	-0.126	-0.157	-0.0926	-0.0778	-0.109	767.485	3492	643.795	3344	524.957	5370
ACADM	ACADM	2333.65	3444	2779.97	4213	-0.0962	0.0506	0.0719	0.0701	0.183	-0.0509	0.107	0.177	0.123	0.154	0.12	0.0731	-0.0219	0.0424	0.0435	0.111	0.0828	0.0811	-0.0187	0.158	0.169	-0.0242	0.0657	0.00738	0.0533	0.111	-0.0475	0.0235	0.0895	-0.0459	-0.105	-0.0881	-0.0552	0.0912	0.00733	-0.0678	-0.127	-0.106	0.00321	0.0476	0.0849	0.0953	5053.12	5388	5022.62	5388	0.141	0.0397	0.0783	0.0523	0.0485	-0.108	0.246	0.259	0.0272	0.105	0.0282	0.0179	0.225	-0.119	0.0862	0.111	0.0306	0.0659	0.145	-0.0351	0.0755	1355.45	4264	2997.01	4264	2199.13	4264
ILK	ILK	2334.98	4139	2254.68	4139	-0.0909	-0.0101	0.0517	-0.0718	0.125	0.00217	-0.0182	-0.00176	0.0336	0.0705	0.0359	-0.192	0.292	-0.0832	-0.234	0.00653	-0.02	-0.0554	0.171	0.123	0.0859	0.154	-0.0337	-0.0783	-0.0831	-0.217	-0.0983	0.0351	-0.0718	-0.235	-0.197	-0.225	-0.228	0.208	-0.155	-0.237	-0.2	-0.228	-0.0163	0.146	-0.0173	-0.0483	1908	2115	1639.12	2075	0.015	0.0221	-0.0376	0.0475	-0.117	-0.0624	-0.0284	-0.217	-0.195	-0.0114	-0.0946	-0.123	-0.0624	-0.192	-0.161	-0.00153	-0.0894	-0.137	-0.196	-0.193	-0.237	2166.26	3327	2450.63	3327	2121.64	3327
CWF19L1	CWF19L1	2335.67	3928	2215.75	3928	0.256	-0.173	-0.107	0.00533	-0.168	0.108	-0.118	-0.181	-0.0096	-0.0754	-0.00873	-0.138	0.106	-0.0319	-0.0814	-0.0701	-0.00219	-0.0538	0.121	-0.0574	-0.0407	0.0511	-0.0519	-0.129	-0.077	-0.00551	-0.0571	-0.23	-0.293	-0.0222	-0.207	-0.194	-0.281	0.0766	-0.105	-0.223	-0.191	-0.179	-0.131	-0.0529	-0.181	-0.216	2080.9	2656	2866.69	3608	0.0784	0.0614	-0.027	0.0353	-0.118	-0.0349	-0.0689	-0.177	-0.0897	0.0054	-0.0242	-0.114	0.0474	-0.138	-0.145	0.0699	0.0255	-0.155	-0.0883	-0.0909	-0.245	3656.03	4188	3594.84	4188	2537.59	3928
SAR1A	SAR1A	2335.87	4873	2058.53	3346	-0.000436	-0.111	-0.0207	-0.105	0.121	0.00719	-0.0235	0.0134	0.0248	0.0309	0.0221	-0.215	0.274	-0.11	-0.252	-0.00452	-0.008	-0.0805	0.175	0.0456	0.0624	0.161	-0.0611	-0.161	-0.211	-0.198	-0.0924	-0.0584	-0.156	-0.228	-0.269	-0.302	-0.337	0.176	-0.272	-0.342	-0.271	-0.304	-0.167	0.0101	-0.106	-0.128	878.591	1261	740.34	983	0.0414	0.00703	-0.0497	0.0345	-0.209	-0.0595	0.0484	-0.057	-0.142	0.0803	0.00682	-0.103	-0.0582	-0.19	-0.188	0.0997	0.0199	-0.223	-0.171	-0.0711	-0.125	2235.84	4415	1988.94	3597	1489.9	4415
GAPDHS	GAPDHS	2336.44	4987	4600.01	5280	-0.0875	0.051	0.147	0.053	-0.0546	-0.0178	0.209	0.157	0.099	0.0398	0.0588	-0.0115	-0.00055	-0.0425	-0.0204	0.0319	0.0526	0.0271	0.0638	0.1	0.153	-0.0311	0.0823	0.235	0.118	-0.0685	-0.0316	0.3	0.226	0.0575	0.152	0.163	0.0837	-0.115	0.0236	0.0627	0.11	0.129	0.0598	0.0154	0.124	0.149	1179.33	3744	3110.22	4490	0.0865	0.0519	-0.0307	0.0531	-0.175	-0.112	0.00889	-0.117	-0.195	0.0259	-0.0365	-0.143	-0.00483	-0.227	-0.263	0.0559	-0.0137	-0.224	-0.139	-0.137	-0.252	1388.79	3551	1224.87	3551	1503.01	3744
FLII	FLII	2336.86	4723	2357.62	5226	0.254	-0.176	-0.096	0.0196	-0.174	0.111	-0.145	-0.197	-0.000834	-0.0329	0.00337	-0.112	0.0833	0.0215	-0.0424	-0.0526	-0.0123	-0.0307	0.0645	-0.0607	-0.0244	0.0342	-0.0473	-0.0832	-0.0349	0.0716	-0.062	-0.195	-0.304	-0.0127	-0.272	-0.235	-0.305	0.0866	-0.0813	-0.221	-0.286	-0.246	-0.0641	-0.00291	-0.179	-0.227	1837.8	4226	1981.72	4357	0.0738	0.128	0.0949	0.143	-0.0458	-0.138	-0.00646	-0.227	-0.0506	-0.0166	-0.0501	-0.0617	-0.0124	-0.0793	-0.127	-0.00649	-0.0428	-0.0592	-0.0896	-0.072	-0.254	3605.87	4572	3345.42	4572	2401.19	4572
AMY1A	AMY1A	2337.19	2963	2456.32	3277	0.041	-0.0439	-0.0821	-0.0914	-0.153	-0.0605	0.138	0.168	0.0452	0.0788	0.116	0.222	-0.0613	0.0964	0.205	0.0901	0.127	0.0893	0.0448	0.11	0.101	0.0607	-0.0935	-0.0611	-0.0441	-0.0645	-0.0861	0.0964	0.174	-0.00621	0.158	0.111	0.0878	-0.0882	-0.0412	0.0894	0.141	0.0945	-0.018	-0.0611	0.0852	0.00991	4450.12	4648	4548.34	4723	0.0254	-0.0449	-0.0711	-0.0647	-0.0195	-0.0838	0.0366	0.0137	-0.0492	0.0475	0.0265	0.0529	-0.0271	-0.0317	0.0609	0.0444	0.0237	0.00344	0.0337	0.014	-0.000615	5414.22	5633	5269.39	5277	3583.05	4648
PET117	PET117	2337.58	3402	2180.09	3402	-0.115	0.18	0.0755	0.0206	0.151	-0.213	0.0321	0.0669	-0.16	-0.0785	-0.0833	0.0227	-0.157	-0.00582	-0.0551	-0.0626	-0.0695	-0.0864	-0.185	-0.103	0.00903	-0.0688	-0.0183	-0.0425	-0.0617	0.101	0.096	-0.153	-0.0122	-0.0531	0.0113	0.0394	0.105	-0.243	-0.0875	-0.0201	0.00527	0.0351	-0.228	-0.156	0.117	0.172	2877.85	4413	2928.52	5109	0.0175	-0.0524	0.016	-0.111	0.0345	0.00224	0.019	0.0409	0.019	0.009	0.0151	0.0675	0.0361	0.0683	0.0235	0.00164	0.00923	0.0706	0.0663	0.0679	0.144	5344.08	6348	5346.9	6348	3117.21	4413
VAV1	VAV1	2337.59	3928	2143.92	3928	0.257	-0.193	-0.141	-0.0768	-0.115	0.0379	-0.0872	-0.163	0.0179	0.00607	0.022	-0.161	0.149	-0.0605	-0.134	-0.0209	-0.000747	-0.11	0.0849	-0.0584	-0.00353	0.118	-0.0131	-0.0498	-0.0302	-0.0155	-0.0857	-0.124	-0.241	-0.0285	-0.152	-0.148	-0.285	0.141	-0.122	-0.227	-0.159	-0.155	-0.133	0.0244	-0.116	-0.15	3064.86	3191	3042.91	3191	0.0914	0.0654	0.000278	0.068	-0.117	-0.0334	-0.0303	-0.163	-0.0615	0.0595	0.00934	-0.0671	-0.0516	-0.144	-0.151	0.0818	0.0256	-0.183	-0.152	-0.0693	-0.19	3553.67	4459	3316.19	4167	2897.24	3928
RCVRN	RCVRN	2338.4	2962	2262.59	2962	-0.0942	0.222	0.143	0.151	-0.121	-0.0138	-0.0701	0.0508	-0.112	0.128	0.0553	0.162	-0.022	0.0822	0.107	0.119	0.0449	-0.0828	-0.0564	-0.114	-0.164	-0.203	0.137	0.137	0.182	0.105	0.257	-0.0329	-0.00175	0.0513	0.176	0.14	0.0905	-0.0906	-0.0301	-0.0153	0.148	0.115	-0.159	-0.138	-0.0677	-0.0847	1973.65	3431	1716.07	3176	-0.0853	-0.0616	0.0409	-0.074	0.156	0.184	-0.0459	-0.028	-0.00491	0.025	-0.0374	-0.0012	0.129	0.0142	0.0334	-0.0066	-0.0646	0.026	0.135	-0.0906	0.0308	3374.98	5200	3212.61	5495	2437.8	3431
MAPRE2	MAPRE2	2338.67	4005	2057.73	3271	-0.109	-0.0275	0.0482	-0.0686	0.218	0.0293	0.0103	0.0983	0.114	0.111	0.0872	-0.0963	0.258	-0.0812	-0.163	0.0563	0.0412	-0.0802	0.174	0.0491	0.0448	0.162	0.059	0.000311	-0.012	-0.172	-0.0215	0.0199	0.0504	-0.118	-0.0851	-0.139	-0.132	0.0599	-0.159	-0.146	-0.0949	-0.148	-0.108	-0.0331	-0.0532	0.00118	3573.57	4844	3267.01	4161	0.154	-0.0701	-0.0552	-0.0248	-0.127	0.0112	0.00595	-0.0822	-0.0605	0.109	0.0126	-0.133	0.124	-0.256	-0.171	0.111	0.0119	-0.138	-0.0798	-0.133	-0.126	1805.72	3037	1629.32	3037	2378.65	4005
CBL	CBL	2338.73	3110	2148.29	3110	0.234	-0.216	-0.163	-0.0542	-0.097	0.0794	-0.108	-0.18	0.0416	-0.0606	0.0324	-0.153	0.158	-0.051	-0.122	-0.0646	0.0318	-0.102	0.151	0.0217	0.0241	0.0523	-0.0678	-0.15	-0.0847	-0.0637	-0.0817	-0.178	-0.276	-0.0701	-0.204	-0.168	-0.283	0.114	-0.135	-0.255	-0.2	-0.163	-0.158	0.0462	-0.12	-0.179	2440.33	2859	2516.43	2859	0.0451	0.137	0.00999	0.0779	-0.146	-0.162	-0.0411	-0.156	-0.129	-0.0378	-0.0615	-0.106	-0.0831	-0.0603	-0.128	-0.00305	-0.0341	-0.0735	-0.181	-0.0897	-0.209	3013.14	4345	2805.94	4345	2565.76	3110
TP63	TP63	2339.26	5697	2392.43	5697	-0.15	0.0444	0.151	0.164	0.115	0.099	0.0063	0.0772	-0.00666	0.0016	0.0236	0.0636	-0.285	-0.0331	0.0296	-0.0228	0.00281	-0.00695	-0.227	0.142	0.0997	-0.162	-0.00343	0.15	0.213	0.168	0.103	0.0562	0.112	0.00262	-0.0129	0.0484	0.0638	-0.195	-0.0108	0.0317	-0.026	0.0387	0.0463	-0.0988	0.192	0.207	2725.11	5207	2947.91	5749	-0.0528	0.0699	0.227	0.188	0.0534	0.0427	0.0724	0.109	-0.0433	-0.0394	0.018	0.0054	0.0678	-0.0284	0.0222	-0.0679	-0.00559	0.0456	0.134	0.0433	0.0915	3211.01	5243	2985.56	5243	2712.79	5243
TNFRSF25	TNFRSF25	2340.6	2980	2116.4	2804	0.209	-0.0813	-0.123	-0.101	-0.137	0.105	-0.0861	-0.118	-0.0551	0.122	0.102	0.134	-0.128	-0.0274	0.0639	0.147	0.123	-0.172	-0.0551	-0.0349	0.0132	0.0552	0.0239	0.091	0.174	-0.0836	0.0578	-0.0686	-0.139	-0.188	-0.0866	-0.117	-0.0267	-0.349	-0.0362	-0.125	-0.091	-0.122	-0.16	-0.182	-0.175	-0.177	1484.21	3956	1356.63	3956	-0.0828	0.0159	0.153	0.166	-0.0902	0.0885	-0.0711	-0.0855	-0.117	0.0366	-0.0348	0.0115	-0.234	0.0139	-0.15	-0.00505	-0.0656	-0.0882	-0.0734	-0.0304	-0.00039	2945.67	4188	2689.48	3988	2082.64	3956
MRPL38	MRPL38	2340.63	4553	3000.55	4553	0.195	0.0769	0.0624	0.0524	-0.162	-0.051	0.0478	0.0262	-0.103	0.0301	-0.0646	-0.14	0.0337	-0.0515	-0.137	0.0606	-0.0462	-0.0346	-0.169	-0.175	-0.109	0.0433	-0.016	-0.0906	-0.244	0.0254	-0.0374	-0.149	-0.111	-0.144	-0.174	-0.283	-0.29	-0.0323	-0.191	-0.302	-0.162	-0.277	-0.186	-0.248	-0.248	-0.222	1113.57	1998	1334.73	1998	0.0792	0.0337	0.284	0.189	-0.018	-0.128	0.257	0.157	-0.0804	-0.0263	-0.157	-0.27	0.127	-0.195	-0.262	-0.00526	-0.146	-0.000618	0.0254	-0.0806	-0.0809	581.926	2940	736.142	2940	985.65	2940
TPRKB	TPRKB	2341.3	3565	2209.02	3565	-0.0419	0.0181	0.0184	-0.0569	-0.128	0.0881	-0.111	-0.188	-0.135	-0.15	-0.165	-0.201	-0.0209	-0.0757	-0.185	-0.137	-0.155	-0.0261	-0.0697	-0.0632	-0.0689	0.0273	-0.0861	-0.142	-0.291	-0.0017	-0.0515	-0.0595	-0.121	-0.312	-0.261	-0.295	-0.24	-0.00615	-0.192	-0.256	-0.262	-0.298	-0.131	-0.197	-0.224	-0.288	685.66	1359	620.223	1359	0.0425	0.0424	0.0843	0.0406	-0.186	-0.172	0.115	0.123	-0.118	0.0975	0.0956	0.121	-0.0422	0.0209	-0.0594	0.114	0.11	-0.119	-0.0328	0.104	0.00441	2693.24	3046	2660.91	3046	1329.28	3046
IDI2	IDI2	2341.8	4316	3088.11	4316	0.0466	-0.125	-0.0939	-0.00218	-0.0348	-0.0344	0.0516	0.0803	0.0785	0.0612	0.0568	0.114	0.101	0.0693	0.135	0.0281	0.0269	0.175	0.0907	0.178	0.223	0.0231	-0.226	-0.16	-0.061	0.0383	0.0107	0.0977	0.0934	0.0947	0.0511	0.09	0.0642	0.082	0.0548	0.0604	0.011	0.0556	0.177	0.129	0.215	0.213	2086.09	4803	2377.13	5261	-0.00266	-0.236	-0.164	-0.102	0.116	0.0519	-0.0354	0.0395	0.0153	0.00553	0.0314	0.0272	-0.0266	-0.0242	0.0473	-0.0341	-0.00198	0.0418	0.0412	0.142	0.213	1777.81	5673	1627.57	5779	2042.38	4803
KHDRBS2	KHDRBS2	2342.09	2992	2149.57	2992	0.211	-0.216	-0.152	-0.105	-0.1	0.0703	-0.108	-0.0559	0.00419	0.066	0.0966	-0.0963	0.253	-0.0114	-0.0703	0.0641	0.0958	-0.0555	0.176	-0.0199	0.0386	0.103	-0.0559	-0.161	-0.172	-0.0659	-0.0705	-0.164	-0.176	-0.138	-0.211	-0.221	-0.282	0.243	-0.135	-0.243	-0.178	-0.194	-0.144	0.074	-0.228	-0.221	1642.53	1958	1961.29	2184	0.178	0.00988	-0.00855	0.0466	-0.136	-0.14	0.0434	-0.0307	-0.2	0.0282	-0.0725	-0.142	0.124	-0.239	-0.185	0.0912	-0.0286	-0.123	-0.0377	-0.212	-0.247	1442.51	3025	1607.05	3025	1735.08	2992
ZBP1	ZBP1	2342.56	3822	2225.92	4903	0.256	-0.212	-0.141	-0.0539	-0.111	0.0932	-0.11	-0.174	0.0192	-0.0259	0.0375	-0.0986	0.0799	0.00456	-0.0282	0.0149	0.0731	-0.0264	0.117	-0.0744	-0.061	0.0888	-0.175	-0.239	-0.176	-0.071	-0.0159	-0.238	-0.297	-0.0648	-0.245	-0.237	-0.296	-0.0249	-0.186	-0.25	-0.214	-0.21	-0.245	-0.0796	-0.207	-0.249	1187.03	1270	1372.47	1644	0.0611	0.0537	-0.0167	0.0581	-0.14	-0.117	-0.0732	-0.0691	-0.0381	-0.0239	-0.0362	-0.0879	-0.0966	-0.0159	-0.0471	0.0325	0.00969	-0.133	-0.146	-0.0434	-0.115	4125.98	4656	4008.9	4656	1984.53	3822
SNTA1.1	SNTA1	2342.73	4718	2767.87	4917	-0.0163	0.0219	0.0648	0.122	0.0544	0.0328	-0.178	-0.151	0.0178	-0.181	-0.156	-0.139	-0.0313	0.0496	-0.117	-0.149	-0.127	0.00263	0.031	-0.0487	-0.0416	-0.0249	0.0823	0.141	0.0626	0.0544	0.0571	0.0191	0.153	-0.0369	0.0252	0.00222	-0.00251	-0.0976	-0.047	-0.0423	0.0408	0.0153	-0.00276	-0.0222	-0.00736	0.0531	5452.24	6268	5209.22	6115	-0.113	0.0688	0.229	0.162	0.162	0.00705	0.227	0.237	-0.0198	0.0964	0.089	-0.0329	0.212	-0.0472	-0.057	0.119	0.108	0.0539	0.295	0.0461	0.0957	1321.68	3007	1742.48	3007	2194.79	4718
RGS21	RGS21	2343.39	2787	2342.69	3389	0.068	0.0501	0.0878	0.141	-0.0501	-0.00499	0.129	0.0616	0.0269	-0.157	-0.0571	0.161	-0.279	0.12	0.125	-0.0842	0.01	0.126	-0.175	0.0918	0.115	0.0315	0.149	0.15	0.222	-0.04	-0.0378	0.169	0.115	-0.0576	-0.108	-0.0263	0.24	-0.156	0.066	0.149	0.0104	0.0817	0.108	-0.0709	0.069	0.0925	2861.12	4774	2904.85	4774	0.0792	0.17	0.152	0.19	-0.0576	-0.122	0.153	0.0989	-0.044	-0.0164	0.0232	0.264	-0.0383	0.124	0.207	0.0858	0.116	0.188	0.0115	0.0306	0.0486	1232.44	2411	1104.68	2411	1889.59	2787
FOLR3	FOLR3	2343.6	4615	2023.75	3344	0.107	-0.0281	-0.0353	0.0142	0.0194	-0.0626	-0.0043	-0.106	-0.00908	-0.087	-0.0951	-0.0675	-0.195	0.161	-0.181	-0.11	-0.115	0.0709	-0.271	0.00328	-0.000776	0.166	-0.0771	-0.0782	-0.0322	-0.166	0.039	-0.0129	-0.0959	-0.0847	0.0112	-0.0629	-0.0573	-0.172	0.0577	-0.181	-0.0201	-0.091	-0.0299	-0.271	-0.0815	-0.0746	2799.65	4779	2514.17	4779	0.122	-0.128	-0.131	-0.0617	-0.0331	-0.033	0.0252	-0.0724	0.0374	-0.0803	-0.0782	-0.0426	-0.158	0.0988	-0.13	-0.111	-0.105	0.0532	-0.187	0.0344	0.0517	3330.92	3683	3014.89	3237	2767.28	4615
HNRNPM	HNRNPM	2344.2	4007	2241.3	4007	0.252	-0.163	-0.0841	0.0406	-0.154	0.0851	-0.135	-0.137	0.0623	-0.0209	0.0697	-0.0882	0.179	0.0359	-0.0272	-0.0174	0.0754	-0.0432	0.205	0.00624	0.0406	0.0794	-0.0271	-0.0861	-0.0223	0.0157	-0.0596	-0.209	-0.252	0.0214	-0.153	-0.112	-0.247	0.089	-0.0907	-0.227	-0.145	-0.103	-0.159	0.0368	-0.147	-0.182	2785.27	4055	3583.89	4215	0.143	0.069	-0.0177	0.0329	-0.116	-0.0918	-0.0887	-0.13	-0.0861	0.0435	-0.0175	-0.0831	0.0345	-0.0851	-0.121	0.107	0.0302	-0.139	-0.114	-0.125	-0.23	3381.01	3628	3523.41	3737	2774.22	4007
QPRT	QPRT	2345.05	4011	2308.53	4303	-0.202	-0.0218	-0.0809	0.0236	0.0749	0.233	-0.0845	-0.08	0.055	-0.136	-0.0958	-0.0528	0.00918	-0.0533	0.0197	-0.153	-0.109	0.0147	-0.0159	0.116	0.0335	-0.117	-0.00531	0.0428	0.0284	-0.0221	0.0997	0.0149	0.00423	0.0842	-0.14	-0.0859	-0.0833	-0.0898	-0.095	-0.00605	-0.155	-0.0973	0.00311	-0.0295	0.112	0.119	4606.78	4921	4614.1	4921	0.0908	-0.0213	0.131	0.102	0.0407	-0.0594	0.174	0.189	0.166	0.0481	0.119	0.0178	0.183	-0.00131	0.146	0.00581	0.0852	0.18	0.263	0.116	0.183	2174.57	2747	2403.85	3378	2718.96	4011
mdh.2	mdh	2345.13	3656	2193.9	3656	0.108	-0.151	-0.2	-0.111	-0.202	0.0705	-0.0754	-0.166	-0.147	-0.0521	-0.0834	-0.107	0.0974	-0.0331	-0.131	-0.0163	-0.0562	0.0365	-0.0211	-0.0896	-0.0685	0.153	0.0121	0.00725	-0.223	-0.138	-0.0698	0.00251	-0.00258	-0.154	-0.0729	-0.205	-0.206	0.144	-0.109	-0.153	-0.087	-0.22	-0.0441	-0.104	-0.163	-0.139	2605.03	3186	2511.8	3186	0.0643	0.0948	0.216	0.202	-0.0763	-0.0973	0.223	0.246	0.12	0.173	0.227	0.115	0.209	0.012	0.094	0.165	0.221	0.000387	0.262	0.153	0.167	1002.02	1682	1168.65	2506	1659.04	3186
POP7	POP7	2345.4	4014	2298.72	4014	-0.0865	-0.0896	-0.0931	-0.115	-0.0334	0.243	-0.0532	-0.131	-0.122	-0.0857	-0.131	-0.0622	-0.0534	-0.0613	-0.103	-0.0423	-0.0987	-0.0567	-0.0688	-0.123	-0.0311	0.0684	0.158	0.0675	0.0179	-0.11	-0.161	0.105	0.0856	-0.0552	0.148	0.0731	0.178	0.155	0.247	0.0891	0.16	0.08	0.114	-0.00126	-0.111	-0.0831	2567.44	3502	2413.76	3394	-0.23	0.133	0.0601	0.0623	-0.083	0.0229	-0.0199	-0.0187	-0.137	0.0325	0.0209	0.116	-0.187	0.0806	-0.0544	0.0332	0.0211	-0.0538	-0.147	0.0937	-0.0063	2234.37	4462	1995.33	4462	2374.52	4014
HCE004359	HCE004359	2345.86	3900	2481.42	3900	-0.251	0.11	0.0751	0.0549	0.0744	0.103	0.0627	0.0679	0.0888	0.00722	0.0754	0.18	-0.0841	0.0732	0.144	0.0341	0.0994	0.0282	0.0562	0.144	0.0696	-0.0403	0.0487	0.0769	0.0487	0.0598	0.1	0.131	0.298	-0.000244	0.292	0.249	0.303	-0.196	0.135	0.22	0.32	0.272	0.129	-0.109	0.0816	0.167	1626.01	2948	1447.07	2948	-0.0413	0.0283	0.222	0.123	0.084	-0.114	0.185	0.192	0.0821	0.0386	0.0772	0.057	0.182	0.105	0.113	0.00834	0.0537	0.254	0.272	0.0902	0.174	1740.21	3676	1842.37	3721	1856.52	3676
RPS4X	RPS4X	2346.47	3910	2092.54	3661	0.236	-0.21	-0.134	-0.0826	-0.161	0.0683	-0.0472	-0.057	0.015	0.0287	0.07	-0.124	0.111	-0.0707	-0.103	0.0307	0.073	-0.132	0.131	-0.0515	0.00504	0.114	-0.0123	-0.111	-0.111	-0.0386	-0.161	-0.0969	-0.153	-0.0522	-0.166	-0.165	-0.245	0.0944	-0.116	-0.219	-0.147	-0.149	-0.166	-0.00313	-0.192	-0.207	2648.81	3267	2909.75	3267	0.106	-0.00804	-0.139	-0.0467	-0.151	0.0502	-0.0608	-0.111	-0.0916	0.0932	0.0502	-0.0775	-0.018	-0.126	-0.0919	0.152	0.0978	-0.218	-0.117	-0.0697	-0.157	2918.63	3680	2693.02	3561	2617.06	3680
FMR1	FMR1	2347.17	5202	3426.35	5202	0.0937	-0.141	-0.117	-0.0119	-0.107	0.143	-0.198	-0.25	-0.0377	-0.0154	-0.00352	-0.198	0.102	-0.00756	-0.164	-0.0333	-0.0184	-0.012	-0.0106	-0.0298	-0.00258	0.0211	-0.0713	-0.124	-0.0344	0.0838	-0.0978	-0.238	-0.314	-0.123	-0.294	-0.274	-0.262	0.109	-0.0897	-0.224	-0.308	-0.285	-0.0992	-0.0259	-0.281	-0.3	776.587	2596	1543.62	3441	-0.0943	0.112	0.0751	0.131	0.0137	-0.0819	-0.0764	-0.24	-0.206	-0.111	-0.162	-0.118	-0.143	-0.144	-0.245	-0.0824	-0.142	-0.213	-0.244	-0.243	-0.359	1058.4	1924	1369.02	1924	1128.43	2596
HAT1	HAT1	2347.23	3627	2585.08	4072	0.0476	0.103	0.00631	-0.0594	-0.191	-0.0714	-0.146	-0.137	-0.138	-0.0728	-0.133	-0.0494	-0.0409	-0.0224	-0.0894	-0.0408	-0.109	-0.121	-0.166	-0.117	-0.102	0.00217	-0.0234	-0.122	-0.2	-0.0299	0.111	-0.162	-0.131	-0.135	-0.000975	-0.125	-0.0949	-0.119	-0.167	-0.173	0.00793	-0.122	-0.248	-0.302	-0.194	-0.236	1685.95	2875	1727.22	3561	-0.0454	-0.0976	-0.0787	-0.191	-0.104	0.0451	0.036	0.0782	0.0531	0.105	0.119	0.156	0.0244	0.108	0.0352	0.121	0.132	-0.0625	0.0653	0.188	0.168	2294.34	3163	2578.14	3163	2061.82	3163
CAPN13	CAPN13	2348.01	4161	2057.66	3609	-0.0806	0.233	0.202	0.101	-0.0565	-0.0734	0.0417	0.125	-0.0846	0.0784	0.00561	0.187	-0.0493	0.134	0.148	0.0944	0.0168	0.0312	-0.107	-0.0171	-0.012	-0.0412	0.0388	0.0739	0.107	-0.0141	0.0456	0.0488	0.138	0.13	0.249	0.263	0.334	-0.086	0.197	0.249	0.252	0.266	0.0745	0.0283	0.181	0.141	1728.92	3516	1620.92	3516	-0.0783	-0.0273	-0.0639	-0.139	-0.0125	0.0686	-0.116	-0.0197	-0.0466	-0.0286	-0.0504	0.0773	-0.00611	0.0811	0.0879	-0.0303	-0.0525	0.0766	-0.0271	-0.00393	0.0693	4221.79	4873	4351.78	4873	2417.1	4161
SPOP	SPOP	2348.46	3523	2421.28	3939	-0.0616	0.0968	0.0863	0.169	-0.0467	-0.104	0.0864	-0.128	-0.194	-0.0377	-0.0989	-0.0237	-0.146	0.0235	-0.107	-0.0122	-0.0805	0.0452	-0.084	-0.133	-0.178	0.0408	-0.00538	0.0196	-0.0617	0.0427	-0.00869	-0.015	-0.0956	0.00513	0.0167	-0.0643	-0.0661	-0.0813	-0.0163	-0.085	-0.0263	-0.103	-0.0497	-0.152	-0.0771	-0.11	5359.5	5564	5331.59	5564	0.0678	-0.0958	-0.0098	-0.0268	-0.0512	0.065	0.106	0.116	0.0708	0.0965	0.0698	0.114	0.0294	0.128	0.0338	0.0552	0.0336	0.0668	0.0547	0.12	0.103	3765.47	4340	4125.56	4679	3416.99	4340
NUDT9	NUDT9	2348.82	3727	2577.21	4657	-0.0479	-0.0839	-0.00283	-0.00873	0.169	0.0417	-0.162	-0.052	-0.114	-0.033	-0.0748	-0.213	-0.0529	-0.15	-0.203	-0.0066	-0.0544	-0.0818	0.00496	-0.0769	-0.0688	-0.057	-0.0622	-0.0567	-0.001	0.109	0.0439	-0.115	-0.0394	-0.179	-0.0968	-0.188	-0.229	-0.0103	-0.127	-0.214	-0.0872	-0.185	-0.0945	-0.148	-0.0872	-0.0834	3154.38	4007	3051.9	4007	0.103	-0.125	-0.113	-0.0666	-0.142	0.0787	-0.0648	-0.0367	-0.125	0.0171	-0.0135	-0.162	-0.0462	-0.199	-0.255	0.0397	0.00556	-0.278	-0.124	-0.02	-0.0545	1474.38	3574	1260.7	3131	2111.16	3727
PTPN11.1	PTPN11	2348.92	3956	2295.51	3956	0.11	-0.139	-0.0532	-0.0172	-0.0942	-0.0635	-0.0352	-0.0756	-0.0961	-0.0409	-0.0409	-0.126	0.3	-0.0716	-0.0569	-0.0738	-0.0671	0.0233	0.239	-0.125	-0.152	0.136	-0.0371	-0.0539	0.0169	-0.0887	-0.236	-0.0234	-0.115	0.098	-0.145	-0.0825	-0.0964	0.239	0.0736	0.0529	-0.15	-0.0854	0.118	0.198	0.0756	-0.00954	2518.57	4679	2237.38	3738	0.0926	-0.0271	-0.208	-0.00663	-0.082	-0.0103	-0.101	-0.0709	0.131	-0.0517	0.0377	0.0468	-0.137	0.0969	0.0987	-0.0477	0.0432	-0.0538	-0.139	0.0786	0.00766	3482.3	4133	3473.6	4832	2702.84	4133
MMP10	MMP10	2349.73	5199	2275.92	5199	-0.0665	-0.0237	-0.0542	-0.129	0.188	0.22	0.000281	0.106	0.0026	-0.00666	-0.0192	-0.0133	-0.103	-0.164	0.0126	-0.0296	-0.0383	-0.119	-0.114	0.126	0.112	-0.247	-0.273	-0.205	-0.224	0.254	0.518	-0.152	-0.0157	0.0197	-0.0561	-0.0204	-0.0664	-0.27	-0.231	-0.0682	-0.0854	-0.0436	-0.211	-0.122	0.147	0.137	93.1668	2247	76.004	987	-0.202	-0.243	-0.221	-0.228	0.221	0.35	-0.228	-0.154	-0.0577	-0.0888	-0.107	-0.119	-0.115	-0.145	-0.0433	-0.139	-0.148	-0.102	-0.119	-0.00558	0.0635	233.921	1840	203.245	1840	194.376	2247
UPP1	UPP1	2350.09	5044	2118.17	5044	0.271	-0.125	-0.047	0.0507	-0.0735	0.0366	-0.0385	-0.0624	0.15	-0.037	0.064	-0.0361	-0.0114	0.105	0.0378	-0.037	0.067	0.0389	0.0803	0.0708	0.103	0.106	0.0491	-0.00899	0.0632	-0.0584	-0.0399	-0.00451	0.0747	0.174	0.174	0.141	0.0432	-0.0983	0.167	0.0621	0.154	0.122	0.0685	-0.171	0.064	0.121	3628.54	4872	3323.96	4198	0.115	0.221	0.301	0.28	-0.0584	-0.139	0.258	0.253	0.123	0.297	0.257	0.232	0.078	0.241	0.228	0.307	0.264	0.332	-0.00229	0.185	0.188	212.865	301	203.554	301	555.666	4872
ACHE	ACHE	2350.16	3564	2107.27	3009	0.04	0.173	0.137	0.203	0.113	-0.0943	0.0842	0.0935	0.0612	0.0947	0.0642	0.132	0.17	0.0599	0.193	0.0768	0.0503	0.128	0.045	-0.0156	-0.0285	-0.0702	0.206	0.28	0.34	0.0463	-0.0388	0.159	0.144	0.245	0.279	0.338	0.221	0.277	0.18	0.295	0.258	0.323	0.294	0.347	0.148	0.202	412.64	681	346.341	475	0.159	0.277	0.241	0.251	0.0659	-0.25	0.165	0.0747	0.076	0.103	0.0927	0.0682	0.352	0.133	0.219	0.152	0.13	0.401	0.227	-0.0416	0.00102	214.017	1260	176.756	1248	398.859	1260
NAA80	NAA80	2350.21	3378	2479.42	3378	0.104	-0.0152	0.0797	0.013	0.126	-0.176	0.0761	0.123	0.11	0.135	0.157	-0.0994	0.137	-0.0404	-0.149	0.116	0.141	-0.0693	0.106	0.141	0.146	0.0718	-0.0449	-0.0564	-0.0274	-0.146	-0.0689	-0.0431	-0.112	-0.0415	-0.109	-0.105	-0.3	0.0773	-0.2	-0.32	-0.108	-0.104	-0.21	-0.0128	0.0587	0.044	2258.08	4519	1984.1	4426	0.153	0.0239	-0.0229	0.0636	-0.179	-0.0973	0.0606	0.0604	-0.0811	0.034	-0.0257	-0.132	-0.248	-0.0901	-0.124	0.0527	-0.0122	-0.106	-0.345	-0.00902	-0.0272	1424.26	4397	1212.41	3564	1910.26	4397
PCP4L1	PCP4L1	2350.42	4310	2163.76	4310	-0.0282	-0.00489	-0.0578	0.0172	-0.176	-0.18	-0.109	-0.0814	-0.201	-0.0614	-0.0809	-0.0327	-0.0471	0.088	0.0181	-0.067	-0.086	0.0785	-0.0586	-0.0241	-0.0166	0.0338	0.011	0.0143	0.0174	-0.132	-0.118	-0.0151	0.00918	-0.226	-0.00228	-0.0786	-0.0878	-0.124	-0.0162	0.0211	-0.028	-0.1	0.004	-0.145	-0.107	-0.0774	3493.74	5870	3292.01	5870	-0.0456	-0.115	-0.0235	-0.00621	-0.0328	-0.114	0.054	0.03	-0.159	0.0398	0.0184	-0.0564	0.265	0.00033	0.0394	0.0136	-0.00512	0.0749	0.244	-0.0384	0.0221	2595.37	5337	2318.6	5337	2734.77	5337
PPCDC	PPCDC	2350.65	3698	2547.3	3698	-0.0904	-0.145	-0.138	-0.128	-0.0178	0.0353	-0.165	0.0795	-0.00614	0.08	0.0413	0.106	-0.294	0.0103	0.135	0.0678	0.0298	-0.106	-0.166	0.0467	-0.0295	-0.152	-0.1	-0.0561	-0.0809	0.0524	0.0742	-0.158	0.095	0.0745	0.196	0.14	0.178	-0.182	0.0954	0.253	0.214	0.154	0.0409	-0.159	0.0574	0.0912	2722.82	3114	2660.43	3114	-0.0513	-0.00681	0.0924	0.0521	0.184	0.0356	0.0201	0.145	0.109	0.113	0.141	0.097	0.00233	-0.0313	0.149	0.102	0.131	-0.0963	0.0848	-0.0466	0.00104	3203.28	4602	2895.49	3715	2715.28	3698
RPS6KA1	RPS6KA1	2351.98	4832	2468.65	4832	0.109	-0.103	-0.105	-0.103	-0.228	0.091	-0.158	-0.19	-0.0763	-0.0367	-0.0492	-0.0258	-0.0845	0.0303	0.00448	0.0181	-0.00592	0.0192	-0.0657	-0.0419	-0.0297	0.105	0.0353	-0.00495	-0.113	-0.149	-0.0761	-0.126	-0.138	-0.172	-0.0967	-0.167	-0.111	0.0552	-0.0498	-0.102	-0.0646	-0.145	-0.0577	-0.118	-0.151	-0.17	3319.28	3359	3563.79	4501	0.109	0.0595	0.121	0.0962	-0.23	-0.0321	0.0653	0.106	-0.0371	0.102	0.082	0.0906	-0.0887	0.0759	0.0528	0.142	0.115	-0.0646	-0.07	0.0772	0.0278	2610.06	4117	2388.98	3533	2703.74	4117
PTH1R	PTH1R	2352.34	2540	2464.35	3897	0.0834	-0.0383	-0.0461	-0.0543	-0.045	-0.0725	-0.129	-0.117	0.118	-0.17	-0.12	-0.0659	-0.162	0.107	-0.0647	-0.179	-0.126	0.116	-0.105	0.118	0.123	0.067	-0.036	-0.0579	-0.0132	-0.0124	-0.0739	-0.17	-0.0956	0.0583	-0.06	-0.0454	0.125	-0.143	0.0131	0.0549	-0.0734	-0.0567	-0.0136	-0.14	0.0626	0.116	4250.02	5145	4907.86	5482	0.116	-0.069	-0.0621	-0.0809	-0.0318	-0.0947	-0.0631	-0.0639	0.148	-0.133	-0.0687	-0.0383	-0.0772	0.142	-0.0625	-0.149	-0.0803	0.157	-0.0105	0.165	0.172	2745.94	3628	2950.79	3628	2928.04	3628
MEP1A.1	MEP1A	2352.67	4124	2138.73	4124	0.251	-0.0977	-0.0404	-0.031	-0.164	-0.0536	0.0354	0.0302	-0.0589	0.0382	0.0603	-0.0759	0.194	-0.0716	-0.0805	0.0523	0.0728	-0.135	0.199	-0.0813	-0.0455	0.109	0.0146	-0.0973	-0.0925	-0.051	-0.137	-0.0752	-0.115	-0.0416	-0.0958	-0.115	-0.225	0.133	-0.119	-0.221	-0.0584	-0.0823	-0.162	0.00181	-0.151	-0.158	3315.63	4026	3389.94	4026	0.0187	0.0511	-0.0937	-0.0431	-0.0562	0.0691	-0.0794	-0.134	-0.127	-0.0428	-0.0348	-0.189	0.021	-0.209	-0.197	0.0308	0.0269	-0.274	-0.0523	-0.148	-0.222	1801.91	4016	1696.27	4976	2340.79	4026
PTPN13	PTPN13	2353.07	2514	2300.52	2514	0.199	-0.0269	0.0221	-0.134	-0.113	0.0952	0.0844	0.024	0.0433	0.115	0.116	0.0985	0.212	0.0687	0.122	0.132	0.131	0.0704	0.217	0.113	0.144	0.0328	-0.0434	-0.0823	-0.273	-0.0741	0.114	0.0564	0.171	0.0656	0.18	0.144	0.162	0.281	0.0534	0.17	0.202	0.162	0.0235	0.216	0.0622	0.101	1968.3	4259	1717.83	3319	-0.154	-0.0697	-0.015	-0.128	0.157	0.176	0.224	0.248	0.122	0.159	0.192	0.0868	0.35	-0.0263	0.0762	0.177	0.209	0.0735	0.392	0.25	0.208	305.359	1297	308.383	1550	712.951	2514
SLIT3	SLIT3	2353.37	5445	4556.01	5796	-0.0267	0.00961	-0.0141	0.0263	0.161	-0.0525	0.055	0.00372	0.0523	-0.0301	0.0335	-0.0459	-0.092	-0.0394	0.0167	-0.0553	0.0133	0.0514	-0.00884	0.2	0.174	0.0352	0.0802	0.0438	0.0534	0.15	-0.0987	0.119	0.104	0.0966	0.098	0.135	0.0118	0.00619	-0.0327	0.051	0.0765	0.117	0.0725	-0.0167	0.106	0.112	4192.06	4724	4443.7	5300	-0.0518	0.018	0.0171	0.0696	0.164	-0.103	0.0536	0.0477	0.0806	0.0352	0.112	-0.0275	-0.0663	-0.0715	0.00773	0.00458	0.0874	0.02	0.0393	0.162	0.153	3521.96	4900	4065.29	5050	3166.56	4900
ZFP91	ZFP91	2353.51	3997	2101.12	3702	-0.186	0.118	0.181	0.0575	0.165	-0.0872	-0.0275	0.1	0.0568	0.0681	0.039	0.102	-0.0587	0.195	0.101	0.0508	0.0231	0.102	-0.144	0.0629	0.0336	-0.18	0.0869	0.192	0.134	0.268	-0.0158	-0.0815	0.0658	0.0944	0.0802	0.0756	0.18	-0.184	0.0787	0.172	0.0582	0.0561	-0.0292	-0.153	-0.0859	-0.0438	2054.63	4319	1828.67	3167	-0.0561	0.0469	0.102	0.0587	0.231	0.014	-0.0946	0.0417	0.0889	-0.0211	-0.0317	0.00996	0.0338	0.0821	0.0132	-0.0411	-0.0495	0.0249	-0.00919	0.0354	0.0809	3212.23	5428	3042.52	5428	2453.16	4319
S100A7A	S100A7A	2353.76	2783	2501.91	3663	0.0139	0.08	0.105	0.128	0.00056	-0.0725	0.106	0.0981	-0.0113	0.157	0.0763	0.0977	-0.198	0.0117	0.0365	0.192	0.101	-0.111	-0.167	-0.135	-0.0485	-0.0571	-0.00249	0.0689	0.0658	0.128	0.244	-0.11	-0.118	0.0342	0.00949	-0.0487	-0.037	-0.297	-0.0443	-0.0929	-0.0316	-0.0821	-0.219	-0.261	-0.0588	-0.0558	1771.71	4972	1562.08	4972	0.0837	0.0228	0.133	0.118	0.0113	0.0706	-0.0611	-0.0593	0.0208	-0.113	-0.162	-0.171	0.0545	0.03	-0.18	-0.135	-0.181	-0.154	0.0056	-0.217	-0.18	1742.54	2568	2256.6	2568	1919.2	2783
FCGR1A	FCGR1A	2354.1	4005	2190.76	4461	0.0477	0.0791	0.0575	0.114	-0.137	-0.14	0.099	0.154	-0.0953	-0.0402	0.0221	0.113	0.0275	0.167	0.0776	-0.0124	0.0469	0.189	0.156	0.0628	0.0431	-0.116	0.0343	-0.0553	0.0852	-0.0841	-0.0316	0.00477	0.0114	-0.0788	0.00347	0.0427	0.214	0.00358	0.201	0.17	0.0724	0.102	0.179	0.0295	-0.0523	0.0108	3732.26	5411	3412.91	4451	-0.173	0.112	0.0788	0.0622	-0.0382	0.0264	-2.55e-05	-0.00961	-0.0737	-0.0317	0.0184	0.2	0.0426	0.194	0.163	0.00396	0.051	0.173	0.137	-0.0483	0.00504	2426.19	4933	2123.33	4268	2715.19	4933
GTF2E2	GTF2E2	2354.11	4070	2121.53	4070	0.252	-0.189	-0.146	-0.0542	-0.165	0.0761	-0.0891	-0.125	0.00295	0.021	0.0636	-0.0945	0.227	-0.0176	-0.0361	0.0248	0.0681	-0.0145	0.146	-0.018	0.00713	0.0279	-0.0696	-0.179	-0.141	-0.00692	-0.0543	-0.18	-0.204	-0.0661	-0.16	-0.183	-0.247	0.00777	-0.12	-0.233	-0.135	-0.163	-0.136	-0.171	-0.18	-0.213	2422.26	2729	2776.25	3001	0.0541	0.0554	-0.0113	0.0222	-0.0585	-0.0824	0.0245	-0.113	-0.134	0.0257	-0.0463	-0.114	0.0804	-0.146	-0.139	0.119	0.0291	-0.0798	-0.0806	-0.112	-0.254	3620.99	4429	3552.55	4429	2693.49	4070
DAPK1	DAPK1	2354.23	3984	2269.48	4306	0.231	-0.229	-0.13	-0.0289	-0.0317	0.132	-0.124	-0.201	-0.0143	-0.0687	-0.000528	-0.166	0.0583	-0.0632	-0.0905	-0.0484	0.0187	-0.0655	0.0714	-0.0654	-0.0518	0.0917	-0.13	-0.172	-0.102	-0.0202	-0.0172	-0.26	-0.325	-0.0365	-0.233	-0.193	-0.258	-0.0269	-0.135	-0.207	-0.216	-0.177	-0.162	-0.0623	-0.139	-0.187	1680.06	2504	2475.68	2504	0.0647	0.0248	0.000605	0.0534	-0.00824	-0.168	-0.083	-0.113	-0.0132	-0.0205	-0.00996	-0.0427	-0.125	0.0102	-0.0364	-0.00815	0.000556	-0.0307	-0.146	0.0747	-0.0543	4090.08	5779	4118.22	6001	2372.52	3984
HNRNPAB.1	HNRNPAB	2354.46	4738	2084.02	4604	0.25	-0.142	-0.0582	0.0384	-0.144	0.0337	-0.0557	-0.0981	0.0181	0.0555	0.0884	-0.0506	0.261	0.0565	0.0176	0.047	0.082	0.0424	0.227	-0.027	-0.0029	0.0555	-0.0792	-0.108	-0.0512	0.00127	-0.101	-0.159	-0.263	-0.0319	-0.209	-0.19	-0.257	0.12	-0.065	-0.163	-0.212	-0.191	-0.0758	0.0315	-0.167	-0.217	2803.75	3310	3114.4	3504	0.0833	-0.028	-0.0991	0.0048	-0.0647	0.00597	-0.099	-0.109	-0.00913	0.049	0.0241	0.0135	-0.0404	0.00191	0.00112	0.0636	0.0349	-0.114	-0.131	0.0143	-0.143	4888.16	5776	5058.3	5776	3042.7	4738
PLEKHA4	PLEKHA4	2354.71	3384	3163.48	4314	0.105	0.0919	0.0182	0.0138	-0.0956	-0.0663	0.179	0.0314	-0.114	0.148	0.0219	0.0071	-0.157	0.0391	-0.0577	0.146	0.0168	0.053	-0.192	-0.12	-0.0574	0.0646	0.112	0.0589	0.0456	-0.0545	-0.127	0.154	0.00736	-0.0831	0.263	0.163	0.162	-0.242	0.122	0.0813	0.241	0.143	0.0777	-0.242	-0.057	-0.107	2244.84	3397	2105.52	3397	-0.0579	-0.0192	0.178	0.16	-0.0965	0.146	-0.0439	-0.051	-0.136	0.247	0.0159	-0.0131	-0.231	-0.028	-0.0588	0.215	-0.00341	-0.0666	-0.163	-0.117	-0.0861	1599.87	3432	1415.23	3432	2006.42	3397
MGAT4C	MGAT4C	2354.8	4703	2918.7	4703	-0.194	-0.0154	-0.0186	-0.0391	0.128	-0.00809	-0.186	-0.0452	-0.109	-0.0128	-0.052	-0.0359	-0.178	-0.162	0.00289	-0.0479	-0.0827	-0.0935	-0.157	0.00764	0.0021	-0.15	-0.106	-0.011	0.016	0.205	-0.0744	0.145	0.00632	0.0916	-0.141	-0.0388	-0.109	-0.0307	-0.023	-0.0623	-0.169	-0.0597	-0.0342	0.0768	0.0566	-0.0921	3351.04	4687	3354.93	4687	-0.113	0.0449	-0.0348	-0.136	0.0288	-0.0513	-0.119	-0.0652	-0.137	0.0435	-0.0814	-0.106	0.178	-0.138	-0.0589	0.0386	-0.0862	-0.0476	-0.038	-0.155	-0.095	2892.83	3442	3263.87	4826	2806.99	4687
REG3A.1	REG3A	2355.47	2710	2484.23	3335	0.0183	0.151	0.0655	0.0903	0.00863	-0.0589	0.108	0.196	0.108	0.0771	0.114	0.206	-0.0817	0.111	0.223	0.0905	0.126	0.0732	-0.0777	0.132	0.115	-0.0414	0.044	0.127	0.213	-0.0292	0.099	0.217	0.308	0.294	0.292	0.365	0.323	0.112	0.289	0.325	0.324	0.392	0.284	0.295	0.297	0.35	280.035	494	338.164	494	-0.108	-0.025	-0.00799	0.0295	0.278	0.107	-0.0861	-0.0216	0.214	-0.0813	-0.00277	0.00528	0.0724	0.0801	0.153	-0.111	-0.0259	0.211	0.165	0.0587	0.181	1450.29	3593	1257.56	3564	640.336	2710
EPHA8	EPHA8	2356.4	5437	3866.27	5688	0.0376	0.143	0.148	0.0896	-0.0308	0.0385	-0.125	-0.0898	0.144	-0.0323	0.0206	0.0146	-0.0255	-0.0818	-0.0501	-0.0286	0.0255	-0.0385	0.0498	0.185	0.217	-0.039	-0.0307	-0.0493	-0.15	0.122	0.261	0.0274	0.089	0.133	0.117	0.107	-0.0105	0.0275	-0.179	-0.0601	0.121	0.11	-0.128	0.0605	0.142	0.203	2382.96	4250	2208.26	4250	-0.0855	-0.0374	0.119	0.012	-0.0265	0.0793	0.0886	0.106	0.113	-0.133	-0.0703	-0.124	-0.0212	-0.115	-0.0683	-0.144	-0.0781	0.0129	0.0818	0.164	0.23	3027.89	3546	3444.11	3750	2554.75	4250
ACVRL1.1	ACVRL1	2357.07	2978	2107.36	2381	0.157	-0.162	-0.149	-0.173	-0.117	-0.18	-0.0536	-0.0105	-0.168	0.00949	-0.0284	0.0536	-0.196	0.0963	0.0394	-0.00484	-0.0414	0.0825	-0.158	0.05	0.0668	0.148	-0.155	-0.161	-0.168	-0.144	-0.0818	-0.176	-0.0995	-0.0253	0.115	0.115	0.191	-0.12	0.133	0.214	0.1	0.102	0.111	-0.122	0.177	0.199	2337.95	2710	2588.6	3163	0.228	-0.181	-0.202	-0.247	-0.119	-0.0137	-0.16	-0.0681	-0.0431	0.00154	0.0424	0.0195	-0.123	0.044	0.0126	-0.00229	0.0402	-0.0157	-0.106	0.124	0.137	1273.19	3982	1194.74	5399	1832.16	2978
MEF2C	MEF2C	2357.52	4498	2082.35	3853	-0.128	0.0574	-0.0881	0.07	-0.062	0.0506	-0.0617	-0.149	-0.191	-0.19	-0.114	0.00965	-0.131	0.0473	-0.0461	-0.155	-0.0821	0.115	-0.0507	0.0122	-0.0549	-0.117	0.228	0.174	0.116	0.0286	-0.158	0.0919	0.0225	-0.23	-0.172	-0.16	-0.00268	-0.0333	0.146	-0.0811	-0.133	-0.125	0.257	-0.0756	-0.233	-0.167	1308.19	2909	1417.56	2909	-0.132	0.073	0.178	0.121	0.118	-0.0283	0.175	0.133	-0.074	-0.0295	0.0236	-0.0561	0.0383	-0.0824	-0.136	-0.0117	0.0401	-0.000996	0.189	0.00771	0.00961	2880.34	4253	3322.38	4253	1953.42	4253
TNXB	TNXB	2357.83	3826	2221.14	3826	0.00399	0.0409	0.0314	0.137	0.166	0.00961	0.111	0.108	0.0572	0.106	0.0723	0.197	-0.00594	0.0987	0.243	0.0999	0.0661	0.125	-0.073	-0.0601	-0.0111	0.159	0.0536	0.117	0.206	0.0196	0.0373	0.234	0.372	0.301	0.406	0.404	0.379	0.252	0.259	0.408	0.425	0.42	0.273	0.287	0.103	0.272	118.369	647	97.82	380	0.078	-0.0286	0.0694	0.135	0.225	0.0716	0.00812	0.115	0.169	0.194	0.131	0.0802	0.119	0.086	0.191	0.158	0.0982	0.257	0.123	-0.0397	0.109	1648.66	3514	1405.5	3007	316.494	3514
MPL	MPL	2358.32	4382	3486.26	4696	-0.054	-0.0772	-0.0239	-0.0208	0.136	-0.0833	-0.0704	-0.0504	-0.0292	0.0528	0.0598	-0.0697	-0.171	0.1	-0.0684	0.0279	0.0384	0.146	-0.0912	0.185	0.125	0.0656	-0.177	-0.18	-0.134	0.0506	-0.197	-0.0593	-0.00403	0.00205	-0.149	-0.11	-0.0362	-0.0287	0.029	0.0104	-0.127	-0.0886	0.179	0.00821	0.0852	0.0602	2866.26	4538	2625.59	4538	0.15	-0.00502	0.109	0.0488	-0.0346	-0.141	0.126	0.0928	0.136	-0.0361	0.0033	-0.081	0.0125	-0.0939	0.00225	-0.0527	-0.0103	0.0767	0.0959	0.114	0.141	3357.12	4275	3642.34	4945	2801.66	4382
ADPRH	ADPRH	2358.32	3227	2091.21	2134	-0.031	-0.151	-0.157	-0.0904	-0.0381	0.135	-0.0574	-0.265	-0.122	-0.186	-0.157	-0.157	-0.0195	-0.0897	-0.145	-0.162	-0.137	-0.0133	-0.00225	-0.029	-0.0499	0.0225	0.0248	-0.0175	-0.152	0.0281	-0.0999	-0.0295	-0.0831	-0.202	-0.0609	-0.179	-0.146	-0.00214	-0.141	-0.175	-0.0667	-0.186	-0.112	-0.246	-0.228	-0.214	2070.48	3454	2564.63	3454	-0.132	0.0911	0.17	0.0586	-0.0458	-0.102	0.178	0.161	0.0459	0.207	0.28	0.285	-0.00477	0.135	0.115	0.244	0.314	-0.0835	0.175	0.238	0.127	348.839	1987	327.501	2233	794.985	3227
CTSA	CTSA	2359.32	2490	2110.11	2415	-0.138	-0.107	-0.101	-0.0944	0.155	0.0721	-0.0418	-0.0725	0.11	-0.16	-0.11	-0.175	-0.174	-0.113	-0.182	-0.158	-0.106	-0.107	-0.0789	0.0582	0.0998	0.0326	-0.275	-0.328	-0.392	0.126	0.0313	-0.169	-0.0953	-0.0387	-0.0956	-0.139	-0.0808	-0.145	-0.111	-0.0936	-0.0588	-0.109	-0.0885	-0.121	-0.0218	0.00619	238.706	4199	196.343	4199	-0.191	-0.0533	0.044	0.00362	0.0395	-0.0166	0.117	0.0132	-0.0764	-0.0195	-0.0318	0.0102	-0.11	-0.0838	-0.111	0.0166	-0.000559	-0.0847	-0.0526	0.0145	-0.0374	3610.12	5638	3598.8	5638	613.484	4199
ITIH2	ITIH2	2359.34	4432	2096.09	4432	-0.0733	0.0278	0.0083	0.0818	-0.0437	-0.03	0.0693	0.0456	-0.108	0.0286	0.0254	0.195	-0.292	-0.06	0.172	0.0647	0.057	-0.0605	-0.253	0.0183	-0.0275	0.104	0.198	0.235	0.234	-0.148	-0.113	0.157	0.279	0.152	0.341	0.342	0.377	-0.0498	0.247	0.343	0.353	0.351	0.193	-0.0162	0.214	0.322	472.649	854	413.15	555	0.107	0.202	0.328	0.352	0.0453	-0.259	0.174	0.159	0.186	0.197	0.206	0.112	0.086	0.144	0.156	0.16	0.176	0.231	0.095	0.131	0.209	156.463	1073	129.3	1011	335.913	1073
RELL2	RELL2	2359.91	5839	2121.37	6261	-0.0515	-0.02	-0.0767	-0.0451	-0.227	0.0523	0.0318	0.0564	-0.0184	-0.0254	-0.0117	-0.0281	-0.0209	-0.138	0.0086	-0.0101	0.00212	-0.178	0.018	0.07	0.113	-0.0461	0.093	0.0458	-0.0212	-0.156	0.0151	0.0205	0.0738	0.106	0.0315	0.0658	-0.0424	-0.0338	-0.136	-0.0513	0.00149	0.041	-0.205	-0.00728	0.152	0.175	3716.3	5874	3818.01	5874	-0.0634	0.169	0.212	0.203	0.0639	-0.116	0.167	0.236	0.176	0.209	0.231	0.175	0.208	0.0289	0.131	0.189	0.214	0.0588	0.242	0.221	0.268	873.457	1004	945.633	1004	1632.47	5839
ZNF329	ZNF329	2360.02	5232	2122.49	5232	-0.0242	-0.0615	-0.0937	0.0292	-0.193	0.254	-0.078	-0.15	0.00694	-0.00388	0.0524	-0.000108	-0.0143	0.0137	-0.00779	0.0419	0.0911	0.0448	0.0977	0.0337	0.00591	-0.024	0.125	0.0764	-0.0602	0.019	-0.0715	0.15	0.0143	-0.00251	0.042	-0.00498	-0.0963	0.279	0.0535	-0.146	0.0437	-0.00496	0.135	0.12	0.0347	-0.0559	3006.43	5168	2936.61	5168	0.0586	-0.0388	0.0614	-0.00845	-0.101	-0.0665	0.0854	0.033	0.075	-0.0137	0.065	0.0911	0.0486	0.0831	-0.0482	-0.0362	0.0482	-0.00815	0.164	0.0612	0.0643	4432.89	4839	4507.65	4888	3055.2	5168
RPS3A	RPS3A	2360.18	2938	2189.88	2938	0.119	-0.232	-0.147	-0.064	-0.102	0.144	-0.102	-0.0875	-0.00876	-0.0199	0.0221	-0.166	0.047	-0.103	-0.139	-0.0179	0.025	-0.149	0.0922	-0.0529	-0.0252	0.0563	-0.00315	-0.108	-0.0704	-0.0158	-0.0906	-0.0966	-0.157	-0.012	-0.143	-0.144	-0.225	0.00447	-0.159	-0.213	-0.126	-0.128	-0.198	-0.0868	-0.217	-0.191	2541	3754	3238.02	3754	0.108	-0.0372	-0.115	-0.0401	-0.128	0.0851	-0.0424	-0.111	-0.0657	0.0906	0.0411	-0.0837	0.0621	-0.176	-0.0931	0.168	0.104	-0.236	-0.0526	-0.0989	-0.172	2570.44	3366	2360.57	3302	2486.98	3366
LST1	LST1	2361.96	4425	2593.64	4811	-0.031	0.0654	0.151	0.165	0.0303	-0.0252	0.159	-0.00478	0.000563	0.0591	0.109	-0.0738	0.21	-0.0413	-0.0559	0.058	0.109	-0.0165	0.245	-0.0883	-0.0479	0.0244	-0.0289	-0.058	0.0159	-0.2	-0.145	-0.0692	-0.155	-0.221	-0.0444	-0.126	-0.109	0.127	-0.128	-0.0503	-0.0132	-0.103	-0.0443	-0.00693	-0.327	-0.219	372.333	4743	2843.09	5140	-0.162	0.222	0.267	0.3	0.032	-0.191	0.166	-0.112	-0.217	0.0195	-0.0554	-0.0541	-0.107	-0.0361	-0.056	0.0409	-0.0393	0.00697	-0.161	-0.212	-0.252	534.829	2577	499.166	4681	602.543	4425
HDAC2	HDAC2	2362.1	4388	2285.9	4388	0.194	-0.0826	-0.0207	-0.00146	-0.139	-0.0728	-0.022	-0.0658	-0.0352	-0.0232	-0.00991	-0.125	0.281	-0.0738	-0.0801	-0.0502	-0.0319	-0.0193	0.25	-0.122	-0.0946	0.102	0.0563	0.0345	0.00837	-0.0779	-0.162	-0.0704	-0.21	-0.0124	-0.149	-0.152	-0.306	0.186	-0.088	-0.171	-0.156	-0.158	-0.0451	0.0312	-0.0754	-0.125	2982.27	4138	2746.89	3320	0.139	-0.0639	-0.191	-0.0875	-0.117	0.135	-0.126	-0.0476	0.0172	-0.033	0.0135	-0.0294	-0.0228	-0.08	-0.0245	-0.0139	0.0308	-0.183	-0.0729	0.038	-0.0324	3190.97	4969	3180.68	4969	2798.38	4388
WNT10A	WNT10A	2362.24	4999	4729.39	5222	0.165	0.0381	0.0117	0.0105	-0.0613	-0.00681	0.107	-0.015	-0.0581	0.0462	0.0136	0.0644	-0.0693	0.00108	0.0213	0.087	0.0475	-0.0522	-0.0617	-0.198	-0.0732	0.151	0.219	0.184	0.248	-0.0611	-0.161	0.0226	-0.0542	0.0151	0.0951	0.0905	0.184	-0.172	0.222	0.0923	0.0785	0.0761	0.0343	-0.164	-0.0739	-0.0312	1826.3	4734	1579.18	2984	-0.111	0.214	0.198	0.192	0.00212	-0.0453	-0.125	-0.251	-0.102	-0.104	-0.094	0.0714	-0.291	0.0962	-0.0796	-0.109	-0.098	-0.0566	-0.253	-0.107	-0.166	1232.65	3016	1096.6	3016	1683.37	4734
EIF4E	EIF4E	2362.73	5430	2492.06	5430	0.142	0.0726	0.0581	-0.0273	0.0345	-0.213	0.162	0.131	0.0727	0.018	0.0372	0.017	0.262	-0.0616	0.0273	-0.0127	0.0128	-0.0215	0.236	-0.0179	0.0242	0.0029	0.0778	0.163	0.177	-0.104	-0.0869	0.116	-0.0306	0.0744	0.0592	0.11	-0.0627	0.0149	0.0164	0.0171	0.0434	0.0997	0.0616	0.16	0.235	0.175	2389.35	4269	3788.45	4543	0.00808	-0.00547	-0.228	-0.118	-0.0455	0.135	-0.129	-0.0872	-0.0224	-0.121	-0.0658	-0.0209	-0.216	0.0145	0.033	-0.138	-0.0788	-0.0863	-0.218	0.00365	-0.0158	2537.17	4051	2405.38	4051	2427.37	4269
PTEN	PTEN	2362.91	4712	2095.06	4623	0.0707	-0.0749	0.0175	0.053	0.18	0.016	-0.034	-0.166	-0.0286	-0.0389	-0.0221	-0.247	0.163	-0.0926	-0.242	-0.0384	-0.0211	-0.0577	0.117	-0.0488	-0.116	-0.00553	-0.0683	-0.0809	0.0156	0.0863	-0.0343	-0.103	-0.287	-0.138	-0.204	-0.212	-0.349	0.0507	-0.244	-0.342	-0.2	-0.209	-0.218	-0.0283	-0.132	-0.207	1336.13	2829	1176.2	2165	-0.0822	-0.139	-0.0805	-0.0499	-0.00154	-0.0429	-0.0579	-0.122	-0.277	-0.0984	-0.143	-0.26	-0.181	-0.246	-0.264	-0.112	-0.156	-0.273	-0.275	-0.0859	-0.169	672.389	2669	561.261	1559	1128.3	2829
STXBP4	STXBP4	2363.13	3063	2165.59	2316	-0.0839	0.201	0.164	0.131	-0.0309	-0.125	0.0977	0.208	-0.0494	0.107	0.067	0.192	-0.186	0.136	0.181	0.125	0.0809	-0.0447	-0.128	-0.0391	-0.0791	-0.209	-0.0544	-0.0104	0.0784	0.208	0.0969	0.143	0.0393	0.0282	-0.158	-0.0265	0.0106	-0.0778	0.0319	-0.0347	-0.146	-0.0127	-0.0492	0.0927	0.0384	-0.0871	2845.1	4858	2726.33	4858	0.0115	-0.0263	-0.0967	-0.128	0.0602	0.014	-0.109	-0.0662	0.00454	-0.194	-0.163	-0.0215	-0.0873	0.0528	0.0781	-0.179	-0.148	0.131	-0.0927	-0.0493	0.0273	2625.38	4202	2464.05	4202	2596.18	4202
GRIPAP1	GRIPAP1	2363.64	3759	2138.4	3759	0.123	-0.152	-0.0864	-0.0803	-0.0411	-0.00353	-0.0971	-0.11	-0.00252	0.0031	0.0206	-0.217	0.23	-0.123	-0.232	-0.0353	-0.0121	-0.157	0.152	-0.00737	0.0179	0.0804	-0.0387	-0.133	-0.106	-0.0934	-0.077	-0.137	-0.263	-0.189	-0.274	-0.28	-0.373	0.154	-0.219	-0.36	-0.28	-0.285	-0.184	0.0261	-0.185	-0.215	824.493	1464	729.298	1464	0.107	0.0891	-0.0116	0.0465	-0.171	-0.106	-0.0123	-0.177	-0.213	-0.0246	-0.103	-0.137	-0.0514	-0.195	-0.214	0.00975	-0.0785	-0.174	-0.224	-0.176	-0.283	1725.19	2725	1677.86	2725	1354.04	2725
THBS2	THBS2	2363.81	4319	2413.26	4468	-0.189	-0.0296	0.00562	0.0176	0.146	0.213	-0.148	-0.1	0.144	-0.0876	-0.0575	-0.0588	-0.0731	-0.14	-0.05	-0.111	-0.0763	-0.0241	-0.0343	0.0567	0.0193	-0.198	-0.118	-0.0362	-0.0227	0.16	0.267	-0.107	0.00492	0.114	-0.0395	0.00335	-0.0328	-0.0801	-0.113	-0.0241	-0.0538	-0.00778	0.0302	0.0373	0.0873	0.155	2180.9	4793	1978.99	5946	-0.0618	-0.0332	0.125	0.0693	0.136	0.0972	0.0517	0.0748	0.141	0.0292	0.0627	-0.0165	0.237	-0.0344	0.0322	-0.00585	0.0337	0.123	0.297	0.0545	0.133	2340.91	4979	2079.18	4375	2292.26	4793
INHBA.2	INHBA	2364.83	4393	2093.08	4032	-0.0779	0.123	0.196	0.103	-0.0662	-0.044	0.0419	0.213	0.0313	0.0454	0.0344	0.124	0.00657	0.198	0.171	0.0677	0.0515	0.152	0.117	0.04	0.0843	-0.0216	0.0596	0.0825	0.114	-0.105	0.0797	-0.0116	0.0615	-0.017	-0.0189	0.0143	0.111	-0.0835	0.119	0.0972	0.0238	0.0506	0.00743	0.0844	-0.0655	-0.0157	4917.68	5031	4746.19	4632	-0.217	0.0473	0.0415	0.0469	0.0439	0.0113	-0.221	-0.228	-0.261	-0.223	-0.274	-0.168	-0.144	-0.0692	-0.114	-0.251	-0.297	-0.0789	-0.177	-0.306	-0.241	270.413	1161	445.156	2468	693.76	4393
AGFG1	AGFG1	2365.39	4274	2091.84	4274	0.188	-0.165	-0.101	-0.0689	-0.0376	0.0885	0.000432	-0.12	-0.0192	-0.0409	-0.0134	-0.198	0.288	-0.0596	-0.159	-0.034	-0.00676	0.0369	0.238	-0.0589	-0.0216	0.1	-0.119	-0.161	-0.112	-0.156	-0.0982	-0.112	-0.236	-0.0984	-0.237	-0.189	-0.262	0.114	-0.127	-0.19	-0.229	-0.181	-0.0701	0.0964	-0.00372	-0.0741	2555.39	3196	2317.92	2437	0.0188	0.0557	-0.0927	0.0731	-0.141	0.00162	-0.0621	-0.0848	-0.00994	0.0135	0.0297	0.0169	-0.253	0.0597	-0.0106	0.0202	0.0357	-0.101	-0.267	0.0779	-0.0206	2764.35	4535	2546.97	5623	2551.36	4274
MVB12B	MVB12B	2365.55	5110	2256.14	5317	0.249	-0.131	-0.0517	0.023	-0.154	0.0775	-0.127	-0.213	-0.00391	0.00752	0.0231	-0.218	0.0257	-0.0764	-0.171	-0.0149	0.00443	-0.0974	-0.0526	-0.0411	-0.0201	0.138	-0.065	-0.111	-0.0396	-0.0235	-0.086	-0.194	-0.302	-0.0695	-0.192	-0.189	-0.306	-0.00838	-0.145	-0.261	-0.209	-0.203	-0.143	-0.12	-0.167	-0.197	2068.3	2247	2255.16	2505	0.0914	0.083	0.045	0.105	-0.109	-0.133	-0.00977	-0.188	-0.082	0.021	-0.0505	-0.101	-0.0983	-0.0972	-0.159	0.0309	-0.0448	-0.105	-0.205	-0.0625	-0.215	3334.59	3816	3042.61	3353	2487.34	3816
HMGCL	HMGCL	2366.54	4194	2093.15	3899	-0.094	0.0394	0.0867	0.0182	0.171	-0.103	0.0653	0.0483	0.00565	-0.0294	-0.0637	-0.213	0.174	-0.107	-0.258	-0.0372	-0.0714	0.0131	0.146	0.00966	0.00493	0.0117	-0.0464	-0.111	-0.0687	-0.0379	-0.129	-0.085	-0.0934	-0.246	-0.222	-0.256	-0.183	0.0945	-0.119	-0.206	-0.208	-0.247	-0.0563	-0.0691	-0.0283	-0.0417	2173.02	4188	1916.57	3141	0.0959	-0.249	-0.215	-0.137	-0.15	0.0156	-0.0964	-0.11	-0.0803	-0.0305	-0.0849	-0.114	-0.183	-0.192	-0.128	-0.0321	-0.0878	-0.0679	-0.216	-0.0774	-0.0515	1103.88	3238	948.199	2621	1677.25	4188
GLB1	GLB1	2367.07	2919	2668.94	2919	0.164	-0.0733	-0.113	-0.0729	-0.144	0.0508	-0.00217	-0.188	-0.105	-0.0489	-0.098	-0.181	0.174	-0.0623	-0.207	-0.0554	-0.104	-0.0259	-0.0131	-0.161	-0.0648	0.189	0.0525	-0.0101	-0.0614	-0.0876	-0.189	0.0399	-0.0772	-0.14	-0.0777	-0.134	-0.145	0.211	-0.0503	-0.172	-0.0995	-0.152	-0.107	-0.0391	-0.237	-0.257	1920.82	3782	2538.75	3782	-0.136	0.212	0.171	0.162	0.0887	-0.0819	-0.0842	-0.225	-0.0681	-0.127	-0.0849	0.0544	-0.309	0.171	-0.0912	-0.146	-0.0993	0.0438	-0.19	-0.0241	-0.0725	1158.56	3413	984.716	2041	1660.93	3413
CPNE6	CPNE6	2367.14	4080	3560.7	4080	0.0679	0.132	0.0671	0.122	-0.0945	-0.0735	0.0326	0.00128	-0.0113	0.0736	0.0574	0.0944	-0.123	0.123	0.0844	0.106	0.0848	-0.0187	-0.0844	-0.188	-0.101	0.0442	0.00309	-0.0442	-0.043	0.0623	0.105	-0.186	-0.207	0.0613	-0.0261	-0.0208	-0.0207	-0.157	-0.0464	-0.0878	-0.0486	-0.0396	-0.268	-0.14	-0.144	-0.139	2557.17	4881	2822.61	5550	0.172	0.13	0.182	0.124	-0.0683	-0.0385	0.19	0.224	0.217	0.206	0.185	0.0889	0.0516	0.115	0.0361	0.194	0.174	0.032	0.0505	0.146	0.148	1361.67	1848	1441.23	2021	1938.11	4080
SSB	SSB	2367.29	4634	2213.49	5154	0.147	-0.242	-0.209	-0.125	-0.0948	0.0365	-0.0946	-0.0728	-0.0481	0.0249	0.0144	0.00662	-0.107	0.0223	0.0584	0.00256	-0.00459	-0.0468	-0.00664	-0.0725	-0.069	-0.0232	-0.076	-0.111	-0.0676	-0.02	-0.111	-0.14	-0.202	0.00274	-0.161	-0.145	-0.16	0.0107	0.0278	-0.0362	-0.164	-0.147	-0.00524	-0.0531	-0.0837	-0.112	4058	4407	4323.3	4899	0.115	-0.0705	-0.0512	-0.00411	-0.0744	0.0627	-0.0487	0.0116	-0.0303	-0.0631	-0.0644	-0.142	-0.0554	-0.13	-0.0625	-0.0372	-0.0436	-0.134	-0.049	-0.117	-0.169	3746.18	4309	3791.11	4309	3205.85	4407
mdh	mdh	2367.56	3600	2396.91	3600	-0.0236	-0.188	-0.179	-0.128	-0.124	0.195	-0.151	-0.184	-0.0267	0.0785	0.057	0.0396	0.146	0.0869	0.0396	0.0659	0.045	0.14	0.0293	0.0269	0.0374	0.121	0.0202	-0.0272	-0.111	-0.104	-0.123	0.0199	-0.0749	-0.193	-0.0512	-0.155	-0.169	0.175	-0.108	-0.151	-0.0697	-0.171	-0.0694	-0.111	-0.225	-0.254	2350.82	3325	2985.27	3325	0.0855	-0.0407	0.131	0.0931	-0.0829	-0.101	0.187	0.174	0.0401	0.0805	0.132	0.0325	0.0939	-0.0771	0.0122	0.0757	0.129	-0.0618	0.171	0.0847	0.0627	2664.07	3888	3408.64	3938	2452.73	3600
MAPK3	MAPK3	2367.71	4151	2105.52	3842	0.242	-0.149	-0.0473	-0.0577	0.00603	-0.04	0.0198	-0.0207	0.0421	0.0549	0.0772	-0.109	0.282	-0.0552	-0.0986	0.0606	0.0825	-0.0634	0.222	-0.0597	-0.0397	0.15	-0.12	-0.173	-0.105	-0.148	-0.0584	-0.206	-0.298	-0.0784	-0.225	-0.195	-0.264	0.132	-0.184	-0.246	-0.209	-0.181	-0.209	0.0609	-0.0854	-0.132	1881.74	1982	1918.06	1982	0.132	-0.0563	-0.182	-0.0392	-0.185	0.0489	-0.145	-0.129	-0.0313	-0.0148	-0.0274	-0.0857	-0.23	-0.0568	-0.0967	0.0121	-0.00638	-0.222	-0.312	-0.0123	-0.089	1710.72	4259	1573.4	4259	1950.18	4151
NMRAL1	NMRAL1	2367.96	2905	2687.16	3060	0.0869	-0.124	-0.151	-0.0988	0.0731	0.0674	-0.165	-0.295	-0.0404	-0.093	-0.0923	-0.178	-0.0438	-0.0648	-0.201	-0.113	-0.108	-0.0677	-0.172	-0.0889	-0.0371	0.194	-0.034	-0.11	-0.198	-0.109	-0.124	-0.00663	-0.00773	-0.192	-0.132	-0.187	-0.172	0.0346	-0.14	-0.148	-0.142	-0.197	-0.151	-0.171	-0.224	-0.171	1875.69	2538	2109.11	2538	0.157	-0.0127	-0.0319	0.0139	-0.0819	-0.194	0.127	0.0939	0.0367	0.227	0.2	0.182	-0.1	0.0888	0.115	0.236	0.206	-0.116	-0.153	0.00926	-0.0126	1301.42	2772	1137.54	2772	1740.3	2772
PRNP	PRNP	2368.08	3475	2162.64	2861	-0.122	-0.000239	-0.0297	-0.0472	0.0363	0.123	-0.0651	-0.126	-0.0914	-0.179	-0.188	-0.141	-0.129	-0.0854	-0.154	-0.134	-0.152	-0.0669	-0.117	-0.0708	-0.0439	0.0834	-0.0716	-0.107	-0.242	-0.0986	0.0937	-0.17	-0.0203	-0.0762	0.1	-0.0232	0.0819	-0.147	-0.0981	0.00246	0.124	-0.00788	-0.14	-0.198	-0.0733	0.0318	2760.07	3831	2787.65	3831	-0.0912	-0.0193	0.0971	-0.0451	-0.114	0.139	0.0846	0.0934	-0.0565	0.134	0.064	0.0929	-0.0812	-0.0171	-0.0359	0.158	0.0814	-0.0517	0.0154	0.0963	0.0896	3362.35	3646	3321.91	4323	2772.63	3646
MRPS14	MRPS14	2368.36	3661	2293.52	3928	-0.00329	-0.108	-0.0726	0.00376	0.159	0.0771	0.0877	-0.06	0.0639	-0.0838	-0.0333	-0.00241	0.126	0.12	0.00115	-0.0744	-0.0233	0.193	0.196	0.105	-0.0327	0.0124	-0.0112	-0.0291	-0.0114	0.177	-0.131	0.131	0.0496	0.0221	0.0363	0.0178	0.0777	0.222	0.138	0.0625	0.048	0.0276	0.224	0.141	0.0237	-0.0637	3011.6	6065	2861.78	6065	-0.0043	0.068	0.117	0.158	0.116	-0.159	0.246	0.0953	-0.0084	0.0596	0.0612	0.0694	0.0895	0.0814	0.0417	0.0616	0.0629	0.145	0.188	0.0174	-0.093	1338.47	4137	2899.91	4137	1998.13	4137
GCG	GCG	2368.74	3709	2126.23	3123	-0.0669	0.166	0.189	0.117	0.0298	-0.046	0.0273	0.245	0.0412	0.09	0.107	0.235	0.00699	0.0922	0.221	0.101	0.116	0.0473	0.049	0.0695	0.134	-0.0738	0.024	0.0516	0.115	0.175	0.125	0.111	0.21	0.177	0.2	0.211	0.295	-0.0432	0.218	0.269	0.198	0.21	0.175	-0.039	0.228	0.284	1610.61	2043	1831.79	2043	-0.159	-0.12	-0.139	-0.172	0.126	0.116	-0.23	-0.357	-0.204	-0.209	-0.273	-0.277	-0.0743	-0.281	-0.193	-0.238	-0.297	-0.272	-0.238	-0.322	-0.221	194.967	542	314.636	842	486.058	2043
CLYBL	CLYBL	2368.98	5724	2431.87	6350	0.138	0.102	0.132	0.219	-0.0866	-0.146	0.148	0.182	0.0169	0.0022	0.014	0.0482	-0.0179	-0.00575	0.0228	0.00887	0.0195	-0.000591	0.0285	0.0641	0.0972	0.11	0.0107	-0.0962	0.0763	-0.134	-0.17	0.0857	0.0284	-0.0614	-0.0868	-0.0579	0.0908	0.209	0.102	0.0506	-0.0677	-0.0424	0.137	0.105	0.0037	0.0433	3533.71	4596	3278.85	4596	0.143	0.0361	-0.0802	0.0022	-0.166	-0.105	0.0476	0.0119	0.119	-0.0499	0.0136	0.0909	0.0291	0.0834	0.0849	-0.025	0.0374	0.196	0.109	0.161	0.186	2900.51	3909	3097.5	3909	2857.47	4596
CR2	CR2	2369.08	3091	2078.36	2884	0.069	0.0944	0.0705	0.114	0.133	0.00753	-0.0178	0.0518	0.202	0.092	0.0975	0.161	0.0441	0.123	0.154	0.106	0.11	0.0801	-0.000439	0.0374	0.157	0.0186	0.0416	0.0708	0.109	0.225	0.179	-0.0244	0.0874	0.165	0.197	0.213	0.241	0.316	0.13	0.227	0.241	0.252	0.204	0.334	0.024	0.159	1035.48	1755	864.793	1589	0.0159	-0.0524	-0.0268	-0.0201	0.231	0.163	-0.0742	0.0795	0.132	0.121	0.117	0.0949	0.242	0.0519	0.12	0.153	0.144	0.118	0.229	0.000439	0.135	1855.98	3000	1611.8	2346	1557.12	3000
ZBTB33	ZBTB33	2369.55	3872	2321.94	3872	-0.0908	0.0874	0.113	0.123	-0.0536	-0.0531	-0.134	-0.133	0.0403	0.142	0.198	0.035	0.0911	-0.0534	0.134	0.102	0.164	-0.00836	0.151	0.0576	-0.102	0.0842	0.238	0.254	0.203	-0.0881	-0.264	0.0794	0.0312	-0.0265	0.0855	0.128	0.00118	0.456	-0.0639	0.0522	0.079	0.124	-0.0634	0.383	-0.178	-0.144	205.522	3830	169.206	3830	0.00777	-0.023	0.167	0.132	0.112	-0.0582	0.152	0.132	0.114	0.00787	0.0683	-0.107	0.216	-0.0663	0.0401	-0.0408	0.0288	0.0696	0.3	-0.0187	0.0483	2168.34	4504	2105.77	4504	521.843	3872
MYL12A	MYL12A	2369.63	4666	2160.21	4666	-0.0698	-0.0744	0.0323	-0.0227	0.0367	0.0614	0.00369	-0.00823	0.0919	-0.00682	0.0142	-0.161	0.273	-0.0525	-0.18	-0.0592	-0.0296	0.0242	0.268	0.0912	0.0588	0.13	-0.0355	-0.115	-0.0849	-0.207	-0.0724	-0.125	-0.179	-0.149	-0.304	-0.295	-0.341	0.245	-0.195	-0.289	-0.318	-0.307	-0.103	0.111	-0.0433	-0.0697	1042.52	2104	889.269	1217	0.0379	0.037	-0.0546	-0.0273	-0.105	-0.133	0.00174	-0.028	-0.211	-0.0743	-0.13	-0.113	0.15	-0.0798	-0.122	-0.13	-0.159	-0.0402	-0.0839	-0.165	-0.177	2367.86	3147	2377.04	3147	1663.39	3147
TOM1L2	TOM1L2	2369.97	4110	2087.95	3103	0.0786	0.174	0.122	-0.049	-0.0843	-0.189	0.0481	0.085	0.0336	0.11	0.0414	0.186	-0.0641	0.191	0.133	0.143	0.0666	0.0269	-0.129	0.0228	0.0614	0.0654	-0.0684	-0.0873	-0.0945	-0.0836	0.0634	-0.172	-0.1	0.0765	0.0807	0.0719	0.163	-0.13	0.0214	0.08	0.0741	0.0662	-0.166	-0.0914	0.0935	0.0558	3644.41	4080	4098.12	4197	0.118	-0.0671	-0.0995	-0.163	-0.0912	0.0155	-0.116	-0.0725	0.0921	0.0744	0.0385	0.178	-0.031	0.157	0.114	0.0924	0.0523	0.0713	-0.0671	0.0616	0.0937	2830.25	3650	2734.14	3650	2858.06	4080
LSM3	LSM3	2370.16	4543	2086.56	3803	0.212	-0.228	-0.162	-0.142	-0.0895	-0.0129	-0.0111	-0.0297	-0.0153	0.0735	0.0556	-0.11	0.236	-0.0465	-0.0831	0.0482	0.0348	-0.0397	0.156	-0.0477	-0.022	0.111	-0.198	-0.23	-0.187	-0.165	-0.102	-0.0751	-0.151	-0.121	-0.181	-0.2	-0.288	0.127	-0.14	-0.206	-0.188	-0.206	-0.125	-0.0246	-0.102	-0.122	1833.63	2506	1621.33	2376	0.0557	-0.159	-0.259	-0.137	-0.135	0.0786	-0.13	-0.137	-0.084	-0.0157	-0.0212	0.0394	-0.112	-0.000688	0.0223	0.00749	-0.0028	-0.117	-0.169	-0.0166	-0.124	2400.38	3860	2264.2	3860	2167.82	3860
GLUL	GLUL	2370.21	4326	2401.09	4326	0.0764	-0.0866	-0.0603	-0.0477	-0.1	-0.133	0.0227	-0.0182	-0.135	0.0316	-0.0112	-0.0719	0.285	-0.157	-0.0825	-0.0114	-0.0479	-0.0845	0.198	-0.137	-0.174	0.0279	0.119	0.161	0.209	-0.14	-0.259	0.0867	-0.0691	0.0209	-0.0576	-0.0109	-0.137	0.34	0.0314	-0.0565	-0.0781	-0.0268	0.0834	0.229	0.0137	-0.0276	1317.15	4369	1120.77	4369	0.168	-0.101	-0.214	-0.119	-0.16	0.215	-0.17	-0.0549	0.0679	0.0212	0.0658	0.0266	0.00884	-0.0379	0.0854	0.000784	0.0493	-0.161	-0.0508	0.0387	0.0731	1875.61	4244	1870.84	4244	1750.01	4326
UGDH	UGDH	2370.67	5357	2090.27	4759	0.0106	-0.000905	0.0842	-0.016	0.145	-0.0365	0.0353	0.0923	-0.00235	0.118	0.0508	-0.18	0.0569	-0.171	-0.226	0.0897	0.0249	-0.178	-0.0267	-0.0366	-0.0308	0.0673	0.0142	-0.0321	-0.0211	-0.0903	0.0947	0.0032	0.082	-0.114	-0.0684	-0.111	-0.0944	0.132	-0.0982	-0.0885	-0.0446	-0.0922	-0.118	0.0567	-0.0277	0.0372	4709.52	5011	4396.97	4753	0.0586	-0.266	-0.265	-0.238	-0.0623	0.155	-0.174	-0.178	-0.0975	-0.0265	-0.117	-0.155	-0.141	-0.234	-0.2	-0.0142	-0.11	-0.154	-0.239	-0.219	-0.197	502.64	1121	476.362	1945	1143.44	5011
MOB4	MOB4	2371.91	4799	3230.37	4799	0.131	-0.191	-0.137	-0.0472	-0.0853	0.105	-0.192	-0.263	-0.0691	-0.0503	-0.0384	-0.171	0.0737	-0.0277	-0.124	-0.0501	-0.0378	0.0322	0.042	-0.033	-0.0481	0.00238	-0.124	-0.226	-0.288	0.0858	-0.0536	-0.147	-0.288	-0.251	-0.306	-0.354	-0.353	0.0386	-0.234	-0.287	-0.302	-0.354	-0.145	-0.179	-0.341	-0.398	180.425	657	527.755	657	0.0272	0.0361	0.0149	0.0848	-0.131	-0.0927	0.157	0.0475	-0.166	0.0809	0.0438	0.0119	-0.0637	-0.0626	-0.105	0.129	0.0823	-0.107	-0.114	0.0305	-0.125	3118.12	3578	3396.35	3578	477.344	3578
SCCPDH	SCCPDH	2372.27	3240	2845.14	3872	-0.163	0.00555	-0.0141	0.0288	0.193	0.0404	-0.114	-0.0361	0.0521	-0.092	-0.0712	-0.122	-0.143	0.00923	-0.158	-0.104	-0.0816	-0.0401	-0.0861	0.156	0.107	-0.148	-0.00936	0.0308	0.0409	0.167	0.225	0.00397	0.0951	0.143	0.137	0.141	0.0111	-0.153	0.046	-0.0535	0.119	0.126	0.0225	-0.0688	0.208	0.215	2423.36	4147	2679.59	4147	-0.0926	-0.136	-0.0658	-0.0717	0.135	0.0678	-0.0449	0.00213	0.0963	-0.145	-0.119	-0.147	-0.0924	0.049	-0.119	-0.171	-0.141	0.112	0.00419	0.0997	0.151	2639.57	3334	2437.24	3198	2473.13	3334
HEPHL1	HEPHL1	2372.32	4411	2147.55	4411	-0.0357	0.167	0.0744	0.063	-0.127	-0.141	0.0923	0.111	-0.0296	0.0544	0.0311	0.205	-0.0803	0.19	0.212	0.0824	0.0542	0.079	-0.0873	-0.0202	-0.00158	0.0489	0.0341	-0.0146	-0.0567	-0.146	0.156	-0.196	-0.0513	0.096	0.256	0.189	0.261	-0.0539	0.11	0.208	0.24	0.174	-0.0289	-0.148	0.0555	0.108	2347.2	2563	2433.03	2563	0.0963	-0.0134	0.0959	0.00375	-0.0933	0.0598	-0.00793	0.0576	0.189	0.106	0.1	0.142	0.181	0.185	0.119	0.0943	0.0904	0.0638	0.16	0.0716	0.115	2677.63	3289	2395	3172	2456.94	3289
FGF16.1	FGF16	2372.98	3668	2160.92	3475	0.111	-0.107	-0.105	-0.129	-0.107	-0.132	0.0597	0.0203	-0.0315	-0.000805	-0.0135	-0.0622	0.277	-0.0941	-0.0455	-0.0318	-0.0384	-0.0148	0.264	-0.0704	-0.0577	0.0908	0.0746	0.0707	0.0646	-0.19	-0.15	0.0423	-0.0872	0.0553	0.0529	0.0304	-0.0983	0.143	0.0158	0.0343	0.0509	0.0278	0.0995	0.046	0.142	0.0821	3671.12	5009	3711.56	5009	0.143	-0.0735	-0.211	-0.0822	-0.0919	0.088	-0.0973	-0.0128	0.0915	-0.00976	0.0594	0.0235	-0.0576	0.00389	0.069	0.000832	0.0704	-0.114	-0.0541	0.0739	0.0425	3427.09	4076	3375.07	4076	3043.83	4076
FGF1	FGF1	2373.46	4996	3018.71	5356	0.105	-9.83e-05	-0.184	-0.174	0.0502	-0.147	-0.0571	-0.0474	0.00343	0.0189	0.0389	-0.155	-0.0488	-0.0487	-0.142	0.00253	0.0247	-0.000853	-0.026	0.173	0.171	0.0875	-0.103	-0.178	-0.129	0.0644	-0.154	-0.166	-0.195	-0.101	-0.208	-0.108	-0.0898	0.0815	-0.00198	-0.0719	-0.229	-0.123	0.0324	0.107	0.156	0.137	2734.15	3318	2987.09	3689	0.152	0.0396	-0.0662	-0.0792	-0.0321	-0.128	0.0704	0.0877	0.0582	0.0943	0.13	-0.0384	0.135	0.0499	0.062	0.083	0.12	0.111	0.249	0.154	0.184	2633.89	3664	2705.58	3664	2571.27	3664
NDUFA5	NDUFA5	2373.6	4063	3009.38	4483	0.0822	-0.126	-0.135	-0.102	-0.0556	-0.0653	0.153	0.168	-0.156	0.136	-0.0285	0.0317	0.111	-0.0398	0.0246	0.159	-0.0201	0.00905	-0.017	-0.145	-0.124	0.104	-0.0368	-0.0383	-0.0632	-0.0709	-0.0626	0.163	0.201	-0.134	0.199	-0.00793	0.0398	0.161	-0.0497	0.0341	0.207	-0.00794	0.00441	0.0112	-0.107	-0.0631	3610.99	4760	3997.71	5438	0.133	-0.0653	0.000581	0.0214	-0.0735	-0.0474	0.195	0.23	-0.0783	0.241	0.0507	0.0417	0.213	-0.0384	0.0295	0.232	0.0429	-0.0114	0.0928	-0.0625	-0.0289	1564.91	4784	1671.2	4874	2243.42	4760
YWHAG	YWHAG	2373.74	3025	2211.47	3025	-0.116	0.164	0.181	0.0999	0.204	-0.0887	0.0461	0.174	0.0765	0.115	0.109	0.0666	0.136	-0.0113	0.0484	0.0974	0.0953	-0.0814	0.101	0.0973	0.029	0.0243	-0.0788	-0.0619	0.0577	-0.0581	0.108	-0.0239	-0.000339	0.086	0.0105	0.11	0.0796	-0.0525	0.0147	0.0289	0.0247	0.122	-0.0053	0.172	0.211	0.217	3396.28	5251	4531.46	5251	-0.0511	0.0499	-0.0437	-0.0315	0.0331	-0.0132	-0.126	-0.235	-0.174	-0.153	-0.228	-0.215	-0.0522	-0.12	-0.127	-0.15	-0.227	-0.0292	-0.191	-0.295	-0.287	517.201	2251	1380.16	2491	1132.42	3025
POGLUT2	POGLUT2	2375.39	3048	2794.09	4021	0.202	0.0361	0.031	0.0799	-0.143	-0.103	0.106	0.0233	0.0134	0.122	0.118	0.0689	-0.0171	0.0698	0.0267	0.15	0.142	0.00288	-0.00884	-0.155	-0.0172	0.135	0.0432	-0.0355	0.0165	0.0146	-0.113	-0.161	-0.271	-0.0249	-0.098	-0.127	-0.102	-0.0494	0.0563	-0.116	-0.126	-0.152	-0.0977	-0.156	-0.215	-0.203	2767.88	3987	4005.06	4724	0.143	0.14	0.142	0.144	-0.114	-0.0527	0.03	-0.131	-0.0591	-0.00799	-0.0338	0.0322	-0.176	0.11	-0.082	-0.00516	-0.0322	3.26e-05	-0.182	-0.00292	-0.142	3188.55	4830	2847.5	3923	2737.5	3987
XRCC6	XRCC6	2375.4	3657	2249.12	3657	0.251	-0.152	-0.0943	-0.00582	-0.152	0.0855	-0.113	-0.181	-0.0101	-0.0331	0.0265	-0.14	0.221	-0.0368	-0.0929	-0.0224	0.0375	-0.073	0.187	-0.0615	-0.0653	0.114	-0.0427	-0.152	-0.106	-0.0557	-0.0781	-0.189	-0.233	-0.0346	-0.175	-0.164	-0.249	0.18	-0.112	-0.234	-0.142	-0.136	-0.135	0.023	-0.178	-0.216	2434.96	2756	2870.16	3368	0.0682	0.014	-0.0293	-0.00489	-0.0354	-0.0593	-0.0201	-0.152	-0.105	0.0187	-0.0412	-0.118	0.151	-0.134	-0.114	0.0914	0.0144	-0.121	-0.0436	-0.15	-0.288	3586.13	4473	3864.54	4473	2701.44	3657
OVCA2	OVCA2	2375.5	3509	2238.81	3509	0.175	-0.116	-0.0749	-0.115	0.0048	-0.113	0.0742	0.0172	-0.0734	0.00621	-0.014	-0.161	0.304	-0.0827	-0.141	-0.00273	-0.022	-0.0163	0.213	-0.0943	-0.0456	0.129	-0.0716	-0.093	-0.0798	-0.208	-0.169	-0.0439	-0.139	-0.0843	-0.161	-0.161	-0.277	0.133	-0.148	-0.175	-0.163	-0.163	-0.105	0.0621	0.0094	-0.0387	2638.23	3116	2322.46	2937	0.0593	-0.0333	-0.181	-0.0415	-0.174	0.0343	-0.104	-0.054	-0.0189	-0.007	0.024	-0.0195	-0.238	-0.0291	-0.027	-0.00158	0.0294	-0.182	-0.26	0.0626	0.000483	2558.75	5334	2390.32	5637	2519.27	3509
MB21D2	MB21D2	2375.9	2973	2211.93	2723	-0.127	0.153	0.123	0.0527	0.0718	0.118	0.07	0.147	-0.142	0.0438	-0.103	-0.0284	-0.246	-0.0422	0.025	0.0419	-0.109	-0.000595	-0.256	-0.0872	-0.0669	-0.202	0.0424	0.0842	0.106	0.284	0.0322	0.152	-0.0525	-0.0947	-0.182	-0.168	-0.129	0.0303	0.0253	-0.125	-0.192	-0.176	0.0631	0.0484	-0.0419	-0.222	1821.14	3835	1650.13	3835	-0.0195	0.163	0.138	0.12	-0.0386	-0.111	0.129	0.149	0.0265	0.076	0.0542	0.148	0.176	0.158	0.176	0.0837	0.0602	0.226	0.136	0.0546	0.0888	2119.35	2467	1978.58	2467	2080.67	2973
PDK1	PDK1	2376.45	3996	2184.79	3996	-0.239	0.181	0.0983	0.186	0.129	-0.0142	-0.109	-0.0948	0.0803	-0.06	-0.0381	0.1	-0.0885	0.0201	0.0743	-0.0552	-0.0336	-0.0942	-0.102	0.0172	-0.0968	-0.152	0.118	0.166	0.205	0.0549	0.0973	0.144	0.152	0.088	0.235	0.234	0.237	-0.181	0.117	0.174	0.267	0.26	0.0769	-0.0829	0.106	0.0964	1971.16	2443	1829.92	1815	-0.164	0.0353	0.0349	-0.0173	0.123	-0.0237	0.0945	0.0784	-0.0093	-0.0569	-0.0845	-0.0911	-0.0673	-0.0434	0.081	-0.0757	-0.102	0.111	-0.0936	-0.0851	0.00823	3600.22	3961	3609.37	4354	2487.83	3961
APOBEC2	APOBEC2	2376.85	2942	2878.58	3031	0.117	-0.00082	-0.0988	-0.103	-0.114	-0.11	0.101	-0.0107	-0.144	-0.0629	-0.129	-0.0255	0.16	-0.109	0.012	-0.0825	-0.146	0.0421	-0.00441	-0.162	-0.14	0.151	-0.0922	-0.0886	-0.0895	-0.156	-0.171	0.137	0.0981	0.224	0.252	0.274	0.268	0.0858	0.264	0.365	0.229	0.254	0.363	0.123	0.252	0.246	449.687	1300	422.672	1300	0.163	-0.0929	-0.21	-0.0823	-0.0525	-0.064	-0.0327	0.0595	0.0556	0.0816	0.0843	0.115	0.0567	0.0678	0.137	0.0624	0.0687	0.0537	0.0206	0.04	0.0372	3190.58	4442	2889.45	4156	1014.23	2942
ZDHHC4	ZDHHC4	2376.99	3237	2151.12	2894	0.0109	-0.136	-0.0366	-0.0138	-0.0806	-0.107	-0.0927	-0.111	-0.196	-0.108	-0.0747	-0.142	0.0544	-0.113	-0.167	-0.128	-0.0909	-0.129	0.00573	-0.0181	-0.101	0.0555	-0.137	-0.0574	0.0575	-0.0398	-0.144	-0.0788	-0.145	-0.218	-0.132	-0.0915	-0.0831	-0.0917	-0.122	-0.115	-0.156	-0.112	-0.156	-0.101	-0.12	-0.161	2896.79	4123	2753.34	4123	0.022	-0.0165	0.0127	0.112	-0.0777	-0.175	-0.0922	-0.0982	-0.239	-0.156	-0.116	-0.0868	0.000292	-0.0873	-0.137	-0.165	-0.122	-0.134	-0.0844	-0.0659	-0.102	1988.81	3384	1782.34	2508	2364.58	3384
SLC6A9	SLC6A9	2377.01	2830	2590.44	2830	0.142	-0.146	-0.155	-0.11	-0.0982	-0.0775	-0.159	-0.15	0.0371	-0.0999	-0.0837	-0.0857	-0.136	0.117	-0.0939	-0.119	-0.1	0.144	-0.121	0.0769	0.0696	0.168	-0.0236	-0.0566	0.0302	-0.0909	-0.213	-0.00184	-0.0629	0.0427	-0.136	-0.0604	-0.00627	-0.00406	0.137	-0.00718	-0.139	-0.0606	0.168	-0.0119	0.0583	0.0144	3275.37	5530	2952.98	5530	0.0591	-0.0258	0.0796	-0.0172	0.165	-0.121	0.0566	0.0809	0.173	-0.106	-0.0312	-0.017	0.0853	0.0259	0.077	-0.151	-0.0679	0.166	0.189	0.131	0.203	2797.79	4193	2739.22	4193	2768.98	4193
STUB1	STUB1	2377.37	3092	2205.6	3092	0.202	-0.118	-0.0807	-0.051	-0.158	-0.0409	0.0998	0.108	-0.0352	0.161	0.131	0.00849	0.181	-0.0234	-0.0166	0.175	0.142	-0.0845	0.129	-0.0554	-0.0236	0.171	0.0285	-0.0532	0.0164	-0.0716	-0.109	0.0649	-0.0339	-0.205	-0.242	-0.248	-0.208	0.196	-0.0826	-0.138	-0.16	-0.18	-0.0724	0.052	-0.21	-0.201	2062.33	3045	2214.15	3045	0.143	0.101	-0.0269	0.0391	-0.0905	-0.0361	-0.00248	-0.0496	-0.161	-0.158	-0.151	-0.14	0.00423	-0.146	-0.119	-0.0536	-0.0666	-0.205	-0.106	-0.126	-0.196	2486.28	2627	2314.12	2627	2294.05	3045
TPST1	TPST1	2377.52	4397	2124.34	3866	-0.136	0.199	0.231	0.139	0.13	-0.0153	0.0471	0.248	0.0699	-0.00681	0.0253	0.139	-0.111	0.0741	0.176	0.0378	0.0599	0.046	0.00903	0.0525	0.0332	-0.0859	-0.0316	0.0533	0.107	0.0295	0.171	0.0216	0.199	0.165	0.142	0.221	0.193	-0.183	0.0656	0.2	0.171	0.245	0.0665	0.0903	0.207	0.278	2330.65	3520	2539.94	3520	-0.0601	-0.106	-0.106	-0.174	0.113	0.084	-0.104	-0.097	-0.046	-0.179	-0.197	-0.206	-0.0604	-0.098	-0.0398	-0.199	-0.214	0.0267	-0.0587	-0.16	-0.0614	1523.73	2949	1441.73	3270	1992.09	3520
GPR68	GPR68	2377.52	2211	2383.34	2211	0.0931	-0.157	-0.178	-0.0766	-0.126	0.147	-0.127	-0.283	-0.118	-0.123	-0.131	-0.0908	-0.187	-0.0256	-0.09	-0.0989	-0.111	0.027	-0.176	-0.094	-0.063	0.109	0.0661	0.0169	-0.0933	-0.0492	-0.165	0.00768	-0.0832	-0.189	-0.137	-0.198	-0.138	0.0735	-0.0569	-0.157	-0.142	-0.204	-0.0306	-0.155	-0.228	-0.25	2228.47	3675	2845.35	3675	-0.107	-0.00944	0.0129	0.0653	-0.166	-0.174	0.00866	-0.0123	-0.0295	-0.00473	0.052	0.0727	-0.00846	0.0963	-0.14	-0.00725	0.0514	-0.0848	0.0707	0.138	0.0395	3152.79	4819	3142.06	4819	2528.4	3675
CETP	CETP	2377.57	4047	2293.18	4061	0.182	-0.164	-0.0829	0.0609	-0.2	0.167	-0.125	-0.099	0.108	0.0395	0.122	0.0357	-0.000476	0.0937	0.0734	0.0321	0.118	0.0278	0.0997	0.062	0.0877	0.00708	-0.101	-0.151	-0.0798	0.0487	0.0416	-0.174	-0.216	0.0151	-0.219	-0.176	-0.217	0.0666	-0.0541	-0.17	-0.229	-0.184	-0.0554	-0.0564	-0.153	-0.143	2813.43	2625	3144.95	4470	0.153	-0.18	-0.202	-0.109	-0.102	0.182	-0.108	-0.147	0.0367	0.0908	0.0828	0.0882	0.0535	-0.0187	0.0543	0.144	0.125	-0.129	0.0226	0.0337	-0.0919	2095.67	3224	1894.33	3224	2393.85	3224
FAM3B	FAM3B	2377.63	2772	2266.49	2772	0.0159	-0.099	-0.112	-0.0725	-0.112	0.207	-0.048	-0.233	-0.106	-0.159	-0.146	-0.155	0.0348	-0.101	-0.126	-0.136	-0.129	-0.027	0.00552	-0.111	-0.0442	0.179	0.107	0.0384	-0.0459	-0.115	-0.203	0.0429	-0.0179	-0.133	0.0264	-0.0568	-0.0458	0.0761	0.0302	-0.069	0.00615	-0.0742	0.00836	-0.117	-0.154	-0.123	2997.96	5375	2959.33	5375	-0.188	0.228	0.301	0.176	-0.0706	-0.119	0.0624	0.0136	-0.0454	0.116	0.0914	0.0769	-0.179	0.0913	-0.0657	0.0865	0.0659	-0.052	-0.067	0.0529	-0.0228	1104.91	3954	935.33	3523	1808.11	3954
MATN3	MATN3	2378.34	4475	2122.73	4475	-0.0103	-0.0708	-0.148	-0.133	0.212	0.102	-0.0368	0.112	0.172	0.0447	0.052	0.152	-0.0949	0.0646	0.14	0.0376	0.0462	-0.00569	-0.0754	0.0571	0.145	0.0304	-0.126	-0.125	-0.0594	0.116	0.206	0.0123	0.18	0.243	0.122	0.18	0.215	-0.0252	0.134	0.195	0.141	0.197	0.0769	0.16	0.128	0.269	2140.22	2814	1921.49	2684	-0.0207	-0.151	-0.168	-0.145	0.25	0.195	-0.156	-0.0521	0.107	0.0186	-0.00682	0.0439	-0.00789	0.0406	0.0748	0.00396	-0.0204	0.0634	0.0233	-0.0756	0.0566	1725	4253	1648.89	5322	2044.42	4253
SERPINA4	SERPINA4	2378.75	2691	2558.25	3933	-0.239	0.0663	0.0864	0.118	-0.0404	-0.0102	0.138	0.102	-0.0629	-0.0447	-0.00309	0.139	-0.223	0.103	0.131	-0.0289	0.0123	0.103	-0.148	0.117	0.0609	0.00272	0.368	0.378	0.341	-0.21	-0.333	0.293	0.278	0.197	0.197	0.283	0.279	0.116	0.36	0.275	0.221	0.305	0.318	0.139	0.269	0.217	129.609	517	118.328	798	-0.087	0.281	0.375	0.278	-0.0429	-0.274	0.213	0.234	0.238	-0.0264	0.13	0.0689	0.118	0.285	0.112	-0.0241	0.137	0.35	0.241	0.383	0.332	51.5176	486	144.315	1826	108.906	517
VOPP1	VOPP1	2382.49	4095	2802.6	4095	-0.0307	0.096	0.157	0.157	0.107	-0.121	0.175	0.213	0.071	0.011	0.0311	0.194	0.0105	0.0505	0.205	0.025	0.0435	0.0576	0.0356	0.0561	0.018	0.029	0.0346	0.174	0.203	0.064	0.0534	0.267	0.329	0.246	0.313	0.351	0.316	0.134	0.175	0.291	0.324	0.361	0.227	0.322	0.252	0.263	482.06	560	526.649	744	-0.0923	-0.0657	0.0245	-0.0264	0.285	0.0712	-0.0146	0.0176	0.142	0.0112	0.0184	0.0999	0.0876	0.1	0.195	-0.0245	-0.0126	0.26	0.146	0.0478	0.112	1341.34	4189	1134.77	3813	926.017	4095
SULT1C2	SULT1C2	2383.2	3078	2182.82	3078	0.0208	-0.0319	-0.105	-0.104	-0.0533	0.102	-0.0241	-0.158	-0.11	-0.179	-0.189	-0.114	-0.0949	-0.0474	-0.137	-0.139	-0.157	-0.0269	-0.135	-0.0901	-0.0161	0.134	-0.00241	-0.0731	-0.161	-0.12	-0.0544	-0.0949	-0.075	-0.0948	-0.0148	-0.0619	0.0349	-0.203	0.0281	-0.0369	0.00481	-0.048	-0.0666	-0.212	-0.0929	-0.0434	3411.64	4582	3300.62	5104	0.0267	0.068	0.1	-0.00161	-0.142	-0.0754	0.0567	0.0644	-0.045	0.0497	0.0433	0.193	-0.0349	0.175	0.0353	0.0789	0.0685	0.0605	0.026	0.142	0.0843	2958.94	4767	2999.57	4910	2855.3	4582
MYOM3	MYOM3	2384.08	4050	2361.94	4050	0.0947	0.236	0.175	0.0937	-0.0737	-0.13	0.0697	0.0992	-0.0565	0.0991	-0.0222	0.054	0.104	-0.0078	0.018	0.122	-0.011	-0.0666	-0.0931	-0.122	-0.0702	0.0919	-0.106	-0.0881	-0.0691	-0.0982	0.167	-0.134	-0.0791	0.0743	0.0847	0.0728	0.103	-0.282	-0.0408	0.0393	0.0671	0.0573	-0.169	-0.2	0.101	0.0685	2452.72	3845	2330.29	4271	0.0716	0.00401	-0.0105	-0.102	-0.0126	0.099	-0.00966	0.0278	-0.0862	0.063	-0.0846	-0.0275	0.0524	-0.0334	-0.0455	0.0582	-0.0921	-0.0713	-0.152	-0.134	-0.0999	4026.42	4555	4245.4	4555	2789.35	4050
GIP	GIP	2385.5	3387	2116.1	3234	-0.0267	0.014	0.0849	0.153	-0.0938	0.154	0.0728	0.111	-0.00528	0.087	0.0838	0.218	-0.022	0.163	0.196	0.133	0.121	0.12	0.0569	-0.000561	0.0546	0.0501	0.0848	0.0365	0.0448	0.109	-0.232	0.274	0.302	-0.02	0.198	0.149	0.264	0.122	0.267	0.202	0.209	0.156	0.223	0.004	0.0405	0.0248	1190.42	3054	1576.17	3054	-0.109	0.0738	0.0803	0.103	-0.228	-0.0998	0.00433	-0.0207	-0.171	0.137	0.0815	0.203	-0.155	0.0477	0.0259	0.143	0.0848	-0.128	-0.0786	-0.0801	-0.129	2019.78	3405	1766.09	2701	1710.05	3387
CD46	CD46	2385.71	4987	2187.55	5170	-0.00229	0.0109	-0.0756	-0.114	-0.0299	0.108	0.0507	0.023	0.0218	0.0512	0.00964	0.0658	-0.238	0.0419	0.046	0.0432	0.00247	0.0606	-0.281	0.0819	0.0939	0.138	-0.0943	-0.0477	-0.0953	-0.0253	0.0486	0.0941	0.28	0.0659	0.373	0.289	0.308	-0.108	0.117	0.218	0.391	0.302	0.0989	-0.0518	0.101	0.196	606.724	3843	506.265	3203	-0.0779	0.0653	0.182	0.105	0.00124	-0.0856	0.0774	0.109	-0.0156	0.176	0.118	0.12	-0.153	0.048	-0.0681	0.16	0.104	-0.00017	-0.0848	0.0669	-0.00516	2886.77	3901	2684.89	3284	1242.87	3901
ALDH1A2	ALDH1A2	2385.93	4866	2294.71	5407	-0.0176	-0.103	-0.039	-0.148	0.227	-0.079	0.115	0.0415	0.144	-0.00585	0.00841	-0.0584	0.0847	-0.0349	0.0261	-0.0493	-0.0276	0.0192	0.0584	0.0765	0.0613	0.128	0.0392	0.153	0.159	0.0321	0.0559	-0.00145	0.049	0.177	0.0403	0.11	0.15	0.0864	0.0034	0.165	-0.00159	0.0749	0.144	0.188	0.0743	0.171	3372.57	4719	3075.35	4273	-0.0221	-0.0879	-0.122	-0.0846	0.148	0.0566	-0.202	-0.143	0.14	-0.191	-0.143	-0.126	0.0397	-0.03	-0.0984	-0.22	-0.166	0.114	0.0361	0.0229	0.0702	1690.67	2896	1918.68	2896	2295.13	4719
USP46.WDR48	USP46.WDR48	2386.04	3837	2134.78	2899	0.0088	-0.0683	-0.0538	-0.072	0.115	0.0537	-0.0571	-0.0802	0.012	-0.098	-0.112	-0.231	0.118	-0.13	-0.242	-0.0995	-0.113	-0.102	0.111	-0.0457	0.0452	0.0331	-0.077	-0.0908	-0.133	-0.115	0.0924	-0.283	-0.266	-0.18	-0.096	-0.201	-0.206	-0.135	-0.275	-0.17	-0.0851	-0.195	-0.281	-0.185	-0.243	-0.247	841.259	2486	1361.1	2786	0.204	0.166	0.179	0.139	-0.25	-0.058	0.271	0.2	-0.0143	0.263	0.212	0.268	0.159	0.134	0.203	0.326	0.265	0.195	0.101	0.0659	0.0381	263.582	712	283.281	712	555.382	2486
CDH3	CDH3	2386.61	5021	2105.88	3018	-0.201	-0.0147	-0.05	-0.0396	0.0016	0.176	-0.0263	-0.121	-0.149	-0.165	-0.176	0.00619	-0.152	0.0134	-0.0203	-0.12	-0.141	0.0429	-0.159	-0.043	-0.0272	0.064	0.191	0.143	0.0417	-0.126	-0.302	0.205	0.154	-0.0393	0.0809	0.0654	0.211	0.0251	0.212	0.142	0.102	0.0803	0.172	-0.0652	0.0105	-0.00677	1422.59	4608	1343.3	4608	-0.148	0.191	0.162	0.0982	-0.0913	-0.248	0.0639	0.0695	-0.0796	0.00967	0.0651	0.221	-0.124	0.238	0.0212	0.0359	0.0893	0.0772	-0.0145	0.192	0.107	1019.27	3329	954.652	3329	1426.5	4608
DCTD	DCTD	2386.89	5037	2261.61	5037	-0.0146	-0.00102	0.0584	-0.0902	0.23	-0.0433	0.13	0.182	0.0666	0.145	0.0397	-0.104	0.102	-0.0363	-0.133	0.0988	0.000566	-0.0139	-0.0495	0.00245	0.0177	0.135	0.0477	0.0314	0.0205	-0.112	-0.0677	0.138	0.208	-0.136	0.0376	-0.0512	-0.00732	-0.0123	-0.0557	-0.0542	0.0315	-0.0583	-0.0372	-0.0732	0.00795	0.0282	4389.24	5800	4561.5	5800	0.138	-0.0826	-0.0289	0.0126	-0.122	-0.0222	0.14	0.0914	-0.13	0.173	0.0368	-0.0599	-0.0809	-0.194	-0.0839	0.161	0.0254	-0.0781	-0.164	-0.137	-0.0825	2356.18	2548	2472	3833	2800.59	5037
ARHGEF1	ARHGEF1	2387.27	5288	2297.95	5288	0.247	-0.174	-0.109	-0.0263	-0.17	0.0237	-0.137	-0.14	0.0151	-0.00784	0.0542	-0.101	0.019	-0.0314	-0.0937	-0.0253	0.0411	-0.146	0.0198	0.000855	0.028	0.0675	-0.0161	-0.106	-0.0672	-0.0245	-0.0555	-0.189	-0.213	-0.0854	-0.156	-0.168	-0.278	0.0428	-0.148	-0.281	-0.154	-0.166	-0.206	-0.11	-0.244	-0.232	1620.78	3132	2465.63	3424	0.126	0.0321	-0.000453	-0.000273	-0.115	-0.127	0.00282	-0.122	-0.165	0.0303	-0.0592	-0.105	0.189	-0.171	-0.18	0.0713	-0.0303	-0.132	-0.0203	-0.205	-0.327	2069.74	2935	2515.82	2935	1974.95	3132
DUSP6	DUSP6	2387.47	5143	2077.65	4575	-0.236	0.0365	0.0775	-0.112	-0.0442	0.122	-0.0159	-0.0247	-0.0501	0.0422	0.0283	-0.14	0.0531	-0.165	-0.187	0.0469	0.0319	-0.169	0.0672	0.0166	0.0381	-0.249	-0.0541	-0.0301	-0.0918	0.189	-0.0575	0.0615	-0.149	-0.0853	-0.244	-0.172	-0.267	0.125	-0.158	-0.299	-0.264	-0.187	-0.131	0.175	-0.0571	-0.213	1479.14	2869	1266.48	2287	-0.178	0.0317	-0.00102	-0.163	-0.154	0.0253	-0.0509	-0.00559	-0.125	-0.055	-0.0704	-0.217	-0.0507	-0.248	-0.281	-0.0618	-0.0766	-0.254	-0.0813	-0.00278	0.0115	945.427	4518	789.447	3809	1393.64	4518
SYAP1	SYAP1	2387.48	4330	2172.97	4607	0.119	-0.0755	-0.0365	-0.0538	-0.0902	-0.0469	0.0754	-0.0228	-0.0425	0.113	0.0474	-0.169	0.314	-0.0443	-0.184	0.0702	0.0108	0.033	0.194	-0.0565	-0.00745	0.119	-0.0412	-0.0881	-0.0701	-0.182	-0.161	0.0224	-0.0923	-0.1	-0.0662	-0.0982	-0.224	0.28	-0.129	-0.18	-0.0958	-0.124	-0.0813	0.125	-0.0478	-0.117	2519.5	4052	2216.9	3339	0.0316	-0.00806	-0.11	0.00807	-0.208	-0.0236	-0.0643	-0.0671	-0.0295	0.0651	0.0711	0.183	-0.129	0.107	0.0355	0.0704	0.0758	-0.122	-0.146	0.0568	-0.0286	2903.66	4231	2663.39	3995	2585.87	4231
GFER	GFER	2387.7	3412	2173.1	3412	0.167	-0.108	-0.131	-0.0703	0.0372	0.245	-0.0959	-0.181	-0.00711	0.136	0.0946	0.0493	0.106	-0.0433	0.017	0.123	0.0837	-0.101	-0.0186	0.0248	0.0896	-0.0146	-0.0848	-0.21	-0.129	0.0278	0.162	-0.15	-0.284	-0.26	-0.0426	-0.147	-0.161	0.164	-0.241	-0.188	-0.0639	-0.166	-0.233	-0.0725	-0.279	-0.218	849.416	2380	1440.56	2812	0.0818	-0.038	-0.118	-0.0554	-0.0556	0.26	-0.103	-0.201	-0.111	0.108	-0.00203	0.0262	-0.133	-0.078	-0.0293	0.103	-0.00832	-0.179	-0.21	-0.119	-0.1	1475.92	2997	1327.17	3748	1319.47	2997
INPP5D	INPP5D	2388.03	3387	2232.96	3387	0.246	-0.191	-0.16	-0.0651	-0.127	-0.0116	-0.123	-0.168	-0.0482	-0.0843	0.00648	-0.119	0.13	-0.0603	-0.12	-0.0725	0.0192	-0.105	0.139	0.0028	0.00443	0.0349	-0.0974	-0.231	-0.133	-0.0637	-0.0949	-0.216	-0.271	-0.114	-0.184	-0.182	-0.274	0.0824	-0.162	-0.275	-0.155	-0.157	-0.169	-0.0258	-0.19	-0.235	1735.03	2419	2022.25	2773	0.0739	0.0632	-0.0745	-0.0252	-0.132	-0.132	-0.0513	-0.153	-0.181	-0.0379	-0.0741	-0.161	0.0406	-0.155	-0.178	0.0402	-0.0124	-0.167	-0.131	-0.173	-0.247	2295.56	3874	2397.04	3874	2096.82	3387
MVK	MVK	2388.07	3536	2512.51	3833	0.0251	-0.0575	-0.0575	0.0787	-0.0457	0.139	-0.085	-0.234	-0.0796	-0.183	-0.163	-0.106	-0.0333	-0.0579	-0.12	-0.151	-0.137	-0.0287	-0.0787	-0.137	-0.0452	0.02	0.103	0.026	0.0469	-0.037	-0.223	0.0224	-0.0426	-0.135	-0.0799	-0.0812	0.0104	0.158	0.0785	-0.0247	-0.0824	-0.0833	0.0357	0.0283	-0.195	-0.158	2915.04	5198	3231.44	5198	-0.0903	0.0755	0.00855	0.0645	0.00766	-0.0265	-0.106	-0.0858	-0.0837	-0.0725	-0.0744	0.0835	-0.291	0.073	-0.0802	-0.0627	-0.0658	-0.0445	-0.265	0.0522	0.0258	2029.69	3992	1835.02	3992	2391.42	3992
TREM2.2	TREM2	2388.12	3079	2191.38	3079	-0.144	0.0379	0.00655	-0.0771	0.0118	-0.142	-0.0405	-0.0926	-0.192	-0.158	-0.128	-0.0314	0.00858	-0.0932	-0.088	-0.128	-0.1	-0.11	0.00445	-0.0869	-0.183	-0.168	-0.0502	-0.0247	-0.144	0.0922	-0.0544	0.00989	0.014	-0.182	0.014	-0.0066	0.0517	-0.0843	-0.0985	-0.081	-0.027	-0.0424	-0.149	-0.0775	-0.0996	-0.148	3577.16	4818	3355.31	4818	-0.214	0.0223	0.0507	-0.0778	0.108	-0.17	-0.0048	-0.0642	-0.195	-0.0562	-0.0895	-0.0841	-0.0445	-0.131	-0.214	-0.112	-0.135	-0.157	-0.0283	-0.0992	-0.156	1822.21	3354	1596.82	3050	2405.63	3354
PIP4K2B	PIP4K2B	2388.3	4855	2117.66	4140	0.147	-0.0882	-0.0848	-0.1	-0.142	-0.146	0.0357	0.00131	-0.0349	0.0082	-0.00837	-0.0787	0.31	-0.0846	-0.057	-0.0319	-0.0414	-0.0022	0.234	-0.0458	-0.029	0.114	0.0599	0.0519	0.0486	-0.216	-0.187	0.0534	-0.0975	0.0186	-0.0485	-0.0339	-0.158	0.126	0.0192	-0.0383	-0.0682	-0.0508	0.115	0.0711	0.16	0.0774	3033.3	5307	3050.14	5384	0.113	-0.0943	-0.274	-0.0875	-0.0648	0.057	-0.125	-0.0504	0.0665	-0.117	-0.00351	0.0338	-0.207	0.0935	0.0846	-0.121	-0.00334	-0.0094	-0.156	0.11	0.062	2139.16	2950	2058.14	3437	2467.4	4855
CDH17	CDH17	2388.85	3518	2365.87	4071	-0.0297	-0.0133	-0.068	-0.00859	0.164	0.013	0.132	0.152	0.117	0.156	0.16	0.114	0.0423	-0.0687	0.0803	0.155	0.16	-0.0944	-0.0432	0.0738	0.112	0.0252	-0.0102	-0.0263	-0.0151	0.276	0.216	0.209	0.233	0.123	0.333	0.254	0.188	0.145	-0.0148	0.108	0.355	0.27	-0.0227	0.072	-0.0333	0.0177	931.282	2901	839.494	2901	-0.0564	-0.0694	-0.0789	-0.108	0.336	0.119	0.0497	0.0855	0.108	0.181	0.109	0.00378	0.152	-0.134	-0.00432	0.177	0.104	-0.0816	0.075	-0.0964	-0.023	686.026	3448	573.637	2799	1016.92	3448
GID8	GID8	2389.18	3653	2130.08	2445	0.0232	-0.146	-0.134	-0.128	-0.108	-0.0112	-0.0247	-0.0159	-0.177	-0.0662	-0.134	-0.146	0.238	-0.0284	-0.0748	-0.0768	-0.144	0.0519	0.179	-0.0601	-0.0181	-0.0571	0.0345	0.0216	-0.0395	-0.00309	-0.0261	-0.145	-0.183	-0.0624	-0.0724	-0.136	-0.146	0.215	-0.00348	-0.0155	-0.0957	-0.157	0.0272	-0.0178	0.0234	-0.0439	4126.79	5565	4302.29	5565	0.192	-0.15	-0.269	-0.17	-0.118	-0.0143	-0.12	0.076	0.0862	0.0663	0.0819	0.137	0.16	0.163	0.188	0.0885	0.1	0.017	0.028	0.191	0.189	1429.25	2410	1474.84	2685	2205.01	3653
VDR	VDR	2389.34	2884	2790.75	3539	-0.0412	0.0735	0.0647	0.0788	-0.13	-0.0167	0.103	-0.0723	-0.0886	-0.112	-0.134	-0.0986	-0.231	-0.0464	-0.145	-0.08	-0.109	-0.0666	-0.188	-0.154	-0.0403	-0.00163	0.113	0.0485	0.0304	-0.203	-0.156	0.0129	-0.107	-0.167	-0.041	-0.0667	0.0405	-0.261	0.0159	-0.0927	-0.0629	-0.0853	-0.103	-0.24	-0.215	-0.161	2015.42	4928	2186.95	4928	-0.109	0.154	0.161	0.128	-0.197	-0.105	0.0993	-0.0528	-0.103	-0.0161	-0.0299	0.0537	-0.289	0.0545	-0.143	-0.0303	-0.0425	-0.0917	-0.219	0.0599	0.0041	1688.09	3128	1492.21	2711	1990.6	3128
BCDIN3D	BCDIN3D	2389.91	4662	2105.74	4271	0.0196	-0.0465	-0.00291	-0.00154	0.0323	0.0966	-0.00653	0.0296	-0.0109	0.173	0.102	0.199	-0.103	0.1	0.221	0.202	0.123	0.0279	-0.0742	-0.0497	-0.00743	0.00251	0.139	0.147	0.193	0.0678	0.0231	0.0122	0.0838	0.12	0.242	0.226	0.323	0.032	0.327	0.309	0.259	0.241	0.205	0.0388	-0.0467	0.0318	904.394	2115	753.063	1444	-0.0837	0.0651	0.0832	0.0955	-0.00141	0.118	-0.00898	0.00332	-0.196	0.119	0.0146	0.007	-0.14	-0.0794	-0.00309	0.073	-0.0282	-0.113	-0.207	-0.183	-0.162	2577.04	3853	2903.95	3853	1568.89	3853
CYP2C19	CYP2C19	2390.25	2526	2270.1	2526	-0.035	0.102	0.138	0.175	0.0616	-0.0673	0.0666	0.0749	-0.104	-0.0701	-0.129	-0.152	-0.126	-0.114	-0.189	-0.101	-0.15	-0.0947	-0.114	-0.102	-0.135	-0.121	0.0796	0.119	0.191	0.213	0.177	0.0614	0.0676	-0.0413	0.189	0.052	0.0531	-0.115	0.0156	-0.0793	0.206	0.0599	0.00847	-0.0742	-0.0867	-0.0716	2824.16	4302	2586.18	3665	-0.0161	0.012	0.119	0.0641	0.149	0.145	0.00808	-0.00397	0.0519	-0.15	-0.162	-0.182	0.0363	-0.00787	-0.127	-0.173	-0.181	0.134	0.0848	-0.0359	0.00639	2341.98	4368	2039.88	2490	2501.16	4302
EIF3G	EIF3G	2390.36	4846	2157.12	4846	0.192	-0.0903	-0.0441	-0.0584	-0.00407	0.0131	0.0865	0.0015	-0.00818	0.0409	0.0462	-0.142	0.31	-0.0593	-0.145	0.0455	0.0503	-0.00973	0.236	-0.023	-5.63e-05	0.0419	-0.149	-0.211	-0.145	-0.0361	-0.00864	-0.186	-0.272	-0.192	-0.217	-0.241	-0.305	0.0413	-0.218	-0.273	-0.201	-0.228	-0.176	-0.00275	-0.179	-0.215	1529.85	1585	1532.72	1625	-0.0495	0.0253	-0.154	-0.0155	-0.118	0.0456	-0.103	-0.166	-0.16	-0.0366	-0.0581	-0.12	-0.228	-0.138	-0.169	0.00849	-0.0222	-0.28	-0.297	-0.0924	-0.173	1561.12	2978	1390.84	2693	1751.75	2978
SUMF2	SUMF2	2390.39	3634	3257.72	4565	0.0625	-0.132	-0.0937	0.0275	-0.121	0.163	-0.159	-0.139	0.0558	-4.32e-05	0.0527	0.0326	0.092	0.116	0.0731	-0.023	0.0347	0.133	0.122	0.151	0.113	-0.0806	-0.136	-0.119	0.0279	0.121	-0.117	0.094	-0.149	0.148	-0.116	0.0469	0.0177	0.0487	0.118	0.0378	-0.151	0.0227	0.145	0.187	0.0927	-0.0406	3308	3907	3178.65	3288	0.0299	0.0611	-0.214	-0.0531	0.0175	-0.119	-0.129	-0.0985	0.0752	-0.141	0.00871	0.0505	-0.157	0.146	0.091	-0.161	-0.00196	0.107	-0.119	0.0947	0.0315	2695.46	3503	2701.16	3613	2748.17	3634
DHPS	DHPS	2390.93	3497	2572.01	3497	0.0663	0.03	0.00909	0.0827	-0.0793	-0.0456	0.165	0.0599	0.134	0.129	0.153	0.126	-0.199	0.0166	0.114	0.137	0.16	-0.0705	-0.104	-0.0166	0.0658	0.0455	0.14	0.166	0.162	0.138	-0.0143	0.0589	-0.0309	0.0876	-0.0248	-0.0257	0.0222	-0.146	0.155	0.0116	-0.0592	-0.0556	-0.0219	-0.126	-0.021	-0.0259	3605.95	5391	3315.12	5391	-0.0299	0.122	0.198	0.19	0.168	0.0121	0.106	-0.0462	0.143	-0.116	-0.0843	-0.0595	-0.101	0.144	-0.0596	-0.148	-0.11	0.06	-0.0441	0.06	-0.00369	2331.79	2904	2149.52	2584	2668.04	3497
RAPGEF1	RAPGEF1	2390.95	3154	2136.25	2580	0.0484	0.201	0.155	0.13	-0.111	-0.129	-0.0136	0.0501	-0.0623	0.0948	0.0657	0.193	-0.0765	0.166	0.167	0.111	0.0782	-0.0561	-0.128	-0.0673	-0.0445	0.0413	-0.0164	-0.0342	0.0168	-0.0926	0.17	-0.171	-0.0592	0.0697	0.125	0.154	0.192	-0.13	-0.0187	0.0948	0.121	0.151	-0.235	-0.0747	0.0193	0.0379	2895.54	4099	2912.46	4099	0.0753	-0.0231	-0.0373	-0.173	-0.00926	0.119	-0.0676	-0.0163	0.0473	0.0567	0.0256	0.126	0.0766	0.0969	0.116	0.0676	0.0334	0.0456	-0.00341	-0.00804	0.0222	3655.64	4586	3403.06	4586	2892.54	4099
HPX	HPX	2390.98	3183	2368.94	4233	-0.187	0.0394	-0.0251	0.015	0.0216	0.0665	-0.129	-0.122	-0.0573	-0.129	-0.0628	0.00103	-0.235	-0.165	0.0338	-0.102	-0.0401	-0.155	-0.194	0.0815	-0.106	0.0185	0.0661	0.0889	0.0491	0.0749	0.0807	0.0936	0.106	-0.0556	0.0994	0.0879	0.158	-0.237	-0.0848	0.118	0.11	0.0967	-0.116	-0.16	-0.0308	-0.0286	3566.79	4232	3361.72	4232	-0.213	-0.0616	-0.0179	-0.105	0.0638	0.123	-0.0205	-0.0774	-0.154	-0.144	-0.17	-0.0128	-0.0423	-0.0336	-0.0158	-0.136	-0.162	0.0104	-0.0152	-0.107	-0.0985	2259.94	4017	2042.44	4017	2629.06	4017
TMEM59L	TMEM59L	2391.2	3133	2680.07	3133	0.0425	-0.0118	0.00686	0.111	-0.0964	-0.000467	-0.172	-0.0494	-0.0377	0.131	0.121	0.13	-0.0197	0.18	0.164	0.126	0.116	0.0531	-0.0224	-0.0164	-0.0403	-0.152	-0.204	-0.189	0.0149	0.112	0.0426	-0.144	-0.234	0.0554	-0.219	-0.0878	-0.0305	-0.0673	0.12	-0.019	-0.222	-0.0861	-0.0256	0.0825	0.0766	-0.106	2465.65	4649	2339.19	4858	-0.0583	-0.115	-0.244	-0.231	0.0647	0.145	-0.244	-0.158	-0.0463	-0.142	-0.14	-0.0354	-0.212	0.0399	0.0263	-0.145	-0.141	-0.0193	-0.248	-0.0483	-0.065	969.634	1734	1350.56	1734	1617.17	3133
TESC	TESC	2391.31	3182	2805.87	3471	0.141	-0.0767	-0.0258	-0.0358	-0.0681	-0.0519	0.105	0.0898	-0.179	-0.0696	-0.101	-0.119	0.133	-0.101	-0.117	-0.0578	-0.0938	-0.00408	0.129	-0.154	-0.123	0.0179	-0.0407	-0.0249	0.0192	-0.114	-0.218	0.0685	-0.05	-0.0502	-0.136	-0.0806	-0.131	0.077	-0.0527	-0.077	-0.125	-0.0687	0.0384	0.126	-0.0102	-0.119	3664.98	5171	3384.48	5171	0.0719	-0.136	-0.269	-0.207	-0.156	0.232	-0.211	-0.0866	-0.0122	-0.0675	-0.00512	0.0583	-0.175	0.0303	0.0781	-0.0581	0.0049	-0.186	-0.171	0.0198	0.0421	1125.96	4071	1184.57	4071	1899.74	4071
TNFSF11	TNFSF11	2391.43	2849	2219.87	2753	-0.0632	-0.0968	-0.14	-0.149	0.0917	0.112	-0.103	-0.0386	-0.0318	-0.137	-0.161	-0.126	-0.0369	-0.146	-0.0856	-0.137	-0.161	-0.102	0.0123	0.0481	0.0227	-0.0373	-0.214	-0.218	-0.261	0.0306	0.314	-0.139	0.0483	-0.108	0.108	-0.019	-0.0276	-0.129	-0.206	-0.0333	0.116	-0.0168	-0.165	-0.132	-0.0476	0.0143	1116.06	3232	961.614	3232	0.102	-0.0852	-0.0143	-0.1	-0.0378	0.0195	0.121	0.164	0.0489	0.0901	0.0604	-0.0679	0.132	-0.0756	0.0443	0.0687	0.0417	0.0275	0.113	0.0602	0.11	3919.08	4312	4134.53	4312	1911.64	3232
GPT2	GPT2	2391.65	3469	2486.73	4885	-0.131	0.175	0.215	0.175	0.0551	-0.0507	0.109	0.0976	0.031	-0.0332	0.0358	0.112	-0.172	0.051	0.119	-0.0169	0.0523	0.0395	0.00544	0.126	0.0762	-0.126	-0.0164	0.0686	0.146	0.0526	0.138	0.0934	0.152	0.0602	-0.0313	0.00642	0.0854	-0.258	0.0667	0.145	-0.0465	-0.00534	0.0487	-0.0383	0.145	0.147	3157.46	4833	3191.04	5126	-0.225	-0.135	-0.155	-0.112	0.128	0.106	-0.0654	-0.0421	0.0937	-0.172	-0.0882	-0.0773	-0.0108	-0.0456	-0.0022	-0.159	-0.074	0.0755	0.113	0.127	0.183	1979.83	3297	1824.61	3297	2419.5	3469
ARHGEF16	ARHGEF16	2391.66	3038	2215.48	3038	-0.031	0.177	0.11	0.127	-0.00479	0.00592	-0.114	0.0188	0.0119	0.106	0.0846	0.234	-0.125	0.111	0.216	0.135	0.107	0.0571	-0.0943	-0.0165	-0.0708	-0.0709	0.076	0.105	0.162	0.0984	-0.00603	0.119	0.127	0.0828	0.0971	0.175	0.27	-0.0827	0.214	0.213	0.114	0.192	0.213	0.0925	0.129	0.118	2449.82	3117	2345.45	3456	-0.129	-0.0689	-0.0704	-0.13	-0.0222	0.188	-0.137	-0.13	0.0148	-0.117	-0.11	-0.00412	-0.214	-0.0637	0.00912	-0.122	-0.114	-0.0302	-0.187	0.0203	0.0495	2412.38	2565	2307.57	2565	2417.71	3038
ADH1C	ADH1C	2391.81	3518	2139.33	3318	-0.143	0.141	0.101	0.154	0.0357	-0.226	-0.00315	-0.0296	-0.126	0.00638	-0.0566	0.0574	-0.143	-0.0826	-0.0607	-0.0271	-0.0858	-0.0931	-0.225	-0.0716	-0.0806	0.187	0.158	0.153	0.186	-0.136	-0.16	0.0546	0.0922	-0.0461	0.268	0.235	0.303	0.402	0.16	0.171	0.307	0.268	0.0916	0.292	-0.0467	0.002	583.495	1540	482.185	1302	-0.0251	-0.0381	-0.0153	-0.0749	-0.0769	0.13	-0.163	-0.0933	0.0607	0.00643	0.00862	0.0569	0.107	-0.0245	-0.0155	-0.00402	0.000162	0.0128	0.128	0.0505	0.0768	3785.26	5233	4694.52	6206	1252.04	3518
BSG	BSG	2394.4	2986	2305.58	3354	-0.107	-0.0526	0.101	0.122	0.0198	0.234	0.1	0.136	-0.108	-0.131	-0.081	-0.0225	-0.197	-0.0549	-0.00196	-0.13	-0.0782	-0.0374	-0.144	0.0926	0.115	-0.0881	-0.0852	0.0564	0.106	-0.000515	0.231	0.177	0.347	-0.00376	0.0934	0.148	0.134	-0.107	0.0516	0.14	0.102	0.157	0.0824	-0.0133	0.191	0.273	2473.27	3663	2969.26	4098	-0.16	-0.0802	0.0679	-0.00709	0.122	0.203	0.0274	0.0899	-0.0337	-0.0344	0.0131	-0.00544	-0.13	0.00538	0.0671	-0.0573	-0.00559	0.0875	-0.0384	0.117	0.162	2844.54	4718	2690.55	4718	2556.42	3663
TXNDC15	TXNDC15	2394.47	2342	2567.63	2590	0.0431	0.159	0.105	0.115	0.0351	-0.141	0.145	0.159	0.0664	0.107	0.0875	0.132	-0.198	-0.0308	0.0946	0.147	0.12	-0.122	-0.156	-0.104	-0.0377	-0.056	0.0309	0.103	0.205	0.116	0.148	0.0647	0.0736	0.212	0.0737	0.141	0.126	-0.222	0.13	0.1	0.078	0.147	-0.00324	0.0107	0.0698	0.133	2756.23	4538	2499.32	3537	-0.1	-0.038	-0.0569	-0.0423	0.213	0.15	-0.135	-0.149	0.0174	-0.194	-0.193	-0.121	-0.172	-0.000563	-0.0413	-0.213	-0.209	0.0476	-0.141	-0.206	-0.0902	1308.52	1979	1429.36	3041	1942.17	2342
BTLA	BTLA	2395.54	3225	2453.51	4384	0.0407	0.19	0.175	0.182	-0.159	-0.0925	0.142	0.0323	-0.0904	0.0599	-0.00345	0.026	-0.00669	0.112	-0.0376	0.0886	0.0181	0.023	-0.0848	-0.0807	-0.0281	0.141	0.164	0.126	0.105	-0.117	-0.0956	0.0946	0.0362	0.0115	0.0973	0.0633	0.0925	-0.0111	0.0973	0.0277	0.0717	0.0415	-0.0236	-0.0907	0.00605	-0.0353	3689.11	4742	3472.6	4742	0.105	0.0645	0.0446	0.037	-0.0995	-0.0776	-0.0348	0.0318	0.0936	0.0818	0.0953	0.152	-0.026	0.194	0.0124	0.0751	0.0896	0.032	-0.0493	0.114	0.106	3180.93	3633	3065.41	3633	2991.37	3633
TRMT112	TRMT112	2396.35	2966	2249.09	2200	0.162	-0.161	-0.164	-0.132	-0.123	0.159	-0.0875	-0.277	-0.0476	-0.0768	-0.0658	-0.188	0.0586	-0.138	-0.178	-0.0952	-0.0802	-0.0926	0.0468	-0.081	-0.014	0.0965	-0.00274	-0.0385	-0.0155	-0.144	-0.232	-0.00912	-0.194	-0.241	-0.224	-0.221	-0.238	0.0551	-0.0123	-0.21	-0.24	-0.233	-0.0224	-0.0184	-0.202	-0.268	1725.82	2093	1694.38	2093	-0.0507	0.0467	-0.125	-0.0163	-0.151	-0.00275	-0.175	-0.196	-0.208	-0.0834	-0.0902	-0.102	-0.283	0.000986	-0.217	-0.0775	-0.0858	-0.208	-0.29	-0.0516	-0.147	1303.38	3232	1227.88	3232	1700.71	2966
GPI	GPI	2396.39	4977	2084.44	4196	0.232	-0.157	-0.0602	-0.0282	-0.0262	0.0919	0.0013	-0.0797	0.0575	0.0327	0.0865	-0.109	0.264	-0.0458	-0.0586	0.0473	0.1	0.00115	0.251	-0.0244	-0.0174	0.106	-0.14	-0.187	-0.117	-0.123	-0.0245	-0.179	-0.282	-0.0123	-0.21	-0.149	-0.215	0.119	-0.0967	-0.157	-0.197	-0.136	-0.118	0.0983	0.00873	-0.0461	2680.47	3179	2695.51	3179	0.0636	0.0423	-0.093	0.0226	-0.152	-0.0602	-0.101	-0.107	-0.00826	-0.00938	-0.00518	-0.0103	-0.216	0.0495	0.0182	0.00254	0.00452	-0.0655	-0.252	0.0411	-0.0581	3304.19	5191	3180.54	5191	2744.71	4977
DAPP1	DAPP1	2396.44	3462	2225.77	3345	-0.0395	0.0314	0.0685	-0.0739	0.167	-0.0555	0.0867	0.1	0.083	0.128	0.0922	-0.116	0.289	-0.0566	-0.204	0.0818	0.0529	-0.0918	0.157	0.0707	0.0815	0.162	-0.0836	-0.131	-0.129	-0.227	-0.0643	-0.0452	-0.132	-0.0982	-0.242	-0.217	-0.25	0.127	-0.146	-0.268	-0.249	-0.222	-0.101	0.126	0.0358	0.00487	1963.47	2806	1698.45	2319	-0.0183	0.0601	-0.034	0.0621	-0.11	-0.0396	-0.0359	-0.213	-0.14	-0.00809	-0.0702	-0.146	-0.142	-0.169	-0.186	0.00078	-0.065	-0.147	-0.23	-0.132	-0.184	2634.97	4034	2526.81	4034	2296.91	3462
HNRNPLL	HNRNPLL	2397.23	4647	2303.74	4647	0.262	-0.193	-0.0978	-0.0016	-0.114	0.0851	-0.136	-0.165	0.0204	0.0249	0.0837	-0.0544	0.089	0.0375	0.0137	0.0211	0.0822	0.0213	0.109	0.00045	0.000728	0.0414	-0.109	-0.187	-0.113	-0.0241	-0.0392	-0.276	-0.333	-0.0649	-0.227	-0.215	-0.283	0.000489	-0.176	-0.237	-0.229	-0.217	-0.166	-0.12	-0.208	-0.219	1237.67	1657	2088.29	1909	0.226	0.0864	0.0556	0.115	-0.137	-0.159	0.0689	-0.0297	-0.047	0.087	0.0337	-0.0579	0.139	-0.0583	-0.0689	0.141	0.074	-0.0221	-0.011	-0.0486	-0.157	2292.13	4280	2043.71	3921	1805.71	4280
CXCL3.1	CXCL3	2397.43	4987	2233.71	4987	-0.0864	-0.123	-0.0899	-0.0855	0.239	0.0853	0.0479	0.0211	0.0157	-0.0429	-0.00432	0.0191	0.0775	0.0131	-0.0185	-0.0489	-0.00826	-0.0245	0.143	0.0955	0.0533	0.0229	-0.178	-0.255	-0.29	0.186	0.0941	-0.124	-0.104	-0.12	-0.136	-0.196	-0.0526	-0.0175	-0.0404	-0.0777	-0.109	-0.174	-0.0342	-0.0984	-0.0185	-0.0658	1640.73	3682	1437.25	3682	0.00416	0.0161	0.0164	0.0327	0.0833	-0.0465	0.191	0.0471	-0.134	0.0981	0.0419	0.13	0.0947	0.0201	0.00514	0.15	0.0838	0.0154	0.0691	-0.00186	-0.0913	2906.23	5081	3897.61	5081	2188.68	4987
DDI1	DDI1	2397.56	5150	2093.25	4259	-0.079	0.245	0.108	0.0778	-0.175	-0.113	0.0157	-0.109	-0.131	0.0283	-0.0467	0.0495	-0.132	0.0334	-0.0273	0.0357	-0.0439	0.0269	-0.135	-0.0251	-0.0518	0.0293	0.19	0.124	-0.0289	-0.0927	0.00914	0.0834	0.0242	-0.0911	0.142	-0.00562	0.0758	-0.136	-0.0444	-0.013	0.129	-0.0178	-0.0601	-0.191	-0.0566	-0.0363	3313.88	5188	3095.84	5188	0.00539	0.12	0.186	0.105	0.0192	-0.11	0.252	0.0849	-0.0832	0.119	-0.027	0.00463	0.156	-0.069	0.00156	0.104	-0.0394	0.0453	0.0108	-0.0621	-0.0184	1282.17	4403	3338.56	4403	2001.63	5150
SEMA3A	SEMA3A	2397.93	3166	2109.33	2307	0.0039	-0.185	-0.18	-0.19	-0.0955	0.126	-0.0472	-0.0328	-0.0168	-0.116	-0.121	-0.0959	-0.0216	-0.102	-0.0984	-0.126	-0.129	-0.11	0.00985	0.0167	0.0794	-0.102	-0.0533	-0.0815	-0.16	-0.0119	0.0693	0.0865	0.0674	-0.0867	-0.0412	-0.0403	-0.0753	0.118	-0.0153	0.00308	-0.0241	-0.0251	0.00151	0.0481	0.179	0.122	3940.33	4669	4741.43	5591	0.00102	0.0327	0.005	0.0796	0.0923	-0.000977	0.0761	0.171	0.119	0.12	0.193	0.16	-0.0223	0.112	0.134	0.127	0.202	0.019	0.086	0.196	0.184	1986.75	3598	2264.23	3598	2555.05	3598
PHGDH	PHGDH	2398.5	5388	2217.24	5813	0.0543	-0.198	-0.185	-0.0934	-0.11	0.144	-0.105	-0.201	-0.197	-0.0105	-0.0297	-0.0079	0.0477	-0.0577	0.00193	0.0144	-0.00946	0.0149	0.00156	-0.0362	-0.0387	0.0834	0.0376	0.0413	-0.0998	0.0423	-0.0606	0.0546	-0.0367	-0.181	-0.0257	-0.119	-0.111	0.0648	-0.127	-0.104	-0.0516	-0.139	-0.0768	-0.181	-0.151	-0.147	3488.23	4602	3574.31	4602	0.129	-0.0453	0.0265	0.125	-0.104	-0.138	0.158	0.157	0.0135	0.211	0.258	0.217	0.116	0.0231	0.0811	0.208	0.258	-0.11	0.14	0.203	0.134	853.107	1977	841.008	3088	1599.32	4602
SSTR1	SSTR1	2398.69	3982	2180.2	3087	0.0257	-0.0707	-0.0538	-0.16	-0.0935	0.106	0.074	0.106	-0.0101	0.191	0.0977	0.172	-0.0294	0.093	0.161	0.191	0.095	-0.0202	-0.0634	-0.0551	-0.0296	-0.0402	0.00636	0.0814	0.039	0.0602	0.0507	0.256	0.0859	0.0406	0.0698	-0.0339	-0.0242	-0.0456	-0.0337	0.0219	0.0487	-0.0519	-0.00492	-0.0929	-0.0274	0.00813	2706.08	5850	5664.04	5850	-0.0138	0.00728	0.00837	-0.0961	0.0405	0.00188	0.217	-0.00275	-0.177	0.0238	-0.14	-0.198	-0.134	-0.191	-0.197	-0.00379	-0.161	-0.0964	-0.211	-0.181	-0.155	1367.64	1723	1904.48	2984	1976.78	3982
KCTD10	KCTD10	2399.69	2766	2203.09	2652	0.0214	0.152	0.109	-0.11	0.0994	0.0677	0.106	0.0606	0.128	0.154	0.137	0.0505	0.238	0.0382	0.00881	0.129	0.113	0.0739	0.231	-0.0173	0.0669	-0.00437	0.0977	0.0605	-0.145	0.129	0.0648	0.116	0.0382	0.028	0.054	0.0459	0.026	0.185	0.0209	0.0031	0.0232	0.0182	0.0389	0.19	0.0617	0.0252	3884.65	5170	3867.84	5926	0.0409	0.0579	0.0429	-0.17	0.0191	0.101	0.0744	0.0841	0.0797	0.125	0.127	0.168	0.135	0.0995	0.091	0.104	0.108	0.0762	0.149	0.152	0.157	2575.58	2948	2620.17	2948	2823.78	2948
HOGA1	HOGA1	2400.43	3289	2410.8	4163	0.0632	-0.109	-0.0788	-0.0661	0.0272	-0.0451	-0.135	-0.199	-0.16	-0.163	-0.146	-0.164	-0.106	-0.0263	-0.177	-0.135	-0.122	0.021	-0.0792	-0.0794	-0.0396	0.0678	-0.0514	-0.098	-0.142	-0.1	-0.0877	-0.278	-0.144	-0.126	0.0394	0.0279	-0.0143	-0.0955	-0.0878	-0.0972	0.0414	0.0291	-0.179	-0.168	-0.123	-0.0777	1693.42	3813	3640.1	4289	0.00249	-0.0887	-0.0857	-0.125	-0.134	0.0118	-0.0362	0.0209	0.0375	0.0971	0.162	0.0164	0.11	-0.0267	-0.0698	0.0937	0.161	-0.109	0.215	0.0818	0.081	3025.18	3995	2792.86	3305	2242.7	3813
FGA.FGB.FGG.1	FGA.FGB.FGG	2400.47	4472	2273.27	4472	0.0724	0.119	0.167	0.148	0.0708	-0.24	0.127	0.194	0.00191	-0.0513	-0.0183	-0.0558	0.145	-0.0471	-0.0355	-0.0442	-0.0113	-0.0924	0.185	-0.0181	-0.0487	-0.186	-0.056	-0.0248	0.101	0.106	0.148	-0.188	-0.198	0.025	-0.159	-0.0681	-0.107	-0.219	-0.099	-0.117	-0.156	-0.0636	-0.138	0.0123	0.035	0.0186	2681.81	3800	2798.82	3800	-0.206	-0.239	-0.186	-0.089	0.247	0.123	0.0343	-0.0318	-0.0419	-0.0513	-0.0194	0.0565	0.272	-0.0385	0.142	-0.0496	-0.0169	0.0414	0.353	-0.116	-0.0431	711.631	3247	597.704	3247	1366.94	3800
PSMB1	PSMB1	2400.51	4015	2249.52	4015	-0.255	0.111	0.0882	0.0197	0.151	0.053	0.0173	0.208	0.0409	-0.0266	-0.00975	0.156	-0.112	0.155	0.138	-0.00759	0.00527	0.0894	-0.0283	0.106	0.0853	-0.247	-0.0591	0.0143	0.109	0.215	0.082	0.175	0.0155	0.0299	-0.191	-0.0253	-0.00563	-0.0785	-0.0478	-0.0313	-0.189	-0.0197	0.00459	0.171	-0.0256	-0.0801	1957.42	4836	1840.11	4836	-0.11	-0.0283	-0.0655	-0.157	0.141	0.0157	-0.0955	-0.0839	-0.12	-0.128	-0.172	-0.0497	-0.0454	0.0484	0.0783	-0.134	-0.177	0.164	-0.0884	-0.117	-0.029	2444.46	2728	2346.46	2647	2244.6	4015
TTPAL	TTPAL	2400.54	5003	2111.01	4796	0.183	-0.113	-0.0915	-0.0571	-0.0807	-0.0813	0.0251	-0.0576	0.0197	-0.0228	0.0325	-0.0688	0.268	-0.023	-0.067	-0.0309	0.0274	0.0545	0.272	-0.0356	0.0272	0.0707	0.0334	-0.00557	-0.00644	-0.121	-0.162	0.00168	-0.158	0.037	-0.0212	0.00398	-0.161	0.11	-0.0585	-0.0883	-0.0241	0.00226	0.0222	0.0499	0.0641	0.0267	4743.92	5616	4524.48	5616	0.0789	-0.0035	-0.161	-0.0363	-0.11	0.0805	-0.102	-0.0333	0.0923	0.0441	0.12	0.0866	-0.0201	0.0497	0.0918	0.0471	0.125	-0.0412	-0.00524	0.162	0.125	3201.74	3561	3756.23	3870	3192.51	5003
NXT2	NXT2	2401.17	5029	2792.12	5029	-0.099	-0.00895	0.0287	0.0108	0.078	0.245	0.0194	0.0843	0.0785	0.00544	0.0686	0.0554	0.00557	0.0491	0.027	-0.00645	0.0601	0.0394	0.0901	0.163	0.127	-0.0957	-0.128	-0.171	-0.0247	0.0835	0.0158	-0.0282	-0.165	-0.0122	-0.384	-0.24	-0.255	0.0214	-0.172	-0.268	-0.401	-0.251	-0.123	0.0955	-0.0327	-0.0978	517.516	3364	425.712	1774	-0.00516	0.201	0.252	0.244	0.0106	-0.152	0.199	0.104	-0.0639	-0.102	-0.103	-0.163	-0.0726	-0.117	-0.0368	-0.122	-0.121	0.0782	0.00485	-0.193	-0.13	1031.04	2324	1139.75	2784	903.977	3364
UNC5C	UNC5C	2401.24	2918	2316.47	2918	0.184	0.192	0.129	0.0768	-0.00185	-0.186	0.111	0.198	0.149	0.0521	0.081	0.16	-0.169	0.0256	0.14	0.0706	0.0965	-0.0111	-0.118	0.0831	0.1	-0.0255	0.0508	0.139	0.137	0.137	0.232	0.145	0.25	0.201	0.198	0.22	0.147	-0.0663	0.0213	0.142	0.217	0.237	0.0173	0.0903	0.111	0.191	2118.84	2591	1996.11	2591	-0.0911	-0.0499	0.0414	-0.0216	0.163	0.0777	-0.044	-0.0308	0.0602	-0.101	-0.119	-0.0569	-0.0421	0.0364	0.0332	-0.129	-0.142	0.15	0.0124	-0.0979	0.0147	3375.1	4584	3235.51	4584	2532.3	2918
VPS53	VPS53	2401.59	3062	2316.7	3892	0.181	-0.224	-0.177	-0.126	-0.117	-0.033	-0.109	-0.147	0.0708	-0.033	0.0208	-0.167	0.0258	0.0176	-0.177	-0.0709	-0.0109	-0.02	0.00194	0.0847	0.113	0.0777	-0.125	-0.188	-0.113	-0.0441	-0.126	-0.00247	-0.125	-0.0986	-0.133	-0.116	-0.171	0.05	0.00301	-0.176	-0.143	-0.125	0.0555	-0.0333	-0.107	-0.152	3478.97	3774	3265.19	3774	0.0525	-0.0394	-0.189	-0.115	-0.168	-0.168	-0.0212	-0.108	-0.253	-0.0709	-0.106	-0.1	0.0261	-0.0861	-0.169	-0.0457	-0.086	-0.0226	-0.127	-0.205	-0.267	1518.92	3409	1637.88	3409	2202.33	3409
DYRK3	DYRK3	2401.72	4514	3474.09	4514	-0.166	0.0448	0.0263	-0.0633	-0.00105	0.0952	-0.0381	-0.0097	0.127	0.0298	0.0716	0.12	-0.163	0.00363	0.177	0.0369	0.079	0.0491	-0.0281	0.184	0.045	-0.152	0.00811	0.0854	-0.0539	0.105	0.164	0.0612	0.0924	0.00945	-0.00833	-0.0782	-0.00921	-0.112	-0.0443	0.0365	0.000996	-0.073	0.0295	-0.103	0.0135	0.0461	4264.34	5384	4013.78	5384	-0.0171	-0.0177	0.194	0.131	0.0394	-0.0106	0.142	0.0772	0.124	-0.0911	-0.0392	-0.0749	0.171	-0.0291	0.0203	-0.126	-0.0671	0.148	0.235	0.0293	0.0769	2798.57	4026	2803.61	4026	2975.61	4514
PCDH9	PCDH9	2401.88	3190	2442.05	3190	-0.0575	0.102	0.0499	0.0412	0.0542	-0.0707	0.0133	0.0783	0.122	0.0975	0.104	0.193	-0.225	0.124	0.176	0.0797	0.0891	0.0568	-0.217	0.138	0.137	0.0494	0.0464	0.116	0.164	-0.0439	0.00801	0.186	0.237	0.268	0.273	0.339	0.308	0.0856	0.243	0.278	0.287	0.352	0.182	0.3	0.213	0.266	703.207	901	647.295	816	-0.104	-0.112	-0.0957	-0.139	0.157	0.0854	-0.17	-0.135	0.0903	-0.0487	-0.0424	0.0411	-0.0345	0.113	0.0997	-0.0828	-0.0715	0.163	0.0382	-0.021	0.0698	2720.21	3642	3002.63	3642	1359.92	3190
RNF8	RNF8	2402	3331	2145.64	2517	-0.000741	-0.0789	-0.132	-0.0753	-0.113	0.194	-0.0541	-0.237	-0.078	-0.152	-0.145	-0.193	0.00196	-0.0899	-0.179	-0.149	-0.144	-0.0135	-0.0738	-0.0444	-0.0159	0.145	0.04	-0.00567	-0.108	-0.0704	-0.165	0.0836	-0.000282	-0.204	-0.0549	-0.129	-0.123	0.138	-0.0702	-0.116	-0.0531	-0.13	-0.0117	-0.0874	-0.219	-0.255	2420.65	4211	3032.38	4211	-0.103	0.0792	0.0786	0.113	-0.131	-0.114	0.0711	0.0851	-0.0383	0.138	0.17	0.168	-0.117	0.0881	-0.0704	0.14	0.172	-0.0977	-0.0472	0.185	0.0421	2092.21	2937	2265.44	2937	2294.64	3331
SNRPF	SNRPF	2402.1	2893	2137.45	2633	0.137	0.0985	0.158	0.171	-0.147	0.0484	-0.0018	0.00696	-0.0372	0.0982	0.0904	0.139	0.061	0.165	0.189	0.124	0.113	0.0879	0.0852	-0.0648	-0.0611	-0.0845	0.0426	0.0378	0.163	0.152	-0.0884	0.118	-0.00879	-0.017	0.068	0.0957	0.176	0.16	0.282	0.14	0.0651	0.0938	0.241	0.182	-0.117	-0.153	1858.95	3342	1688.76	3785	-0.127	-0.0505	0.0921	0.191	-0.0339	0.193	-0.148	-0.144	-0.235	-0.046	-0.141	-0.121	-0.233	-0.0774	-0.0962	-0.0412	-0.143	-0.0411	-0.203	-0.237	-0.211	1088.43	1711	1425.29	2389	1601.71	2893
LILRB1	LILRB1	2402.32	3896	2290.83	3896	0.153	-0.155	-0.174	-0.0525	-0.0774	0.124	-0.129	0.0627	0.0519	0.00776	-0.0216	0.114	-0.235	-0.00648	0.152	0.00546	-0.0245	-0.0372	-0.254	-0.0274	0.12	0.114	-0.187	-0.166	-0.0144	0.0154	0.192	-0.115	0.0638	0.0283	0.0285	-0.0152	0.133	-0.197	-0.0113	0.161	0.0404	-0.00603	-0.0228	-0.206	-0.0608	0.0824	2633.72	5202	2438.81	6119	0.16	-0.143	-0.108	0.0104	-0.0156	0.0791	-0.0616	0.112	0.0778	0.0439	0.00439	0.121	-0.131	0.0107	0.169	0.042	0.00149	0.0134	-0.143	-0.0775	0.0768	3165.01	4180	2973.03	4107	2698.06	4180
RANGAP1	RANGAP1	2402.32	3788	2286.84	4264	0.248	-0.0851	-0.0689	-0.071	-0.152	-0.138	0.106	0.0786	-0.0205	0.0794	0.0259	-0.0583	0.256	-0.0762	-0.0472	0.0336	-0.0103	-0.0277	0.167	-0.0758	-0.00353	0.159	0.0541	0.0609	0.0223	-0.236	-0.168	0.0816	0.0228	0.098	0.155	0.114	-0.0478	0.188	0.0477	0.0628	0.143	0.102	0.0849	0.0438	0.151	0.16	2534.99	4308	2449.36	4308	0.167	-0.0926	-0.192	-0.091	-0.12	0.137	-0.114	0.042	0.156	0.11	0.168	0.141	-0.0291	0.107	0.181	0.108	0.168	-0.0459	-0.0236	0.216	0.195	1534.98	2558	1892.97	2558	2051.68	3788
FOXM1	FOXM1	2402.7	3100	2614.65	3100	0.151	-0.174	-0.111	-0.0828	-0.096	-0.0361	-0.00325	-0.0253	-0.139	0.00402	-0.0279	-0.153	0.149	-0.141	-0.167	-0.0147	-0.0431	-0.111	0.125	-0.153	-0.118	0.0877	-0.00836	-0.0589	-0.0355	-0.0963	-0.156	-0.0516	-0.154	-0.0996	-0.0912	-0.115	-0.242	0.173	-0.12	-0.195	-0.0857	-0.111	-0.0964	0.0212	-0.131	-0.169	3396.89	3954	3321.73	3954	0.112	-0.088	-0.186	-0.0962	-0.187	0.188	-0.137	-0.0803	-0.068	0.0558	0.0562	-0.0142	-0.0519	-0.104	-0.0677	0.084	0.0804	-0.299	-0.12	-0.0613	-0.114	1608.77	3603	1464.94	3603	2251.95	3603
OSTF1	OSTF1	2402.78	4566	2158.76	4566	0.118	-0.118	-0.0508	0.00748	-0.0306	0.14	-0.08	-0.145	-0.0293	-0.0078	0.04	-0.0876	0.289	0.0575	-0.0626	0.0222	0.0671	0.116	0.261	-0.0232	-0.0083	0.0473	-0.171	-0.222	-0.158	-0.0942	-0.0451	-0.244	-0.303	-0.145	-0.275	-0.262	-0.25	0.0661	-0.127	-0.191	-0.259	-0.247	-0.112	-0.00164	-0.179	-0.202	1358.21	1576	1602.53	2075	0.0139	0.0189	-0.0604	0.0136	-0.155	-0.0937	-0.0642	-0.0643	0.0642	0.0561	0.0746	0.0465	-0.167	0.154	0.0519	0.071	0.0874	-0.0147	-0.144	0.159	0.0236	3169.72	4457	3480.43	4624	2043.69	4457
ANKRD2	ANKRD2	2403.34	4123	2226.96	4123	0.0751	-0.0364	0.0451	0.077	0.113	-0.0677	0.0991	0.0854	-0.0561	0.183	0.152	0.0458	0.2	0.0212	0.00239	0.181	0.149	-0.0567	0.184	-0.0524	-0.012	-0.0436	-0.145	-0.231	-0.166	0.101	0.0405	-0.253	-0.252	-0.201	-0.126	-0.202	-0.213	-0.0306	-0.212	-0.226	-0.144	-0.218	-0.214	-0.115	-0.213	-0.232	1277.56	1630	1692.4	1926	0.137	0.0272	-0.0583	-0.0606	-0.142	-0.0862	-0.00237	-0.0639	-0.126	0.0281	-0.0261	-0.0306	0.00404	-0.00824	-0.0887	0.0813	0.0165	-0.132	-0.157	-0.111	-0.152	3760.68	4545	3675.42	4545	2048.15	4123
AACS	AACS	2403.68	4457	2143.55	4457	0.0502	-0.0782	-0.0368	-0.0503	0.016	0.0468	0.0218	0.0236	0.104	0.169	0.174	0.0832	0.109	0.115	0.0945	0.18	0.184	-0.0221	0.0742	0.0609	0.0472	-0.156	-0.163	-0.225	-0.128	0.276	0.14	0.0638	-0.0184	-0.129	-0.203	-0.22	-0.155	-0.00454	-0.213	-0.172	-0.189	-0.208	-0.247	-0.102	-0.0905	-0.111	1367.13	2357	1174.3	1976	-0.0947	-0.184	-0.167	-0.142	0.212	-0.0294	-0.0452	-0.078	-0.0162	-0.0618	-0.0958	-0.107	-0.0644	-0.174	-0.0699	-0.0639	-0.0984	-0.118	-0.112	-0.0122	0.0031	2141.33	3824	1861.91	3039	1858.18	3824
CYRIB	CYRIB	2404.2	4055	2174.3	4055	0.231	-0.224	-0.16	-0.0783	-0.0865	0.0675	-0.0728	-0.166	-0.0317	-0.0474	-0.00267	-0.143	0.195	-0.00265	-0.0878	-0.0229	0.019	0.0586	0.176	-0.0481	-0.029	0.0916	-0.143	-0.229	-0.196	-0.0731	-0.0732	-0.235	-0.302	-0.138	-0.252	-0.267	-0.28	0.0493	-0.168	-0.223	-0.237	-0.256	-0.166	-0.11	-0.203	-0.245	1288.51	1376	1504.5	1667	0.102	-0.0113	-0.0781	0.0526	-0.185	-0.059	-0.0184	-0.000148	0.0489	0.0951	0.109	0.0597	-0.108	0.0666	0.00516	0.131	0.139	-0.111	-0.122	0.142	0.0166	3036.41	3539	3039.92	3539	1971.91	3539
RAB11B	RAB11B	2405.89	4106	2140.39	4031	0.134	-0.178	-0.125	-0.0743	-0.0709	0.0678	-0.0713	-0.181	0.0149	-0.035	-0.0152	-0.244	0.221	-0.0563	-0.232	-0.0709	-0.0442	0.0134	0.136	0.0122	0.0556	0.154	-0.0927	-0.175	-0.163	-0.155	-0.142	-0.147	-0.21	-0.159	-0.174	-0.213	-0.253	0.153	-0.13	-0.203	-0.184	-0.223	-0.0793	-0.0615	-0.155	-0.15	2102.11	2189	2065.28	2027	0.0661	0.088	0.0192	0.133	-0.188	-0.0796	0.0712	-0.0494	-0.015	0.0846	0.0662	0.00846	-0.144	-0.0222	-0.11	0.11	0.0869	-0.129	-0.187	0.0579	-0.0605	3072.11	3537	2854.81	3415	2465.35	3537
VEGFD	VEGFD	2406.89	3708	2257.02	3708	-0.136	0.205	0.204	0.151	0.0479	-0.0536	0.0464	0.125	0.102	0.0404	0.0455	0.105	-0.0269	0.132	0.158	0.00871	0.0203	0.128	-0.004	0.1	0.0486	-0.13	0.0602	0.182	0.259	0.086	0.0407	0.181	0.246	0.163	0.176	0.231	0.25	-0.11	0.262	0.265	0.177	0.234	0.254	0.145	0.2	0.162	1238.94	1547	1224.7	1573	-0.171	0.00818	0.0165	-0.0226	0.13	-0.0333	-0.128	-0.0943	-0.0824	-0.124	-0.141	-0.0095	-0.0233	0.124	0.0799	-0.15	-0.163	0.236	-0.00545	-0.0819	-0.0504	2327.98	3921	2235.98	3921	1815.79	3708
PSAT1	PSAT1	2407.09	5145	2448.81	5564	0.0439	-0.0435	0.0529	0.0747	0.0338	0.0925	-0.106	-0.0255	-0.116	-0.0103	-0.0272	-0.0644	-0.041	-0.175	-0.111	-0.0185	-0.0343	-0.19	-0.00893	-0.118	-0.0847	-0.0468	-0.12	-0.107	0.072	0.161	0.0621	0.00731	-0.0456	-0.0262	0.0174	0.0587	0.044	-0.0408	-0.0812	-0.0353	0.0353	0.0745	-0.128	0.0647	-0.0695	-0.0384	4394.47	5250	4159.74	5250	-0.109	-0.045	-0.176	-0.119	0.0512	0.192	-0.351	-0.363	-0.0459	-0.189	-0.169	-0.128	-0.169	-0.253	-0.16	-0.203	-0.18	-0.153	-0.12	-0.176	-0.191	78.5293	1467	1084.49	1819	224.264	5145
CD40LG	CD40LG	2408.11	5911	2156.95	5911	0.156	-0.0633	-0.0288	-0.0314	0.0179	-0.15	0.0768	0.0383	0.0351	0.0175	0.0112	-0.0814	0.271	-0.0113	-0.0177	-0.00675	-0.0088	0.114	0.27	-0.0204	-0.0187	0.0382	-0.0456	-0.0301	0.0196	0.0707	-0.168	0.0352	-0.00344	0.0623	0.0884	0.0705	-0.00819	0.244	0.0601	0.153	0.111	0.0894	0.232	0.174	0.125	0.112	2748.29	4820	2554.05	4820	0.0496	-0.00745	0.038	0.056	0.00724	0.097	0.0246	0.102	0.143	0.0786	0.143	0.016	0.0913	0.00545	0.126	0.0794	0.145	-0.018	0.151	0.146	0.186	3288.93	4069	3408	4069	2769.63	4820
C9.1	C9	2408.58	4340	2391.38	5420	-0.0764	-0.0244	-0.032	-0.0387	0.107	0.0929	-0.114	-0.0293	0.00709	0.0174	0.0279	-0.0296	-0.279	-0.178	0.0639	0.0295	0.0383	-0.148	-0.188	0.101	-0.0448	-0.219	-0.402	-0.357	-0.329	0.294	0.46	-0.275	-0.199	-0.18	-0.202	-0.2	-0.192	-0.491	-0.406	-0.182	-0.214	-0.21	-0.344	-0.342	0.00147	-0.0183	43.952	298	36.1082	179	-0.158	-0.226	-0.166	-0.15	0.0938	0.208	0.0167	-0.117	-0.315	-0.13	-0.198	-0.159	-0.255	-0.374	-0.179	-0.14	-0.208	-0.4	-0.23	-0.273	-0.323	148.427	1079	135.271	1079	100.319	1079
CSNK1G1	CSNK1G1	2408.62	5096	2132.63	4450	0.236	-0.151	-0.0736	-0.0311	-0.111	0.0232	-0.0483	-0.0564	0.0691	0.0249	0.061	-0.104	0.272	0.0321	-0.0594	-0.000256	0.0411	0.0374	0.245	0.0317	0.0674	0.0188	-0.131	-0.166	-0.0972	-0.0627	-0.063	-0.141	-0.241	-0.14	-0.249	-0.247	-0.318	0.0928	-0.157	-0.25	-0.264	-0.259	-0.0922	0.000444	-0.0873	-0.14	1834.39	2526	1668.41	1995	0.06	0.0401	-0.0859	-0.00443	-0.12	-0.0686	0.00956	-0.0844	-0.126	0.0119	-0.0125	-0.000126	-0.095	-0.0394	-0.0359	0.0567	0.0227	-0.0368	-0.142	-0.0081	-0.116	4837.68	5773	4520.1	5082	2570.63	5096
BAG3	BAG3	2409.11	3155	2111.83	2496	-0.0395	0.188	0.102	0.137	-0.104	-0.154	-0.031	0.00122	0.0823	0.0217	0.0349	0.185	-0.214	0.171	0.175	0.0325	0.0443	0.119	-0.15	0.0224	-0.0435	-0.0388	0.142	0.168	0.121	-0.0378	0.0753	0.0195	0.0807	0.174	0.13	0.147	0.178	-0.142	0.176	0.122	0.11	0.131	0.117	-0.0852	0.138	0.168	2915	3255	2765.97	3255	0.0754	-0.0747	0.0121	-0.0563	0.0361	0.152	-0.0137	-0.0211	0.137	-0.124	-0.0997	-0.0774	0.134	-0.0418	-0.0435	-0.158	-0.128	0.0202	0.186	0.0197	0.0843	3142.24	4000	2797.84	3367	2787.1	3255
PROK1.1	PROK1	2409.15	4074	2141.13	2663	0.0467	-0.0329	-0.00497	0.0549	-0.123	-0.088	-0.0594	-0.0308	0.054	0.055	0.113	0.147	-0.247	0.178	0.178	0.0667	0.125	0.154	-0.144	0.0274	-0.0177	0.009	0.0523	0.0342	0.077	-0.0474	-0.262	0.00684	-0.00232	-0.106	-0.0829	-0.0176	0.0259	0.213	0.111	0.0543	-0.0352	0.0244	0.219	0.134	-0.128	-0.159	2283.53	5116	2062.24	5116	0.149	0.0327	0.263	0.13	-0.0382	-0.132	0.175	0.207	0.0564	0.0113	0.0227	-0.124	0.237	-0.0454	-0.0484	-0.0166	0.00101	0.0485	0.246	-0.0433	0.0203	1849.09	5260	1870.85	5260	2152.37	5116
RFPL3	RFPL3	2409.93	3992	3004.25	5066	-0.0662	0.166	0.175	0.133	-0.116	-0.153	0.181	0.113	0.0357	0.0403	0.002	0.0259	0.0544	0.127	-0.135	0.0341	-0.00444	-0.0385	-0.0179	0.063	0.106	-0.0966	0.084	0.0586	0.025	-0.0216	-0.0745	0.114	0.0857	0.0285	-0.00608	-0.0303	-0.00224	0.117	0.0208	-0.159	-0.0324	-0.0526	-0.16	-0.0493	0.0228	0.000872	4548.42	5780	4601.64	5780	-0.0719	0.161	0.229	0.174	0.166	-0.102	0.224	0.269	0.16	0.117	0.134	0.148	0.097	0.136	0.103	0.0991	0.119	0.134	0.152	0.211	0.241	1107.97	1855	1691.91	2319	1951.4	3992
MARS1	MARS1	2410.12	4519	2125.43	3710	0.0356	-0.0968	-0.0148	-0.0815	0.0524	-0.0045	-0.0123	0.0604	0.0514	0.0841	0.0765	-0.15	0.245	-0.154	-0.19	0.0407	0.0401	-0.185	0.171	0.0475	0.0419	0.131	-0.0174	-0.106	-0.0968	-0.162	-0.0733	-0.0124	-0.114	-0.146	-0.184	-0.202	-0.335	0.157	-0.24	-0.335	-0.182	-0.2	-0.161	0.0566	-0.0726	-0.0963	1532.38	2429	1308.35	2060	0.0756	0.0367	-0.0901	-0.0279	-0.185	0.0106	-0.055	-0.174	-0.239	-0.00165	-0.0657	-0.172	0.0246	-0.277	-0.222	0.0386	-0.0357	-0.256	-0.136	-0.198	-0.27	965.055	3984	908.161	3984	1426.05	3984
TENM3	TENM3	2410.26	5687	2144.08	5687	-0.127	0.213	0.193	0.2	-0.00299	-0.0344	-0.0251	0.0574	0.00539	0.00986	0.0319	0.148	-0.0243	0.0493	0.189	0.0048	0.0282	0.0285	0.0499	0.0556	-0.0607	-0.0775	-0.0277	0.134	0.203	-0.00977	0.101	0.0699	0.18	0.125	0.327	0.331	0.3	0.0878	0.138	0.278	0.336	0.338	0.14	0.175	0.167	0.188	927.38	2498	803.527	2498	-0.0784	0.0546	0.156	0.0904	0.186	-0.102	0.0252	0.0607	0.191	-0.0748	0.0307	0.0569	0.187	0.124	0.198	-0.125	-0.00387	0.259	0.256	0.139	0.18	1683.13	2379	1520.52	2379	1437.24	2498
MEF2D	MEF2D	2410.33	5187	2496.56	5187	0.127	-0.162	-0.121	-0.00996	-0.076	0.114	-0.158	-0.208	0.0123	-0.0276	0.0351	-0.0686	0.278	0.0434	-0.0573	-0.0296	0.0353	0.018	0.246	0.00407	0.0411	0.0078	0.0333	-0.0628	-0.072	0.0828	-0.101	-0.19	-0.226	-0.138	-0.169	-0.203	-0.211	0.207	-0.0918	-0.222	-0.159	-0.196	-0.0804	-0.00497	-0.269	-0.242	1320.55	2774	2907.41	3297	0.0176	0.203	0.196	0.192	-0.0115	-0.176	0.0782	-0.00063	-0.211	0.019	-0.02	0.0233	0.195	-0.0413	-0.129	0.111	0.0551	-0.0519	0.119	-0.143	-0.233	1570.37	3619	1436.75	3619	1658.43	3619
IL20RA	IL20RA	2410.89	3172	2968.07	3556	0.0999	-0.101	-0.142	-0.114	-0.0768	0.0883	-0.153	-0.0998	0.0951	0.0819	0.0892	0.141	-0.0813	0.157	0.157	0.0568	0.0671	0.0255	-0.0347	0.139	0.0884	0.0937	-0.0598	-0.0375	0.0339	-0.0348	0.111	-0.0484	-0.023	0.174	0.161	0.222	0.274	0.162	0.302	0.314	0.166	0.228	0.185	0.27	0.219	0.229	1075.76	2261	1027.68	2261	0.0635	-0.15	-0.0524	-0.0414	-0.0358	0.269	-0.123	-0.09	0.0615	0.111	0.0793	0.0706	-0.051	0.0699	0.123	0.0883	0.0615	-0.0225	0.0426	0.0178	0.0739	1366.92	4467	1196.91	4467	1445.13	3172
BPIFA2	BPIFA2	2411.09	4207	4234.91	4902	-0.00157	-0.00251	-0.0795	-0.123	-0.0874	0.0257	-0.0741	-0.145	-0.0839	-0.0479	-0.0844	0.0277	-0.164	-0.0348	-0.00952	-0.0118	-0.0566	-0.0149	-0.148	-0.194	-0.142	0.000467	0.105	0.0433	-0.07	0.0429	-0.17	0.0219	-0.0285	-0.136	0.0627	-0.0501	0.1	-0.0886	0.0621	0.0371	0.0526	-0.0603	-0.00471	-0.24	-0.214	-0.313	2671.21	5512	3244.41	5512	-0.213	0.0537	0.0231	0.0655	-0.031	0.0285	-0.0127	-0.0707	-0.177	0.11	0.0587	0.238	-0.262	0.076	0.0506	0.11	0.0573	-0.0567	-0.209	0.0138	-0.0734	1582.91	4545	1341.55	4309	2111.4	4545
VIM	VIM	2411.16	5259	2220.46	5259	0.261	-0.163	-0.0782	0.0345	-0.191	0.0823	-0.105	-0.142	0.0187	0.00834	0.0408	-0.0847	0.072	0.0279	-0.00196	-0.00962	0.0263	-0.0158	0.0642	-0.026	-0.000621	0.0942	0.0133	-0.0554	-0.0297	0.00618	-0.09	-0.167	-0.242	0.00448	-0.181	-0.181	-0.259	0.138	-0.0723	-0.193	-0.188	-0.187	-0.0509	-0.0543	-0.168	-0.195	2904.21	2955	3344.82	3715	0.187	0.0752	0.0655	0.101	-0.0747	-0.114	-0.00156	-0.113	0.00794	0.0524	0.0195	-0.0419	0.0856	-0.0734	-0.0933	0.0775	0.0387	-0.0707	-0.0279	-0.00689	-0.162	3635.49	4742	3260.5	4255	2900.98	4742
ZNF134	ZNF134	2411.82	3329	2100.27	2487	-0.135	0.0601	0.0332	-0.01	0.124	0.00727	0.00382	-0.0149	0.00695	-0.147	-0.143	-0.117	-0.277	-0.154	-0.12	-0.141	-0.138	-0.052	-0.185	0.0245	0.0334	0.0838	-0.0314	-0.0234	-0.00444	-0.0476	-0.181	0.0413	0.0551	-0.0241	0.0366	0.0379	0.164	-0.0182	0.0835	0.14	0.0337	0.0352	0.171	9.89e-05	0.067	0.101	4171.54	5741	3967.16	6226	0.126	0.0198	0.0761	0.0792	-0.0846	-0.173	0.116	0.125	0.0324	0.0711	0.109	0.121	0.0516	0.031	0.0967	0.0486	0.0903	0.112	0.133	0.171	0.209	2609.23	3295	3000.71	3684	2891.29	3329
HNRNPA1	HNRNPA1	2412.06	4613	2097.96	3711	0.245	-0.211	-0.155	-0.0814	-0.0838	0.0359	-0.0153	-0.0929	0.028	0.0125	0.0699	-0.112	0.218	-0.00945	-0.0734	0.0361	0.0911	0.0147	0.198	-0.0129	0.00637	0.108	-0.131	-0.222	-0.202	-0.109	-0.0806	-0.192	-0.236	-0.13	-0.209	-0.226	-0.279	0.0896	-0.195	-0.243	-0.183	-0.205	-0.211	-0.0647	-0.175	-0.207	1605.21	1670	1639.76	1835	0.0742	0.0145	-0.0755	0.0404	-0.173	-0.0694	-0.022	-0.0205	0.00873	0.068	0.0713	-0.0153	-0.0647	0.0169	-0.0448	0.124	0.118	-0.132	-0.122	0.0763	-0.0437	3783.26	4224	3572.24	4130	2304.36	4224
SULT1A1	SULT1A1	2412.31	4214	2728.59	4921	-0.0843	-0.096	0.0279	0.0477	0.222	0.0101	0.157	0.0822	-0.011	0.00605	0.0456	-0.132	-0.105	-0.0966	-0.0996	0.00824	0.0486	-0.043	-0.014	0.104	0.00572	0.0153	-0.112	-0.0733	0.0283	-0.064	0.0183	0.0986	0.0291	-0.115	-0.0421	-0.0569	-0.211	-0.138	-0.208	-0.171	-0.0413	-0.0565	-0.144	-0.113	0.0521	-0.0223	3466.63	4572	3294.89	4572	-0.0354	-0.0622	-0.0049	0.11	-0.0591	-0.00877	0.0651	0.00238	-0.0763	-0.0436	-0.0791	-0.17	-0.375	-0.0747	-0.112	-0.0456	-0.0818	-0.0294	-0.342	0.04	-0.0781	418.86	4425	344.616	4169	970.736	4425
SETD3	SETD3	2412.96	2922	2227.27	2852	0.0851	-0.159	-0.0617	-0.0906	0.0351	0.0402	-0.0467	0.0289	0.0855	0.1	0.136	-0.132	0.247	-0.0576	-0.164	0.0867	0.125	-0.091	0.24	0.0886	0.1	0.032	-0.115	-0.207	-0.15	-0.113	0.0587	-0.226	-0.2	-0.133	-0.186	-0.195	-0.293	0.0609	-0.279	-0.332	-0.182	-0.192	-0.296	-0.0488	-0.0698	-0.0333	1008.09	2278	957.078	2278	0.137	0.0206	-0.0685	-0.00765	-0.175	0.00123	-0.05	-0.126	-0.132	-0.0165	-0.0877	-0.238	-0.0739	-0.235	-0.254	0.0233	-0.0588	-0.21	-0.218	-0.187	-0.214	1144.46	3318	1076.33	3318	1315.68	2922
PHF3	PHF3	2413.99	3806	2329.63	3806	0.242	-0.174	-0.0926	0.0302	-0.17	0.0898	-0.125	-0.146	0.0336	0.0333	0.086	-0.0756	0.177	0.0583	0.00816	0.0171	0.0734	0.0457	0.179	0.0576	0.0689	0.0505	-0.0603	-0.164	-0.127	0.00838	-0.0531	-0.217	-0.271	-0.0408	-0.244	-0.237	-0.295	0.158	-0.142	-0.214	-0.245	-0.238	-0.107	-0.0263	-0.196	-0.199	1744.38	1837	2094.56	2443	0.142	0.0321	0.0299	0.0677	-0.0978	-0.12	0.0605	-0.0544	-0.12	0.0449	-0.0253	-0.0954	0.214	-0.111	-0.0971	0.123	0.0298	-0.0539	0.0669	-0.0899	-0.243	3137.78	3686	2973.76	3393	2296.71	3686
FLRT1	FLRT1	2414.21	3905	3586.22	4525	0.025	0.136	0.0716	0.0599	0.0295	-0.138	0.154	0.117	-0.0782	0.0672	-0.0161	-0.0757	-0.0792	-0.0355	-0.0944	0.0896	0.000395	-0.118	-0.167	-0.166	-0.0351	0.136	-0.00845	-0.0478	-0.0187	-0.105	0.053	-0.161	-0.0682	0.0494	0.157	0.108	0.118	-0.139	-0.0681	0.0606	0.145	0.0958	-0.247	-0.188	-0.0202	0.0121	2796.12	4446	2731.67	4446	0.0414	-0.118	-0.0471	-0.0518	0.0547	0.0726	-0.0452	-0.00258	0.135	-0.013	-0.0123	0.106	-0.0716	0.0885	0.0534	-0.0186	-0.017	-0.0251	-0.0469	0.0872	0.105	4235.61	5057	4199.47	5057	2976.35	4446
IL36B	IL36B	2414.38	3653	2361.31	3653	-0.123	-0.0765	-0.0933	-0.0705	0.00365	0.235	-0.127	0.0722	0.0108	0.0783	0.0597	0.0983	-0.203	0.0835	0.098	0.086	0.0658	-0.0937	-0.194	-0.0699	-0.0471	-0.138	-0.127	-0.173	-0.232	0.0796	0.295	-0.172	0.0664	-0.0031	0.158	0.081	0.0784	-0.123	-0.023	0.0537	0.162	0.0822	-0.17	-0.172	-0.115	-0.0634	1544.96	3089	1430.85	3089	0.076	0.113	0.164	0.0856	-0.0876	-0.0279	-0.0565	0.0278	0.0711	-0.0189	-0.0231	-0.0101	0.112	0.133	-0.0416	-0.0153	-0.0201	-0.134	0.0896	-0.155	-0.144	3349.74	4371	3677.74	4371	2205.91	3653
UBE2V1	UBE2V1	2414.7	3740	2144.03	3334	0.168	-0.172	-0.177	-0.171	-0.146	-0.0766	0.0309	-0.0671	-0.0685	-0.0461	-0.0568	-0.137	0.236	-0.0872	-0.0882	-0.0744	-0.0799	0.0205	0.195	-0.0493	-0.0312	0.15	0.00914	-0.033	-0.0924	-0.2	-0.191	-0.0271	-0.14	-0.0445	-0.048	-0.108	-0.2	0.102	-0.0673	-0.092	-0.0591	-0.119	0.0161	-0.0788	0.0215	-0.0315	3299.71	4811	2961.33	4493	0.163	-0.0247	-0.132	0.00654	-0.165	-0.0227	-0.0125	0.0519	0.0867	0.0431	0.106	0.0711	-0.0787	0.0404	0.0569	0.0549	0.118	-0.0914	-0.0501	0.18	0.0972	2843.12	4503	3256.82	4503	2806.59	4503
NAPA	NAPA	2414.74	5285	2118.59	3935	0.156	-0.181	-0.151	-0.143	-0.14	-0.0463	0.0114	-0.0622	0.00429	0.00936	-0.000681	-0.123	0.286	-0.0716	-0.0934	-0.0307	-0.0337	0.0258	0.232	-0.0379	-0.0025	0.148	-0.00374	-0.0621	-0.123	-0.225	-0.144	-0.0339	-0.159	-0.0566	-0.0984	-0.146	-0.239	0.137	-0.0893	-0.144	-0.116	-0.163	0.00299	-0.0689	0.00237	-0.0356	2948.71	4232	2610.53	3409	0.175	-0.0267	-0.141	-0.0204	-0.188	0.021	0.00686	0.0712	0.0639	0.0717	0.119	0.0823	-0.0528	0.0426	0.0612	0.0867	0.133	-0.0676	-0.0557	0.18	0.106	2551.86	4639	2809.52	4639	2619.8	4639
LAIR1	LAIR1	2414.78	5333	2713.46	5333	-0.0505	-0.0296	-0.0699	-0.0232	-0.0022	-0.0342	-0.0148	-0.0323	0.11	-0.0853	-0.0261	0.0203	-0.312	-0.0439	0.0971	-0.0452	0.00949	-0.00878	-0.162	0.157	0.0563	0.0857	-0.0338	0.0423	-0.0787	0.0365	0.00209	0.0845	0.217	0.0718	0.102	0.0421	0.0363	-0.25	-0.0605	0.0951	0.122	0.0569	-0.00176	-0.212	0.0562	0.134	3490.13	5061	3289.63	5061	0.0904	-0.0217	0.172	0.113	0.0506	-0.0725	0.253	0.261	0.2	0.0984	0.152	0.0243	0.0966	0.0418	0.112	0.0458	0.11	0.131	0.203	0.194	0.243	1008.44	2589	2492.12	2944	1772.77	5061
CABLES2	CABLES2	2415.02	4215	3014.37	5113	-0.0334	0.013	0.0778	0.128	-0.115	-0.084	0.0715	-0.0942	-0.172	-0.0217	0.0105	-0.0431	-0.216	-0.104	-0.0575	-0.0193	0.0135	-0.0374	-0.0949	-0.169	-0.155	-0.0037	-0.105	-0.0949	-0.102	-0.121	-0.0343	-0.177	-0.208	-0.0743	-0.15	-0.149	-0.135	-0.272	-0.207	-0.108	-0.151	-0.149	-0.184	-0.305	-0.0938	-0.0793	1693.66	3295	1590.05	3295	0.0875	-0.109	-0.0335	-0.0122	-0.114	-0.0317	-0.003	-0.0922	-0.00927	-0.0691	-0.0223	-0.0674	-0.011	-0.166	-0.0773	-0.0552	-0.00857	-0.207	0.0689	-0.000774	-0.00486	3672.58	5759	3292.29	4815	2349.62	4215
GAP43	GAP43	2415.04	2959	2211.93	2738	-0.0701	-0.009	0.0675	-0.0275	0.136	-0.0268	-0.0284	0.0458	0.141	0.133	0.127	-0.0593	0.267	-0.102	-0.152	0.0719	0.0762	-0.152	0.171	0.0874	0.0773	0.145	0.054	0.00252	0.00698	-0.211	-0.101	-0.012	-0.0374	-0.104	-0.109	-0.141	-0.216	0.121	-0.173	-0.232	-0.127	-0.157	-0.122	0.0336	-0.0157	0.000581	2938.13	3491	2591.79	3317	0.186	-0.018	-0.0745	0.0231	-0.229	-0.00908	0.0562	0.0324	0.0236	0.0978	0.0956	-0.0211	-0.0338	-0.102	-0.104	0.107	0.104	-0.142	-0.0776	0.16	0.0926	2240.12	3116	2227.84	3116	2498.27	3116
FKBP7	FKBP7	2415.32	2779	2648.13	3333	0.029	0.163	0.102	-0.0267	0.0361	-0.183	0.155	0.227	0.044	0.127	0.126	0.112	-0.015	0.153	0.0513	0.11	0.111	0.0999	-0.0438	0.092	0.0824	0.0694	0.197	0.209	0.332	-0.152	-0.125	0.23	0.225	0.0473	0.089	0.125	0.161	0.14	0.212	0.152	0.112	0.144	0.196	0.187	0.0851	0.103	955.946	2894	912.258	2894	-0.032	0.0522	0.0228	0.0237	0.00167	0.103	-0.143	-0.185	0.0119	-0.122	-0.135	-0.132	-0.157	-0.0545	-0.106	-0.144	-0.154	0.0746	-0.147	-0.166	-0.0906	2525.2	2559	2968.81	3071	1616.28	2779
TEC	TEC	2415.51	3460	2582.27	3688	-0.0673	0.126	0.0436	-0.0746	0.0334	-0.152	0.153	0.135	0.0657	0.172	0.132	0.0317	-0.0524	0.0592	-0.101	0.169	0.129	-0.0702	-0.118	0.0807	0.147	0.106	0.0202	0.0169	0.00647	-0.0972	0.0208	-0.0331	-0.0365	0.0386	0.0219	0.0133	0.0399	-0.163	0.0138	-0.0732	-0.0291	-0.0299	-0.206	-0.145	0.125	0.104	3983.89	6032	3962.6	6329	-0.0753	0.0297	0.034	0.0153	-0.117	0.0119	-0.0147	-0.132	-0.107	-0.0114	-0.0889	0.00766	-0.285	-0.0173	-0.155	-0.0196	-0.0979	-0.138	-0.319	-0.0806	-0.142	1628.09	4057	1404.55	4011	2345.18	4057
TPD52L2	TPD52L2	2416.4	3562	2230.76	3562	-0.0345	-0.0258	0.0739	-0.0429	0.192	0.0238	0.0638	0.143	0.0985	0.11	0.117	-0.0632	0.273	-0.066	-0.105	0.0929	0.102	-0.064	0.211	0.0804	0.0622	0.132	-0.13	-0.188	-0.161	-0.227	0.0369	-0.117	-0.166	-0.0657	-0.192	-0.16	-0.237	0.0939	-0.232	-0.251	-0.18	-0.149	-0.188	0.0883	0.0731	0.0619	1880.51	2548	1679.9	2045	-0.00558	-0.00436	-0.112	-0.0194	-0.109	0.0203	-0.079	-0.137	-0.102	-0.0234	-0.065	-0.124	-0.164	-0.0816	-0.0927	0.00154	-0.0466	-0.129	-0.249	-0.101	-0.131	3265.69	3878	3203.29	3897	2396.5	3562
YWHAB.1	YWHAB	2416.63	5209	2119.11	3923	0.16	-0.204	-0.124	-0.118	-0.0489	0.0225	-0.0422	-0.0943	0.0376	0.015	0.0364	-0.188	0.272	-0.0724	-0.155	-0.00639	0.0192	-0.0121	0.235	-0.0102	0.00743	0.143	-0.089	-0.165	-0.185	-0.165	-0.0787	-0.157	-0.248	-0.156	-0.241	-0.271	-0.347	0.132	-0.221	-0.296	-0.241	-0.272	-0.177	-0.0483	-0.112	-0.144	1249.41	1666	1111.57	1575	0.114	-0.0101	-0.0933	0.029	-0.207	-0.0325	-0.0154	-0.0292	-0.0206	0.029	0.037	-0.049	-0.0888	-0.06	-0.11	0.0582	0.0612	-0.191	-0.134	0.0469	-0.0679	3258.13	5105	2945.96	4674	1972.26	5105
FLI1	FLI1	2416.64	4108	2149.24	3658	0.212	-0.2	-0.121	-0.0827	-0.0723	0.0869	-0.0678	-0.127	0.0662	-0.0191	0.0549	-0.176	0.259	-0.03	-0.155	-0.0119	0.0631	-0.0445	0.211	0.0167	0.0615	0.131	-0.131	-0.227	-0.185	-0.138	-0.0437	-0.187	-0.26	-0.114	-0.237	-0.22	-0.311	0.109	-0.225	-0.304	-0.22	-0.205	-0.232	0.00272	-0.13	-0.163	1346.41	1686	1256.49	1686	0.0252	0.0659	-0.0433	0.053	-0.159	-0.111	-0.0568	-0.116	-0.11	0.00235	-0.0407	-0.103	-0.159	-0.046	-0.136	0.0549	0.000371	-0.114	-0.246	-0.0487	-0.148	3182.61	4766	2930.02	3804	2039.81	4108
STX4	STX4	2416.92	3320	2389.25	3320	0.195	-0.194	-0.11	-0.0448	-0.139	0.126	-0.139	-0.217	-0.0288	-0.0548	-0.0365	-0.215	0.18	-0.0306	-0.158	-0.0859	-0.0623	-0.00529	0.0903	-0.0433	0.000594	0.0508	-0.117	-0.146	-0.0939	-0.0347	-0.133	-0.128	-0.261	-0.168	-0.329	-0.295	-0.303	0.186	-0.108	-0.247	-0.346	-0.308	-0.0433	0.0921	-0.167	-0.248	1017.21	2080	900.346	2080	-0.0447	0.0506	-0.00013	0.0925	-0.0801	-0.0722	-0.0519	-0.219	-0.192	-0.0834	-0.104	-0.0259	-0.162	-0.0789	-0.154	-0.0661	-0.0905	-0.0973	-0.213	-0.0724	-0.197	2971.77	4006	2739.57	3680	1730.77	3320
FZD7	FZD7	2417.21	2472	2525.8	2825	-0.0391	0.163	0.146	0.0738	0.126	-0.13	0.138	0.184	0.142	0.0669	0.0991	0.178	-0.144	0.0892	0.18	0.0663	0.0998	0.046	-0.0507	0.1	0.0712	-0.0899	-0.0034	0.1	0.193	0.129	0.107	0.125	0.187	0.173	0.165	0.228	0.223	-0.169	0.121	0.214	0.18	0.241	0.0676	0.133	0.167	0.175	2262.08	2560	2256.15	2560	-0.0346	-0.0185	-0.0178	-0.0287	0.195	0.0333	-0.08	-0.0504	0.0614	-0.0492	-0.055	0.0126	-0.145	0.113	0.13	-0.0806	-0.0815	0.245	-0.0899	-0.0916	0.00183	2683.54	3830	2518.22	4700	2442.18	2560
GEMIN6	GEMIN6	2417.57	3520	3305.47	4015	-0.101	0.0652	0.0895	0.0746	0.0221	-0.0233	0.139	0.144	0.0951	0.0324	0.113	0.115	-0.201	0.0621	0.19	0.0452	0.127	0.00716	-0.05	0.164	0.124	-0.203	-0.202	-0.212	-0.0613	0.198	0.253	-0.233	-0.248	-0.172	-0.31	-0.288	-0.188	-0.261	-0.184	-0.174	-0.332	-0.305	-0.192	-0.129	-0.106	-0.149	771.647	846	719.596	846	-0.00491	0.00734	-0.0909	-0.0207	-0.0554	0.0873	0.0559	0.0318	0.0223	-0.059	-0.0177	0.0199	0.111	-0.00143	0.0714	-0.046	-0.00499	0.0952	0.202	0.0548	0.103	4590.58	5079	4516.51	5213	1556.5	3520
ANOS1	ANOS1	2417.6	4274	2281	4865	0.0109	0.0142	-0.071	-0.0518	-0.0247	-0.0151	-0.072	0.0323	0.134	-0.0661	0.0128	0.154	-0.289	0.161	0.0625	-0.00724	0.0625	0.0424	-0.237	0.0941	0.105	0.0814	0.0246	0.067	0.0746	-0.0854	0.0632	0.0763	0.245	0.198	0.153	0.256	0.307	-0.0318	0.275	0.206	0.243	0.335	0.172	0.142	0.204	0.278	1263.18	2582	1189.25	2582	0.0735	-0.0741	-0.0339	-0.0661	0.0858	0.0716	-0.0845	0.0288	0.153	0.00896	0.0528	0.151	-0.123	0.225	0.136	0.0475	0.0865	0.292	0.0105	0.0759	0.162	1773.5	3848	1570.84	3848	1695.74	3848
YTHDC1	YTHDC1	2417.8	3897	2334.22	3897	0.205	-0.127	-0.0969	0.00993	-0.213	0.15	-0.13	-0.185	0.0321	0.0727	0.0957	-0.00064	-0.0725	0.0197	0.0946	0.0559	0.082	0.0561	-0.0602	0.0429	0.0171	0.0461	0.0324	-0.0932	-0.0487	0.0844	-0.0281	-0.111	-0.332	-0.074	-0.209	-0.236	-0.269	0.104	-0.128	-0.194	-0.222	-0.247	-0.0409	-0.122	-0.265	-0.267	1398.8	3326	2576.14	3880	0.176	0.12	0.108	0.0928	-0.0638	-0.0279	0.0448	-0.073	-0.12	0.121	0.00668	-0.038	0.2	-0.149	-0.0403	0.153	0.0264	-0.0477	0.0347	-0.123	-0.255	2676.84	3283	2548.48	3283	1997.24	3326
PRG3	PRG3	2418.35	3878	2319.3	3878	-0.072	0.00756	-0.0761	-0.119	0.137	0.0799	-0.0613	0.124	0.0525	-0.0524	-0.0888	-0.00156	-0.261	-0.091	-0.0231	-0.0583	-0.0949	-0.14	-0.243	0.108	0.118	-0.109	-0.163	-0.159	-0.131	0.156	0.299	-0.0636	0.104	0.126	0.213	0.213	0.242	-0.275	0.0338	0.178	0.192	0.196	-0.0671	-0.0999	0.233	0.297	1130.5	2095	1160.38	2095	-0.187	-0.19	-0.181	-0.168	0.177	0.188	-0.195	-0.0465	-0.0352	-0.103	-0.129	-0.0795	-0.147	-0.164	-0.0179	-0.14	-0.161	-0.0797	-0.0756	-0.0278	0.0981	1339.9	1820	1360.92	1820	1467.43	2095
BPI	BPI	2419.21	4304	2335.82	4304	0.223	-0.142	-0.0769	-0.0466	-0.183	0.161	-0.127	-0.169	0.149	-0.0699	0.00379	-0.0121	0.0329	0.115	0.0144	-0.0388	0.0322	0.0556	0.0838	0.0529	0.102	0.0738	-0.0839	-0.0991	-0.08	-0.0868	0.0126	-0.338	-0.383	0.0497	-0.127	-0.134	-0.212	-0.0761	-0.0837	-0.196	-0.116	-0.125	-0.187	-0.128	-0.0518	-0.0857	595.764	3843	3376.85	3843	0.0246	0.152	0.159	0.226	-0.04	-0.142	-0.0757	-0.187	0.152	-0.171	-0.0814	-0.0733	-0.179	0.0998	-0.00411	-0.18	-0.0867	0.0217	-0.0866	0.125	0.0364	1752.03	3198	1592.27	3198	1126.7	3843
NUP35	NUP35	2420.13	3612	3638.86	4354	0.0983	0.144	0.0755	0.0669	-0.0699	-0.156	0.18	0.0198	-0.00339	-0.00872	-0.0327	-0.0518	-0.144	-0.0803	-0.048	0.0201	-0.0139	-0.112	-0.14	-0.138	-0.103	0.00697	0.0477	-0.0653	0.00566	0.0433	0.0286	-0.00113	-0.253	-0.127	-0.323	-0.233	-0.179	-0.317	-0.139	-0.191	-0.327	-0.235	-0.159	-0.191	-0.181	-0.207	1189.67	2484	1057.42	2484	0.0847	0.169	0.0764	0.112	-0.00101	-0.125	0.0134	-0.252	-0.142	-0.222	-0.186	-0.156	-0.124	-0.0824	-0.15	-0.225	-0.189	-0.0623	-0.0989	-0.225	-0.207	1154.32	1925	1301.43	1925	1415.04	2484
LRIT3	LRIT3	2420.27	3750	2219.94	3750	-0.232	0.0497	-0.00353	0.0472	-0.0915	0.0585	0.00978	0.0312	-0.0506	-0.0888	-0.0761	0.073	-0.143	0.0956	0.0777	-0.0744	-0.063	0.187	-0.128	0.0926	0.036	-0.183	0.00512	0.0855	0.00798	0.0964	0.0254	0.196	0.271	-0.0677	0.0884	0.0852	0.19	-0.108	0.076	0.176	0.0909	0.0872	0.165	-0.034	0.0628	0.108	2986.29	4537	3365.54	4537	-0.026	0.0865	0.291	0.122	-0.00723	-0.147	0.269	0.273	-0.00963	0.0267	-0.0129	0.0342	0.0668	0.0861	0.0237	-0.00608	-0.0394	0.167	0.0685	0.0161	0.0719	764.805	5455	1860.14	5455	1459.45	4537
THPO	THPO	2421.02	3998	2384.61	3998	-0.131	-0.0918	-0.0384	-0.0569	0.0747	0.143	-0.0182	0.0178	0.042	-0.0205	0.00965	-0.242	0.107	-0.149	-0.201	-0.0698	-0.0329	-0.073	0.14	0.127	0.14	-0.137	-0.126	-0.203	-0.134	0.234	0.0598	-0.00382	-0.0403	0.0433	-0.0815	-0.0654	-0.112	0.00235	0.0487	-0.0801	-0.119	-0.0939	0.087	0.0495	0.0196	-0.0336	2856	5088	2510.08	4701	-0.034	0.0504	0.147	0.0499	0.053	-0.152	0.274	0.0999	-0.0162	0.0679	0.00827	-0.135	0.0987	-0.16	-0.143	0.0131	-0.0403	0.0136	0.124	-0.0185	-0.0385	817.297	4554	3154.4	4554	1510.02	4554
CFH	CFH	2421.23	3180	2329.52	3551	-0.203	-0.03	-0.041	0.0291	0.0585	0.0886	-0.101	-0.129	-0.017	-0.179	-0.0889	-0.0169	-0.212	-0.113	0.012	-0.171	-0.0799	-0.137	-0.088	0.0895	-0.0996	-0.206	-0.271	-0.237	-0.17	0.0201	0.233	-0.221	-0.176	-0.0914	-0.119	-0.0666	0.0301	-0.3	-0.148	-0.0346	-0.0905	-0.0435	-0.155	-0.109	-0.00941	0.000321	928.637	3502	853.887	3502	-0.234	-0.127	-0.0937	-0.0774	0.0993	0.0934	0.107	-0.0657	-0.13	-0.103	-0.108	0.0454	0.111	-0.0952	-0.097	-0.0884	-0.0956	-0.146	0.2	-0.176	-0.179	1688.12	2865	1702.14	3089	1440.76	3180
MAGEA10	MAGEA10	2421.57	3133	2353.96	3133	-0.222	0.166	0.159	0.0681	0.0797	-0.0997	0.0661	0.2	-0.143	0.0663	0.0102	0.19	-0.0471	0.0953	0.129	0.119	0.0539	-0.0234	-0.0526	-0.114	-0.124	-0.213	0.196	0.171	0.241	-0.0269	-0.133	0.191	0.183	0.0185	0.079	0.159	0.202	0.113	0.213	0.159	0.1	0.179	0.0964	0.172	0.106	0.0889	1627.77	2595	1564.32	2595	-0.122	0.0152	-0.118	-0.216	0.0269	-0.0833	-0.109	-0.165	-0.297	-0.205	-0.269	-0.119	-0.000886	-0.0766	-0.109	-0.184	-0.253	0.0445	-0.107	-0.192	-0.14	646.497	2770	577.862	2939	1165.46	2770
CHST4	CHST4	2421.67	3980	2307.76	3980	-0.0526	0.000923	-0.0137	0.0123	-0.00869	-0.0737	0.0608	0.126	0.0928	0.0579	0.111	0.201	-0.176	0.16	0.225	0.113	0.16	0.0605	-0.0696	0.105	0.0793	-0.0326	-0.023	-0.0356	-0.0886	0.0216	-0.0832	0.0975	0.181	-0.168	-0.0505	-0.0899	0.0347	-0.00644	-0.0172	0.0546	0.0282	-0.024	-0.00314	-0.0352	-0.14	-0.0605	4443.48	5967	4958.24	6077	-0.0487	0.0464	0.318	0.157	0.052	-0.0613	0.186	0.136	-0.0396	0.0587	-0.000747	-0.0268	0.0929	-0.0844	0.0207	0.0895	0.0192	0.0609	0.163	-0.125	-0.0731	1342.23	4371	1360.12	4747	2169.18	4371
MAK16	MAK16	2424.54	4404	3966.69	4754	0.0361	0.128	0.0694	0.0365	-0.0935	-0.0351	0.0695	-0.0116	-0.128	-0.0511	-0.101	0.00433	-0.0974	0.033	-0.0245	-0.0137	-0.0725	-0.0238	-0.154	-0.19	-0.0713	0.138	0.0782	0.0281	0.0422	-0.167	-0.0192	-0.0281	0.0416	0.0499	0.27	0.213	0.28	-0.211	0.202	0.187	0.256	0.201	0.0155	-0.159	0.0412	0.0945	2138.17	2395	1856.09	1977	-0.121	0.0748	-0.0123	-0.0528	-0.0346	0.0702	-0.0633	-0.0629	-0.0854	-0.0361	-0.052	0.0557	-0.18	0.135	-0.0284	-0.0354	-0.0518	-0.012	-0.185	0.00491	-0.036	3882.81	4829	3631.85	4829	2636.94	4404
TEF	TEF	2425.29	3229	2372.73	3229	-0.0113	-0.183	-0.131	-0.0486	-0.146	0.169	-0.137	-0.127	-0.113	-0.0905	-0.0878	-0.0443	-0.131	-0.118	-0.0448	-0.0596	-0.0604	-0.158	-0.12	-0.0361	-0.0245	0.15	-0.0281	0.0611	-0.094	-0.122	-0.044	0.0323	0.0497	-0.0941	-0.000542	-0.13	-0.0496	0.0948	-0.0959	-0.0526	0.0203	-0.117	-0.109	-0.0456	-0.16	-0.113	3823.22	4304	4059.92	4304	0.0693	-0.0229	0.292	0.24	-0.00864	-0.108	0.137	0.0941	0.0407	-0.0433	-0.0394	-0.011	0.172	0.0313	0.048	-0.0569	-0.0506	0.0315	0.207	-0.0229	0.0134	1424.77	5185	1269.09	5185	2180.63	4304
TPSAB1	TPSAB1	2425.58	3641	2565.01	4030	0.0135	0.183	0.15	0.116	0.0593	-0.116	0.141	0.225	0.177	-0.0203	0.0489	0.107	-0.0816	0.0605	0.169	0.00381	0.0716	0.0591	0.0103	0.101	0.0897	-0.0257	0.0147	0.0998	0.181	0.0374	0.144	0.084	0.161	0.292	0.0777	0.218	0.164	-0.0676	0.129	0.198	0.103	0.241	0.0877	0.209	0.242	0.256	1145.31	3438	1259.69	3438	-0.117	0.0423	0.0143	-0.0169	0.16	0.0724	-0.137	-0.115	0.0167	-0.256	-0.216	-0.186	-0.0755	-0.0369	-0.0271	-0.259	-0.217	0.118	-0.0256	-0.121	-0.0511	1059.2	2567	943.427	3865	1345.59	3438
HINT1	HINT1	2425.73	3422	2523.12	3422	0.104	-0.134	-0.139	-0.146	-0.133	0.0161	0.0362	-0.0111	-0.146	0.0227	-0.0496	-0.0946	0.259	-0.115	-0.0682	-0.00532	-0.0729	0.00623	0.158	-0.142	-0.123	0.0708	-0.0312	-0.017	-0.000109	-0.195	-0.113	0.04	-0.0883	0.0273	0.00398	-0.0043	-0.101	0.191	0.0177	0.0312	-0.00605	-0.0135	0.118	0.0984	0.11	0.0579	3918.63	5785	3820.71	6172	0.0836	-0.0439	-0.207	-0.0553	-0.101	0.0515	-0.135	-0.0286	0.0704	-0.0771	0.0247	0.0301	-0.0738	0.0441	0.0992	-0.0739	0.0303	-0.0852	-0.0371	0.0513	0.0361	3554.5	4683	3767.63	4683	3161.98	4683
HHEX	HHEX	2425.77	3325	2198.76	2927	-0.128	0.218	0.121	0.0729	-0.102	-0.181	0.0244	0.0656	-0.157	0.0675	-0.0236	0.111	-0.0779	0.109	0.0312	0.103	0.00135	-0.0167	-0.184	-0.0786	-0.1	-0.0109	0.0121	0.00315	-0.0726	-0.0946	0.0552	-0.0733	0.0144	-0.0284	0.163	0.103	0.172	-0.178	0.0288	0.0261	0.158	0.097	-0.145	-0.166	0.0836	0.0219	3934.46	4610	3819.62	4610	0.0478	-0.0187	-0.126	-0.216	-0.055	0.0525	-0.0507	0.0238	-0.0234	0.0043	-0.0623	0.00189	0.157	-0.0983	-0.0819	-0.00444	-0.0712	-0.102	0.115	0.104	0.112	2835.9	4395	2665.6	4395	2943.99	4395
RAMP3	RAMP3	2425.87	4340	2183.5	3281	-0.132	0.126	0.0231	0.0914	-0.154	-0.0598	0.053	0.0651	-0.108	0.0341	0.0307	0.171	-0.0984	0.119	0.259	0.0272	0.0245	0.0929	-0.098	0.0562	-0.0869	0.0637	0.11	0.177	0.229	-0.0705	0.0403	0.125	0.153	0.121	0.0237	0.0567	0.103	-0.175	0.195	0.269	-0.000164	0.0364	0.186	-0.0686	0.121	0.0752	2366.77	3197	2244.76	4402	0.128	0.0381	0.0417	0.107	-0.109	-0.0529	0.0612	0.126	0.116	-0.0106	0.0445	0.132	0.254	0.18	0.251	-0.0354	0.0241	0.186	0.268	0.0812	0.118	1579.24	4024	1374.99	2738	2043.66	4024
DNAJC19	DNAJC19	2426.46	3561	2640.79	4264	0.0504	-0.00606	0.0192	0.0152	-0.0656	-0.179	0.127	0.199	0.0968	0.0794	0.0754	0.068	0.0416	0.128	0.105	0.062	0.062	0.172	0.162	0.129	0.114	-0.067	0.0331	0.0467	0.0805	-0.0479	-0.0532	-0.0146	0.144	0.169	0.151	0.136	0.169	0.179	0.196	0.318	0.17	0.152	0.293	0.0967	0.146	0.205	1619.59	3339	1435.65	3339	0.181	0.0488	0.141	0.0808	-0.0694	-0.0147	0.16	0.285	0.179	0.199	0.211	0.104	0.0903	0.0651	0.176	0.193	0.206	0.0564	0.196	0.133	0.183	1438.02	2208	1389.75	2392	1739.17	3339
CHMP2B	CHMP2B	2427.34	3667	2247.13	3667	0.122	-0.0987	0.00952	-0.0872	0.147	-0.0262	0.112	0.139	0.0872	0.0372	0.0636	-0.118	0.265	-0.0689	-0.146	0.0508	0.0755	-0.0668	0.254	-0.0133	0.0507	0.184	-0.158	-0.202	-0.189	-0.262	-0.00225	-0.101	-0.138	-0.113	-0.179	-0.17	-0.241	0.107	-0.238	-0.239	-0.155	-0.149	-0.251	0.0868	0.0347	0.0223	1384.68	2637	1189.5	1745	0.0348	-0.114	-0.194	-0.0789	-0.173	0.101	-0.0993	-0.0393	-0.0373	0.00511	-0.0024	-0.0788	-0.257	-0.0179	-0.0777	0.0375	0.0233	-0.179	-0.263	0.0125	0.00716	2186.9	3856	1961.26	3856	1885.1	3667
UST	UST	2427.51	4663	2154.18	3206	-0.0265	0.0644	0.0256	0.00295	0.188	0.0973	0.0513	0.136	0.167	0.129	0.121	0.181	-0.0968	0.00111	0.197	0.12	0.113	0.00751	-0.082	0.032	0.0437	-0.00329	-0.0128	0.0548	0.12	0.173	0.177	0.136	0.225	0.287	0.249	0.3	0.265	0.0431	0.146	0.29	0.239	0.294	0.178	0.224	0.179	0.24	1009.89	1590	905.286	1339	-0.0133	-0.13	-0.0787	-0.124	0.255	0.141	-0.0684	0.00832	0.176	0.0405	0.0321	-0.0224	0.105	-0.0145	0.0787	-0.00359	-0.00693	0.108	0.1	-0.0284	0.0853	2041.93	4301	1790.7	4138	1585.72	4301
C1QL2	C1QL2	2427.92	4975	2248.64	4975	0.0773	0.249	0.146	0.139	-0.0475	-0.0467	0.105	0.0719	0.0211	0.0733	0.0274	0.0277	0.0728	0.107	0.000864	0.0763	0.0286	0.0492	-0.0729	-0.0363	0.047	0.0987	0.0896	0.109	0.0804	-0.0982	0.0136	0.183	0.198	0.187	0.181	0.201	0.173	0.0647	0.159	0.157	0.169	0.192	0.109	0.0726	0.148	0.141	2544.38	3054	2801.03	3226	-0.0381	-0.0378	0.0423	-0.0358	0.00724	0.0659	0.0962	0.204	0.144	0.0925	0.114	0.177	0.11	0.176	0.123	0.0804	0.104	0.159	0.151	0.172	0.229	2399.11	3153	2611.68	3153	2455.56	3153
SERPINF2	SERPINF2	2428.19	3006	2399.04	3733	-0.0945	0.108	0.153	0.12	0.188	-0.0573	0.121	0.224	0.00896	-0.0367	0.0165	0.127	0.168	0.0335	0.166	0.0076	0.0538	0.0325	0.237	-0.0881	-0.0983	0.0706	0.18	0.152	0.134	-0.0628	-0.0375	0.0581	0.233	0.111	0.215	0.223	0.214	-0.0329	0.0836	0.193	0.239	0.244	0.0936	0.0113	0.177	0.326	2264.67	2673	2223.09	2673	0.245	0.0765	0.158	0.126	0.12	-0.138	0.194	0.173	0.109	0.122	0.0913	0.033	0.243	0.0474	0.113	0.121	0.0896	0.197	0.212	-0.0255	0.157	1225.84	2366	1210.66	2366	1797.31	2673
COL8A1	COL8A1	2429.07	3063	2500.58	3063	-0.187	0.00487	-0.119	-0.115	0.0503	0.13	-0.0766	0.0161	0.0436	-0.0955	-0.0419	-0.05	-0.273	0.00529	-0.101	-0.122	-0.0633	-0.0805	-0.199	0.132	0.156	-0.152	0.0498	0.0162	-0.0424	-0.004	0.085	0.0342	0.168	-0.0187	0.0124	0.0381	0.0645	-0.318	0.0341	0.0802	-0.0124	0.0166	-0.0786	-0.205	0.076	0.0709	2313.89	5787	2044.97	5787	-0.142	0.0585	0.00899	-0.00995	0.0314	0.102	-0.0151	0.156	0.0201	-0.0796	-0.0578	-0.0706	-0.204	0.112	-0.0168	-0.109	-0.0835	0.0635	-0.182	0.0795	0.125	3457.05	4149	3217.36	4149	2647.56	4149
PARK7.2	PARK7	2429.24	3263	2196.65	2926	-0.0969	-0.0886	-0.0617	-0.114	-0.102	-0.0991	0.092	-0.0664	-0.137	0.179	0.152	0.162	-0.0795	-0.0553	0.131	0.166	0.139	-0.00501	-0.113	0.00959	-0.0291	0.0713	0.122	0.0727	-0.00786	-0.163	-0.173	0.147	-0.0361	-0.165	0.104	0.0311	0.0568	-0.069	-0.12	0.0343	0.0748	0.00587	-0.113	-0.202	-0.0727	-0.116	2974.41	4569	2933.44	4569	0.0351	-0.115	-0.0521	-0.0709	-0.105	-0.0873	-0.00341	-0.137	-0.0998	-0.00881	-0.0394	-0.0416	0.13	-0.177	-0.0906	-0.0158	-0.0463	-0.187	0.00647	-0.0087	-0.0715	3522.03	5230	3151.75	4044	2907.6	4569
DYNC1LI2	DYNC1LI2	2429.85	3091	2561.85	3091	0.123	-0.121	-0.0711	-0.109	-0.0401	0.101	-0.154	-0.157	0.0564	0.074	0.0816	-0.188	0.226	-0.088	-0.208	0.0346	0.0474	-0.113	0.161	-0.0578	-0.0364	0.142	0.0684	0.00536	-0.0765	-0.135	-0.103	-0.0542	-0.0976	-0.152	-0.132	-0.166	-0.219	0.235	-0.098	-0.229	-0.151	-0.182	-0.0466	0.0882	-0.144	-0.108	2659.16	3215	2532.89	3215	0.0904	0.171	0.0746	0.0475	-0.144	-0.0634	0.0162	-0.136	-0.187	0.0463	-0.044	-0.116	-0.00667	-0.188	-0.204	0.0537	-0.0407	-0.0967	-0.148	-0.172	-0.239	1984.26	3694	1963.98	3694	2322.75	3215
ITGA6	ITGA6	2429.99	4795	2296.26	4795	0.0316	0.0111	0.00967	-0.0111	-0.088	-0.0582	0.0277	0.0753	-0.204	-0.113	-0.147	-0.0278	-0.157	0.0132	0.0271	-0.0874	-0.13	0.0649	-0.0608	-0.108	-0.139	-0.194	0.0687	0.0652	0.065	0.0786	-0.0194	-0.00957	0.0229	-0.121	-0.0126	-0.0478	-0.00653	-0.0285	0.000477	-0.00438	0.0219	-0.0204	0.0446	-0.0595	-0.147	-0.227	3787.94	5962	3844.67	5962	0.076	0.174	0.185	0.104	-0.191	-0.000254	0.229	0.276	0.145	0.153	0.228	0.236	0.0112	0.231	0.28	0.178	0.251	0.167	0.102	0.142	0.207	589.949	1414	592.687	1414	1265.51	4795
PDXP	PDXP	2430.27	3344	2241.92	3344	0.114	-0.111	-0.104	-0.128	-0.1	-0.134	0.0543	0.00137	-0.0422	-0.021	-0.033	-0.0844	0.27	-0.107	-0.0699	-0.0532	-0.0589	-0.0257	0.255	-0.0833	-0.0645	0.107	0.0662	0.0498	0.0371	-0.193	-0.161	0.0351	-0.113	0.0195	0.0149	-0.0144	-0.133	0.117	-0.0173	-0.0116	0.0133	-0.0167	0.0669	0.0129	0.104	0.0409	3953.9	5951	3829.24	5988	0.138	-0.0597	-0.209	-0.069	-0.0978	0.0729	-0.1	-0.0261	0.0702	-0.015	0.0476	0.0126	-0.0796	-0.00301	0.0466	-0.00206	0.0604	-0.123	-0.09	0.0585	0.0195	3591.07	4459	3543.96	4459	3181.81	4459
EDDM3B	EDDM3B	2430.55	4451	4226.11	5195	-0.116	0.0191	-0.00292	0.0484	0.0275	0.0165	-0.0854	-0.116	0.0545	-0.114	-0.0361	0.0372	0.0107	0.0238	0.137	-0.129	-0.0466	0.0599	0.0885	0.192	-0.0658	-0.159	0.0372	0.0639	0.16	0.189	0.0851	0.0214	0.0579	0.0473	0.019	0.0811	0.0941	0.159	0.0498	0.121	0.0501	0.109	0.176	0.258	0.139	0.0856	2559.01	4267	2384.17	4267	-0.0641	-0.0135	0.108	0.0854	0.27	-0.0402	0.142	0.0533	0.0898	-0.033	0.0215	-0.0186	0.233	0.038	0.106	-0.072	-0.00856	0.173	0.346	0.0261	0.033	1065.17	4112	930.144	4112	1723.13	4267
AGR2	AGR2	2430.96	3584	2194.71	3113	-0.116	-0.0071	-0.0686	-0.047	-0.006	0.106	0.0286	-0.131	-0.126	-0.178	-0.171	-0.107	-0.154	-0.0645	-0.12	-0.164	-0.162	-0.045	-0.119	-0.0721	-0.0434	0.127	0.0832	0.0315	-0.0519	-0.155	-0.0359	0.104	0.051	-0.219	0.194	0.0119	0.0609	-0.13	-0.0176	0.00306	0.193	0.00731	-0.0402	-0.201	-0.153	-0.0838	2724.32	3567	2719.66	5448	-0.015	0.111	0.127	0.0747	-0.154	-0.0548	0.125	0.0597	-0.0701	0.108	0.0962	0.0618	-0.0353	0.022	-0.0722	0.0979	0.0874	-0.0484	0.0151	0.0727	0.0554	3444.19	4292	3568.99	4292	2806.97	3584
SAE1.UBA2	SAE1.UBA2	2431.74	4129	2602.78	5673	0.222	-0.0251	-0.021	0.0839	-0.199	0.0931	-0.15	-0.217	-0.00942	-0.0303	-0.00996	-0.113	0.205	0.0672	-0.0624	-0.0323	-0.011	-0.0272	0.0439	-0.0897	-0.0648	0.129	-0.0098	-0.113	-0.105	0.00208	-0.0485	-0.162	-0.185	-0.0647	-0.0892	-0.121	-0.15	0.151	-0.0423	-0.116	-0.0674	-0.105	-0.0843	-0.05	-0.294	-0.285	869.965	4097	4153.14	4395	-0.00911	0.064	-0.0063	-0.0115	0.0124	-0.0306	-0.109	-0.224	-0.179	-0.0146	-0.0963	-0.0485	0.154	-0.106	-0.0967	0.0645	-0.0345	-0.0656	-0.0195	-0.219	-0.366	2226.31	4393	3772.07	5128	1492.63	4129
LYZL2	LYZL2	2431.83	3956	2922.08	4210	0.134	-0.117	0.0205	0.0702	0.0355	0.099	-0.0745	-0.0069	-0.169	0.0929	0.0305	-0.0802	0.15	-0.0623	-0.0849	0.124	0.0512	-0.0534	0.145	-0.163	-0.0973	-0.0151	-0.145	-0.145	-0.039	0.0646	0.128	-0.278	-0.258	-0.121	-0.0591	-0.117	-0.131	-0.0635	-0.188	-0.134	-0.0215	-0.0885	-0.223	-0.145	-0.249	-0.208	1115.89	2663	2658.95	4086	0.0362	-0.11	-0.164	-0.116	-0.0626	0.264	-0.133	-0.112	-0.138	0.146	0.0449	-0.015	-0.0487	-0.159	-0.00491	0.22	0.0994	-0.261	-0.188	-0.17	-0.144	982.373	2028	903.152	2028	1290.16	2663
KTI12	KTI12	2432.58	3705	2262.63	3705	0.0953	-0.00195	0.0415	-0.066	0.204	-0.0649	0.118	0.202	0.108	0.126	0.107	0.00228	0.214	-0.00431	-0.0769	0.154	0.129	-0.0273	0.168	0.00199	0.059	0.155	0.156	0.0954	-0.0179	-0.137	-0.0117	0.17	0.145	-0.12	-0.0582	-0.11	-0.11	0.108	-0.167	-0.149	0.0242	-0.0413	-0.132	0.0231	-0.0838	-0.0503	2971.95	3915	3084.12	3915	0.176	-0.0747	-0.114	-0.121	-0.16	0.144	0.0584	0.0628	-0.0719	0.195	0.12	0.0496	0.157	-0.157	-0.0168	0.279	0.187	-0.11	0.0212	-0.0317	0.00161	1193.48	3124	1009.7	2133	1892.2	3705
ARSB	ARSB	2432.61	2801	2622.51	2801	-0.0626	0.0544	0.0871	0.0413	-0.11	0.0355	0.0875	0.0228	-0.0166	-0.162	-0.1	-0.0616	-0.208	0.109	-0.142	-0.164	-0.0997	0.0756	-0.176	0.142	0.157	0.13	0.0803	0.179	0.0876	-0.17	-0.0337	0.187	0.244	0.0166	0.0687	0.1	0.163	-0.0817	0.221	0.119	0.0889	0.118	0.188	-0.0631	0.173	0.205	2316.34	3453	2616.9	4029	0.108	0.105	0.207	0.0981	-0.145	-0.0116	0.127	0.219	0.131	-0.0201	0.0819	0.0947	-0.052	0.262	0.0703	0.00964	0.111	0.22	0.0344	0.253	0.273	952.41	2566	1419.68	2904	1584.98	2801
BTD	BTD	2432.66	2836	2578.68	2952	-0.0118	0.101	0.0508	0.0533	0.0144	-0.137	0.13	0.124	-0.164	-0.11	-0.119	0.132	-0.155	0.0485	0.107	-0.0855	-0.0974	0.116	-0.188	-0.117	-0.123	0.175	0.261	0.194	0.17	-0.114	-0.332	0.247	0.274	-0.0538	0.0268	0.0397	0.29	0.0952	0.292	0.283	0.052	0.0622	0.292	0.0287	-0.0159	0.0109	589.337	1751	538.847	1751	0.226	0.221	0.173	0.127	-0.105	-0.347	0.184	0.241	-0.00365	-0.0374	-0.00468	0.14	0.113	0.281	0.148	-0.0197	0.0117	0.333	0.0951	0.0613	0.094	242.152	1917	202.221	1917	480.959	1917
SPAST	SPAST	2432.92	4994	2158.82	4994	0.103	-0.138	-0.0513	-0.0748	0.0522	0.0535	-0.0548	-0.11	0.0187	0.0273	0.0126	-0.24	0.208	-0.079	-0.257	-0.00635	-0.0165	-0.0316	0.124	-0.0268	0.0138	0.0853	-0.13	-0.158	-0.0794	-0.144	-0.0598	-0.151	-0.264	-0.127	-0.227	-0.219	-0.31	0.0719	-0.189	-0.271	-0.234	-0.225	-0.136	0.0295	-0.079	-0.125	1928.17	2282	1775.27	1831	0.0123	0.0139	-0.102	0.0357	-0.154	-0.0235	-0.132	-0.209	-0.121	-0.0184	-0.0549	-0.046	-0.297	-0.035	-0.113	-0.00537	-0.0454	-0.146	-0.36	-0.0766	-0.172	991.15	4217	860.908	5167	1547.52	4217
MIOX	MIOX	2432.99	5955	2122.11	4918	-0.124	0.163	0.171	0.202	-0.0176	0.0302	-0.0231	0.0503	0.0895	0.0235	-0.0182	-0.0407	-0.254	-0.0336	-0.0216	-0.0104	-0.0487	-0.0652	-0.224	0.0125	0.00864	-0.106	-0.0956	0.0205	0.109	0.188	0.0455	0.128	0.0576	0.086	-0.15	-0.0968	-0.193	0.117	-0.112	-0.19	-0.184	-0.125	-0.0612	0.163	0.0548	-0.00819	3109.51	3392	2988.24	3392	-0.102	-0.136	-0.131	-0.0793	0.0203	0.072	-0.141	-0.103	0.0665	-0.186	-0.161	-0.189	0.164	-0.0644	-0.18	-0.219	-0.189	0.0113	0.16	0.0353	0.0646	1666.15	2597	1521.8	2597	2250.91	3392
SIL1	SIL1	2433.12	3497	2546.27	3497	-0.0675	-0.0308	-0.0773	-0.101	0.0324	0.0745	-0.0625	-0.134	-0.106	-0.0812	-0.127	-0.169	0.0035	-0.117	-0.212	-0.0533	-0.107	-0.148	-0.114	-0.139	-0.0521	0.0472	0.000725	-0.113	-0.26	-0.0978	-0.103	-0.192	-0.152	-0.181	-0.108	-0.227	-0.141	-0.125	-0.154	-0.19	-0.109	-0.232	-0.231	-0.362	-0.236	-0.167	786.499	2087	792.01	3172	-0.108	0.12	0.251	0.116	-0.0888	-0.151	0.128	0.106	0.0432	0.0839	0.0539	-0.0366	0.168	0.0132	-0.121	0.0683	0.041	-0.00958	0.12	0.105	0.12	2373.75	3157	2331.59	3597	1426.04	3157
SLC26A7	SLC26A7	2433.4	3441	2681.7	4973	0.0808	-0.133	-0.148	-0.0107	-0.16	0.111	-0.16	-0.216	-0.173	-0.0106	0.00297	-0.0602	0.207	-0.0491	-0.0144	0.00796	0.019	-0.015	0.161	-0.0755	-0.109	0.0986	-0.0117	-0.117	-0.0579	-0.101	-0.168	-0.125	-0.171	-0.0503	-0.102	-0.0939	-0.099	0.264	0.0436	-0.0322	-0.113	-0.102	0.0914	0.121	-0.133	-0.105	2867.68	4109	2865.51	4452	0.22	0.226	0.189	0.0658	-0.194	-0.213	0.129	0.15	-0.0561	0.2	0.187	0.127	0.14	0.068	0.103	0.21	0.196	0.057	0.125	0.00207	-0.0264	938.863	2168	803.113	1376	1644.03	3441
TEX30	TEX30	2433.6	5148	4063.7	5747	0.147	-0.0622	-0.0557	-0.0103	-0.105	0.101	-0.112	-0.162	-0.00772	0.0314	-0.0212	0.00233	-0.193	-0.00234	0.00526	0.0409	-0.0151	0.00979	-0.186	-0.186	-0.125	0.156	0.137	0.151	0.0421	0.0317	-0.0709	0.0965	0.0846	-0.228	0.139	-0.111	-0.0107	-0.153	-0.0698	-0.0244	0.123	-0.125	-0.0702	-0.285	-0.329	-0.292	315.635	3830	1917.11	4059	0.13	0.134	0.361	0.269	0.024	-0.149	0.315	0.34	0.0681	0.328	0.241	0.196	-0.0138	0.109	0.125	0.314	0.228	0.0743	0.0404	0.0691	0.0786	113.084	1289	161.508	1289	241.505	3830
EXD1	EXD1	2433.62	3222	2211.99	2955	-0.0747	0.0856	0.105	0.124	-0.183	-0.0921	0.0926	0.118	-0.0324	0.137	0.128	0.161	0.0549	0.13	0.125	0.155	0.142	0.0828	-0.0125	-0.0226	-0.0238	0.0157	0.111	0.129	0.217	-0.054	-0.154	0.238	0.187	0.0726	-0.0342	0.0993	0.139	0.159	0.17	0.119	-0.0244	0.111	0.0773	0.215	0.0148	-0.0504	2079.95	4034	2623.86	4034	-0.1	0.0825	0.0953	0.135	0.21	-0.165	-0.0534	-0.0332	0.0185	-0.0425	-0.0267	0.0295	-0.16	0.139	0.0255	-0.0645	-0.0459	0.172	-0.176	-0.0392	-0.00875	2509	4391	2233.58	3050	2325.12	4034
C1S.1	C1S	2434.16	4336	2322.91	4336	-0.161	-0.0732	-0.076	-0.136	0.123	0.243	-0.0489	0.0478	0.0527	0.0713	0.0464	0.0217	-0.127	-0.107	-0.00227	0.0467	0.0263	-0.0509	-0.0914	0.109	0.0256	-0.0527	-0.185	-0.0813	-0.059	0.134	0.317	-0.103	0.0717	0.0358	0.111	0.101	0.0258	-0.203	-0.122	-0.0705	0.0618	0.062	-0.0814	-0.0355	0.163	0.185	1408.55	4364	1275.18	4494	0.0291	-0.151	0.0191	0.0318	0.0192	0.127	0.00941	-0.0361	-0.102	0.105	-0.00848	-0.194	0.0446	-0.241	-0.246	0.0037	-0.0954	-0.152	0.0175	-0.0434	-0.0528	1616.91	5524	1378.3	3208	1724.9	4364
CD14.1	CD14	2435.17	5104	2746.97	5104	0.064	-0.0175	-0.0989	-0.157	0.13	0.00798	0.0134	0.014	0.173	-0.00868	0.0227	-0.00707	0.207	-0.0249	0.0218	0.0168	0.045	0.0734	0.179	0.158	0.195	0.00901	-0.103	-0.0386	-0.264	0.181	0.226	0.00481	0.0749	0.046	-0.037	-0.124	-0.186	-0.105	-0.237	-0.0974	-0.0757	-0.154	-0.103	-0.066	0.0804	0.148	2019.06	4512	1756.64	3894	0.0508	-0.00725	0.116	0.0597	0.121	0.0272	0.156	0.121	0.202	0.16	0.153	0.0376	0.223	-0.0226	0.108	0.114	0.114	0.0124	0.255	0.0938	0.171	2030.11	3000	2026.2	3000	2145.14	4512
CSN2	CSN2	2435.33	5362	4902.76	5763	0.0937	0.0376	0.00891	-0.0101	-0.0558	-0.0917	0.158	0.0531	-0.0266	0.0386	0.0015	0.0027	-0.0504	-0.0411	-0.0368	0.0639	0.0221	-0.109	-0.0637	-0.184	-0.034	0.111	0.124	0.0755	0.113	-0.0212	-0.172	-0.117	-0.222	-0.0102	-0.102	-0.111	0.0106	-0.284	0.134	-0.0239	-0.132	-0.137	-0.0595	-0.29	-0.0965	-0.109	1978.18	3789	1792.47	3789	0.0447	0.0626	0.0746	0.0452	-0.047	-0.0647	0.0696	-0.0112	0.0121	-0.0253	-0.0441	-0.00432	-0.217	0.128	-0.0746	-0.0452	-0.0618	-0.0207	-0.198	0.0396	0.00332	3705.64	5165	3509.38	5165	2529.52	5165
RPRD1A	RPRD1A	2435.94	3458	2526.57	3960	0.132	-0.15	-0.0858	-0.0171	-0.195	0.201	-0.146	-0.18	0.0696	0.0187	0.084	-0.00847	-0.0327	0.126	0.0286	0.0157	0.0833	0.0407	0.029	0.075	0.103	0.00529	-0.0282	-0.14	-0.139	0.0268	-0.00731	-0.189	-0.226	-0.0443	-0.147	-0.153	-0.169	0.0541	-0.0078	-0.175	-0.145	-0.152	-0.0674	-0.156	-0.236	-0.191	2168.39	3321	3778.28	3437	0.026	0.0962	0.151	0.107	-0.0157	-0.0872	0.156	0.0272	-0.0526	0.102	0.0682	0.0522	0.241	0.0026	-0.0306	0.184	0.131	0.0509	0.158	0.0238	-0.13	2437.17	3217	2457.8	3217	2340.09	3321
HOXC11	HOXC11	2436.29	4148	2174.31	3537	-0.0807	0.23	0.18	0.078	-0.0622	-0.14	0.0704	0.148	-0.0735	0.0907	0.0328	0.134	-0.0756	0.134	0.0838	0.106	0.0435	0.00307	-0.183	0.0198	0.0385	0.0208	0.00375	0.0455	0.0676	-0.148	0.128	-0.0182	0.104	0.116	0.207	0.218	0.251	-0.12	0.0939	0.165	0.202	0.214	-0.0515	-0.0345	0.243	0.238	1931.94	2903	2808.76	2903	-0.0515	-0.0381	-0.0386	-0.139	-0.0622	0.0971	-0.082	0.00494	0.0161	0.0195	-0.0183	0.118	-0.0658	0.114	0.0792	0.0172	-0.0213	0.0541	-0.0997	0.0495	0.0801	4109.46	5058	4049.03	5058	2561	4148
IL17RB.1	IL17RB	2437.27	4403	2169.4	4403	0.191	-0.119	-0.0291	-0.0118	-0.123	-0.0153	-0.00931	-0.0221	0.0319	0.0596	0.0704	-0.133	0.29	-0.0415	-0.105	0.0375	0.0519	-0.0211	0.252	-0.0612	-0.0177	0.0898	-0.0333	-0.0943	-0.0851	-0.0812	-0.101	-0.116	-0.235	-0.0958	-0.228	-0.241	-0.327	0.116	-0.172	-0.269	-0.238	-0.25	-0.148	-0.0349	-0.141	-0.183	1888.55	3212	1750.3	3301	0.174	-0.083	-0.139	-0.0247	-0.146	0.0591	-0.11	-0.124	-0.081	0.023	-0.0187	-0.0389	-0.0802	-0.106	-0.093	0.0615	0.0101	-0.232	-0.191	-0.0639	-0.19	2644.5	3970	2502.64	3970	2276.27	3970
BACH2	BACH2	2438.01	2903	2403.31	3692	-0.142	0.182	0.19	0.17	-0.0823	-0.0595	0.102	0.0289	-0.101	0.0754	0.0241	0.193	-0.0548	0.0239	0.158	0.0838	0.0298	0.0342	-0.0235	-0.104	-0.122	-0.243	0.092	0.157	0.207	0.215	-0.0921	0.206	-0.0299	-0.0601	-0.014	0.0254	0.108	-0.0225	0.0676	0.0443	-0.0288	0.0136	0.067	0.0614	-0.0598	-0.182	1809.34	4841	1815.53	4841	-0.173	0.0567	0.0592	0.106	0.000458	-0.0151	0.12	-0.0147	-0.0273	-0.0708	-0.0425	0.177	-0.0936	0.115	0.153	0.0422	0.0594	0.174	-0.0421	-0.0678	-0.0266	2796.75	4235	2722.23	4235	2272.01	4235
LECT2	LECT2	2438.45	4144	2382.15	4144	-0.145	0.209	0.158	0.103	0.136	-0.211	0.132	0.132	-0.0294	-0.0356	-0.0647	-0.0158	-0.089	0.0187	-0.11	-0.0352	-0.0651	-0.0144	-0.135	-0.0547	-0.0242	-0.0462	0.148	0.221	0.236	0.0786	0.0154	0.0197	0.0707	0.00811	0.0559	0.0217	0.159	-0.058	0.0717	0.0209	0.0959	0.0551	-0.00539	-0.0777	0.0942	0.133	2963.79	5347	2704.51	5347	0.00886	0.141	0.168	0.0944	0.154	-0.109	0.0663	0.0625	-0.0166	-0.0333	-0.0922	-0.0364	0.144	0.0854	-0.133	0.00666	-0.0587	0.152	0.0762	-0.0848	-0.00998	3025.73	3882	2847.57	3166	2782.93	4144
UFD1	UFD1	2438.84	5646	2131.31	3858	0.0423	-0.123	-0.0248	-0.0951	0.0841	0.0183	-0.0238	-0.00171	0.0109	0.0543	0.031	-0.204	0.293	-0.102	-0.231	0.0152	-0.00265	-0.0631	0.206	-0.0174	0.0104	0.121	-0.0764	-0.145	-0.133	-0.164	-0.0931	-0.0797	-0.18	-0.163	-0.271	-0.27	-0.34	0.199	-0.209	-0.318	-0.276	-0.274	-0.145	0.098	-0.0761	-0.108	1259.87	2189	1077.12	1565	0.11	-0.0259	-0.145	-0.031	-0.218	0.0362	-0.0802	-0.131	-0.135	0.0264	-0.0179	-0.116	-0.0998	-0.166	-0.185	0.0482	-0.0018	-0.278	-0.218	-0.11	-0.165	1753.11	2978	1576.44	2647	1690.92	2978
DNAJB13	DNAJB13	2438.99	4106	2702.26	4106	-0.118	0.039	-0.0113	0.0156	0.135	0.209	0.0545	-0.0274	-0.137	-0.0324	-0.103	-0.0935	0.0174	-0.133	-0.0842	-0.00218	-0.0838	-0.0984	-0.0634	-0.151	-0.115	0.00993	0.0511	0.0201	0.00963	0.0539	0.00798	0.13	0.17	0.00977	0.252	0.231	0.163	0.039	0.0715	0.112	0.244	0.224	0.0341	0.0699	0.0148	0.0707	3201.67	4815	3060.67	4815	-0.25	0.0353	-0.0235	-0.0407	0.159	0.145	0.0268	0.0399	-0.12	0.115	0.021	-0.0446	0.0903	-0.0959	-0.0919	0.112	0.0164	-0.0933	0.01	-0.00555	-0.015	1730.52	5291	1475.37	3819	2307.33	4815
IL17RB	IL17RB	2439.26	3464	2169.35	3175	0.000224	-0.0842	-0.12	-0.0936	-0.0236	0.0907	-0.0409	0.104	-0.00536	-0.154	-0.133	-0.0615	-0.269	-0.11	-0.0917	-0.0958	-0.0897	-0.154	-0.215	-0.0442	-0.0405	-0.00401	-0.189	-0.148	-0.0695	-0.0271	0.137	-0.0166	0.166	0.0237	-0.0275	-0.00473	0.0355	-0.173	-0.0119	0.0212	0.0107	0.0229	-0.0317	-0.105	-0.0334	0.0438	3650.17	6326	3314.95	6326	0.021	-0.283	-0.212	-0.211	-0.0461	0.151	-0.142	0.031	-0.00212	-0.135	-0.102	-0.0773	-0.175	-0.0732	-0.0393	-0.136	-0.103	-0.0451	-0.123	-0.0663	0.037	524.209	2830	441.313	2830	1157.6	3464
APBB3.1	APBB3	2439.26	3051	2331.8	3722	0.095	-0.153	-0.125	-0.104	-0.142	0.0375	-0.0992	-0.085	-0.0295	-0.169	-0.163	-0.0243	-0.117	-0.0304	-0.0131	-0.161	-0.155	-0.0122	-0.0885	0.0851	0.0819	-0.00422	-0.192	-0.124	-0.136	-0.0426	0.0318	0.0216	0.0358	-0.0712	-0.0526	-0.0485	0.084	-0.139	-0.0383	0.00204	-0.0441	-0.041	0.00683	-0.116	0.108	0.0728	3559.33	5849	3375.68	5849	-0.112	0.00537	0.0284	-0.00446	0.0548	-0.055	-0.11	-0.156	-0.161	-0.197	-0.245	-0.162	-0.257	-0.127	-0.174	-0.217	-0.262	-0.0375	-0.272	-0.0747	-0.0726	945.273	2581	808.717	1421	1715.45	3051
USP15	USP15	2440.33	3867	2425.5	4477	0.155	0.0223	0.00153	-0.0147	-0.137	-0.207	0.134	0.0373	-0.0541	-0.0557	-0.0428	-0.0397	0.274	-0.0774	0.0113	-0.0753	-0.0582	0.00711	0.209	-0.0657	-0.0907	0.112	0.104	0.167	0.156	-0.212	-0.209	0.113	-0.034	0.131	0.114	0.147	0.0087	0.0746	0.125	0.122	0.107	0.142	0.182	0.144	0.221	0.152	1859.08	2757	2124.48	2757	0.0122	-0.0341	-0.234	-0.101	-0.0249	0.0488	-0.142	-0.0836	0.0397	-0.157	-0.0609	0.108	-0.111	0.17	0.212	-0.17	-0.0689	0.101	-0.117	0.0434	0.0317	2109.22	3576	2003.55	3576	2110.02	3576
RAB11A	RAB11A	2440.43	4681	2121.6	4116	0.155	-0.129	-0.0621	-0.0289	-0.0594	0.0657	-0.0102	-0.119	0.0744	-0.0253	0.0188	-0.244	0.245	-0.0808	-0.231	-0.0657	-0.0144	-0.000234	0.187	0.0127	0.0772	0.144	-0.116	-0.145	-0.0621	-0.196	-0.13	-0.104	-0.183	-0.0984	-0.162	-0.122	-0.206	0.123	-0.0486	-0.143	-0.167	-0.126	0.000103	0.0955	0.00222	-0.00367	2988.04	3443	2746.76	3405	0.00249	0.161	0.0248	0.181	-0.103	-0.0727	0.0115	-0.143	-0.0418	-0.0383	-0.0478	-0.0644	-0.224	0.0104	-0.0855	-0.018	-0.0316	-0.0203	-0.271	-0.0279	-0.105	2430.27	5516	2119.41	5031	2595.36	4681
CRYGD	CRYGD	2441.22	3944	2777.4	4118	-0.17	-0.0536	-0.19	-0.0723	0.0588	0.101	-0.168	-0.145	-0.126	-0.0291	-0.0661	0.0783	-0.168	-0.0557	0.0855	-0.0433	-0.0779	0.00245	-0.206	-0.0639	-0.185	-0.133	0.11	0.167	0.12	0.178	-0.068	0.212	0.233	0.0285	0.0823	0.107	0.285	-0.0373	0.191	0.212	0.0593	0.0873	0.228	0.0488	0.0371	0.0825	2046.44	3107	2156.84	3107	0.0979	0.0392	0.155	0.0849	-0.00295	-0.132	0.28	0.294	0.0597	0.113	0.163	0.135	0.236	0.104	0.16	0.112	0.163	0.203	0.311	0.107	0.173	557.053	2078	1376.11	2078	1113.82	3107
INA	INA	2442.17	5240	2443.57	5240	0.262	-0.132	-0.0219	0.0729	-0.154	0.116	-0.147	-0.158	0.0461	0.00996	0.0475	-0.0613	0.051	0.0632	0.0372	-0.0145	0.0277	-0.0198	0.0239	-0.00984	-0.00837	0.0584	-0.0429	-0.086	-0.029	0.0628	0.00713	-0.189	-0.248	0.0376	-0.192	-0.171	-0.224	0.0765	-0.0346	-0.142	-0.205	-0.181	-0.0609	-0.0451	-0.186	-0.183	2819.05	4137	3710.56	4821	0.12	-5.53e-06	0.0265	0.0556	0.0221	-0.0279	-0.0562	-0.186	-0.0218	0.0369	-0.0225	-0.0669	0.157	-0.0707	-0.067	0.0609	-0.00534	-0.0119	0.036	-0.0713	-0.247	4703.14	4791	4730.74	5949	3071.17	4791
THY1	THY1	2442.17	3370	2324.59	3370	0.113	0.132	0.0121	0.0467	0.0321	-0.149	0.106	0.0613	0.128	0.166	0.136	0.11	-0.0781	0.0496	0.0896	0.177	0.144	-0.0733	-0.0997	-0.073	-0.0295	0.0288	0.159	0.145	0.178	0.127	0.0317	0.0566	0.0672	0.131	0.135	0.124	0.1	-0.0488	0.094	0.0753	0.139	0.126	-0.0654	0.0368	-0.0821	-0.0468	3358.33	4461	3136.61	3885	-0.0562	0.0819	0.123	0.118	0.243	0.104	-0.123	-0.125	0.115	-0.0107	-0.0204	-0.0439	-0.0654	0.0227	-0.04	-0.0478	-0.0505	0.0134	0.0203	-0.0994	-0.0714	2449.7	4869	2387.25	4945	2689.49	4461
KLC1	KLC1	2442.48	3919	2183.46	3373	0.257	-0.123	-0.114	-0.0622	-0.115	-0.099	-0.0407	-0.116	-0.0192	-0.0356	-0.0231	-0.159	0.131	-0.0862	-0.153	-0.0702	-0.0525	-0.128	0.0723	-0.0529	-0.0181	0.134	0.0877	0.0161	-0.00902	-0.292	-0.0823	-0.139	-0.0602	-0.0322	0.154	0.0588	-0.0969	0.124	-0.0457	-0.0663	0.149	0.0509	-0.0587	-0.0389	0.0112	0.0853	2061.25	5242	1864.44	5242	0.151	-0.0741	-0.0989	-0.00256	-0.172	0.064	-0.0195	-0.0526	0.0644	0.111	0.0941	-0.0146	0.0504	-0.0403	-0.0496	0.131	0.11	-0.122	-0.0505	0.0699	-0.0129	3348.8	4458	3085.73	3568	2514.3	4458
GRB2	GRB2	2442.8	4522	2158.57	4281	-0.000702	-0.0822	-0.0417	-0.0874	0.114	0.049	-0.00293	-0.048	0.0558	0.0417	0.0442	-0.223	0.228	-0.112	-0.254	0.0222	0.0276	-0.11	0.109	0.0525	0.0467	0.132	-0.155	-0.217	-0.155	-0.182	-0.0368	-0.117	-0.193	-0.154	-0.226	-0.211	-0.297	0.117	-0.221	-0.302	-0.211	-0.198	-0.197	0.0818	-0.0362	-0.0673	1552.83	1875	1353.14	1747	-0.0574	0.0272	-0.0692	0.0224	-0.0802	-0.0558	-0.0771	-0.198	-0.166	-0.0724	-0.128	-0.104	-0.206	-0.0509	-0.134	-0.0442	-0.107	-0.105	-0.301	-0.13	-0.213	2119.35	3952	1992.26	3955	1966.96	3952
DSCAML1	DSCAML1	2443.02	4008	2244.7	4008	-0.234	-0.0674	0.115	-0.0296	-0.0234	0.228	-0.0395	-0.0129	-0.132	0.0907	-0.0604	-0.102	-0.0686	-0.0743	-0.0595	0.0682	-0.0739	-0.0209	-0.0403	-0.0855	-0.0811	-0.316	-0.126	0.0201	-0.0411	0.0484	0.209	-0.0181	-0.0114	-0.241	-0.0962	-0.146	-0.215	-0.0262	-0.243	-0.184	-0.0922	-0.146	-0.161	0.0138	-0.19	-0.178	677.77	3271	582.845	3271	-0.156	-0.0377	0.187	0.0287	0.02	0.0303	0.0614	0.102	-0.0292	-0.0448	-0.0549	-0.175	0.159	-0.0783	-0.0308	-0.0683	-0.071	0.0556	0.251	-0.0298	0.058	2897.42	4705	2622.85	4705	1345.36	4008
IGFBP2.1	IGFBP2	2443.1	6063	3743.99	6196	0.103	-0.024	-0.0299	-0.0064	0.00985	0.125	-0.197	-0.138	0.165	0.0232	0.0475	-0.14	-0.0402	-0.0796	-0.028	-0.00669	0.022	-0.01	-7.15e-05	0.0569	0.094	-0.114	-0.136	-0.074	-0.0753	0.184	0.273	-0.249	-0.133	-0.0664	-0.057	-0.0896	-0.174	-0.205	-0.246	-0.104	-0.0937	-0.119	-0.149	-0.158	-0.0959	0.00106	1344.68	3207	1521.73	3207	-0.0763	-0.111	0.0546	0.147	0.0858	0.208	-0.13	-0.168	0.0121	0.00613	-0.00548	-0.109	-0.271	-0.174	-0.054	-0.0336	-0.0398	-0.129	-0.237	-0.157	-0.159	1601.94	2638	1559.68	3853	1688.02	3207
MAP4K3	MAP4K3	2443.51	4072	3339.04	4620	-0.174	-0.000996	-0.0401	0.00279	0.151	0.121	-0.114	-0.085	0.054	-0.0478	0.00271	0.0945	-0.167	0.0442	0.177	-0.0545	-0.001	0.0796	-0.0295	0.171	0.0168	-0.159	-0.0562	0.0102	0.0288	0.335	-0.00972	0.0276	0.0986	0.0609	0.0229	0.0642	0.113	-0.128	0.0743	0.114	0.0298	0.0712	0.133	-0.00523	0.134	0.174	1178.22	4816	1013.25	4816	-0.0248	-0.011	0.144	-0.00401	0.233	-0.0137	0.0866	0.0888	0.101	-0.0761	-0.0156	-0.0374	0.0624	0.0265	0.0537	-0.121	-0.0477	0.136	0.21	0.102	0.156	2632.43	3779	2498.21	5046	1831.66	4072
C1QTNF9.1	C1QTNF9	2443.66	2904	2583.43	3468	0.0673	0.205	0.137	0.0876	-0.106	-0.202	0.14	0.172	-0.101	0.082	0.00158	0.079	-0.0178	0.118	0.0534	0.0972	0.012	-0.0174	-0.102	-0.102	0.00352	0.141	-0.045	-0.118	-0.0885	-0.193	0.14	-0.253	-0.0829	0.0727	0.157	0.111	0.124	-0.0811	-0.0524	0.068	0.161	0.112	-0.211	-0.136	0.0675	0.125	1917.06	4180	2688.33	4180	0.129	-0.0435	-0.061	-0.138	-0.147	0.1	-0.0457	0.037	0.0981	0.138	0.102	0.156	0.0505	0.0973	0.0853	0.16	0.119	-0.0236	-0.00147	0.103	0.101	2771.78	3221	2587.05	2813	2322.64	3221
NPTXR.1	NPTXR	2443.97	4431	2804.68	5256	-0.0734	0.054	-0.103	-0.0586	0.197	0.172	-0.164	-0.173	0.116	0.00974	-0.00303	0.0309	0.068	-0.0994	0.0322	-0.00483	-0.016	-0.104	0.0142	-0.092	-0.0779	-0.155	-0.0758	-0.0679	-0.000736	0.106	0.141	-0.126	-0.13	0.00254	0.121	0.138	0.166	-0.18	-0.0568	0.138	0.0905	0.116	-0.0298	-0.0163	0.108	-0.0527	3431.47	3592	3482.79	4085	-0.142	-0.19	-0.224	-0.228	0.246	0.184	-0.257	-0.293	-0.0104	-0.106	-0.122	-0.142	-0.00641	-0.203	-0.0975	-0.144	-0.155	-0.0901	-0.0791	-0.115	-0.139	674.278	1736	943.823	1736	1373.84	3592
GRID1	GRID1	2444.47	4474	2368.33	4603	-0.106	-0.0223	-0.0506	-0.0097	0.0395	0.0549	-0.0623	-0.0168	-0.129	-0.171	-0.189	-0.0155	-0.0428	-0.123	-0.0516	-0.0801	-0.113	-0.142	-0.0835	-0.112	-0.172	-0.0992	0.0267	-0.0186	-0.0109	-0.0693	-0.0869	-0.099	-0.0364	-0.205	-0.0393	-0.121	-0.0383	0.127	-0.175	-0.0802	0.0627	-0.0723	-0.156	-0.0738	-0.158	-0.185	3149.62	3983	3283.61	4688	-0.0699	-0.00965	0.0548	-0.00717	-0.0301	-0.0312	-0.0202	0.0671	-0.053	-0.103	-0.0643	0.0208	0.131	0.0132	0.00568	-0.0397	-0.0132	0.0246	0.159	0.00385	0.0327	5093.73	6262	4818.84	5789	3250.61	4474
KARS1	KARS1	2445.88	4862	2167.55	3250	0.217	-0.153	-0.0603	-0.0542	-0.0934	0.0127	-0.0275	-0.0343	0.0318	0.0343	0.0578	-0.158	0.266	-0.107	-0.137	0.012	0.0402	-0.097	0.239	-0.0458	-0.0186	0.126	-0.0764	-0.124	-0.0979	-0.141	-0.0514	-0.111	-0.19	-0.0733	-0.187	-0.169	-0.295	0.12	-0.144	-0.241	-0.17	-0.153	-0.134	0.0489	-0.0535	-0.0911	2665.65	3106	2458.96	2796	0.0634	0.0135	-0.157	-0.0397	-0.14	0.113	-0.103	-0.13	-0.0689	0.0106	0.0231	-0.062	-0.0471	-0.108	-0.078	0.0526	0.057	-0.202	-0.12	-0.0376	-0.12	3387.86	4530	3279.96	4530	2779.93	4530
GTF2F2	GTF2F2	2446.09	5653	4149.51	5810	0.146	-0.118	-0.0186	0.101	-0.108	0.153	-0.188	-0.197	-0.000717	-0.0288	0.00935	-0.0495	-0.00581	0.0352	0.00157	-0.0294	0.00993	-0.0723	-0.00553	-0.139	-0.106	-0.0349	0.0207	-0.0205	0.0148	0.13	-0.0141	-0.272	-0.322	-0.0296	-0.321	-0.287	-0.27	0.0332	-0.069	-0.232	-0.332	-0.295	-0.113	-0.107	-0.294	-0.316	535.266	2439	1237.94	3554	0.185	0.161	0.225	0.265	0.0266	-0.139	0.0638	-0.0234	0.00287	0.0625	0.0236	-0.0573	0.202	-0.0949	-0.0728	0.0876	0.0427	-0.0238	0.0576	-0.127	-0.266	1225.37	4266	1072.5	4266	969.893	4266
CERT1.1	CERT1	2446.91	4462	2208.4	4462	0.265	-0.159	-0.0813	-0.00382	-0.143	0.0722	-0.0703	-0.17	-0.0219	-0.0172	0.0107	-0.184	0.137	-0.037	-0.133	-0.039	-0.00707	-0.0257	0.0882	-0.0439	-0.0193	0.0747	-0.1	-0.148	-0.0758	-0.0355	-0.075	-0.207	-0.292	-0.0249	-0.219	-0.191	-0.26	0.1	-0.068	-0.182	-0.233	-0.202	-0.0662	-0.00458	-0.108	-0.143	2477.81	3581	2813.5	4142	0.0761	0.072	-0.00924	0.0975	-0.106	-0.0792	-0.0283	-0.187	-0.0143	0.0423	0.0147	-0.0627	-0.0981	-0.0376	-0.106	0.0552	0.0243	-0.064	-0.173	-0.00791	-0.156	4429.86	4815	4125.93	4522	2890.17	4462
HMGB2.1	HMGB2	2447.13	5027	2404.48	5027	0.179	-0.173	-0.0587	0.0611	-0.0453	0.106	-0.142	-0.182	-0.0115	-0.0289	0.0315	0.0221	0.0364	0.144	0.0995	-0.0202	0.0405	0.187	0.124	0.00254	-0.000418	-0.00869	-0.0628	-0.118	-0.0749	0.0404	-0.0498	-0.232	-0.321	-0.102	-0.263	-0.241	-0.269	0.138	-0.127	-0.212	-0.247	-0.227	-0.0482	0.0378	-0.17	-0.251	1820.72	2923	2293.59	3015	0.141	0.118	0.056	0.0931	-0.116	-0.238	0.0201	-0.0472	-0.0808	0.066	0.0313	0.0143	0.11	0.0332	-0.0127	0.141	0.0909	0.0357	-0.0274	-0.0666	-0.181	2009.54	4614	1752.14	3983	2061.14	4614
TPPP3	TPPP3	2447.98	4799	2809.44	4799	-0.0849	0.171	0.13	0.0254	0.0569	-0.207	0.174	0.192	0.0381	0.0361	0.029	0.155	0.0699	0.117	0.131	0.0256	0.0204	0.108	0.0361	0.0128	-0.00627	-0.0501	0.0558	0.104	0.158	-0.0877	-0.0657	0.134	0.179	0.116	0.188	0.266	0.309	0.215	0.196	0.277	0.215	0.29	0.21	0.405	0.146	0.166	372.94	2335	310.561	1794	-0.14	0.0844	0.0636	0.0384	0.181	-0.0763	-0.00557	0.00759	0.0904	-0.0508	0.00907	0.0525	0.0921	0.163	0.15	-0.0667	-0.00194	0.357	0.157	0.0281	0.0858	1144.76	4298	958.526	3689	756.919	4298
NIPSNAP3B	NIPSNAP3B	2448.31	3224	2386.77	3224	0.0588	0.0474	0.0104	0.0684	-0.0534	-0.0969	0.127	0.0447	0.0964	0.119	0.164	0.158	-0.194	0.0413	0.136	0.139	0.183	-0.0588	-0.0703	-0.0629	-0.0395	-0.199	0.0877	0.187	0.248	0.189	0.171	0.0171	-0.0744	0.0327	-0.0202	-0.0106	-0.0041	-0.368	0.0701	-0.0312	-0.0562	-0.0398	-0.0716	-0.202	-0.108	-0.0938	1013.43	4724	855.711	4724	-0.147	0.182	0.142	0.127	0.0878	0.0673	-0.00233	-0.144	-0.0677	-0.105	-0.0739	-0.0588	-0.187	0.0471	-0.0348	-0.135	-0.0975	0.0449	-0.0997	-0.108	-0.104	2475.69	3769	2252.92	3769	1667.48	3769
IRF9	IRF9	2448.77	3335	2378.66	3335	-0.119	0.0251	-0.0228	-0.114	-0.0449	0.123	-0.128	-0.106	-0.04	-0.197	-0.129	-0.00737	-0.143	-0.0871	-0.0107	-0.187	-0.118	-0.0214	-0.105	0.0574	0.0139	-0.0878	0.0504	0.0242	-0.103	0.0148	-0.096	0.041	0.0581	-0.0216	-0.0956	-0.0152	0.122	-0.026	0.0192	0.0537	-0.0929	-0.0101	0.0587	0.0659	-0.0827	-0.00757	5122.81	5243	5148.79	5243	-0.0316	0.0286	0.109	-0.0953	-0.00758	-0.0804	0.17	0.149	-0.00777	0.0675	0.12	0.125	0.173	-0.035	0.111	0.0545	0.11	0.0603	0.283	0.0523	0.0854	2389.82	3494	2552.2	3494	2935.38	3494
DNAJB3	DNAJB3	2448.79	3520	2202.03	2501	-0.172	0.126	0.0251	0.0856	0.198	-0.0252	0.0144	0.0417	0.0223	-0.11	-0.118	-0.0861	-0.093	-0.125	-0.0563	-0.116	-0.123	-0.129	-0.169	-0.0717	-0.0968	-0.184	-0.116	-0.125	-0.0499	0.229	0.355	-0.112	0.0124	0.0864	-0.0461	-0.0556	-0.128	-0.31	-0.203	-0.0901	-0.0752	-0.0803	-0.222	-0.24	-0.00485	0.0499	733.97	3301	613.153	2775	-0.0604	-0.12	-0.0992	-0.0435	0.21	0.133	-0.0947	0.0945	0.127	0.183	0.181	0.0137	0.121	-0.0935	0.0205	0.153	0.155	-0.201	0.156	0.0192	0.109	1937.92	3131	1713.33	2368	1311.86	3301
ACVR1B	ACVR1B	2448.98	3245	2322.01	3245	0.0155	-0.105	-0.0782	-0.0581	0.216	-0.0769	-0.116	-0.107	0.0925	-0.0953	-0.0708	-0.131	-0.143	-0.106	-0.116	-0.107	-0.0801	-0.076	-0.141	0.0515	0.0824	-0.127	-0.142	-0.166	-0.123	0.161	0.0481	-0.239	-0.202	0.0659	-0.188	-0.159	-0.182	-0.112	-0.194	-0.18	-0.198	-0.166	-0.146	-0.158	0.00523	0.00121	1909.69	2421	2315.19	2421	-0.0623	-0.0734	-0.0353	-0.0394	0.241	-0.0453	-0.0485	-0.0142	0.0909	-0.0741	-0.0575	-0.147	-0.0925	-0.19	-0.121	-0.0823	-0.0642	-0.0878	-0.0786	0.0777	0.0975	2277.11	4161	2036.11	4000	2187.98	3245
LMNB1	LMNB1	2450.58	3173	2173.39	2419	0.112	-0.066	-0.0679	0.00589	-0.188	-0.129	-0.0589	0.00303	-0.0341	0.142	0.129	0.147	0.084	0.074	0.192	0.14	0.127	0.0907	0.158	-0.0177	-0.0749	-0.0444	0.17	0.155	0.12	-0.0108	-0.0617	0.00195	-0.0107	0.151	0.111	0.104	0.0438	0.286	0.0883	0.166	0.156	0.137	0.166	0.136	0.0993	0.122	2342.2	3885	2079.42	3180	0.273	0.0275	0.0893	0.0694	-0.0374	-0.0132	0.154	0.188	0.201	0.0986	0.156	-0.0153	0.271	-0.00646	0.0935	0.116	0.172	0.00345	0.291	0.0885	0.105	858.824	3502	752.971	3502	1500.45	3502
RNASE10	RNASE10	2451.22	5460	3578.58	5460	0.0953	-0.0839	-0.0617	0.0533	-0.144	0.206	-0.196	-0.227	0.029	-0.0234	0.0232	-0.0632	0.0489	0.0391	-0.0223	-0.0134	0.0332	-0.00728	0.0565	0.0108	0.01	0.109	0.00681	-0.136	-0.152	0.0335	-0.0267	-0.28	-0.277	-0.0292	-0.0856	-0.117	-0.0974	0.0487	-0.00933	-0.0829	-0.0802	-0.114	-0.0197	-0.153	-0.191	-0.136	1610.06	4941	4221.72	5051	0.155	0.161	0.217	0.148	-0.0638	-0.129	0.06	-0.0227	-0.0367	0.175	0.151	0.101	0.322	0.0208	0.0188	0.209	0.178	0.013	0.266	0.00236	-0.126	973.39	1707	814.753	1368	1458.87	4941
PTPN4	PTPN4	2451.58	5062	3332.75	5062	-0.0696	0.112	0.0905	0.0127	0.00334	0.0342	-0.0326	0.0333	-0.0927	-0.034	-0.0772	-0.0654	-0.0276	-0.153	-0.061	-0.0217	-0.0683	-0.153	0.0107	-0.179	-0.187	-0.0374	0.0493	0.147	0.0661	0.262	0.102	0.0642	-0.0124	-0.144	-0.0923	-0.106	-0.169	-0.0538	-0.21	-0.248	-0.108	-0.119	-0.0971	0.00345	-0.173	-0.267	2081.62	4012	1995.42	4012	0.101	-0.115	-0.0598	-0.0759	-0.0457	0.055	0.0864	-0.0135	-0.273	-0.0101	-0.118	-0.258	0.0615	-0.445	-0.274	-0.0461	-0.152	-0.325	-0.0182	-0.282	-0.262	38.1677	3022	32.1345	3022	110.748	4012
NONO	NONO	2452.1	4141	2374.72	4141	0.208	-0.137	-0.0466	0.0358	-0.159	0.0605	-0.133	-0.11	0.0798	0.0453	0.11	-0.0924	0.241	0.0178	-0.054	0.0331	0.101	-0.0299	0.23	0.0323	0.0162	0.0317	-0.0794	-0.122	-0.0624	-0.00348	-0.0379	-0.187	-0.261	-0.0261	-0.29	-0.248	-0.32	0.14	-0.135	-0.257	-0.278	-0.237	-0.135	0.0189	-0.163	-0.209	1644.06	2635	1640.09	2863	0.147	0.0648	0.00717	0.0377	-0.0551	-0.152	-0.0301	-0.146	-0.142	-0.0817	-0.119	-0.169	0.0318	-0.171	-0.17	0.0137	-0.047	-0.115	-0.0911	-0.173	-0.34	2318.48	3548	2403.6	3548	2072.71	3548
CD3E.1	CD3E	2452.76	4323	3900.34	4873	-0.0616	0.175	0.117	0.055	0.0103	-0.01	0.17	0.152	-0.107	0.0159	-0.0331	0.135	-0.129	-0.00235	0.0958	0.0522	-0.00428	-0.0527	-0.0613	-0.158	-0.0827	-0.0209	0.0907	0.121	0.114	-0.0605	0.0628	0.0696	0.138	0.0871	0.243	0.246	0.273	-0.269	0.164	0.169	0.236	0.241	0.0176	-0.101	0.118	0.2	2068.86	3294	1863.31	2915	-0.176	-0.061	-0.0482	-0.0718	-0.0271	0.231	-0.124	-0.134	0.0557	-0.256	-0.175	-0.115	-0.36	-0.0186	-0.0988	-0.294	-0.205	-0.0542	-0.174	0.026	0.0844	393.23	2559	325.541	2559	873.591	3294
DPP4	DPP4	2452.82	4560	2954.83	4915	-0.0559	0.0768	0.00107	0.0561	-0.0383	-0.0706	0.0724	0.067	-0.188	0.0178	-0.0369	0.172	-0.0795	0.0365	0.105	0.0664	0.00296	-0.0366	-0.11	-0.163	-0.106	0.107	0.0821	0.0881	0.153	-0.113	-0.0947	0.163	0.211	0.0839	0.282	0.302	0.385	0.0612	0.261	0.272	0.294	0.313	0.118	0.144	0.0233	0.0631	823.35	2528	702.792	2528	0.0801	0.0339	-0.00523	-0.0638	0.0606	-0.0351	-0.0452	0.0641	0.113	0.055	0.0848	0.223	-0.0624	0.247	0.184	0.0598	0.0897	0.221	-0.0169	0.0358	0.113	1725.92	4678	1485.75	4380	1362.62	4560
MCL1.1	MCL1	2453.59	5533	2862.97	5533	0.187	-0.0278	-0.0277	0.0274	-0.21	0.0023	0.0213	-0.0732	-0.0318	0.0341	0.0181	-0.0535	-0.0638	-0.00318	-0.0797	0.042	0.0242	-0.109	-0.055	-0.163	-0.0265	0.151	0.0359	-0.0752	-0.106	-0.0473	-0.04	-0.154	-0.231	-0.0248	-0.0651	-0.105	-0.135	-0.145	-0.032	-0.188	-0.0925	-0.129	-0.214	-0.24	-0.201	-0.188	2327.95	3751	2692.75	4393	0.0554	0.0583	0.0543	0.00302	-0.0768	-0.000119	-0.0327	-0.0659	-0.025	-0.0255	-0.0566	0.0146	-0.141	0.0738	-0.136	-0.00338	-0.0388	-0.0811	-0.128	0.00943	-0.0787	4719.6	5483	4456.17	4903	2859.83	5483
PRCP	PRCP	2453.66	3956	2829.94	4258	-0.015	0.152	0.133	0.0163	0.147	-0.112	0.0883	0.187	0.177	0.0857	0.0688	0.0484	0.0222	-0.00381	0.0845	0.0693	0.0553	0.0156	-0.0235	0.153	0.126	-0.00829	-0.0202	-0.0126	-0.00987	0.175	0.121	0.00832	0.148	0.0765	0.0864	0.0763	0.0944	0.0717	-0.022	0.0809	0.0949	0.0833	-0.0327	0.0659	0.091	0.0798	4541.4	5051	4406.82	5051	-0.0229	-0.0991	-0.0532	-0.132	0.127	0.12	-0.0689	0.0586	0.0504	0.105	0.0389	-0.0211	0.0923	-0.0733	-0.054	0.0912	0.0264	-0.0208	0.0455	0.0607	0.0643	3810.15	4863	3669.04	5031	3370	4863
PTRHD1	PTRHD1	2453.77	3100	2250.2	3100	0.0618	-0.16	-0.156	-0.154	-0.0547	-0.0407	0.0251	-0.0688	-0.0817	-0.0431	-0.0713	-0.165	0.258	-0.142	-0.161	-0.0672	-0.0919	-0.0226	0.195	-0.0876	-0.0732	0.181	0.107	0.0465	-0.0484	-0.206	-0.235	0.112	-0.0597	-0.121	-0.13	-0.185	-0.244	0.152	-0.135	-0.177	-0.14	-0.195	-0.035	-0.0364	-0.0418	-0.0886	2083.99	2663	1862.03	2607	0.147	-0.107	-0.181	-0.08	-0.204	0.118	-0.0131	0.0776	0.0356	0.0787	0.111	0.035	-0.0856	-0.05	-0.0315	0.0924	0.124	-0.188	-0.0858	0.143	0.0994	2415.48	3328	2305.87	3328	2305.24	3100
SLITRK1	SLITRK1	2453.99	4205	4359.58	4851	-0.0669	0.125	0.103	-0.079	0.0504	-0.0992	0.0751	0.152	-0.0395	-0.0235	-0.0634	0.0203	-0.000207	-0.0933	0.0671	0.00517	-0.0394	-0.09	-0.0113	-0.193	-0.137	-0.195	0.0322	0.0473	0.0312	0.0805	0.0128	0.0605	0.0977	0.139	0.0214	0.0728	0.0626	0.126	0.0458	0.132	-0.0245	0.036	0.0618	0.164	0.0457	0.044	3594.88	5559	3336.51	5559	-0.156	-0.132	-0.166	-0.212	0.0309	0.153	-0.106	-0.0225	-0.0454	0.0862	0.00428	-0.0329	-0.165	-0.19	-0.0594	0.041	-0.037	-0.247	-0.184	-0.203	-0.118	1431.6	2039	1547.89	2039	2167.33	4205
LAMP1	LAMP1	2454.23	2563	2334.94	2563	-0.18	0.0603	0.0647	0.0967	0.154	0.0549	0.0705	0.108	0.0899	0.115	0.133	0.19	-0.116	0.0887	0.176	0.107	0.126	0.105	-0.091	0.0991	0.0924	-0.127	-0.118	-0.0768	0.0066	0.137	0.0103	0.0136	-0.00463	0.113	-0.0219	0.054	0.104	-0.182	0.0438	0.0969	-0.0346	0.0451	0.103	-0.0691	0.0935	0.0774	3965.22	4809	3769.34	4809	-0.0866	-0.0329	-0.0389	-0.0156	0.142	-0.0638	0.0103	0.0234	0.112	-0.0393	0.0227	0.111	-0.0678	0.144	0.124	-0.0607	0.00556	0.209	0.00152	0.114	0.133	3306.14	4569	3174.95	4569	3118.11	4569
FLNA	FLNA	2454.65	3075	2358	3075	0.17	-0.162	-0.159	-0.0856	-0.136	0.0793	-0.13	-0.181	-0.0843	-0.0411	-0.0162	-0.208	0.215	-0.103	-0.196	0.0107	0.0291	-0.0384	0.119	-0.0293	-0.0212	0.141	0.00841	-0.0986	-0.102	-0.0776	-0.165	-0.0517	-0.165	-0.264	-0.291	-0.285	-0.289	0.266	-0.111	-0.234	-0.239	-0.244	-0.0316	0.0807	-0.296	-0.34	568.319	1452	1110.99	1452	0.125	0.138	0.0955	0.176	-0.184	-0.178	0.08	-0.0161	-0.136	0.00336	0.00622	-0.0743	-0.0107	-0.133	-0.193	0.0645	0.06	-0.127	-0.0612	-0.0561	-0.204	2124.06	3831	1895.91	2721	1137.33	3075
PRKG1	PRKG1	2454.9	5433	2718.34	5819	0.0812	-0.151	-0.136	-0.0326	-0.214	-0.0265	-0.167	-0.154	-0.117	0.00548	-0.0259	-0.021	-0.0286	0.0431	0.0247	-0.0293	-0.0545	0.0767	0.000234	-0.0354	-0.0451	-0.0648	0.0491	-0.0256	-0.0285	0.0648	-0.129	-0.0854	-0.234	-0.139	-0.25	-0.242	-0.206	0.112	-0.0411	-0.15	-0.273	-0.258	-0.0028	-0.104	-0.153	-0.265	2403.8	3660	2310.19	3660	0.21	0.0373	-0.049	0.04	-0.195	-0.0742	0.0637	0.12	-0.0111	0.088	0.131	0.121	-0.0875	0.033	0.0205	0.109	0.15	-0.0998	-0.0894	0.162	0.0811	2198.17	3779	2198.95	3779	2346.9	3779
THTPA	THTPA	2455.54	2997	2363.33	2997	-0.00246	0.112	0.0773	0.0425	-0.0556	-0.0235	0.0117	0.148	-0.0136	0.13	0.0942	0.222	-0.16	0.135	0.209	0.126	0.09	0.0946	-0.171	0.119	0.0694	-0.00157	0.0601	0.0518	0.169	-0.16	-0.0666	0.102	0.159	0.171	0.15	0.197	0.152	0.132	0.138	0.151	0.14	0.19	0.136	0.126	0.211	0.154	2379.59	3158	2773.72	3158	-0.0867	0.18	0.185	0.172	0.0225	-0.182	0.0628	0.0942	0.0695	0.16	0.16	0.256	0.0767	0.277	0.293	0.151	0.152	0.412	0.0473	0.137	0.16	290.337	1484	239.661	1261	702.287	2997
DUSP16	DUSP16	2456.96	5152	2167.54	3790	0.101	0.127	0.123	0.169	-0.174	0.0459	0.0209	0.0672	-0.0102	0.024	-0.0108	0.0501	-0.278	-0.0761	0.0113	0.0338	-0.00322	-0.0705	-0.235	-0.0405	-0.00486	0.0977	0.0419	0.117	0.124	-0.123	0.121	0.0441	0.109	0.0664	0.123	0.103	0.0926	-0.246	-0.0508	0.0175	0.103	0.0839	-0.0541	-0.268	0.0275	0.0434	2740.49	4611	2430.61	4446	-0.0543	0.0756	0.0821	0.17	-0.0583	-0.0522	-0.028	-0.0412	-0.139	-0.131	-0.143	-0.204	0.0505	-0.202	-0.167	-0.118	-0.133	-0.104	0.096	-0.2	-0.19	1673.5	2465	1804.02	2465	2190.65	4611
ISG15.1	ISG15	2457.27	3756	2247.28	2968	0.23	-0.0994	-0.139	-0.1	-0.107	-0.0169	0.0778	-0.0538	-0.0468	0.132	0.0742	0.0243	0.271	-0.03	0.087	0.116	0.0599	0.0921	0.165	-0.0554	-0.0524	0.0314	-0.0678	-0.0867	-0.0701	-0.0109	-0.0228	-0.0303	-0.107	0.0777	-0.0784	-0.0323	-0.0818	0.223	0.0576	0.105	-0.1	-0.05	0.125	0.18	0.0898	0.0644	3858.41	4810	3662.28	4810	0.0803	-0.242	-0.349	-0.257	0.0167	0.0369	-0.22	-0.0865	-0.0765	0.0336	0.0652	0.0512	-0.141	-0.0514	0.0958	0.0554	0.0849	-0.157	-0.176	0.043	-0.0396	477.385	3810	439.664	3810	1086.61	3810
RBP4	RBP4	2458.06	3057	2278.34	2864	-0.187	0.0764	0.127	0.112	-0.028	-0.0335	0.069	0.02	-0.188	-0.0988	-0.119	0.043	-0.158	0.0938	0.00365	-0.0834	-0.106	0.087	-0.149	-0.0792	-0.0762	0.0106	0.396	0.345	0.257	-0.222	-0.358	0.221	0.137	-0.0696	0.0621	0.0625	0.144	0.0295	0.262	0.0731	0.0855	0.0802	0.17	-0.0712	0.0471	-0.00815	179.696	4470	149.007	4470	0.0693	0.258	0.28	0.211	-0.212	-0.298	0.169	0.128	-0.0348	0.0396	0.0731	0.12	-0.0343	0.262	0.0102	0.0623	0.0928	0.187	0.0123	0.188	0.149	407.002	1325	356.212	3198	355.923	3057
ADGRL3	ADGRL3	2458.45	3306	2195.83	2562	-0.0826	0.169	0.17	0.169	0.143	-0.191	0.0731	0.0576	-0.0261	-0.0614	-0.0642	0.152	-0.19	0.107	0.147	-0.0467	-0.0518	0.078	-0.123	0.0143	-0.0289	0.0253	0.202	0.187	0.189	0.131	-0.212	0.196	0.293	0.117	0.237	0.221	0.301	0.000837	0.214	0.267	0.26	0.239	0.165	0.082	0.162	0.162	1307.08	1307	1260.84	1307	-0.0356	0.161	0.269	0.139	0.0981	-0.218	0.155	0.136	0.113	-0.0187	0.0319	0.122	0.0549	0.165	0.102	-0.022	0.0307	0.271	0.239	0.161	0.141	1179.41	1599	1127.49	2855	1485.36	1599
F2.1	F2	2458.82	4738	2391.73	4738	-0.141	0.0638	0.0454	0.0889	-0.00714	-0.0261	-0.136	-0.0494	-0.116	-0.0782	-0.0489	0.0476	-0.189	-0.158	0.0704	-0.0234	-0.00232	-0.189	-0.0988	0.0221	-0.16	-0.147	0.0807	0.103	0.172	0.0907	0.0702	-0.0721	-0.0641	0.0835	-0.0205	0.0409	0.0428	-0.157	0.0489	0.0358	-0.0112	0.05	0.0073	0.0683	0.0541	0.0528	4027.23	4869	3850.22	4869	0.0599	0.213	0.268	0.152	0.0735	-0.173	0.317	0.195	0.0567	-0.0863	-0.0403	-0.124	0.173	0.0296	-0.0407	-0.0915	-0.0433	0.131	0.178	-0.0614	-0.0106	209.891	3358	1340.65	3358	553.569	4738
PLCB1	PLCB1	2459.44	4404	4344.94	5247	-0.0746	0.133	0.129	2.91e-05	0.0265	-0.116	0.134	0.236	0.0136	-0.0238	0.041	0.0986	-0.0502	0.092	-0.0434	-0.0569	0.014	0.0575	0.0308	0.185	0.134	-0.118	0.17	0.11	0.214	-0.0186	-0.0613	0.144	0.175	-0.0179	0.0545	0.108	0.0706	0.119	0.0835	-0.0177	0.0411	0.0988	0.16	0.16	0.0802	0.117	2919.26	4312	2864.2	4312	0.0325	0.0374	-0.104	-0.102	0.0317	-0.0329	-0.0915	-0.143	-0.178	-0.0663	-0.109	0.0181	0.0977	-0.014	0.0371	-0.0471	-0.0937	0.129	-0.0158	-0.219	-0.23	2188.69	3842	3618.62	5170	2487.47	4312
TXNDC12	TXNDC12	2459.62	4564	2188.71	4564	-0.0949	0.0263	0.0634	-0.0667	0.196	0.0357	0.0255	0.0729	0.0514	0.0903	0.0553	-0.157	0.218	-0.0204	-0.253	0.0534	0.0229	-0.0217	0.0704	0.0528	0.0733	0.0916	-0.0427	-0.0633	0.00977	-0.126	-0.0687	-0.000239	0.0181	-0.108	-0.182	-0.159	-0.136	0.209	-0.0437	-0.153	-0.198	-0.17	-0.0262	0.148	0.0164	0.018	3481.37	4051	3113.04	3194	-0.0774	0.0732	0.0435	0.0476	-0.052	-0.0446	-0.0565	-0.215	-0.237	-0.0776	-0.169	-0.174	-0.224	-0.147	-0.236	-0.0825	-0.176	-0.0907	-0.35	-0.265	-0.317	651.17	3441	835.92	3441	1345.59	4051
COL2A1	COL2A1	2459.71	3967	2164.22	3363	0.131	-0.0374	-0.148	-0.0894	0.0641	-0.0702	0.0152	0.0963	0.132	0.0312	0.0528	0.21	-0.111	0.151	0.24	0.0692	0.0862	0.0786	-0.12	-0.0383	0.0247	0.213	-0.0633	-0.0494	-0.0795	-0.0614	0.056	0.0932	0.278	0.378	0.159	0.239	0.229	0.188	0.241	0.276	0.163	0.245	0.182	0.261	0.16	0.287	151.666	2050	124.107	1670	0.0148	-0.187	-0.185	-0.155	0.181	0.17	-0.13	-0.00348	0.13	0.0377	0.0299	-0.0098	-0.038	-0.00799	-0.0185	0.0151	0.0109	-0.00458	0.0529	-0.0415	0.0387	2219.16	5592	2082.82	5845	402.653	3967
CLEC9A	CLEC9A	2460.2	4399	3126.36	4399	-0.146	-0.0314	0.0151	0.0329	-0.0261	-0.0918	-0.00676	-0.0577	-0.0558	-0.0941	-0.0594	-0.00974	-0.252	-0.0227	0.0249	-0.0975	-0.0611	0.0369	-0.22	0.173	-0.0664	-0.114	-0.00809	0.0618	0.0676	0.026	-0.0868	0.0547	0.0424	-0.0813	0.0442	0.0863	0.15	-0.253	0.0269	0.166	0.0584	0.1	0.0925	-0.178	0.105	-0.0968	3302.95	4517	3127.38	4517	-0.0361	-0.0331	0.0756	-0.0193	0.0107	-0.105	0.072	0.11	0.0448	0.0829	0.143	0.0724	-0.00451	0.0358	0.0882	0.0622	0.126	0.103	0.0842	0.241	0.0994	1797.37	4146	3864.85	4500	2370.42	4399
SPIN3	SPIN3	2460.47	3602	2347.56	3602	0.19	-0.0496	-0.118	0.00173	-0.194	-0.0916	-0.0605	-0.0589	0.125	0.0673	0.147	0.0504	-0.0358	0.121	0.103	0.0526	0.137	0.039	0.00352	0.104	0.0488	-0.0527	0.0584	-0.0585	0.0715	0.0113	-0.127	-0.112	-0.127	0.0605	-0.0579	-0.0301	-0.0902	0.0941	0.0162	-0.0931	-0.0451	-0.0186	0.00306	-0.0158	-0.119	-0.0983	4645.11	5058	5142.21	5117	0.0553	0.217	0.265	0.207	-0.0113	-0.175	0.0445	-0.0186	0.145	0.0139	0.0573	0.0162	0.279	0.195	0.049	0.0983	0.132	0.304	0.295	-0.0834	-0.0936	802.651	3117	672.562	1843	1606.36	3602
BAG5	BAG5	2460.98	3466	3101.1	3466	-0.0521	-0.135	-0.156	-0.119	-0.132	0.0772	-0.185	-0.104	-0.0942	0.0556	0.0825	0.113	0.0224	0.0462	0.155	0.0314	0.0618	0.103	0.093	0.016	-0.0565	-0.274	-0.0117	0.00893	-0.0535	0.2	-0.0149	0.0698	-0.00907	-0.2	-0.0892	-0.0727	-0.0663	0.19	-0.0297	-0.0267	-0.0998	-0.0813	0.0815	0.178	-0.185	-0.258	1486.65	4719	1382.19	5040	-0.0961	-0.0846	0.0248	0.0142	-0.000675	-0.0424	0.194	0.191	-0.0867	-0.013	0.0115	-0.0361	0.134	-0.0576	-0.0194	-0.0368	-0.00866	0.000598	0.218	-0.0978	-0.0834	2864.83	5255	4310.37	5664	2100.76	4719
FAM162B	FAM162B	2461.13	3302	2293.67	3302	-0.0466	-0.0802	-0.154	-0.125	-0.0563	0.104	-0.112	-0.163	-0.0694	-0.174	-0.173	-0.0989	-0.126	-0.0879	-0.0784	-0.134	-0.14	-0.0373	-0.159	-0.026	-0.0542	0.046	-0.0291	-0.00643	-0.0535	0.0458	-0.00257	-0.161	-0.0686	-0.0366	-0.0523	-0.0962	-0.036	0.0151	0.00882	-0.0782	-0.0443	-0.0908	-0.101	-0.0343	-0.234	-0.152	2779.51	5394	5663.73	5831	0.113	0.0863	0.0457	0.063	-0.0932	-0.147	0.0455	-0.136	-0.21	-0.0392	-0.107	-0.154	0.103	-0.182	-0.167	0.0319	-0.0507	-0.1	-0.0814	-0.302	-0.39	510.297	3556	2129.73	3556	1100.62	3556
CD300C	CD300C	2461.28	3967	2641.02	4204	-0.238	0.137	0.106	-0.0238	0.151	-0.00723	0.156	0.211	-0.0776	0.0395	0.0745	-0.0174	0.0479	-0.137	0.0107	0.0266	0.0643	-0.0945	0.0635	0.0634	-0.0156	-0.193	0.0271	0.0552	0.0394	0.267	0.0444	0.159	0.201	0.101	-0.0015	0.0745	0.00981	-0.0627	-0.0658	0.102	-0.013	0.0666	-0.0621	0.0373	0.0894	0.0774	2334.25	5208	2250.57	5314	-0.235	0.00837	0.0439	-0.00383	0.27	0.0856	0.151	0.12	-0.0268	-0.0722	-0.0125	-0.14	0.0447	-0.188	-0.034	-0.0952	-0.0312	-0.085	0.0908	0.00316	0.0407	1311.86	4438	1176.34	4438	1878.55	4438
CAB39	CAB39	2461.49	4673	2185.43	3577	0.166	-0.228	-0.141	-0.109	-0.0217	0.0877	-0.0423	-0.0943	0.0573	-0.00395	0.0406	-0.189	0.215	-0.0549	-0.161	-0.00843	0.0381	-0.046	0.185	0.0381	0.0686	0.121	-0.159	-0.258	-0.249	-0.166	-0.0215	-0.192	-0.264	-0.178	-0.25	-0.29	-0.386	0.0277	-0.289	-0.366	-0.245	-0.287	-0.256	-0.139	-0.156	-0.182	534.545	1226	461.412	1078	0.0856	0.0302	-0.0413	0.0821	-0.183	-0.0677	0.0498	-0.0232	-0.0578	0.108	0.0697	-0.0296	-0.0956	-0.0608	-0.0844	0.156	0.108	-0.139	-0.138	0.0312	-0.0789	3256.17	4056	2971.92	3814	1160.94	4056
SMAD2	SMAD2	2461.59	4578	2175.1	3910	0.0688	-0.139	-0.108	-0.162	-0.0236	-0.0761	0.0531	0.0577	0.05	0.0707	0.0461	-0.125	0.296	-0.0771	-0.154	0.0264	0.00859	-0.0478	0.233	0.0148	0.0554	0.182	0.0196	-0.0151	-0.0166	-0.303	-0.102	0.025	-0.0404	-0.0414	-0.0224	-0.0549	-0.192	0.162	-0.0969	-0.125	-0.0388	-0.0699	-0.0619	0.0365	0.096	0.0998	1720.04	5353	1492.23	5353	0.212	-0.0668	-0.174	-0.0522	-0.24	0.0872	-0.0468	0.0324	0.00816	0.0466	0.051	0.00178	-0.0954	-0.00992	-0.0253	0.0476	0.052	-0.138	-0.169	0.0536	0.0382	2092.56	4901	1836.14	4864	2047.07	4901
PAX4	PAX4	2462.15	3831	2931.84	4678	-0.116	-0.0679	-0.0672	-0.0787	0.199	-0.0935	-0.0879	-0.0186	-0.0984	-0.0491	-0.011	-0.00353	-0.202	-0.0116	-0.0361	-0.0535	-0.0137	-0.071	-0.0971	0.158	0.141	-0.119	-0.101	-0.0246	-0.128	0.175	-0.132	-0.0411	0.0693	-0.153	-0.0878	-0.0821	-0.0594	-0.185	-0.0528	-0.0838	-0.0849	-0.0792	-0.11	-0.19	0.0814	0.15	3134.06	4487	2878.02	3541	0.0394	-0.0411	0.00417	-0.0586	0.128	-0.122	0.0591	0.113	0.00347	0.0217	0.0691	0.014	0.0702	-0.00141	0.0595	0.00983	0.0599	0.005	0.153	0.15	0.168	3910.46	4788	4473.01	5021	3058.26	4487
GALNT14	GALNT14	2462.85	3875	3389.02	3875	-0.0668	0.178	0.125	0.103	0.12	-0.107	0.191	0.233	0.0409	-0.028	-0.00588	0.127	-0.119	0.058	0.153	-0.000987	0.0184	0.0345	-0.105	0.0304	0.0166	-0.00628	0.0466	0.145	0.243	0.0328	0.0831	0.23	0.295	0.225	0.148	0.247	0.269	0.0656	0.23	0.298	0.19	0.283	0.224	0.27	0.205	0.251	1059.44	1038	1130.18	1237	-0.0282	0.0265	0.0729	0.0206	0.113	-0.0152	-0.152	-0.0438	0.0103	-0.0436	-0.0741	-0.0472	0.0281	0.0702	0.0806	-0.0789	-0.105	0.205	0.0146	-0.104	0.0176	3297.88	4345	3834.59	5178	1814.72	3875
FGG	FGG	2463.67	4645	2352.01	4645	0.0711	0.121	0.165	0.148	0.0649	-0.24	0.127	0.192	-0.00686	-0.0539	-0.0247	-0.0577	0.0507	-0.0523	-0.0388	-0.046	-0.017	-0.0991	0.151	-0.0276	-0.0576	-0.184	-0.0414	-0.00879	0.114	0.0994	0.15	-0.182	-0.195	0.0259	-0.149	-0.0634	-0.0993	-0.233	-0.0923	-0.11	-0.146	-0.0589	-0.135	0.0103	0.0339	0.0174	2716.43	4007	2792.81	4007	-0.19	-0.245	-0.184	-0.0858	0.244	0.142	0.0363	-0.0696	-0.0497	-0.065	-0.0428	0.0284	0.238	-0.0405	0.114	-0.0665	-0.0433	0.00998	0.314	-0.163	-0.104	843.484	3377	734.413	3377	1530.93	4007
TREM2	TREM2	2463.8	3444	2247.61	3444	-0.0666	0.0115	-0.0324	-0.0785	-0.107	-0.0881	-0.0218	-0.129	-0.204	-0.116	-0.117	-0.0778	-0.0479	-0.0879	-0.124	-0.0827	-0.0898	-0.0895	-0.0958	-0.0832	-0.132	0.0071	-0.0228	-0.018	-0.121	-0.0614	-0.0783	-0.000586	0.0263	-0.19	0.139	0.0491	0.0497	-0.085	-0.0898	-0.0775	0.102	0.0176	-0.159	-0.193	-0.118	-0.129	3581.65	4638	3409.95	4638	-0.139	0.0271	0.0646	-0.0308	-0.02	-0.108	-0.0596	-0.0749	-0.145	0.0481	0.05	0.0748	-0.00949	0.0195	-0.112	0.0308	0.0357	-0.119	0.0547	0.051	-0.0226	4021.44	4985	3856.26	4985	3212.87	4638
WASL	WASL	2464.05	3684	2484.09	4225	-0.0484	0.0861	-0.00604	0.015	-0.0377	-0.0894	0.121	0.125	0.0208	0.189	0.167	0.0815	-0.125	0.0182	0.179	0.15	0.133	0.0534	-0.103	0.0989	0.0437	-0.072	0.0367	-0.0345	0.0664	0.0132	0.0085	0.12	0.16	0.0291	0.0604	0.0607	0.0343	-0.0905	-0.0115	0.0919	0.0379	0.0404	0.0631	-0.0557	0.0347	0.0406	5239.53	5723	5605.34	5723	0.115	-0.0556	-0.0638	-0.0764	-0.046	0.0462	0.194	0.235	0.181	0.209	0.231	0.211	0.236	0.13	0.28	0.208	0.23	0.202	0.301	0.184	0.246	649.485	978	618.206	1013	1404.25	3684
EHD1	EHD1	2465.38	2744	2276.28	2470	0.164	-0.146	-0.0948	-0.15	-0.0217	-0.016	-0.0232	0.00167	0.105	0.0431	0.0608	-0.166	0.212	-0.109	-0.222	0.0107	0.0346	-0.134	0.145	0.0928	0.118	0.145	-0.0882	-0.185	-0.218	-0.222	0.0355	-0.163	-0.212	-0.157	-0.141	-0.221	-0.34	0.0702	-0.302	-0.346	-0.143	-0.225	-0.242	-0.112	-0.0816	-0.082	887.156	1711	765.245	1541	0.0573	-0.0433	-0.121	-0.0218	-0.22	0.00424	0.0201	-0.103	-0.139	0.0251	-0.0179	-0.132	-0.0947	-0.186	-0.171	0.0706	0.0166	-0.212	-0.169	-0.0332	-0.101	2296.08	4817	2001.25	3953	1524.13	2744
CCN1	CCN1	2465.83	5030	2418.14	5030	0.241	-0.124	-0.0486	0.069	-0.162	0.0774	-0.136	-0.137	0.015	-0.0158	0.0431	-0.118	0.213	0.00456	-0.0586	-0.0139	0.0465	-0.0249	0.209	-0.0407	-0.000917	0.06	-0.0514	-0.131	-0.0748	0.0385	-0.0548	-0.191	-0.258	-0.0373	-0.284	-0.253	-0.3	0.199	-0.11	-0.227	-0.247	-0.221	-0.106	0.0483	-0.212	-0.256	1648.75	1597	1875.76	3444	0.129	0.0372	-0.00731	0.0477	0.0339	-0.0952	-0.0258	-0.157	-0.128	-0.0717	-0.11	-0.136	0.136	-0.165	-0.143	0.022	-0.0425	-0.0921	0.0117	-0.15	-0.317	3000.96	3852	3079.16	3852	2230	3852
STX8	STX8	2466.1	3709	2625.73	3709	0.21	-0.143	-0.0919	-0.00434	-0.135	0.15	-0.155	-0.261	-0.0175	-0.0788	-0.048	-0.209	0.0917	-0.0174	-0.158	-0.0933	-0.0593	0.00139	-0.00334	-0.0632	-0.0379	0.0902	-0.106	-0.155	-0.0686	0.0322	-0.116	-0.206	-0.329	-0.109	-0.286	-0.266	-0.254	0.0931	-0.05	-0.187	-0.297	-0.275	-0.0345	0.0106	-0.221	-0.27	1440.17	2401	1695.26	2778	-0.0901	0.108	0.0675	0.152	-0.0293	-0.0978	-0.0221	-0.222	-0.0981	-0.0286	-0.0823	-0.0236	-0.196	-0.0143	-0.133	-0.0312	-0.086	-0.0601	-0.246	-0.0519	-0.215	2981.44	4662	2681.99	3449	2090.2	3709
NRCAM	NRCAM	2468.77	4861	2986.24	5353	-0.0192	-0.0543	-0.172	-0.0454	0.0955	0.224	-0.108	-0.243	0.0707	-0.0285	-0.028	0.118	0.0813	-0.0117	0.13	0.00507	0.000818	0.00706	0.0359	-0.156	-0.123	0.0459	0.163	0.216	0.0449	0.0956	0.0991	0.136	0.0636	0.141	0.238	0.148	0.168	0.163	0.0412	0.191	0.218	0.128	0.0597	0.134	-0.112	-0.0584	2367.34	3201	2255.47	3201	-0.0311	-0.125	-0.0878	-0.0777	0.275	0.142	-0.11	-0.118	0.215	-0.0154	0.0387	0.0012	0.16	-0.0853	-0.0238	-0.0538	0.00689	-0.0254	0.226	0.0362	0.0719	1495.59	3943	1310.64	3943	2005.2	3943
CD1D	CD1D	2468.85	4902	2184.59	4105	-0.162	0.0653	0.0822	0.212	0.0958	0.0638	-0.0323	-0.0559	0.00357	-0.0348	0.00979	0.159	-0.178	0.0984	0.134	-0.025	0.0196	0.138	-0.075	0.0384	0.014	-0.0329	0.239	0.3	0.278	0.155	-0.0821	0.0695	0.125	0.0165	0.135	0.104	0.225	0.0319	0.134	0.14	0.129	0.0978	0.138	-0.0762	-0.0601	0.0107	1122.64	4021	949.713	3710	-0.00495	0.146	0.385	0.287	0.144	-0.171	0.144	0.132	0.0785	0.0074	0.0469	0.0845	0.0612	0.119	0.0502	-0.0214	0.0231	0.178	0.161	0.0389	0.0508	248.291	3642	204.635	3642	563.556	4021
NUBP1	NUBP1	2469.03	4279	2592	4382	0.0322	-0.0824	-0.0434	-0.0801	0.0687	0.112	-0.12	-0.0609	-0.196	-0.0195	-0.041	0.0197	0.142	-0.00572	0.0383	0.0734	0.0274	0.0517	0.205	-0.119	-0.211	-0.154	-0.143	-0.186	-0.09	0.242	0.175	-0.146	-0.16	-0.244	-0.148	-0.142	-0.119	-0.0487	-0.125	-0.0843	-0.0167	-0.0832	-0.0245	0.00296	-0.206	-0.26	1625.77	2976	1678.68	3381	-0.0699	-0.0953	-0.23	-0.162	0.205	0.199	-0.182	-0.167	-0.222	-0.0944	-0.14	-0.128	-0.13	-0.171	-0.0846	-0.00161	-0.0988	-0.0657	-0.116	-0.226	-0.229	1071.73	1722	1360.13	2490	1535.95	2976
ROBO3	ROBO3	2469.18	3051	2857.22	3051	-0.18	0.141	0.0923	-0.0444	-0.0707	-0.0331	0.0554	0.0893	0.0559	0.115	0.132	-0.0258	0.167	-0.094	0.011	0.113	0.131	-0.0332	0.173	0.158	0.0574	-0.141	0.19	0.207	0.088	-0.0166	-0.0637	0.188	0.259	0.101	0.258	0.287	0.104	0.231	0.0104	0.104	0.27	0.298	0.101	0.28	0.164	0.225	1278.91	1754	1216.05	1754	-0.0677	0.118	0.212	0.0427	0.0632	-0.0969	0.11	0.137	0.114	0.103	0.149	0.00353	0.372	-0.0131	0.0873	0.0616	0.117	0.11	0.4	0.086	0.156	268.686	2823	221.031	2823	611.157	2823
PLTP.1	PLTP	2470.68	3702	2328.79	3702	0.226	-0.0303	-0.0161	0.0353	-0.214	0.118	-0.0579	-0.111	-0.00403	0.0911	0.0753	0.00205	0.0671	0.0806	0.00754	0.093	0.0764	-0.0785	-0.0253	-0.0968	0.0108	0.135	-0.0605	-0.174	-0.164	-0.0326	0.0691	-0.303	-0.342	-0.0411	-0.107	-0.149	-0.166	0.006	-0.0933	-0.162	-0.124	-0.163	-0.237	-0.194	-0.213	-0.188	970.56	2958	2439.04	3391	0.169	0.0544	0.0149	-0.0151	-0.0783	0.0463	-0.0645	-0.123	-0.0764	0.0541	-0.0201	0.00893	0.0526	-0.0334	-0.076	0.102	0.0142	-0.14	-0.0843	-0.0553	-0.175	3954.91	4728	3807.6	4728	1777.32	3702
ROBO4.1	ROBO4	2472.6	2899	2399.45	2899	0.123	0.0478	0.0112	-0.0346	0.0967	-0.0622	0.134	0.226	0.149	0.127	0.0981	0.194	-0.141	0.162	0.104	0.127	0.0968	0.046	-0.168	0.0233	0.0267	0.142	0.00343	0.0527	-0.026	0.1	0.086	0.192	0.351	0.143	0.319	0.253	0.186	0.0501	0.116	0.057	0.327	0.258	0.00135	0.0611	-0.01	0.0981	1569.1	3358	1465.91	3358	0.167	-0.0494	0.081	0.0114	0.156	0.0469	0.0238	0.126	0.152	0.08	0.0427	0.0402	-0.0333	0.0935	-0.0498	0.0552	0.0203	0.1	0.00383	-0.0087	0.0754	3680.86	5199	3337.42	4820	2284.12	3358
AKR7A2	AKR7A2	2472.63	4601	2260.57	4601	0.162	-0.0756	-0.0467	-0.0761	-0.0132	-0.148	0.103	0.0645	0.0475	0.0475	0.0382	-0.1	0.305	-0.0646	-0.101	0.0219	0.017	-0.0104	0.236	0.00328	0.0176	0.18	-0.0142	-0.0112	-0.00331	-0.242	-0.159	0.113	-0.0256	-0.0346	-0.126	-0.0985	-0.246	0.158	-0.0632	-0.17	-0.126	-0.0981	0.0237	0.119	0.162	0.115	2292.07	3285	2251.9	3968	0.141	-0.119	-0.249	-0.119	-0.0689	0.104	-0.0703	-0.0269	0.0285	-0.0404	-0.0215	0.0573	-0.203	0.0756	0.0765	-0.0258	-0.00885	-0.0436	-0.248	0.0726	0.0334	2383.21	4217	2157.99	4143	2380.35	4217
NHLRC2	NHLRC2	2472.78	3840	2402.89	3840	-0.0435	0.113	0.0883	0.0369	-0.0493	-0.186	-0.072	-0.00196	0.00624	0.00334	0.0317	0.148	-0.301	0.0758	0.142	0.000526	0.0301	0.0695	-0.189	0.109	-0.0282	-0.171	-0.066	0.0249	0.0705	0.128	0.157	-0.0818	-0.0271	0.0485	0.0243	0.102	0.145	-0.322	0.013	0.0983	0.0145	0.0969	-0.00124	-0.0786	0.141	0.0756	2005.11	4461	1843.48	4588	-0.119	0.000636	0.007	-0.0719	0.109	0.0535	-0.0657	-0.0661	-0.0363	-0.0425	-0.0299	-0.0108	0.0433	-0.0191	0.103	-0.058	-0.0426	0.125	0.0835	-0.15	-0.094	3881.16	4686	4464.99	5214	2584.46	4461
SPR	SPR	2472.86	3486	2917.97	3486	-0.0858	0.148	0.134	0.142	-0.145	0.0577	-0.173	-0.064	-0.0726	-0.117	-0.0908	0.0672	-0.133	0.0172	0.103	-0.115	-0.0879	-0.0588	-0.0782	-0.0624	-0.145	-0.181	-0.052	-0.00458	0.0436	0.112	0.0588	0.0498	-0.0534	-0.0862	-0.237	-0.147	-0.0742	-0.103	-0.0698	-0.117	-0.245	-0.15	-0.0718	-0.0217	-0.0478	-0.14	3167.15	4739	2878.4	4065	-0.0616	-0.0825	-0.0772	-0.0842	0.0915	-0.0466	-0.113	-0.094	-0.0434	-0.254	-0.203	-0.1	-0.0261	-0.0342	-0.00714	-0.275	-0.22	0.0789	-0.00729	-0.0341	0.0457	1054.78	4304	903.447	4304	1798.35	4304
BCL2L14	BCL2L14	2472.91	4535	3863.8	5021	0.186	0.0775	0.0574	0.00791	-0.137	-0.107	0.112	0.0558	-0.0399	0.0573	0.0265	-0.028	0.0762	0.0139	-0.00585	0.0824	0.0466	-0.0685	0.014	-0.182	-0.0762	0.268	0.241	0.213	0.113	-0.0927	-0.163	-0.00102	-0.0284	0.0388	0.168	0.102	0.0962	0.215	0.106	0.0715	0.143	0.0791	-0.0259	0.108	-0.118	-0.0873	1230.82	3531	1050.79	3531	0.0957	0.214	0.31	0.222	0.00729	-0.132	0.202	0.114	0.1	0.115	0.127	0.0732	0.211	0.14	0.0153	0.11	0.123	0.0243	0.238	0.0383	0.016	864.859	2217	822.697	2217	1264.16	3531
CTLA4	CTLA4	2473.25	2523	2511.33	2854	0.0252	0.122	0.0856	0.114	-0.0954	-0.0724	0.12	0.121	-0.115	0.169	-0.0865	-0.0958	-0.21	-0.108	-0.0993	0.129	-0.098	-0.092	-0.176	-0.103	-0.0848	-0.0078	0.167	0.0669	0.104	-0.112	-0.158	0.116	0.0481	-0.0504	-0.0878	-0.167	-0.183	-0.078	-0.0931	-0.166	-0.115	-0.189	-0.152	-0.114	-0.103	-0.123	2953.63	3400	2855.37	3400	0.0335	0.0862	0.0872	0.0801	0.0433	-0.149	0.164	0.183	0.113	0.0581	0.0694	0.0221	-0.0387	-0.0615	0.0884	0.0249	0.0429	0.00619	0.0634	0.0311	0.103	3354.72	4693	3893.67	4693	2881.9	3400
CFI	CFI	2473.85	3883	2407.35	3883	-0.176	-0.0271	-0.0251	-0.0828	0.14	0.102	-0.0713	-0.0335	0.0235	0.00628	0.0366	0.0918	-0.266	-0.139	0.095	0.0259	0.0541	-0.162	-0.132	0.111	-0.0193	-0.259	-0.372	-0.37	-0.318	0.228	0.382	-0.268	-0.165	-0.13	-0.0781	-0.0854	-0.0528	-0.409	-0.261	-0.147	-0.0662	-0.0762	-0.259	-0.222	0.0675	0.0928	131.444	585	110.667	585	-0.238	-0.25	-0.205	-0.179	0.0808	0.172	-0.0228	-0.172	-0.334	-0.112	-0.206	-0.123	-0.0678	-0.372	-0.249	-0.104	-0.203	-0.386	-0.0998	-0.26	-0.256	154.333	796	135.699	796	207.018	796
FZD1	FZD1	2474.57	4141	2156.5	3918	-0.246	0.0989	0.0868	0.0718	0.115	0.15	0.0128	0.00264	0.0481	-0.0628	-0.0758	-0.00106	-0.262	0.018	-0.00587	-0.0698	-0.082	-0.035	-0.213	0.0152	-0.00297	-0.203	-0.106	-0.0234	-0.0559	0.288	0.22	0.203	0.111	0.0139	0.035	0.0299	-0.0495	-0.104	-0.13	-0.105	0.0252	0.0214	-0.123	-0.0493	-0.085	-0.14	1541.34	4358	1489.16	5306	0.0359	0.051	-0.00853	0.003	-0.129	-0.0089	-0.112	-0.151	-0.205	0.0296	-0.0558	-0.021	0.0188	-0.0833	-0.129	0.0271	-0.0598	-0.125	-0.0899	-0.142	-0.262	3069.41	4517	3338.65	4661	2175.98	4358
CCN3	CCN3	2474.79	3970	3121.55	4206	-0.0405	0.074	-0.0105	-0.00798	-0.0768	-0.186	0.154	0.154	-0.147	0.025	-0.0776	0.0974	-0.156	0.0653	0.0373	0.0411	-0.0698	0.0471	-0.177	-0.139	-0.127	0.143	-0.0663	-0.0624	-0.12	-0.0678	-0.148	-0.0584	0.103	0.033	0.227	0.161	0.249	0.0496	0.113	0.24	0.227	0.159	0.0561	0.0126	0.145	0.18	2734.2	3084	2627.82	3084	0.215	-0.0602	-0.0136	-0.0367	-0.1	0.0279	0.0671	0.207	0.136	0.216	0.177	0.161	0.208	0.123	0.173	0.219	0.179	-0.0338	0.152	0.105	0.156	1404.55	2794	1226.9	2079	2024.59	3084
ENTPD6	ENTPD6	2477.14	4908	2213.24	4908	-0.0397	-0.0739	-0.0916	-0.0522	-0.126	0.00363	0.0415	-0.0584	-0.171	0.00692	-0.0258	0.0713	-0.285	0.0512	0.0388	0.0257	-0.0109	-0.056	-0.247	-0.0492	-0.0304	-0.00217	0.0482	-0.00827	-0.143	0.0355	-0.155	0.104	-0.0207	-0.268	-0.193	-0.221	-0.137	-0.104	-0.122	-0.189	-0.192	-0.221	-0.146	-0.22	-0.224	-0.293	1492.38	2433	1591.64	2433	-0.0583	-0.0189	-0.00538	0.0334	-0.112	-0.0707	0.16	0.184	-0.111	0.015	0.0651	0.0977	-0.11	-0.0667	-0.141	0.0146	0.0662	-0.258	-0.0346	0.0959	0.0567	2532.39	3943	2718.53	4269	2042.7	3943
SNX11	SNX11	2477.35	5743	2170.18	4804	0.258	-0.19	-0.114	-0.0569	-0.0344	0.0259	-0.0274	-0.105	0.0221	-0.00998	0.0311	-0.138	0.229	0.0123	-0.104	0.00812	0.0479	0.0696	0.174	-0.0174	0.0121	0.15	-0.186	-0.247	-0.17	-0.121	-0.103	-0.16	-0.252	-0.0803	-0.196	-0.176	-0.237	0.0584	-0.136	-0.177	-0.187	-0.168	-0.115	-0.0181	-0.064	-0.118	1927.14	2611	1785.18	2611	0.0753	0.022	-0.0952	0.0367	-0.185	-0.0297	-0.0827	-0.0756	-0.0243	0.0543	0.0271	-0.0489	-0.232	0.000327	-0.0455	0.0626	0.0331	-0.111	-0.287	0.0545	-0.0354	2513.8	5089	2290.06	5107	2272.1	5089
GALNT13	GALNT13	2477.95	3609	2396.2	3609	-0.145	0.201	0.105	0.172	0.173	0.0201	0.126	0.124	0.102	0.0784	0.0914	0.104	-0.112	0.00239	0.0686	0.0699	0.0842	0.00116	-0.109	0.0505	0.0193	-0.0512	0.0833	0.13	0.116	0.166	0.101	0.209	0.318	0.149	0.235	0.237	0.246	-0.0391	0.0782	0.183	0.237	0.238	0.111	0.0763	0.12	0.199	2063.62	2599	2239.92	2599	-0.0283	-0.106	-0.103	-0.103	0.151	0.159	-0.0629	-0.00686	0.0403	-0.155	-0.145	0.0135	0.0424	0.102	0.146	-0.148	-0.139	0.161	0.0477	-0.0961	0.0271	2469.08	3119	2271.65	2127	2319.91	3119
ERMN	ERMN	2477.96	2373	2338.96	2373	0.0351	0.13	0.131	0.0773	0.144	-0.0757	0.00677	0.0132	0.065	0.0988	0.122	0.177	-0.0226	0.118	0.173	0.115	0.136	0.149	0.0225	0.109	0.0527	0.0127	-0.0127	-0.0175	-0.14	0.118	0.0641	-0.1	-0.0767	-0.0377	-0.0372	-0.0151	0.0422	-0.072	-0.1	-0.0201	-0.0239	-0.00268	-0.093	0.0355	-0.0607	-0.173	4887.96	5732	5047.68	6274	0.0568	0.00504	0.091	0.0114	0.0124	-0.0335	0.146	0.138	0.0984	0.101	0.128	0.144	0.103	-0.00822	0.101	0.0998	0.128	0.0992	0.211	0.155	0.147	2724.57	3221	3217.53	3623	3076.38	3221
ALPG	ALPG	2479.14	3924	2284.86	3924	0.0695	-0.0505	-0.155	-0.137	-0.0527	-0.177	0.0223	0.0824	0.102	0.0702	0.0473	0.181	0.00979	0.14	0.161	0.0457	0.0254	0.166	0.00361	0.0912	0.089	0.0352	-0.0642	-0.123	-0.016	0.0242	-0.153	0.172	0.0932	0.0986	0.103	0.122	0.231	0.0115	0.0698	0.234	0.0756	0.0992	0.125	0.0364	0.108	0.0965	3200.93	3941	3487.7	4559	0.0762	-0.0309	-0.142	-0.128	-0.0122	-0.0356	0.0734	0.145	0.108	-0.0646	-0.0462	0.03	-0.065	0.0118	0.0638	-0.0398	-0.0232	0.0803	-0.013	0.0295	0.0866	4427.88	5102	4330.26	5102	3186.01	3941
ETFA	ETFA	2479.43	4302	2330.69	4302	-0.0696	0.058	-0.0163	-0.0807	-0.0681	-0.0235	-0.111	0.00591	-0.0546	-0.12	-0.102	0.0597	-0.282	0.0114	-0.0162	-0.113	-0.0956	-0.0902	-0.25	-0.045	0.0127	-0.0292	-0.0194	-0.0798	-0.043	-0.0891	-0.0503	-0.0186	0.0563	0.0222	-0.0764	0.0123	0.126	-0.241	0.0592	0.0186	-0.0737	0.0175	-0.0355	-0.141	0.154	0.136	3763.65	5383	3890.33	5383	-0.0405	-0.0406	-0.116	-0.152	-0.0377	-0.0173	-0.212	-0.102	-0.00446	-0.134	-0.1	0.0198	-0.227	0.0351	-0.0186	-0.134	-0.0988	0.00861	-0.192	-0.0149	0.0594	2007.16	5050	2769.03	5050	2570.18	5050
SIRT6	SIRT6	2480.05	2987	2564.73	3233	0.0643	0.13	0.055	0.0629	-0.108	-0.168	0.133	0.119	-0.0806	0.0951	0.0393	0.166	-0.00772	0.183	0.116	0.117	0.056	0.0614	-0.0853	-0.0987	-0.000804	0.0447	0.0295	0.00732	0.0581	-0.0613	0.0743	0.0197	0.144	0.137	0.322	0.324	0.387	-0.102	0.196	0.288	0.327	0.328	0.0825	-0.0479	0.128	0.192	730.12	4087	611.91	4087	-0.0204	0.119	0.0655	-0.0333	-0.122	0.00521	-0.00082	0.02	-0.0267	0.131	0.0964	0.207	0.021	0.154	0.129	0.15	0.111	0.062	-0.0211	-0.00175	-0.0116	2747.28	4853	2397.14	3011	1403.93	4087
NUDT16L1	NUDT16L1	2480.2	2927	2393.92	2927	-0.11	0.12	0.125	0.0535	0.159	-0.092	-0.124	0.00147	0.0962	0.148	0.153	0.129	-0.0428	0.00531	0.03	0.108	0.121	-0.15	0.0119	0.0531	-0.0357	-0.304	-0.014	-0.0556	0.0547	0.212	0.158	-0.135	-0.177	-0.0391	-0.177	-0.117	-0.103	-0.153	-0.0921	-0.168	-0.199	-0.134	-0.184	-0.0439	-0.0477	-0.121	978.385	3638	835.097	3638	-0.214	-0.0154	-0.136	-0.159	0.229	0.129	-0.222	-0.272	-0.183	-0.165	-0.217	-0.133	-0.101	-0.229	-0.168	-0.159	-0.214	-0.145	-0.149	-0.317	-0.355	313.04	1122	923.365	1295	649.384	2927
EED	EED	2481.26	4181	2470.32	4181	0.149	-0.132	-0.0766	-0.039	-0.119	0.175	-0.142	-0.107	0.0136	0.0328	0.0554	-0.106	0.264	-0.0779	-0.0865	0.019	0.0442	-0.0398	0.234	-0.0318	0.0125	-0.0304	-0.0722	-0.127	-0.0718	-0.0602	0.0536	-0.207	-0.249	-0.0238	-0.227	-0.216	-0.303	0.0313	-0.139	-0.263	-0.213	-0.204	-0.0871	-0.0771	-0.111	-0.103	2153.3	3511	2327.2	3808	0.101	-0.162	-0.199	-0.172	-0.128	0.105	-0.138	-0.184	0.0169	-0.183	-0.171	-0.184	-0.054	-0.128	-0.14	-0.153	-0.144	-0.0237	-0.0593	-0.00991	-0.059	1758.65	1969	1604.09	1969	2089.07	3511
NFKBIE	NFKBIE	2483.88	5098	4005.3	5098	-0.043	0.0217	-0.0378	-0.0941	0.122	-0.0124	0.202	0.166	0.0252	-0.0727	-0.0153	0.175	-0.131	0.072	0.148	-0.00398	0.0452	0.038	-0.00124	0.02	0.0451	-0.116	-0.0177	-0.0426	-0.0295	0.18	0.167	0.0727	0.0188	0.107	-0.125	-0.0106	0.159	-0.0533	0.16	0.111	-0.0828	0.0282	0.0528	0.0983	0.0377	0.0518	3577.14	4635	3329.85	4217	-0.117	-0.0478	-0.0846	-0.178	0.166	0.126	0.0546	0.0597	-0.0131	-0.124	-0.0579	0.117	0.037	0.129	0.0982	-0.0849	-0.0222	0.116	0.162	0.014	0.0636	2828.15	3602	2531.26	3057	2896.49	4635
EPDR1	EPDR1	2484.09	2475	2178.95	2209	-0.158	-0.0191	0.0524	0.0662	0.187	0.051	-0.00631	-0.000236	-0.0211	-0.122	-0.123	-0.168	-0.21	-0.145	-0.161	-0.115	-0.117	-0.0961	-0.114	0.0353	0.0517	0.0743	-0.142	-0.139	-0.181	0.0542	0.0452	-0.157	0.0477	-0.133	-0.0075	-0.15	-0.0812	-0.229	-0.154	-0.0586	0.0392	-0.121	-0.0731	-0.238	-0.133	-0.035	2412.21	2806	2407.45	3959	-0.114	0.0886	0.342	0.255	0.115	0.00488	0.335	0.256	0.0422	0.191	0.162	0.108	-0.0303	0.0736	0.0361	0.198	0.167	0.0653	0.0815	0.061	0.0528	107.16	2778	588.441	2778	295.596	2778
EPHB2	EPHB2	2484.19	4702	2419.93	4702	0.0463	0.016	-0.0672	-0.0382	0.0702	0.0214	0.0456	0.0841	0.129	0.0209	0.0304	0.197	-0.196	0.131	0.214	0.0307	0.039	0.147	-0.186	0.117	0.132	0.146	0.0312	0.0819	0.0655	0.0971	0.0981	0.18	0.338	0.238	0.202	0.215	0.263	0.0897	0.145	0.283	0.235	0.244	0.137	0.186	0.0858	0.203	1747.13	2008	1651.64	2008	0.000851	-0.0522	0.023	-0.00695	0.188	0.0905	-0.104	0.0305	0.147	0.0239	0.0282	0.0635	-0.00889	0.0378	0.056	0.0292	0.0327	0.0952	0.12	0.000659	0.0641	3769.81	5642	3680.31	5642	2419	4702
PRKAR2A	PRKAR2A	2484.22	4687	2217.06	3905	-0.197	-0.0311	0.00366	-0.126	0.0241	0.0819	0.0378	0.0595	-0.0546	-0.0426	-0.0734	-0.145	0.0215	-0.203	-0.148	-0.039	-0.0713	-0.142	0.00873	0.0492	0.0214	-0.218	-0.0217	0.017	-0.103	-0.0182	0.078	0.12	0.199	-0.0277	0.115	0.072	-0.0479	0.0497	-0.134	-0.089	0.103	0.0604	-0.101	0.0308	0.018	0.0273	3181.25	5278	3005.05	5278	-0.234	0.141	0.138	-0.0865	0.00746	-0.0684	-0.0524	-0.0206	-0.124	-0.0751	-0.0462	-0.159	0.212	-0.204	-0.173	-0.0908	-0.0591	-0.128	0.233	-0.106	-0.0807	1504.52	3106	1316.82	2468	2171.48	4687
PACSIN2	PACSIN2	2484.94	4586	2198.6	3182	0.0576	-0.13	-0.0279	-0.062	0.0864	0.116	-0.0198	-0.0081	0.0816	0.0478	0.0325	-0.228	0.231	-0.122	-0.229	-0.0118	-0.0194	-0.119	0.168	0.0444	0.0769	0.0985	-0.166	-0.218	-0.177	-0.178	0.0185	-0.141	-0.241	-0.144	-0.243	-0.238	-0.355	0.0813	-0.245	-0.348	-0.249	-0.243	-0.177	0.0595	-0.0253	-0.0624	1024.43	1618	876.38	1258	0.0343	0.0126	-0.119	0.0399	-0.156	-0.00302	-0.0392	-0.181	-0.163	0.00357	-0.0486	-0.121	-0.128	-0.172	-0.171	0.0386	-0.0233	-0.164	-0.206	-0.109	-0.192	2745.89	3013	2568.14	2990	1721.41	3013
RPP30	RPP30	2484.98	4121	2841.25	4407	-0.0951	0.138	0.0643	0.0345	-0.0783	-0.0199	0.0709	0.0275	-0.186	-0.0501	-0.124	0.0478	-0.0973	0.0121	-0.000999	-0.00691	-0.0909	-0.0543	-0.134	-0.153	-0.103	0.146	0.13	0.116	0.0728	-0.231	-0.0359	0.0569	0.194	0.0915	0.35	0.291	0.355	-0.127	0.198	0.273	0.353	0.292	0.0417	-0.0462	0.12	0.197	777.135	3078	653.421	1640	0.102	-0.0225	-0.0215	-0.0678	-0.169	-0.0548	-0.0413	0.127	0.0428	0.0849	0.0748	0.139	-0.0473	0.176	0.0508	0.0907	0.0793	0.0188	-0.00194	0.16	0.172	3013.66	4173	3218.29	4173	1484.4	4121
CCNA1	CCNA1	2485.14	3567	2678.94	4038	-0.00179	0.0605	0.0857	0.187	-0.175	0.0368	-0.127	-0.161	0.015	-0.116	-0.0793	-0.0533	-0.0529	0.0694	-0.0345	-0.124	-0.0848	-0.0692	0.0607	-0.123	-0.175	-0.0395	0.174	0.2	0.241	-0.141	0.00271	-0.0614	-0.0338	0.0518	0.0652	0.104	0.125	0.172	0.262	0.0987	0.0783	0.117	0.0896	0.225	-0.15	-0.051	1800.37	4170	1635.17	4170	0.104	0.22	0.29	0.11	-0.0858	-0.0611	0.116	0.0929	0.144	0.133	0.203	0.155	0.291	0.147	0.168	0.12	0.193	0.0992	0.399	0.0492	0.105	374.315	1867	309.415	1721	826.587	3567
PITPNM3	PITPNM3	2485.26	3047	2216.59	2777	-0.0491	0.0611	0.11	0.104	-0.0607	0.0308	0.0576	0.058	-0.0926	0.167	0.127	0.188	-0.128	0.128	0.171	0.166	0.125	0.114	-0.117	-0.0305	-0.0107	-0.0592	0.0745	0.129	0.135	-0.0795	0.135	0.0406	0.0983	0.064	0.287	0.259	0.295	-0.125	0.244	0.244	0.282	0.253	0.15	-0.126	0.0681	0.0808	1627.41	2666	1398.92	2323	0.117	0.0316	0.122	0.126	-0.0566	0.00969	0.157	0.204	0.191	0.227	0.264	0.0905	0.0961	0.0533	0.132	0.199	0.24	0.0637	0.171	0.185	0.249	963.787	2190	928.278	2390	1460.27	2666
TNFRSF13B	TNFRSF13B	2485.39	5359	3317.38	5359	-0.0123	-0.0174	-0.0948	-0.142	-0.139	-0.0443	-0.0324	0.108	-0.152	0.0954	-0.0235	0.0555	0.119	0.0375	0.0533	0.105	-0.0198	0.0116	-0.0225	-0.176	-0.099	-0.0687	-0.0288	-0.0974	-0.134	-0.123	0.0783	-0.171	-0.00344	0.0397	0.12	0.0507	0.0736	0.118	0.0481	0.173	0.13	0.0574	-0.0139	-0.0294	0.0239	0.0239	3873.64	4416	4245.14	4416	0.0944	0.00849	-0.0994	-0.134	-0.111	0.0554	-0.0742	0.0867	0.0447	0.0939	0.0797	0.0853	0.168	0.0155	0.115	0.128	0.106	-0.0814	0.0312	0.045	0.0748	3448.95	3620	3250.97	3556	3156.4	4416
HDGFL3	HDGFL3	2486.38	3424	2340.51	3424	0.186	-0.184	-0.133	-0.0954	-0.189	-0.0521	-0.106	-0.284	-0.0679	-0.0768	-0.0374	-0.195	0.00648	-0.0937	-0.127	-0.0832	-0.0417	-0.0675	-0.00975	-0.0566	-0.136	-0.0162	-0.0254	-0.0985	-0.0382	-0.0591	-0.0769	-0.179	-0.36	-0.139	-0.233	-0.221	-0.309	0.0988	-0.233	-0.265	-0.219	-0.209	-0.158	-0.0663	-0.274	-0.326	1018.65	1785	1833.43	2151	-0.0258	-0.00713	-0.0698	0.0339	0.00695	0.0797	-0.0227	-0.191	-0.0464	-0.126	-0.0983	-0.214	0.135	-0.229	-0.241	-0.0565	-0.0416	-0.135	0.0364	-0.0492	-0.174	1778.65	5289	1530.35	4580	1541.54	3424
PDE4A	PDE4A	2487.03	5275	2985.63	5337	-0.0309	-0.0564	0.0099	0.0144	-0.0465	-0.0018	-0.109	-0.115	0.0838	-0.02	0.00561	-0.0588	0.193	0.149	-0.00519	-0.0539	-0.024	0.169	0.185	0.154	0.147	-0.14	-0.129	-0.174	-0.215	0.124	0.0669	-0.214	-0.234	-0.113	-0.158	-0.204	-0.221	0.0375	-0.111	-0.233	-0.18	-0.223	-0.138	-0.114	-0.158	-0.21	1897.79	2092	2129.84	2552	-0.151	-0.122	-0.0214	-0.0514	0.0912	0.025	-0.0932	-0.117	0.0111	-0.111	-0.103	-0.0639	0.134	0.0905	-0.0734	-0.13	-0.119	0.0798	0.181	0.00195	0.0146	3172.43	3541	2959.29	3541	2411.13	3541
SRA1	SRA1	2487.65	3823	2195.83	3642	0.158	-0.199	-0.0888	-0.0603	-0.0411	0.121	-0.0488	-0.0839	0.021	0.0776	0.0976	-0.0564	0.253	0.0738	-0.0277	0.0759	0.0965	0.131	0.234	0.015	0.0303	0.0865	-0.22	-0.242	-0.193	-0.124	0.00427	-0.248	-0.267	-0.107	-0.245	-0.24	-0.291	0.0749	-0.184	-0.232	-0.237	-0.233	-0.174	-0.0243	-0.137	-0.141	1162.57	1420	1262.31	1420	0.0322	0.0822	-0.000264	0.055	-0.123	-0.00466	-0.0635	-0.0652	-0.000799	-0.0129	-0.0235	-0.0677	-0.169	0.059	-0.0317	0.00156	-0.0115	-0.0759	-0.21	0.0153	-0.0796	4285.56	5875	4091.75	5875	2006.03	3823
PRKCD	PRKCD	2488.41	3303	2365.08	3303	0.0151	-0.178	-0.192	-0.118	-0.151	0.152	-0.121	-0.18	-0.029	0.0863	0.0642	0.0464	0.193	0.0894	0.0495	0.0699	0.0493	0.144	0.0545	0.0369	0.0265	0.171	0.0766	0.0194	-0.147	-0.0986	-0.191	0.0991	0.0099	-0.113	-0.0499	-0.131	-0.129	0.239	-0.0538	-0.109	-0.0719	-0.148	-0.0168	-0.0688	-0.12	-0.148	2695.52	3678	2562.56	3678	0.0925	-0.00371	0.171	0.179	-0.0587	-0.134	0.179	0.161	0.0992	0.0644	0.167	0.172	0.15	0.103	0.109	0.055	0.162	0.0209	0.225	0.138	0.111	1832.12	2065	2011.67	2962	2275.03	3303
RACK1	RACK1	2488.41	3279	2270.93	2983	0.207	-0.174	-0.117	-0.108	0.0471	0.0428	0.0799	0.09	0.087	0.0423	0.0944	-0.0757	0.193	-0.0883	-0.0879	0.0713	0.12	-0.14	0.214	-0.0473	0.0179	0.1	-0.117	-0.177	-0.166	-0.0601	-0.0116	-0.119	-0.153	-0.0608	-0.136	-0.13	-0.248	0.0234	-0.226	-0.273	-0.0971	-0.0959	-0.292	-0.00916	-0.0981	-0.135	1685.36	3691	1503.26	3691	-0.0396	-0.00235	-0.123	-0.0839	-0.128	0.106	-0.0952	-0.0689	-0.119	0.0504	0.00212	-0.125	-0.104	-0.128	-0.127	0.11	0.0497	-0.252	-0.208	-0.0747	-0.118	2474.74	3277	2294.78	2755	2143.94	3279
EDEM2	EDEM2	2488.97	3690	2297.9	3690	0.146	0.119	0.0514	0.116	-0.0823	-0.0461	-0.0523	0.0497	-0.13	0.172	0.0255	-0.0301	-0.0345	-0.0409	-0.000712	0.157	0.0112	-0.148	-0.227	-0.0821	-0.0516	0.122	-0.0199	0.0188	0.0857	-0.0132	-0.0488	0.0754	0.132	0.00038	0.17	0.178	0.12	0.017	0.0852	0.116	0.154	0.164	-0.026	0.0561	0.12	0.0853	4089.99	4407	4175.89	4407	-0.0314	-0.0736	-0.175	-0.0744	0.123	0.0457	-0.0462	0.201	0.0328	0.168	0.144	0.117	-0.0237	0.113	0.146	0.145	0.125	-0.0283	-0.0702	0.0987	0.138	2813.55	3370	2621.45	2709	2994.93	3690
HDAC4	HDAC4	2489.48	5403	2201.41	3751	0.267	-0.138	-0.105	-0.0322	-0.0305	0.0222	-0.032	-0.0872	0.0229	0.00586	0.0901	-0.000506	0.158	0.077	0.0285	0.0451	0.126	0.0887	0.165	0.0359	0.0414	-0.00888	-0.159	-0.257	-0.175	-0.0723	-0.0379	-0.283	-0.294	-0.138	-0.188	-0.197	-0.226	0.0229	-0.197	-0.231	-0.173	-0.185	-0.203	-0.073	-0.166	-0.206	1086.36	2046	1659.12	2171	0.0732	0.0189	-0.0374	0.0388	-0.156	-0.211	0.0449	0.0149	-0.0324	-0.0321	-0.026	-0.0511	-0.132	0.0471	-0.0408	0.0251	0.0228	-0.0284	-0.16	0.0224	-0.0606	2950.17	5579	2646.31	5579	1805.97	5403
BIRC7	BIRC7	2489.97	4505	3491.37	4505	-0.0442	0.0311	0.0977	0.141	0.0932	-0.0754	0.0241	0.0401	0.149	0.0296	0.0869	-0.0449	-0.0938	-0.0922	-0.0485	0.021	0.0809	-0.0248	0.0313	0.181	0.125	-0.0105	-0.0284	0.0453	0.0297	0.0195	-0.0423	0.0254	0.0512	0.0209	0.0015	0.0307	-0.167	-0.177	-0.224	-0.158	-0.0071	0.0238	-0.13	-0.0985	0.122	-0.0394	3664.47	5869	3552.53	5869	0.0795	0.0115	0.101	0.117	-0.00638	-0.137	0.084	0.0713	0.141	0.0414	0.0954	-0.1	-0.00897	-0.145	-0.104	0.0216	0.0794	-0.0791	0.0768	0.127	0.166	3195.36	3674	3274.33	3703	3038.11	4505
ENO2	ENO2	2490.48	3702	2955.44	5768	-0.006	0.152	0.144	0.126	0.000619	-0.221	0.169	0.2	-0.104	0.038	-0.0142	-0.017	0.0334	-0.0779	0.00109	0.0304	-0.0219	-0.0709	0.0283	-0.0884	-0.128	0.0135	0.289	0.262	0.281	0.0237	-0.168	0.158	0.098	0.113	0.0828	0.135	0.02	0.323	0.137	0.115	0.0828	0.137	0.216	0.304	0.171	0.0922	645.343	2085	558.38	2878	-0.0655	0.00221	-0.166	-0.0869	0.116	0.0967	-0.212	-0.118	-0.135	-0.191	-0.224	-0.0846	-0.0553	-0.0656	0.0181	-0.209	-0.24	0.0175	-0.199	-0.23	-0.205	952.156	2108	1339.47	2830	999.553	2108
GLTP	GLTP	2490.68	3958	2343.44	4171	-0.236	-0.0912	-0.0806	0.00306	-0.125	0.189	-0.0744	-0.0925	-0.144	-0.0254	-0.0387	0.117	-0.161	0.0109	0.0655	-0.0337	-0.0461	0.122	-0.0613	0.0871	0.0421	-0.231	0.0226	0.0191	0.00768	-0.0894	0.135	0.00861	0.0104	-0.127	0.0708	0.0191	0.0717	-0.0391	0.00403	0.0358	0.0594	0.00758	0.106	-0.0851	0.00564	-0.0118	3016.23	6165	2658.35	5763	-0.188	0.0157	-0.000242	0.0534	0.135	0.092	0.177	0.203	-0.0339	0.0103	0.0902	0.247	0.165	0.128	0.222	0.119	0.185	0.184	0.271	0.0775	0.0918	1238.65	2261	1173.13	2261	1947.59	3958
FGFBP1.1	FGFBP1	2490.74	3387	3068.08	4942	0.189	-0.00228	-0.0423	-0.0462	-0.12	-0.0828	0.149	0.0487	-0.00234	0.106	0.094	0.115	-0.0434	0.0498	0.0622	0.16	0.139	-0.0066	-0.0048	-0.139	0.000929	0.161	0.171	0.104	0.157	-0.0395	-0.15	-0.0106	-0.134	-0.00519	-0.011	-0.0279	0.0255	-0.16	0.166	-0.0346	-0.0449	-0.0578	-0.0233	-0.198	-0.119	-0.099	2873.7	5659	2654.44	5659	0.00267	0.202	0.127	0.102	-0.0543	-0.0253	-0.0739	-0.201	-0.0913	-0.127	-0.138	-0.032	-0.318	0.108	-0.133	-0.151	-0.159	-0.0469	-0.287	-0.0781	-0.139	1050.87	2880	894.27	2741	1763.6	3387
NXF1	NXF1	2491.35	3644	2310.06	3644	0.245	-0.123	-0.027	0.101	-0.135	0.0261	-0.0695	-0.0986	0.0368	0.076	0.15	0.0061	0.0981	0.0794	0.0524	0.0712	0.148	0.0712	0.127	0.0772	0.0921	0.0243	-0.0887	-0.191	-0.116	-0.0303	-0.0457	-0.257	-0.287	-0.0725	-0.184	-0.18	-0.244	0.0853	-0.147	-0.21	-0.18	-0.176	-0.155	-0.0693	-0.198	-0.196	1665.44	2419	2704.53	2555	0.0858	-0.00501	-0.0091	0.0596	-0.0913	-0.0734	0.0184	-0.106	-0.14	0.0766	-0.00856	-0.0751	0.0635	-0.12	-0.0853	0.146	0.0408	-0.113	-0.0891	-0.112	-0.25	3699.49	3815	3635.62	3815	2358.23	3644
LAMA4	LAMA4	2491.79	4487	2268.05	4629	-0.126	-0.0832	-0.146	-0.215	0.0471	0.183	-0.062	-0.07	-0.0303	-0.0999	-0.0723	0.034	0.0438	0.0186	0.0131	-0.0791	-0.0549	0.0385	0.0556	0.0606	0.0858	-0.0385	0.0676	0.0117	-0.0423	-0.058	0.0479	0.0174	0.146	0.0465	0.24	0.256	0.289	-0.223	0.0862	0.192	0.224	0.244	0.0603	-0.0555	0.205	0.286	2095.31	4186	2186.35	4186	-0.0537	-0.0332	-0.00553	-0.0468	-0.0425	0.00697	0.0906	0.126	0.124	0.0311	0.119	0.0944	-0.0332	0.172	0.0537	0.017	0.11	0.158	0.168	0.271	0.35	1021.04	3441	3359.3	5044	1614.67	4186
MRRF	MRRF	2491.97	3980	3134.47	3980	-0.117	0.0729	0.0645	0.12	0.176	-0.0736	-0.0161	-0.0633	-0.00964	-0.0745	-0.0707	0.14	-0.0563	0.0709	0.0978	-0.062	-0.0595	0.101	-0.0793	-0.171	-0.149	-0.0202	0.103	0.104	0.0909	0.128	-0.144	0.0455	0.0326	0.0347	0.0541	0.0512	0.288	-0.162	0.188	0.198	0.0412	0.0398	0.119	-0.18	-0.136	-0.101	2775.17	3195	2626.83	3195	-0.122	0.186	0.194	0.175	0.0459	-0.182	-0.0157	-0.0209	-0.0504	-0.0353	-0.0166	0.18	-0.055	0.154	0.00712	-0.0439	-0.0234	0.0522	-0.0434	-0.0333	-0.0729	2039.14	5289	1760.41	5221	2396.11	3980
GGA3	GGA3	2492.63	3997	2240.1	3973	0.0878	-0.225	-0.155	-0.151	-0.029	0.104	-0.0738	-0.0308	-0.0062	0.0536	0.0495	-0.171	0.22	-0.0344	-0.173	0.027	0.0269	-0.0464	0.156	-0.0255	0.0278	0.0478	-0.144	-0.217	-0.158	-0.175	-0.00527	-0.205	-0.197	-0.13	-0.227	-0.214	-0.264	0.0732	-0.126	-0.209	-0.23	-0.215	-0.171	-0.0345	-0.0992	-0.13	1837.98	1775	1868.1	1775	0.0429	0.0303	-0.09	0.0562	-0.194	-0.00994	-0.0688	-0.0884	-0.0661	0.0383	0.0297	-0.0281	-0.173	-0.0312	-0.0908	0.0602	0.0475	-0.167	-0.229	0.0307	-0.0587	3191.82	4721	2940.44	4721	2383.68	3997
TMCC3	TMCC3	2493.85	3656	2278.6	3446	0.0443	0.203	0.108	0.0876	-0.053	-0.103	0.082	0.145	-0.0653	0.134	0.0472	0.149	-0.132	0.164	0.101	0.15	0.0578	0.00443	-0.203	-0.0461	0.0408	0.0779	-0.0302	-0.0778	-0.0522	-0.109	0.191	-0.198	-0.0147	0.102	0.187	0.146	0.197	-0.117	0.041	0.114	0.185	0.142	-0.153	-0.134	0.0993	0.155	2634.83	3293	2923.37	3293	0.0435	-0.0841	-0.071	-0.188	0.0438	0.171	0.00713	0.108	0.115	0.141	0.103	0.121	0.0477	0.0902	0.0546	0.15	0.109	0.00444	0.0292	0.0883	0.107	2575.58	3752	2318.1	2929	2566.78	3656
DNAJB6	DNAJB6	2494.31	3901	2238.41	3901	0.169	-0.199	-0.166	-0.15	-0.118	-0.0695	0.0112	0.00209	-0.0465	-0.0435	-0.0484	-0.115	0.219	-0.0359	-0.0684	-0.0708	-0.0695	0.0496	0.224	-0.0681	-0.0258	0.0347	-0.0723	-0.0625	-0.0557	-0.15	-0.0723	-0.0878	-0.169	0.0133	-0.0996	-0.11	-0.222	0.116	-0.0315	-0.0787	-0.11	-0.119	0.0511	0.00327	0.077	0.0369	4216.5	4630	4185.41	4676	0.179	-0.122	-0.202	-0.0476	-0.0964	0.0892	-0.0859	0.026	0.109	-0.000305	0.0598	0.0371	-0.0326	0.03	0.0691	0.000473	0.0623	-0.0848	-0.0115	0.138	0.12	2915	4110	2990.73	4429	3057.7	4110
PGLYRP4	PGLYRP4	2494.62	4594	2510.03	4640	-0.138	0.194	0.184	0.179	0.152	-0.0392	0.141	0.0874	-0.0486	-0.012	-0.0249	0.0565	0.036	0.0985	0.0944	0.0176	-0.000392	0.0661	-0.00321	-0.0509	0.0309	0.025	0.154	0.121	0.129	-0.0477	-0.0117	0.0751	0.193	0.108	0.355	0.311	0.323	-0.052	0.207	0.276	0.356	0.311	0.0842	-0.0215	0.116	0.199	814.011	3069	686.452	2810	-0.0698	0.134	0.0357	-0.0245	-0.152	0.0122	-0.0737	-0.0555	-0.118	0.0562	0.0349	0.0919	-0.0462	0.134	0.0283	0.059	0.0366	0.0126	-0.0798	0.00772	-0.0213	3810.13	4762	3590.77	4762	1585.79	4594
BTG2	BTG2	2495.61	2894	2553.91	3139	0.124	0.177	0.178	0.173	-0.121	-0.114	0.102	0.106	-0.0718	0.0907	0.022	-0.104	0.0989	-0.0214	-0.131	0.101	0.0282	-0.0608	-0.0594	-0.119	-0.00756	0.188	0.0334	0.0241	0.0443	-0.182	-0.047	-0.0155	0.0328	0.0157	0.187	0.139	0.000772	0.0713	-0.0577	-0.0194	0.176	0.129	-0.136	-0.0478	0.0144	-0.00311	3414.84	5602	3058.98	5155	0.0977	-0.00255	0.0471	-0.101	-0.132	0.0339	0.12	0.212	0.0544	0.139	0.0804	0.0486	0.0483	-0.0231	-0.0208	0.143	0.0827	-0.0608	-0.00431	0.102	0.129	3492.17	3589	3715.17	5027	3061.54	3589
ACYP1	ACYP1	2495.89	3192	2526.89	3192	0.112	-0.11	-0.0832	-0.131	-0.1	-0.128	0.139	0.0854	-0.134	-0.0643	-0.0776	-0.112	0.244	-0.108	-0.0322	-0.0866	-0.0961	0.0202	0.204	-0.0662	-0.0442	0.0356	0.0268	0.105	0.0595	-0.191	-0.107	0.121	-0.0153	0.0157	-0.0013	0.0359	-0.115	-0.00921	0.00718	0.0402	-0.0153	0.0247	0.115	0.0281	0.25	0.179	2083.05	5779	4323.05	6185	0.108	0.0253	-0.125	0.0017	-0.0996	-0.0229	-0.0236	0.0512	0.0524	-0.045	0.0343	0.0422	-0.0843	0.084	0.126	-0.0458	0.036	0.0193	-0.0777	0.107	0.0755	4317.38	5115	4370.9	5115	2697	5115
IL5.1	IL5	2496.27	3092	2458.39	3092	0.0347	-0.101	-0.178	-0.152	-0.106	0.159	0.00242	-0.123	-0.16	-0.0981	-0.111	-0.0506	-0.0518	-0.039	-0.0739	-0.0732	-0.0921	-0.094	-0.0706	-0.127	-0.0676	0.12	0.0487	-0.0103	-0.042	-0.156	-0.0353	0.0648	0.0977	-0.0771	0.321	0.215	0.248	-0.143	0.13	0.133	0.333	0.222	0.00555	-0.125	-0.0674	0.000956	1634.25	3656	1411.99	2805	-0.158	0.057	-0.0464	-0.105	-0.147	0.0374	-0.157	-0.141	-0.171	0.0231	0.0167	0.111	-0.146	0.136	-0.0344	0.012	0.00701	-0.0318	-0.0998	0.0313	-0.0352	2851.03	4223	3020.48	4223	2200.62	3656
CCPG1	CCPG1	2496.96	5566	2626.88	5758	0.21	-0.0405	-0.0771	0.0472	-0.209	0.0337	-0.0976	-0.199	-0.14	-0.00647	-0.0343	0.00261	-0.00267	0.0585	0.00331	0.0322	-0.00542	0.00678	-0.0477	-0.13	-0.103	0.0913	-0.0526	-0.139	-0.148	-0.0594	-0.034	-0.194	-0.165	-0.0814	-0.0522	-0.112	-0.0337	-0.118	0.0054	-0.0498	-0.0563	-0.117	-0.125	-0.264	-0.193	-0.117	2371.63	4008	2966.55	4211	0.0947	-0.00708	-0.101	-0.0725	-0.22	0.0195	-0.21	-0.204	-0.0794	0.0357	0.0517	0.134	-0.0335	0.0639	0.039	0.0592	0.0729	-0.0657	-0.00541	-0.0669	-0.0814	2086.04	4598	2977.03	4630	2305	4598
KCNN1	KCNN1	2497.69	4416	2240.71	3968	-0.154	0.0925	0.0469	0.068	0.195	-0.0446	0.0639	-0.118	-0.0148	-0.154	-0.161	-0.078	0.00565	0.0818	-0.0782	-0.138	-0.147	0.073	8.58e-05	0.0353	-0.169	0.00438	0.0686	0.0927	0.0409	0.12	0.0546	-0.0312	-0.0525	0.0878	0.0568	0.0147	0.0774	0.00133	0.0764	0.0238	0.055	0.0118	-0.00445	-0.00367	0.109	-0.0539	5070.97	5849	5224.04	5849	-0.0527	0.0812	0.197	0.12	0.258	-0.0985	0.131	-0.00718	0.108	-0.0802	-0.0428	-0.0581	0.212	0.106	-0.0985	-0.0981	-0.0568	0.0633	0.233	0.132	-0.0416	1630.75	2974	1540.72	3077	2477.73	4416
ADH6	ADH6	2498.37	5055	2212.98	3308	0.0475	-0.176	-0.102	-0.127	-0.00689	-0.0521	-0.0489	-0.101	-0.0529	-0.00461	-0.013	-0.181	0.262	-0.145	-0.219	-0.0306	-0.035	-0.0879	0.196	-0.0234	-0.0202	0.199	0.0262	-0.0573	-0.104	-0.228	-0.14	-0.000909	-0.105	-0.165	-0.122	-0.168	-0.229	0.261	-0.156	-0.217	-0.113	-0.162	-0.0835	0.0808	-0.0867	-0.106	1956.48	3610	1700.9	2701	0.127	-0.0263	-0.137	-0.0302	-0.258	0.0716	-0.0792	-0.0209	-0.0336	0.111	0.119	0.0193	-0.055	-0.0903	-0.0711	0.133	0.138	-0.212	-0.0793	0.0708	-0.00212	1843.98	3873	1631.44	3559	2063.72	3873
TMEM106A	TMEM106A	2498.73	2435	2616.77	2823	-0.199	0.0349	0.0385	0.103	-0.0198	-0.145	0.135	0.0464	0.0044	-0.13	-0.0952	-0.0675	-0.195	0.124	0.00426	-0.135	-0.099	0.106	-0.149	0.101	0.000945	-0.127	0.11	0.107	0.0988	0.0146	-0.224	0.168	0.168	0.00562	-0.141	-0.127	-0.0481	-0.138	0.138	0.0051	-0.154	-0.138	0.138	-0.143	0.0646	-0.0058	2664.24	3392	2651.49	3392	-0.236	0.0904	0.188	0.221	0.0503	-0.142	0.159	0.143	0.0682	-0.138	-0.0981	-0.0379	-0.121	0.172	-0.0445	-0.147	-0.105	0.198	-0.047	0.124	0.091	1282.67	2504	1203.08	2675	1929.05	2504
MFAP3	MFAP3	2499.15	3438	2558.42	3846	0.036	0.00592	-0.0231	-0.133	0.142	0.0838	0.096	0.123	-0.0285	-0.0714	-0.102	-0.0816	0.021	-0.185	-0.109	-0.0721	-0.103	-0.138	0.0135	-0.122	-0.118	0.0413	0.057	0.0877	0.0544	0.118	0.0587	0.129	0.0809	-0.166	-0.194	-0.225	-0.236	-0.0906	-0.248	-0.243	-0.213	-0.239	-0.19	-0.0649	-0.254	-0.297	1339.27	2184	1880.03	2184	0.121	0.0701	0.112	0.00735	0.0527	0.046	0.139	0.145	-0.152	-0.17	-0.219	-0.257	0.0104	-0.264	-0.244	-0.188	-0.234	-0.154	-0.014	-0.246	-0.187	626.477	1864	681.167	1948	1093.68	2184
WFDC6	WFDC6	2499.57	3177	2635.4	3177	-0.0112	-0.125	-0.106	0.00576	-0.025	0.151	0.0773	0.0578	0.0547	0.103	0.118	0.0915	0.00859	0.162	0.0633	0.0993	0.115	0.155	0.0238	0.136	0.129	0.0284	-0.0609	-0.0428	-0.042	-0.0695	0.0697	0.125	0.182	0.0607	0.199	0.188	0.142	0.00418	0.117	0.12	0.177	0.167	0.0783	-0.0543	0.115	0.107	3678.95	3993	3830.4	4447	-0.0351	0.022	0.146	0.221	-0.0507	-0.015	0.236	0.271	0.168	0.152	0.199	0.191	-0.0154	0.251	0.165	0.132	0.182	0.27	0.0817	0.22	0.209	711.609	1281	936.108	1418	1444.28	3177
SOD2	SOD2	2499.62	3835	3212.13	4417	-0.116	0.059	-0.00201	0.0528	0.0606	-0.0673	0.182	0.09	0.0779	-0.00242	0.0467	0.184	-0.207	0.141	0.16	0.0254	0.0726	-0.0412	-0.118	0.0664	-0.00559	-0.0928	0.0443	-0.0286	0.00427	0.116	-0.0346	0.107	0.019	0.0106	0.0543	0.0445	0.203	-0.117	0.118	0.161	0.0787	0.0647	-0.0277	-0.0962	-0.0581	-0.127	4334.32	5253	4372.39	5253	-0.26	0.0221	0.172	0.0852	0.041	0.146	0.213	0.139	-0.182	-0.0627	-0.0351	0.0769	-0.201	-0.00993	0.0209	-0.0411	-0.0148	-0.0569	-0.124	0.0405	-0.0101	1119.58	4326	1192.8	4326	1968.55	4326
FAS	FAS	2499.69	3916	2266.97	2684	-0.133	0.213	0.209	0.122	0.108	-0.059	0.0754	0.189	0.00764	0.0156	0.00738	0.171	-0.0187	0.123	0.16	0.0457	0.0312	0.101	-0.0241	0.0411	0.0138	-0.0791	0.105	0.188	0.251	0.0304	0.0521	0.128	0.193	0.172	0.167	0.239	0.223	0.00359	0.174	0.193	0.186	0.256	0.15	0.22	0.219	0.218	1574.18	2258	1686.18	2258	-0.148	0.101	0.089	-0.0114	0.141	-0.0316	-0.113	-0.0933	-0.126	-0.189	-0.212	-0.13	0.0735	0.0466	0.0294	-0.207	-0.228	0.253	0.0125	-0.0999	-0.0465	1433.79	2671	1278.51	2297	1731.35	2671
MFN1	MFN1	2499.89	4199	2185.19	2494	-0.0727	-0.0655	-0.0798	-0.00179	-0.0194	-0.0365	0.0164	0.0428	-0.0405	0.141	0.135	0.206	-0.201	0.121	0.0936	0.13	0.125	-0.169	-0.15	-0.0188	-0.0251	-0.244	-0.105	-0.0725	0.0337	0.151	0.0162	0.0331	-0.0307	-0.111	-0.00513	0.0321	0.0913	-0.149	0.086	-0.0515	-0.0186	0.0212	-0.159	-0.0953	-0.0245	-0.106	2361.77	5871	2060.61	4599	-0.24	-0.0882	-0.0568	-0.0059	0.261	0.194	0.0269	0.0511	-0.0118	-0.0924	-0.0733	-0.0278	-0.0367	-0.0713	-0.156	-0.112	-0.0902	-0.137	-0.00559	0.000567	0.0372	1279.4	4301	1075.3	3300	1869.11	4301
SNTA1	SNTA1	2500.16	2842	2581.3	2842	-0.00621	-0.0905	-0.0374	-0.14	0.125	-0.118	0.0178	0.101	0.1	0.0994	0.116	-0.0539	0.262	-0.0256	-0.141	0.0594	0.0828	-0.0499	0.195	0.139	0.143	0.132	-0.0664	-0.127	-0.104	-0.209	-0.0238	-0.114	-0.11	-0.128	-0.144	-0.172	-0.233	0.0933	-0.169	-0.25	-0.156	-0.184	-0.142	-0.0205	0.0222	0.0391	2554.44	3165	2328.13	2590	0.195	-0.0317	-0.0956	-0.0197	-0.216	-0.0434	-0.0398	-0.125	-0.16	0.0457	-0.0463	-0.126	-0.0752	-0.147	-0.154	0.0664	-0.0327	-0.176	-0.285	-0.124	-0.154	1807.61	3679	1626.26	3679	2231.04	3165
MRPL14	MRPL14	2500.17	3141	2841.69	3141	-0.0335	-0.045	0.0674	0.0609	-0.0673	0.117	0.0135	0.0981	-0.00492	0.128	0.14	0.153	-0.147	0.0668	0.191	0.108	0.123	0.0528	-0.148	0.157	0.035	0.0165	-0.146	-0.0727	-0.0848	-0.105	0.172	0.0921	0.119	0.00805	0.0726	0.128	0.12	-0.264	-0.029	0.143	0.0517	0.112	0.0224	-0.135	0.228	0.0957	2103.19	3976	2664.14	4303	0.0356	-0.133	-0.0233	-0.0906	0.014	0.072	0.0758	0.121	0.116	0.191	0.232	0.164	-0.144	0.0767	0.201	0.172	0.218	0.0942	-0.0368	0.246	0.19	1020.81	2725	1342.33	2725	1617.2	3141
CXCL14	CXCL14	2500.5	3747	2385.11	3747	0.242	-0.148	-0.0619	0.059	-0.169	0.0869	-0.127	-0.143	0.0618	0.0275	0.0815	-0.104	0.19	0.0405	-0.0471	0.0193	0.076	-0.0096	0.177	-0.0189	0.00726	0.0431	-0.0816	-0.141	-0.0901	0.0522	-0.0235	-0.212	-0.283	-0.0196	-0.257	-0.238	-0.314	0.143	-0.112	-0.251	-0.249	-0.231	-0.13	-0.0123	-0.216	-0.25	1584.54	2309	1941.9	2900	0.119	-0.00483	-0.0466	-0.0226	-0.0121	-0.0783	-0.0717	-0.211	-0.144	-0.117	-0.156	-0.14	0.0664	-0.168	-0.172	-0.0344	-0.0983	-0.129	-0.0623	-0.172	-0.337	2439.15	3005	2616.9	3005	2081.89	3005
MAP2K5	MAP2K5	2500.69	3620	2205.26	3503	0.211	-0.189	-0.138	-0.127	0.0298	0.00483	-0.00734	0.0456	0.0425	0.0788	0.0808	-0.0955	0.107	-0.116	-0.133	0.0754	0.078	-0.168	0.119	-0.0438	0.0411	0.065	-0.0554	-0.118	-0.13	-0.102	0.0156	-0.122	-0.168	-0.0954	-0.0981	-0.132	-0.284	-0.0434	-0.244	-0.297	-0.0932	-0.129	-0.296	-0.124	-0.0804	-0.0739	1537.09	3500	1353.8	3500	0.0168	0.007	-0.143	-0.0734	-0.176	0.141	-0.109	-0.122	-0.16	0.0671	0.00355	-0.11	-0.149	-0.203	-0.161	0.0858	0.0173	-0.315	-0.262	-0.103	-0.137	1333.92	2763	1180.74	2348	1666.53	3500
TFB2M	TFB2M	2500.81	3553	2314.41	3553	-0.0537	-0.0639	-0.0412	-0.0845	-0.0887	-0.00517	-0.109	-0.0639	-0.0837	-0.162	-0.135	-0.0852	-0.257	0.0182	-0.105	-0.158	-0.131	0.012	-0.218	-0.0132	-0.0114	-0.0782	-0.0518	-0.0855	-0.169	-0.126	-0.0105	-0.119	0.0077	-0.194	-0.11	-0.15	0.0412	-0.227	0.0457	-0.0717	-0.0939	-0.137	-0.0657	-0.274	-0.137	-0.116	2295.42	3550	2189.78	4147	0.0834	0.0934	0.112	-0.114	-0.118	-0.141	0.134	0.165	0.0491	0.144	0.169	0.258	0.135	0.227	0.22	0.14	0.166	0.259	0.175	0.12	0.157	1018.8	2033	901.177	1819	1651.01	3550
NT5C3A	NT5C3A	2501.15	3835	2222.69	3171	-0.113	-0.131	-0.083	-0.0786	0.203	-0.0694	-0.0332	-0.0718	-0.0553	-0.0769	-0.118	-0.179	0.0445	-0.108	-0.183	-0.102	-0.14	-0.0262	-0.0104	-0.0435	0.0166	0.125	-0.104	-0.142	-0.137	-0.127	-0.0793	-0.163	-0.202	-0.034	-0.171	-0.171	-0.218	0.131	-0.148	-0.13	-0.185	-0.183	-0.115	-0.00869	0.0174	-0.0168	2894.26	2607	2854.75	2607	0.126	-0.0488	-0.149	-0.0921	-0.179	0.0316	-0.0895	0.00812	0.0851	0.0795	0.13	0.13	-0.13	0.0992	0.117	0.0762	0.129	-0.108	-0.18	0.125	0.126	2620.23	2855	2564.75	2855	2662	2855
DDX6	DDX6	2501.94	3586	2218.93	2776	0.0549	-0.0551	0.011	-0.0526	0.207	-0.0776	0.0517	0.1	0.0722	0.121	0.129	-0.0832	0.184	-0.0824	-0.131	0.116	0.124	-0.112	0.161	0.0228	0.0143	0.0457	-0.169	-0.192	-0.127	-0.062	0.0432	-0.126	-0.197	-0.137	-0.251	-0.233	-0.333	0.0538	-0.264	-0.355	-0.229	-0.213	-0.279	0.00239	-0.0104	-0.0392	1001.79	2212	850.485	1526	0.0566	-0.0249	-0.152	-0.0266	-0.113	0.0188	-0.053	-0.109	-0.124	-0.0785	-0.138	-0.194	-0.279	-0.115	-0.185	-0.0443	-0.112	-0.149	-0.384	-0.124	-0.161	644.989	2525	542.145	2525	1017.53	2525
GPD1L	GPD1L	2501.96	3869	2791.93	3869	-0.0746	0.208	0.16	0.0851	0.0908	-0.0803	-0.00494	0.0172	-0.144	0.0419	-0.076	0.00562	-0.0611	0.0705	-0.019	0.0722	-0.0566	-0.0156	-0.151	-0.154	-0.0933	0.0232	-0.117	-0.134	-0.112	-0.0305	0.194	-0.2	-0.0809	-0.049	0.128	0.0463	0.111	-0.2	-0.0613	0.0506	0.138	0.0519	-0.193	-0.148	-0.021	0.000948	2586.82	3906	2766.73	3906	-0.0312	-0.0652	-0.0946	-0.165	-0.0599	0.122	-0.0811	-0.0139	-0.0273	0.0768	0.00865	0.137	-0.103	0.071	0.0523	0.104	0.0288	-0.025	-0.141	0.016	0.0184	3494.07	3840	3281.41	3840	2797.31	3869
PALM	PALM	2501.96	4044	2312.87	4603	-0.0624	0.245	0.162	0.126	-0.0271	-0.0973	0.0823	0.065	-0.11	0.0305	-0.0348	0.112	-0.017	0.0565	0.0765	0.0685	-0.00608	-0.00163	-0.0724	-0.062	-0.041	0.088	0.0729	0.0391	0.00528	-0.045	0.00294	-0.0431	0.0942	0.0556	0.249	0.197	0.268	0.00979	0.0866	0.185	0.254	0.2	-0.0317	-0.0248	0.109	0.145	2996.34	4175	2789.01	4175	0.0936	0.0825	0.125	-0.00884	-0.0391	-0.0569	0.0576	0.111	0.0746	0.122	0.104	0.171	0.173	0.146	0.07	0.133	0.112	0.0544	0.151	0.113	0.104	2823.25	2863	2690.95	2814	2758.3	4044
CDK2AP2	CDK2AP2	2502.34	2950	2739.94	2950	-0.0439	-0.145	-0.11	-0.0106	0.0108	0.14	-0.0747	-0.0258	0.108	0.118	0.155	-0.0719	-0.0475	-0.14	-0.0523	0.0956	0.136	-0.088	0.0212	0.145	0.101	-0.124	-0.201	-0.161	-0.068	0.143	0.177	-0.0748	-0.133	-0.0636	-0.154	-0.16	-0.333	-0.0668	-0.288	-0.326	-0.177	-0.179	-0.19	-0.0785	-0.166	-0.182	1147.34	2319	1011.11	2319	0.0951	0.01	0.125	0.184	0.101	0.00308	0.139	0.15	0.149	0.0795	0.103	-0.0523	0.179	-0.0696	0.00946	0.0527	0.0798	0.084	0.245	0.0971	0.128	2488.91	3420	2504.33	3630	1793.2	2950
RGMA	RGMA	2502.44	3468	2738.56	3468	-0.133	0.0674	0.151	0.145	-0.00471	-0.0524	0.162	0.18	-0.0491	0.0161	0.0171	0.144	-0.174	0.0838	0.212	0.0224	0.0225	0.133	-0.12	0.0473	-0.0132	-0.103	0.138	0.218	0.233	-6.3e-06	-0.0353	0.256	0.301	0.0713	0.267	0.243	0.201	-0.112	0.147	0.212	0.251	0.229	0.171	-0.126	0.104	0.0834	1361.41	1874	1638.59	1874	-0.174	0.0302	0.167	0.0812	0.0318	-0.0593	0.129	0.203	0.023	0.00706	0.0414	-0.0374	-0.18	-0.00666	0.0363	-0.0448	-4.68e-05	0.104	-0.0946	0.141	0.138	3048.41	4474	3428.12	5322	2051.73	3468
COLEC11	COLEC11	2502.91	2550	2537.58	2936	-0.112	0.178	0.135	0.138	0.166	-0.109	0.123	0.146	-0.112	0.0862	0.045	0.143	-0.0079	0.0601	0.126	0.0921	0.0488	0.112	-0.0244	-0.0982	-0.0625	0.0695	0.238	0.292	0.29	-0.0151	-0.143	0.271	0.35	0.14	0.446	0.473	0.383	0.198	0.246	0.381	0.445	0.472	0.242	0.302	0.17	0.238	46.6332	326	38.3692	257	-0.0612	0.108	0.19	0.183	0.0952	-0.117	0.168	0.253	0.172	0.153	0.241	0.133	0.109	0.221	0.194	0.116	0.214	0.264	0.269	0.166	0.272	936.536	1339	882.309	1339	130.94	1339
S100A8	S100A8	2503.45	5647	2191.95	5498	0.272	-0.166	-0.0872	-0.0293	-0.0199	0.11	-0.00752	-0.137	0.0045	-0.0838	-0.00888	-0.0936	0.109	0.0121	-0.026	-0.0328	0.0365	0.0305	0.137	-0.0286	-0.0259	0.0865	-0.104	-0.164	-0.109	-0.0689	-0.039	-0.236	-0.293	-0.0648	-0.192	-0.168	-0.234	-0.0276	-0.162	-0.209	-0.154	-0.135	-0.194	-0.0683	-0.148	-0.186	2037.15	2503	2708.13	3230	0.0927	0.102	0.0515	0.0955	-0.13	-0.138	0.0147	-0.0366	0.0861	-0.026	-0.00566	-0.0164	-0.106	0.104	0.0383	-0.00482	0.0122	0.0273	-0.122	0.116	0.0518	3726.47	3781	3689.31	3781	2589.15	3781
IL4.1	IL4	2503.6	3646	2485.79	3716	-0.0937	-0.128	-0.123	-0.0527	0.195	0.0848	0.117	0.134	0.0354	-0.117	-0.0751	-0.0397	0.123	-0.0793	0.00759	-0.103	-0.061	0.00732	0.229	0.0911	0.0334	-0.106	-0.0588	-0.0757	-0.0374	0.22	0.0978	0.118	0.182	0.0858	-0.0357	-0.0211	0.018	0.317	-0.0476	0.107	0.00581	0.0161	0.107	0.256	0.129	0.169	1803.3	3840	1644.84	4400	0.0723	-0.0196	0.0699	0.022	0.154	0.147	0.209	0.212	0.167	0.0636	0.131	0.0374	0.236	-0.0435	0.107	0.056	0.126	-0.03	0.326	0.121	0.152	1281.66	2576	1437.29	4148	1729.9	3646
ANXA4	ANXA4	2504.85	4886	2317.86	4886	0.262	-0.149	-0.064	-0.025	-0.0392	0.039	-0.0318	-0.0666	-0.00765	-0.0213	0.0187	-0.132	0.212	-0.0554	-0.0765	0.0108	0.0471	-0.0421	0.188	-0.0908	-0.06	0.0812	-0.148	-0.198	-0.13	-0.122	-0.000449	-0.257	-0.303	-0.0991	-0.268	-0.242	-0.307	-0.00185	-0.207	-0.244	-0.243	-0.219	-0.228	-0.0438	-0.117	-0.15	1258.49	1299	1477.22	1299	0.0938	0.0112	-0.0816	0.0684	-0.184	-0.0282	-0.0993	-0.0834	0.0509	-0.0182	-0.00617	-0.0372	-0.246	0.0396	0.0185	0.0107	0.0173	-0.0926	-0.25	0.0648	0.0135	2734.46	4690	2570.17	5571	1923.66	4690
PPIA	PPIA	2505.67	5552	2189.42	3107	0.115	-0.176	-0.146	-0.134	-0.000493	0.0441	-0.015	-0.13	-0.0177	-0.027	-0.0171	-0.199	0.276	-0.141	-0.173	-0.0303	-0.0196	-0.0295	0.199	-0.0184	-0.0313	0.196	-0.0923	-0.143	-0.167	-0.247	-0.125	-0.0919	-0.197	-0.109	-0.181	-0.204	-0.288	0.122	-0.181	-0.225	-0.161	-0.187	-0.116	0.0092	-0.0127	-0.0579	1815.4	2500	1577.87	2287	0.086	-0.0114	-0.111	0.0204	-0.197	0.00817	0.0255	0.00398	-0.000593	0.0546	0.0806	0.0113	-0.15	-0.0167	-0.04	0.0862	0.107	-0.182	-0.152	0.102	-0.0171	3215.5	3585	3041.04	3585	2379.19	3585
MYL6B	MYL6B	2506.6	3879	2398.47	3879	-0.0664	-0.00214	0.123	0.0777	0.0297	0.187	0.0323	0.0963	-0.00443	-0.151	-0.146	-0.138	-0.0521	-0.163	-0.0733	-0.136	-0.133	-0.0594	0.026	0.111	0.0834	-0.13	-0.0663	0.0439	0.0891	0.151	0.318	0.0249	0.0225	0.0217	-0.11	-0.107	-0.129	-0.2	-0.132	-0.091	-0.11	-0.107	-0.0323	-0.12	0.116	0.12	1518.78	4212	1315.76	4212	0.133	-0.0226	0.0559	-0.0424	-0.0595	-0.0997	-0.0196	-0.0842	-0.0889	-0.000429	-0.06	-0.0505	0.0713	-0.0464	-0.104	0.00311	-0.0588	-0.018	-0.0609	-0.209	-0.201	2769.11	5042	4374.2	5042	2114.91	4212
CYTL1	CYTL1	2506.68	2362	2488	2292	0.126	0.0409	-0.0392	-0.00189	-0.000403	-0.126	0.118	0.0855	0.0809	0.135	0.119	0.153	-0.195	-0.00201	0.124	0.162	0.14	-0.104	-0.185	-0.0898	-0.0112	0.0381	0.0792	0.0965	0.144	0.193	0.0618	-0.0377	-0.0989	0.141	-0.0568	-0.0259	0.0161	-0.21	0.0826	-0.0145	-0.0866	-0.0504	-0.0496	-0.146	-0.0468	-0.0345	3448.97	5532	3151.49	4791	0.0123	0.0392	0.0848	0.0809	0.139	0.131	-0.0692	-0.0863	0.115	-0.0699	-0.0505	-0.0273	-0.294	0.108	-0.0379	-0.116	-0.0892	0.0255	-0.212	-0.0376	-0.0111	1980.41	4062	1736.92	3584	2512.94	4062
APOL1	APOL1	2507.34	2998	2582.62	2998	-0.19	0.177	0.127	0.13	-0.0246	-0.0838	0.0703	-0.0477	-0.0556	-0.155	-0.12	0.0518	0.0391	0.111	0.061	-0.126	-0.0945	0.0458	0.0658	-0.131	-0.296	-0.158	0.108	0.054	0.0432	-0.0157	-0.0612	-0.0136	-0.103	-0.00249	-0.151	-0.0956	0.0407	0.0284	0.183	0.0379	-0.145	-0.0884	0.0878	0.0865	-0.0589	-0.156	3914.39	5257	3625.07	4826	-0.0768	0.17	0.0955	0.017	-0.0647	-0.144	0.00888	-0.0856	-0.0347	-0.0696	-0.0399	0.0856	0.127	0.175	0.0629	-0.0755	-0.044	0.0649	0.151	-0.1	-0.202	2830.88	3973	2605.41	3973	2977.54	3973
TDP1	TDP1	2508.09	4271	2527.06	5546	0.232	-0.169	-0.087	0.0189	-0.198	0.0401	-0.133	-0.165	-0.0468	-0.000846	0.0241	-0.0968	0.103	-0.00262	-0.0406	-0.0164	0.0116	-0.0164	0.118	-0.0768	-0.0709	0.0233	0.0155	-0.0518	0.023	0.0471	-0.091	-0.165	-0.296	-0.031	-0.207	-0.192	-0.255	0.139	-0.0546	-0.185	-0.203	-0.188	-0.0382	-0.0215	-0.213	-0.225	2500.78	2931	3316.18	5266	0.162	0.0743	0.012	0.0576	-0.056	0.0482	-0.0596	-0.144	-0.108	0.0411	-0.0015	-0.058	0.146	-0.123	-0.0673	0.114	0.0551	-0.133	0.0203	-0.156	-0.301	3149.54	4656	3398.65	4675	2687.95	4271
GOLPH3	GOLPH3	2508.3	4877	2192.31	4413	0.133	-0.11	-0.0479	-0.0457	-0.0553	0.0391	-0.026	-0.0211	0.00231	0.101	0.097	-0.0811	0.298	-0.0303	-0.0792	0.0914	0.0888	0.0191	0.253	0.00847	-0.00447	0.172	-0.0694	-0.149	-0.0632	-0.169	-0.0884	-0.0779	-0.145	-0.104	-0.218	-0.201	-0.214	0.146	-0.103	-0.166	-0.204	-0.189	-0.0665	0.0733	-0.0616	-0.0757	2676.77	3208	2426	2724	0.138	-0.00527	-0.13	0.00665	-0.117	-0.0473	-0.109	-0.119	0.00278	0.00591	0.00852	0.0231	-0.0404	0.0531	0.0431	0.0261	0.0248	-0.0578	-0.138	-0.0192	-0.091	4379.03	5791	4505.96	5791	2998.14	4877
HS3ST3B1	HS3ST3B1	2508.34	4625	2468.73	4625	-0.0186	0.195	0.151	0.181	-0.0426	-0.0685	-0.135	-0.0933	-0.0387	-0.0476	-0.0538	0.111	-0.2	0.0548	0.17	-0.0204	-0.0315	-0.00929	-0.194	0.0411	-0.0438	0.00506	0.127	0.169	0.209	0.0647	0.03	-0.117	-0.106	0.00181	-0.0676	-0.0284	0.0283	-0.0269	-0.00263	0.0672	-0.0683	-0.0278	-0.0237	0.0028	0.0157	-0.0342	3935.86	6482	3854.19	6482	0.068	-0.131	-0.0551	-0.0872	0.0164	0.134	-0.145	-0.162	-0.0265	-0.188	-0.166	-0.0532	0.175	0.0165	0.0702	-0.208	-0.182	-0.00315	0.168	-0.0301	0.0437	1996.94	3317	1886.87	3317	2600.76	4625
TIMM10B	TIMM10B	2508.44	4289	2544.87	4289	0.0391	0.00416	0.0772	0.0581	0.0495	-0.0374	-0.00848	0.0726	0.17	0.123	0.13	-0.0288	0.204	0.0507	-0.051	0.1	0.11	0.105	0.199	0.135	0.2	0.00154	-0.111	-0.109	-0.0521	0.0381	0.0884	-0.127	-0.162	-0.154	-0.359	-0.332	-0.358	0.0972	-0.284	-0.364	-0.398	-0.364	-0.243	0.0343	-0.123	-0.159	382.617	2906	317.419	1757	-0.0389	-0.154	-0.171	-0.087	0.165	0.21	0.0222	0.0503	-0.0341	0.0432	0.0133	-0.147	0.0803	-0.179	-0.186	0.0324	0.00317	-0.186	0.0354	-0.0246	0.0079	1958.52	5192	1685.47	3322	851.59	4289
RPLP2	RPLP2	2508.63	3705	2260.76	3542	-0.0964	0.202	0.2	0.159	-0.0313	-0.0427	-0.0469	0.000718	-0.0804	-0.0831	-0.0677	-0.0629	0.131	-0.0956	-0.0459	-0.0754	-0.0603	-0.144	0.134	-0.057	-0.117	-0.0593	-0.113	0.0318	0.0848	-0.0634	0.225	-0.107	0.0683	0.137	0.275	0.249	0.223	-0.106	0.126	0.167	0.294	0.264	0.0587	-0.0043	0.125	0.192	1818.22	3087	1646.47	2862	-0.11	0.0459	0.0607	0.023	0.135	-0.00818	-0.0994	-0.138	0.257	-0.0603	0.0911	0.152	0.174	0.214	0.227	-0.0645	0.0926	0.209	0.279	0.187	0.191	1173.6	2656	1124.62	2656	1666.03	3087
NFKBIB	NFKBIB	2508.77	3741	2422.99	4320	-0.196	0.0672	0.0765	0.0475	-0.00534	0.0835	-0.0908	-0.0931	-0.191	-0.096	-0.0616	-0.054	-0.00513	-0.0991	-0.0746	-0.096	-0.0603	-0.122	0.0435	-0.0949	-0.0733	-0.187	0.036	0.0755	-0.0328	0.0488	0.159	-0.0599	-0.0503	-0.217	-0.133	-0.11	-0.075	-0.0391	-0.128	-0.1	-0.127	-0.104	-0.11	-0.0271	-0.0819	-0.0486	2866.5	4466	2621.61	4420	-0.149	0.0924	0.274	0.223	0.115	-0.0409	-0.0151	-0.00486	-0.059	-0.139	-0.0793	-0.0544	0.123	-0.114	-0.0683	-0.151	-0.088	-0.031	0.175	-0.0916	-0.0611	1692.2	3382	1471.28	2790	2241.47	3741
UCN3	UCN3	2508.87	3474	2377.79	3474	0.138	-0.0226	-0.0206	-0.087	-0.0305	-0.0403	0.013	0.0832	0.0403	0.0766	0.116	0.139	0.102	0.176	0.144	0.0967	0.134	0.162	0.0936	0.109	0.0831	0.0402	-0.0153	0.0302	0.109	0.00498	-0.148	0.0842	0.111	0.128	0.119	0.203	0.124	0.0364	0.1	0.215	0.0872	0.181	0.0625	0.156	0.0718	0.0834	3506.14	4214	3333.82	4125	0.111	0.213	0.236	0.184	0.063	-0.188	0.0525	0.00321	0.122	0.0446	0.0762	0.0747	0.00985	0.189	0.121	0.00639	0.0428	0.196	0.0783	-0.0746	-0.0584	1473.97	4039	1270.98	2636	2202.26	4039
PTPRD	PTPRD	2509.32	4905	2224.6	4207	-0.0922	0.0653	0.0077	0.0179	0.213	0.159	-0.0225	0.0637	0.164	0.0697	0.0656	0.164	-0.0691	-0.00312	0.152	0.0635	0.0602	-0.0308	-0.0287	-0.0449	-0.00406	-0.114	0.00529	0.0752	0.155	0.181	0.24	0.0456	0.118	0.245	0.212	0.243	0.224	-0.0547	0.1	0.203	0.198	0.234	0.0947	0.18	0.1	0.158	1672.89	2153	1455.89	2106	-0.138	-0.0313	-0.0559	-0.0761	0.255	0.189	-0.155	-0.103	0.0851	-0.0773	-0.085	-0.0686	-0.00596	-0.0385	0.0186	-0.109	-0.113	0.0863	0.0156	-0.141	-0.0338	1719.81	3717	1728.18	3819	1901.45	3717
TES	TES	2509.58	4859	2479.23	5295	-0.0702	-0.0284	0.063	0.126	-0.0497	-0.041	0.0958	0.0772	0.0827	0.0195	0.04	0.0293	-0.0814	-0.0393	-0.202	0.0198	0.0408	-0.195	-0.0329	0.105	0.108	0.0227	0.0736	0.172	0.144	-0.0454	-0.125	0.131	0.191	0.0292	0.145	0.125	0.102	0.0279	0.053	-0.155	0.143	0.122	-0.185	-0.0149	0.0551	0.074	3419.68	3859	3369.02	3859	-0.0926	0.0381	0.114	0.137	-0.0709	-0.0596	0.0865	0.167	0.0246	0.2	0.188	0.147	0.0389	0.0756	-0.114	0.19	0.179	-0.205	0.0142	0.0927	0.0929	1955.85	3577	1767.26	3118	2495.45	3859
FBLN7	FBLN7	2510.75	3022	2536.42	3022	-0.193	0.168	0.125	0.099	0.0466	-0.104	0.0605	0.0132	-0.158	-0.105	-0.115	0.0872	-0.0283	-0.0901	0.123	-0.0618	-0.0784	-0.0739	-0.0743	-0.127	-0.19	-0.0434	0.265	0.294	0.261	-0.0505	-0.0539	0.289	0.249	0.0598	0.245	0.271	0.305	0.0198	0.11	0.291	0.278	0.301	0.134	0.127	0.0842	0.0867	607.944	1173	678.999	1173	-0.108	0.182	0.213	0.00863	0.0407	-0.088	0.126	0.0894	-0.0655	0.0526	0.0144	0.0452	0.188	-0.0626	0.128	0.0621	0.0214	0.144	0.203	-0.0933	-0.0523	2308.51	3557	2223.16	4504	1211.46	3022
HGFAC	HGFAC	2510.78	2758	2484.78	4236	-0.0798	0.0213	0.0267	0.165	0.0235	-0.167	0.114	0.13	-0.122	0.106	0.0553	0.0403	-0.188	0.0521	0.0494	0.122	0.0679	0.0171	-0.236	-0.0925	-0.0128	-0.0609	0.0362	0.0377	0.181	0.0203	-0.193	0.11	0.145	-0.0951	0.146	0.0943	0.0621	-0.199	0.0547	0.0614	0.157	0.102	0.0165	-0.239	-0.0916	0.00406	2782.98	4127	2627.99	4683	0.000304	0.0251	0.065	0.205	0.0136	-0.231	0.159	0.191	-0.0557	0.177	0.112	0.0671	-0.138	0.078	0.0768	0.184	0.116	0.0575	-0.205	-0.0739	0.0523	1503.45	4029	1409.04	4029	2108.6	4029
THSD7A.1	THSD7A	2511.07	4519	3513.05	4939	-0.15	-0.119	-0.181	-0.136	0.00753	-0.0434	-0.104	0.00334	0.0427	-0.0306	-0.00494	0.0654	-0.136	-0.0586	0.105	-0.0477	-0.0188	0.0426	-0.0138	0.173	0.0364	-0.149	-0.122	-0.0943	-0.0645	0.00492	0.049	-0.0632	0.0635	0.11	0.00804	0.0525	0.0762	-0.00699	-0.0136	0.139	0.0125	0.0575	0.105	0.106	0.184	0.165	3507.36	4956	4034.17	5313	0.0996	-0.0974	-0.0281	0.021	0.134	0.136	-0.000188	0.0927	0.187	0.145	0.172	0.164	0.142	0.108	0.25	0.113	0.144	0.0527	0.207	0.109	0.169	1636.83	2546	1430.14	2179	2317.88	4519
LCAT	LCAT	2511.72	3605	2213.43	2523	-0.0265	-0.103	-0.162	-0.113	-0.079	0.125	-0.0363	-0.243	-0.0353	-0.154	-0.119	-0.202	-0.0234	-0.1	-0.19	-0.17	-0.131	-0.00581	-0.0483	0.0223	0.0177	0.149	0.0651	0.0506	-0.0784	-0.105	-0.146	0.125	0.0637	-0.162	0.0338	-0.0732	-0.101	0.0744	-0.0565	-0.0884	0.0142	-0.0896	0.013	-0.134	-0.112	-0.118	3490.76	4514	3567.15	4859	-0.0446	0.0453	0.088	0.12	-0.132	-0.167	0.112	0.113	0.0511	0.197	0.239	0.163	-0.0669	0.108	-0.0282	0.176	0.222	-0.0368	0.0198	0.254	0.117	912.74	2679	1320.75	2898	1685.2	3605
MRPL12	MRPL12	2512.17	2680	2446.43	2680	0.016	-0.13	-0.136	-0.137	-0.0472	0.131	0.114	-0.0254	0.131	-0.125	-0.0897	-0.138	-0.105	-0.156	-0.167	-0.122	-0.0859	-0.0637	-0.0802	-0.0799	-0.0294	-0.109	-0.2	-0.277	-0.226	-0.0341	0.174	-0.146	-0.215	-0.0734	-0.341	-0.335	-0.279	-0.0349	-0.184	-0.266	-0.357	-0.348	-0.115	-0.183	-0.181	-0.168	613.427	1428	529.944	1046	0.0628	-0.229	-0.282	-0.207	-0.191	0.162	0.0184	-0.0797	-0.0614	-0.172	-0.163	-0.132	-0.166	-0.201	-0.157	-0.135	-0.131	-0.136	-0.253	-0.132	-0.184	899.062	1907	767.376	1193	955.257	1907
GIPC1.1	GIPC1	2513	3425	2546.37	4426	0.193	-0.223	-0.124	-0.0655	-0.0892	0.14	-0.118	-0.165	-0.044	0.0287	0.0138	-0.157	0.0982	-0.0498	-0.14	0.0318	0.0158	-0.0236	0.0775	-0.102	-0.0663	0.0442	-0.152	-0.217	-0.165	-0.134	0.000197	-0.239	-0.258	-0.178	-0.213	-0.241	-0.269	0.0187	-0.191	-0.256	-0.188	-0.221	-0.183	-0.0854	-0.227	-0.233	1263.57	1287	1664.37	1586	0.0746	0.0586	-0.0229	0.0583	-0.142	-0.0314	0.00508	-0.104	-0.106	-0.0344	-0.0559	-0.13	-0.107	-0.0632	-0.16	0.0491	0.0136	-0.108	-0.171	-0.0743	-0.138	3656.34	4295	3403.28	4146	2050.81	3425
UCK1	UCK1	2513.44	4652	2198.43	4074	0.0314	-0.09	-0.0142	-0.0675	0.088	-0.0162	-0.00711	8.12e-05	0.0081	0.0681	0.0532	-0.18	0.269	-0.136	-0.235	0.0398	0.0288	-0.147	0.16	-0.0257	0.00174	0.0972	-0.0267	-0.109	-0.102	-0.0952	-0.0619	-0.049	-0.118	-0.22	-0.202	-0.235	-0.297	0.108	-0.248	-0.31	-0.212	-0.244	-0.224	-0.0128	-0.165	-0.163	1483.94	2004	1333.84	2004	0.161	-0.00412	-0.0611	0.00776	-0.155	-0.0326	0.0179	-0.112	-0.159	0.0443	-0.0567	-0.116	-0.12	-0.175	-0.163	0.0553	-0.0511	-0.147	-0.271	-0.133	-0.148	2259.74	3151	2105.79	3151	1981.15	3151
SH3GLB2	SH3GLB2	2513.64	3422	2300.56	3296	0.105	-0.108	-0.122	-0.0909	-0.0815	-0.101	0.0718	-0.0222	-0.0548	-0.137	-0.109	-0.0948	0.236	-0.067	-0.0711	-0.169	-0.135	0.0231	0.22	-0.0585	-0.0453	0.106	0.0312	0.00511	-0.00712	-0.113	-0.193	0.0607	-0.114	0.0799	-0.0213	-0.0152	-0.138	0.126	0.0338	-0.0189	-0.0344	-0.0266	0.0942	0.066	0.118	0.0224	3893.15	5061	3872.86	5720	0.12	-0.133	-0.302	-0.132	-0.0653	0.122	-0.153	-0.047	0.134	-0.0789	0.0371	0.0656	-0.0596	0.121	0.113	-0.0866	0.0342	-0.0318	-0.00851	0.174	0.136	1435.01	2459	1463.92	3533	2219.67	3422
THBS3	THBS3	2514.1	4870	2308.74	4870	-0.0094	-0.0025	-0.0851	-0.0261	0.164	-0.0562	0.0994	0.0882	0.0894	0.0252	0.0178	0.22	-0.0795	0.161	0.203	0.0243	0.0168	0.143	-0.129	0.0215	0.0467	0.202	0.0171	0.0033	0.00494	-0.0571	0.0375	0.185	0.361	0.3	0.277	0.298	0.313	0.303	0.21	0.306	0.318	0.334	0.14	0.337	0.0811	0.259	555.849	987	472.565	588	0.0507	-0.0567	-0.0125	0.00337	0.239	0.107	-0.025	0.128	0.245	0.0552	0.0429	0.0741	0.036	0.14	0.136	0.0599	0.0464	0.232	0.136	0.0371	0.124	1738.15	4671	1489.9	4239	1082.2	4671
DNAJC27	DNAJC27	2514.14	5002	2415.9	5002	-0.0262	0.159	0.187	0.191	-0.0525	-0.118	-0.0466	-0.0681	0.0372	-0.0063	0.0367	0.143	-0.207	0.0752	-0.0326	-0.0039	0.0401	-0.00144	-0.191	0.11	0.106	0.00738	0.163	0.219	0.212	-0.00657	-0.138	0.0492	0.0584	-0.0146	0.114	0.138	0.218	-0.0336	0.00925	0.00526	0.113	0.138	-0.0625	-0.0117	0.0186	0.0526	2921.46	5452	2607.01	4335	-0.0352	0.152	0.268	0.14	-0.00755	-0.207	0.186	0.164	0.0781	-0.0446	-0.000859	0.0487	0.17	0.178	-0.0341	-0.0569	-0.0104	0.198	0.184	0.1	0.143	1464	3318	1490.22	4093	2108.07	5002
PSMA4	PSMA4	2514.32	2693	2411.82	2693	-0.00906	0.13	0.134	0.124	-0.0575	-0.113	0.131	0.123	0.0943	-0.141	-0.119	-0.0704	-0.126	0.0894	0.19	-0.155	-0.13	0.107	-0.0946	0.012	-0.034	0.0844	0.112	0.149	0.195	0.0386	-0.121	0.19	0.128	0.14	-0.144	-0.0748	-0.053	-0.0701	0.141	0.186	-0.147	-0.0749	0.208	0.0322	-0.144	-0.139	2454.07	2482	2703.87	3400	0.0633	0.164	0.276	0.23	0.0224	-0.11	0.218	0.219	0.124	-0.0947	-0.0704	-0.136	0.3	0.07	0.156	-0.125	-0.0956	0.19	0.304	0.0293	0.13	783.308	2256	780.29	2256	1441.03	2482
BAG6	BAG6	2514.69	3416	3074.26	3884	0.168	-0.0483	-0.0364	0.00748	-0.145	-0.0917	0.0943	-0.0196	-0.119	-0.0203	-0.0713	-0.1	0.226	-0.0721	-0.0919	-0.0574	-0.102	0.00585	0.139	-0.16	-0.107	0.122	0.135	0.138	0.18	-0.0772	-0.316	0.166	-0.0367	0.056	-0.0114	0.0321	-0.0645	0.346	0.127	0.064	-0.0264	0.0204	0.195	0.295	0.0267	-0.0242	867.874	2920	744.415	2920	-0.00668	-0.0819	-0.27	-0.123	-0.0418	0.156	-0.18	-0.107	0.0153	-0.0751	-0.0113	0.108	-0.152	0.0805	0.0679	-0.091	-0.0229	-0.109	-0.168	0.0367	0.00501	2030.01	3385	2142.99	3385	1468.78	3385
SERPINA9	SERPINA9	2516.22	3759	2272.55	3312	-0.138	0.223	0.18	0.134	0.12	-0.069	0.0756	0.162	0.0717	0.0645	0.0523	0.146	-0.188	0.0452	0.125	0.0741	0.0599	0.0237	-0.123	0.031	-0.0165	-0.0992	0.0613	0.13	0.221	0.0774	0.124	0.119	0.189	0.194	0.215	0.279	0.269	-0.121	0.179	0.224	0.212	0.28	0.178	0.141	0.242	0.224	1310.22	1728	1540.77	1728	-0.117	-0.00155	0.0283	-0.0531	0.124	0.0805	-0.118	-0.102	-0.0345	-0.127	-0.138	-0.102	0.0931	0.00932	0.0302	-0.177	-0.182	0.093	0.0885	-0.187	-0.0992	2291.72	3031	2722.15	3829	1878.51	3031
NT5C2	NT5C2	2516.28	3742	2421.62	4159	0.253	-0.177	-0.0912	-0.000368	-0.157	0.0734	-0.105	-0.185	-0.0307	0.00237	0.0326	-0.113	0.149	-0.0174	-0.0926	-0.0184	0.0157	-0.0402	0.109	-0.0799	-0.0747	0.0246	-0.0549	-0.101	-0.0504	-0.0283	-0.0925	-0.216	-0.33	-0.0669	-0.257	-0.233	-0.31	0.122	-0.103	-0.257	-0.263	-0.238	-0.129	0.000196	-0.212	-0.256	1614.13	2946	1977.88	3590	0.0668	0.0899	-0.00727	0.0756	-0.111	-0.0955	-0.0899	-0.196	-0.0955	-0.0719	-0.0691	-0.0968	-0.0543	-0.0706	-0.159	-0.0375	-0.0414	-0.116	-0.138	-0.0616	-0.214	3572.7	3838	3479.45	3838	2313.32	3742
CUTC	CUTC	2516.59	5323	2303.09	5323	-0.00255	-0.0709	-0.0356	-0.0203	-0.139	0.0264	-0.0988	-0.146	0.0354	0.0252	0.0477	0.094	-0.0469	0.222	-0.0381	0.0396	0.0603	0.0768	0.0484	0.014	0.0512	-0.0253	-0.0587	-0.126	-0.18	-0.152	0.00415	-0.201	-0.134	-0.0533	0.0499	-0.0264	0.04	-0.00913	0.0744	-0.0901	0.0597	-0.0204	-0.092	-0.117	-0.128	-0.0619	3211.72	4573	4072.31	5107	-0.00805	-0.07	-0.0721	-0.171	-0.202	-0.0982	0.0367	-0.0909	0.103	-0.0496	-0.0164	-0.0186	0.0177	0.0824	-0.0863	-0.0206	0.0105	0.0417	0.0757	-0.0205	-0.0319	3319.78	5615	3002.79	4892	2970.45	5323
TLL1	TLL1	2516.86	3961	2782.12	3961	-0.0881	0.182	0.195	0.139	0.124	-0.136	0.166	0.26	0.0632	0.0354	0.0559	0.119	0.032	0.0735	0.0765	0.0377	0.0583	-0.0227	0.0278	0.0205	-0.00762	-0.107	0.113	0.187	0.284	0.0564	0.00708	0.158	0.213	0.269	0.176	0.279	0.286	0.155	0.252	0.238	0.192	0.294	0.165	0.318	0.254	0.248	700.74	1392	738.724	1392	-0.0943	0.0803	0.059	-0.0324	0.188	-0.00789	-0.074	-0.0505	0.081	-0.154	-0.123	-0.0342	0.0734	0.108	0.0717	-0.177	-0.142	0.236	0.0697	-0.0767	0.0254	2333.23	4062	2116.19	3242	1331.57	3961
PRPS2	PRPS2	2516.95	4749	2216.81	3071	0.197	-0.119	-0.178	-0.196	-0.127	-0.111	0.0459	0.0421	0.0464	0.0511	0.0243	0.0578	0.164	0.052	0.0759	0.0271	0.00363	0.129	0.142	0.00881	0.0566	0.0412	-0.0244	-0.032	-0.0819	-0.177	-0.0787	-0.0198	0.00424	0.164	0.154	0.117	-0.00576	0.115	0.0948	0.0974	0.128	0.0918	0.175	0.0122	0.248	0.267	1998.79	4160	3377.88	4160	0.144	-0.0961	-0.168	-0.078	-0.0811	0.103	-0.0304	0.114	0.116	0.0715	0.106	0.034	-0.0218	0.0122	0.0623	0.0629	0.0998	-0.0179	-0.00433	0.184	0.195	2844.79	3994	3389.76	3994	2401.67	4160
PLEKHF2	PLEKHF2	2517.1	5111	2189.49	4484	0.0557	-0.159	-0.171	-0.199	0.0118	-0.119	-0.00947	0.0335	0.0133	0.0576	0.0435	-0.0485	0.255	-0.11	-0.0746	0.0117	0.00542	-0.0684	0.198	-0.00737	0.0285	0.0949	0.105	0.0886	0.0392	-0.257	-0.128	0.196	0.0518	-0.0245	-0.0192	-0.0193	-0.179	0.079	-0.0959	-0.129	-0.0444	-0.0416	-0.00648	0.0839	0.106	0.0807	2419.1	3894	2598.46	4323	0.165	-0.0732	-0.236	-0.14	-0.216	0.102	-0.0826	-0.0384	-0.0671	0.0784	0.0707	0.00467	-0.118	-0.124	-0.0202	0.0758	0.0683	-0.208	-0.163	-0.00374	-0.0271	2050.26	3683	1803.5	3225	2310.53	3894
AHSA1	AHSA1	2517.28	3812	2553.76	4251	0.156	-0.0855	-0.0443	-0.0633	-0.0283	-0.082	0.132	0.11	-0.0657	0.0793	0.0119	-0.128	0.297	0.0164	-0.119	0.0528	-0.0109	0.0426	0.217	-0.0859	-0.00778	0.197	-0.0779	-0.11	-0.097	-0.381	0.0368	-0.172	-0.0297	0.0446	0.129	0.0621	-0.0313	0.118	-0.0514	0.0334	0.129	0.0603	-0.0916	-0.0104	0.132	0.202	403.393	3876	338.439	4100	0.161	-0.0728	-0.177	-0.102	-0.167	0.129	-0.0994	-0.0396	0.0857	0.132	0.126	0.129	-0.0106	0.111	0.114	0.147	0.138	-0.104	-0.0974	0.0936	0.0531	2343.95	2782	2192.5	2129	908.304	3812
YWHAZ	YWHAZ	2518.26	3166	2376.75	3166	0.0255	-0.115	-0.0568	-0.116	0.104	0.0798	-0.0443	-0.0222	0.0755	0.0478	0.0517	-0.192	0.262	-0.128	-0.2	0.00778	0.0179	-0.11	0.187	0.1	0.0573	0.159	-0.0845	-0.177	-0.214	-0.219	-0.0374	-0.105	-0.217	-0.179	-0.248	-0.286	-0.337	0.132	-0.254	-0.345	-0.242	-0.281	-0.152	0.0172	-0.0534	-0.0979	1019.69	1303	864.64	1224	0.0564	0.0186	-0.0596	0.0445	-0.198	-0.0505	0.0369	-0.108	-0.141	0.0339	-0.0141	-0.128	-0.0716	-0.18	-0.192	0.0754	0.0176	-0.224	-0.153	-0.0869	-0.195	2357.66	4748	2118.25	4748	1664.88	3166
HCE000104	HCE000104	2518.62	4243	2542.31	4243	-0.235	0.111	0.0782	0.0695	0.104	0.0714	0.00281	0.0519	0.0686	-0.0521	-0.00427	0.158	-0.253	0.0284	0.165	-0.0376	0.00902	-0.0287	-0.114	0.134	0.0407	-0.14	0.0508	0.119	0.102	0.104	0.124	0.0791	0.197	0.0566	0.145	0.152	0.19	-0.215	0.0664	0.155	0.162	0.167	0.0858	-0.0242	0.122	0.178	3078.2	3161	2964.2	3146	-0.0907	-0.00843	0.19	0.0707	0.067	-0.0563	0.194	0.205	0.0843	0.0222	0.0656	0.0358	0.154	0.0791	0.0787	-0.0172	0.035	0.21	0.271	0.133	0.218	2007.2	3996	2506.22	4054	2458.79	3996
FAM89B	FAM89B	2518.71	4249	2919.33	4249	0.00312	0.0061	-0.0642	-0.0757	-0.074	0.071	0.0486	-0.0929	-0.159	-0.144	-0.157	-0.0713	-0.00745	-0.0598	-0.103	-0.0847	-0.111	-0.0541	-0.0475	-0.157	-0.0806	0.217	0.091	0.026	-0.0667	-0.231	-0.116	-0.0137	0.00124	-0.0554	0.164	0.0951	0.174	-0.0763	0.101	0.0829	0.155	0.0859	-0.0332	-0.115	-0.0586	-0.000934	2442.25	4904	2145.42	3730	0.00457	0.0862	0.0205	-0.028	-0.21	-0.0782	-0.0382	-0.0584	-0.111	0.0177	0.00556	0.0995	-0.155	0.0937	-0.074	0.0183	0.00575	-0.0535	-0.138	0.0961	0.0163	3245.84	4226	3073.78	4226	2691.61	4249
EPS15L1	EPS15L1	2519.35	4081	2251.83	3612	0.126	-0.184	-0.201	-0.115	-0.0678	0.0237	-0.0718	-0.158	-0.0941	-0.00289	-0.033	-0.218	0.189	-0.0445	-0.198	-0.0582	-0.0782	0.0298	0.0864	-0.011	0.0147	0.0509	-0.0732	-0.159	-0.0517	-0.0292	-0.186	-0.106	-0.218	-0.126	-0.2	-0.175	-0.215	0.294	-0.0201	-0.13	-0.223	-0.193	0.025	0.154	-0.0899	-0.13	2105.84	3517	1904.13	2507	-0.0626	0.026	0.016	0.0624	-0.0708	-0.0335	-0.00826	-0.0713	-0.0293	0.0489	0.0547	0.104	-0.0471	0.0241	-0.0233	0.0335	0.0412	-0.157	-0.0299	0.0259	-0.0468	4956.83	5772	4686.39	5557	2794.49	4081
LRP11.1	LRP11	2519.75	3396	2324.7	3396	-0.0554	0.0937	0.114	0.0892	0.097	-0.182	0.107	0.188	-0.0281	0.0841	0.0836	0.216	-0.0495	0.1	0.236	0.0762	0.0777	0.0432	0.0497	0.0102	-0.0264	-0.171	0.00304	0.0938	0.197	0.1	0.0353	0.123	0.175	0.0833	0.195	0.248	0.24	-0.0917	0.163	0.246	0.195	0.25	0.103	0.145	0.163	0.18	2080.94	2234	2021.78	2234	-0.032	0.0836	0.0768	0.0947	0.087	-0.0708	-0.0211	0.0286	-0.0591	-0.0801	-0.0543	-0.0718	-0.028	-0.00482	0.056	-0.104	-0.0736	0.116	0.0176	-0.0688	0.0114	4323.62	4517	4148.35	4146	2705.86	3396
HSD17B10	HSD17B10	2520.31	3560	3477.43	3777	0.0437	0.0266	0.0646	0.0541	0.0974	-0.0925	0.187	0.235	0.11	0.121	0.0886	-0.0707	0.121	-0.0307	-0.102	0.102	0.0717	0.0533	0.171	0.0728	0.0919	-0.0116	0.0689	-0.0703	-0.0356	0.000615	-0.0723	-0.111	-0.0768	-0.224	-0.189	-0.24	-0.211	0.128	-0.14	-0.228	-0.172	-0.231	-0.101	-0.0955	-0.127	-0.0848	2415.38	3260	2288.86	3260	0.237	-0.101	-0.112	-0.0979	-0.171	0.0265	0.178	0.0649	-0.0164	0.171	0.0809	-0.0187	0.294	-0.118	-0.0129	0.242	0.133	0.0128	0.12	-0.134	-0.0769	1028.01	2303	971.428	2915	1682.05	3260
GOSR2	GOSR2	2520.65	3353	3048.36	3530	0.12	0.0522	0.0138	0.042	-0.161	-0.0922	0.165	0.0453	0.00132	0.124	0.105	0.0854	-0.138	0.0172	0.0169	0.146	0.123	-0.0698	-0.0969	-0.107	-0.00369	0.156	0.175	0.121	0.129	-0.111	-0.197	-0.00516	-0.171	-0.0153	-0.052	-0.0398	0.0392	-0.149	0.139	-0.0122	-0.0873	-0.0685	-0.0515	-0.182	-0.0775	-0.108	2768.03	4617	2473.45	3000	0.0432	0.179	0.176	0.136	-0.0831	-0.00622	0.0282	-0.057	-0.0236	-0.0607	-0.0784	0.00614	-0.23	0.124	-0.0595	-0.0718	-0.0884	-0.0188	-0.23	-0.014	-0.0659	2427.82	4427	2119.71	3926	2564.36	4427
TMA16	TMA16	2520.8	4581	2233	4324	0.265	-0.126	-0.0885	-0.0976	-0.16	-0.0248	0.00407	-0.062	0.0971	0.0564	0.0614	-0.0115	-0.101	0.0548	0.0403	0.0166	0.0271	-0.071	-0.0701	0.0513	0.0692	0.122	-0.0824	-0.166	-0.151	-0.0109	-0.181	0.038	-0.0816	0.0319	0.0157	0.0246	-0.0265	0.25	0.064	0.0526	0.00185	0.0133	0.0928	0.118	-0.0513	-0.117	3108.36	5512	2809.37	4937	0.0537	-0.0738	-0.239	-0.151	-0.0389	0.0587	-0.0698	-0.00179	0.0197	0.159	0.159	0.117	-0.00135	0.00406	0.117	0.206	0.198	0.0238	-0.0634	0.07	-0.00411	2014.28	4242	1788.47	3405	2469.41	4581
COL10A1	COL10A1	2520.93	3558	2331.8	3558	0.0794	-0.0431	-0.131	-0.0861	0.153	0.0356	0.0214	0.146	0.191	0.0492	0.059	0.159	-0.13	0.104	0.131	0.0473	0.0576	0.0254	-0.155	0.0923	0.205	0.102	-0.136	-0.151	-0.087	0.0716	0.173	-0.000203	0.202	0.296	0.0921	0.165	0.199	-0.0118	0.156	0.169	0.106	0.179	0.0793	0.119	0.176	0.326	1355.84	2825	1213.97	2825	0.062	-0.156	-0.177	-0.125	0.205	0.179	-0.154	0.0286	0.2	0.109	0.101	0.0928	0.000996	0.0421	0.0956	0.0914	0.0846	0.0247	0.0547	0.00756	0.132	1912.43	3339	1817.36	3339	1810.36	3339
DSCC1	DSCC1	2521.04	4736	2833.59	5296	0.039	-0.0094	-0.0147	0.0561	-0.0834	0.00738	-0.121	-0.107	0.0466	-0.0173	-0.0178	-0.0597	-0.232	-0.115	-0.0819	-0.0114	-0.0125	-0.176	-0.194	-0.137	-0.24	-0.0118	0.038	0.0582	0.0581	0.182	-0.0804	0.106	-0.0464	-0.00362	-0.119	-0.127	-0.134	-0.0954	-0.0895	-0.176	-0.119	-0.127	-0.106	-0.0997	-0.237	-0.409	2353.2	4081	3729.16	4108	0.0863	-0.1	-0.0749	-0.0888	-0.0333	-0.122	0.00741	0.00481	0.00052	-0.16	-0.128	-0.0683	-0.112	-0.105	-0.0569	-0.137	-0.107	-0.0737	-0.058	-0.138	-0.0892	3012.48	3399	2971.39	3399	2600.63	4081
NAIF1	NAIF1	2521.91	3929	2762.55	3929	0.156	-0.191	-0.128	-0.0532	-0.112	-0.0054	-0.0629	-0.119	-0.123	0.0188	-0.0096	-0.116	0.229	-0.0192	-0.0925	0.0361	0.0039	0.0613	0.191	-0.146	-0.0946	-0.0667	0.00796	-0.0668	-0.0336	0.00963	-0.247	0.0376	-0.148	-0.186	-0.313	-0.286	-0.272	0.173	-0.117	-0.248	-0.321	-0.292	-0.0566	0.0507	-0.227	-0.311	1085.19	1977	1066.91	1977	-0.00251	0.119	-0.0121	0.133	-0.174	-0.105	0.0827	0.115	-0.11	0.00334	0.0283	0.0465	-0.105	-0.00915	-0.0771	0.036	0.057	-0.107	-0.127	0.0423	-0.0341	3453.66	4115	3279.37	4115	1866.17	3929
NKIRAS2	NKIRAS2	2522.09	4034	2215.27	3889	-0.0406	0.09	0.191	0.208	0.0887	0.0796	-0.0421	0.00134	0.0733	0.0689	0.0796	0.0412	-0.237	0.0148	0.0984	0.0676	0.0788	0.0329	-0.0828	0.00344	-0.0185	-0.298	-0.0458	-0.0341	0.0449	0.286	-0.0205	0.113	-0.162	-0.178	-0.311	-0.254	-0.247	-0.0152	-0.14	-0.239	-0.307	-0.248	-0.0166	0.0583	-0.228	-0.343	684.939	1639	630.992	1639	-0.0456	-0.00592	-0.00938	0.0264	-0.0408	0.112	0.0159	0.0309	0.106	-0.0324	0.0127	-0.0363	0.141	-0.064	-0.0296	-0.0396	0.00768	0.0149	0.203	0.131	0.171	4098.02	5660	4314.95	5660	1428.23	4034
COX5B	COX5B	2522.41	3782	2355.28	3782	-0.209	0.0286	0.125	0.168	0.0103	0.0639	-0.0743	0.02	-0.115	-0.0282	-0.0395	0.116	-0.265	0.0763	0.0853	-0.0392	-0.0494	0.0955	-0.177	0.0787	0.025	-0.214	-0.0101	0.157	0.247	0.0136	0.119	0.0502	0.111	-0.116	-0.042	-0.0055	0.106	-0.219	0.0698	0.08	-0.046	-0.00785	0.153	-0.106	0.15	0.125	2189.58	4736	2036.59	4736	-0.114	0.0578	0.155	0.149	0.153	0.0316	0.226	0.276	0.0826	0.0278	0.0656	0.101	-0.00998	0.0607	0.0892	0.00128	0.0434	0.155	0.11	0.151	0.189	1728.22	3645	3175.63	3914	2095.29	3782
PDGFA	PDGFA	2522.51	3724	3034.71	4015	0.0787	0.023	0.0569	0.031	0.151	0.0182	0.17	0.106	0.0895	-0.0843	-0.0749	-0.194	0.0932	-0.129	-0.168	-0.0569	-0.0505	-0.0595	0.103	-0.0864	0.0339	0.15	-0.238	-0.259	-0.277	0.0442	-0.0053	-0.194	-0.192	-0.0582	-0.159	-0.186	-0.146	-0.109	-0.127	-0.0826	-0.119	-0.154	-0.0242	-0.0696	-0.0614	-0.0407	1317.46	3837	1214.41	3837	-0.19	0.032	0.0301	0.0592	0.0388	-0.016	0.0651	-0.0939	-0.306	-0.123	-0.231	-0.193	-0.236	-0.234	-0.167	-0.0859	-0.203	-0.095	-0.344	-0.24	-0.234	540.932	1318	533.659	1318	998.626	3724
GSTM4	GSTM4	2522.64	4804	2230.4	2759	-0.0346	0.127	0.143	0.144	-0.0161	0.0295	0.0339	0.185	0.113	0.177	0.15	0.154	0.0836	0.0594	-0.00642	0.175	0.147	0.0356	0.0407	0.0315	0.0669	0.0918	0.104	0.0804	0.186	-0.159	0.00457	0.0343	0.116	0.103	0.0808	0.0906	0.14	0.0198	0.126	0.011	0.0936	0.102	0.0661	0.0139	0.0229	0.0668	3931.64	4878	3616.99	4484	0.0484	0.0493	0.0697	0.174	-0.176	0.017	-0.0145	0.0639	0.0422	0.129	0.108	0.141	-0.0153	0.141	0.0212	0.135	0.112	0.0794	-0.0561	-0.063	0.000361	2871.79	4621	2579.24	4286	3003.09	4804
RNASE2	RNASE2	2523.03	3892	2754.74	3892	-0.0901	-0.0407	0.00838	0.0267	0.0667	0.0908	-0.0371	-0.0457	0.0695	0.0665	0.054	0.129	-0.294	0.0444	0.103	0.0987	0.0805	-0.0146	-0.192	0.148	0.102	-0.127	-0.0481	0.0356	0.0245	0.0753	0.204	-0.0194	-0.0113	0.043	0.179	0.101	0.0711	-0.297	-0.0761	0.0118	0.203	0.119	-0.111	-0.253	0.108	0.168	2037.6	4219	1799.72	4219	-0.0649	-0.0286	0.0559	0.000742	0.174	0.00407	0.000899	-0.0532	0.145	0.0124	0.00484	0.0641	-0.0454	-0.0609	0.113	-0.00226	-0.00761	-0.0539	0.0327	0.148	0.183	3786.42	5611	4090.76	5611	2605.92	4219
LRCH4.1	LRCH4	2523.68	3637	2749.61	3637	-0.0111	0.0429	-0.0408	-0.0449	-0.0709	-0.124	0.164	0.0751	-0.0785	0.145	0.0886	0.0668	-0.175	0.00575	0.0298	0.134	0.0776	-0.124	-0.228	-0.0186	-0.0128	-0.00997	-0.0375	-0.0955	-0.11	-0.0349	-0.0542	0.202	0.162	0.0692	0.12	0.121	0.0868	-0.189	0.0258	0.0548	0.0984	0.102	-0.0645	-0.21	0.126	0.134	3014.45	4463	3705.12	4745	-0.0445	0.146	0.287	0.176	-0.0141	-0.145	0.279	0.24	0.015	0.176	0.099	-0.0152	0.206	-0.0522	-0.0442	0.124	0.0634	0.0177	0.126	0.0448	0.106	579.416	3445	1442.98	3445	1222.56	3637
C2orf73	C2orf73	2524.11	3260	2269.43	3093	-0.115	0.0891	0.124	0.2	-0.063	0.0365	0.0425	0.0753	-0.0809	-0.109	-0.12	-0.0173	-0.158	0.089	-0.00507	-0.0833	-0.0967	0.129	-0.189	-0.0551	-0.0536	-0.0852	0.117	0.171	0.254	0.0057	-0.0246	0.18	0.157	0.0368	0.000152	0.0238	0.046	-0.176	0.123	0.0704	-0.0073	0.018	0.177	-0.147	-0.018	0.0345	2565.34	5353	2566.48	5353	-0.0531	0.0119	0.0718	0.102	-0.000535	0.0403	0.0551	0.0296	0.0487	-0.0186	-0.0235	-0.0523	-0.0485	0.0947	0.0156	-0.0202	-0.025	0.225	-0.0781	0.0497	0.102	3947.13	5267	3755.08	5348	2886.45	5267
MAPK6	MAPK6	2525.28	4374	2664.21	4374	0.0557	0.124	0.0154	0.0623	-0.02	-0.0494	0.0232	0.00705	0.071	0.0239	0.06	0.167	-0.236	0.0695	0.199	0.0275	0.0641	0.0256	-0.239	0.143	0.0762	0.0612	0.227	0.241	0.236	-0.0727	-0.068	0.255	0.332	0.295	0.287	0.364	0.424	0.111	0.393	0.421	0.297	0.375	0.305	0.195	0.214	0.283	123.503	489	104.117	489	-0.042	0.14	0.182	0.126	0.153	-0.04	0.149	0.189	0.21	0.167	0.226	0.35	0.0521	0.382	0.378	0.168	0.229	0.432	0.167	0.157	0.222	57.0538	1500	46.5031	1170	115.295	1500
MAPK1	MAPK1	2525.95	4578	2230.17	3815	0.155	-0.187	-0.109	-0.127	-0.0324	-0.0385	0.0222	0.0098	0.0128	0.0768	0.0797	-0.0797	0.268	-0.0465	-0.0712	0.0689	0.0733	0.00997	0.25	-0.0365	-0.0198	0.066	-0.11	-0.153	-0.123	-0.165	-0.0558	-0.111	-0.221	-0.101	-0.24	-0.225	-0.323	0.133	-0.178	-0.252	-0.235	-0.221	-0.129	0.0258	-0.0432	-0.0832	1956.16	2937	1736.52	1957	0.18	-0.0618	-0.135	0.0115	-0.205	0.0503	-0.0346	0.0263	0.035	0.0326	0.0471	-0.0552	-0.168	-0.0514	-0.0467	0.0549	0.0662	-0.149	-0.211	0.0798	0.0251	2688.84	4835	2438.62	4835	2345.57	4578
CAPZA1	CAPZA1	2526.15	2872	2676.47	3113	-0.0498	-0.148	-0.0982	-0.0527	-0.0348	0.152	-0.144	-0.184	-0.00379	-0.076	-0.0752	-0.206	0.204	-0.11	-0.167	-0.11	-0.105	-0.0179	0.129	-0.0896	-0.0912	0.0703	-0.0301	-0.101	-0.0493	-0.0581	-0.112	-0.062	-0.235	-0.173	-0.366	-0.303	-0.296	0.102	-0.132	-0.212	-0.367	-0.301	-0.0534	0.0746	-0.13	-0.237	788.067	2916	665.148	2916	0.0359	0.0662	-0.179	-0.0203	-0.0943	-0.0518	-0.137	-0.164	-0.0943	-0.111	-0.0776	-0.013	-0.17	-0.0174	-0.0376	-0.0961	-0.0649	-0.119	-0.222	-0.109	-0.177	2978.66	3489	3173.77	3705	1499.62	2916
GFP.1	GFP	2526.16	5120	3024.15	6009	-0.0554	-0.00716	-0.208	-0.0291	-0.16	-0.00941	-0.168	-0.198	-0.133	-0.092	-0.0903	0.0285	0.118	0.0109	-0.0571	0.017	-0.00696	0.0174	-0.0329	-0.0909	-0.16	0.127	0.086	0.125	-0.0705	-0.227	0.00758	0.0517	0.0499	-0.0645	0.021	-0.0956	-0.206	0.0912	-0.0433	-0.158	0.0315	-0.0905	-0.0245	-0.0209	-0.0966	-0.0466	3268.15	4683	3063.45	4683	0.0401	0.177	0.181	0.16	0.00116	-0.0974	0.15	0.132	0.0953	0.0322	0.054	-0.113	0.21	-0.112	0.025	-0.00423	0.0228	0.0354	0.188	-0.0457	0.0577	2268.43	3448	2226.54	3448	2625.42	4683
LDHA	LDHA	2526.52	5699	2204.46	4794	0.27	-0.119	-0.0389	0.0263	-0.0797	0.0115	-0.0128	-0.0801	0.0311	0.0167	0.056	-0.0964	0.228	0.0233	-0.0425	0.0223	0.0618	0.0436	0.166	-0.014	-0.000996	0.196	0.0236	0.00533	0.00174	-0.152	0.0434	-0.221	0.00179	0.0936	0.187	0.114	0.0757	0.0875	0.0762	0.118	0.201	0.124	0.0339	-0.0403	0.139	0.231	2410.4	4037	3066.76	4520	0.16	0.0356	0.0333	0.109	-0.0918	-0.0861	0.0664	-0.0147	0.0906	0.142	0.0995	-0.0131	0.0482	-0.0286	-0.0242	0.156	0.11	-0.0531	-0.0301	0.0328	-0.131	3340.22	4384	3093.84	3622	2702.57	4384
HSD17B1	HSD17B1	2527.03	4368	2648.99	4368	0.231	-0.137	-0.0598	0.0479	-0.169	0.0973	-0.156	-0.165	0.0234	0.0108	0.0811	0.00755	0.0592	0.141	0.0627	0.0091	0.0816	0.0519	0.0911	0.0168	0.0432	0.0119	0.052	-0.00234	-0.0206	0.223	0.00961	-0.0916	-0.22	0.0181	-0.143	-0.123	-0.164	-0.197	-0.0941	-0.172	-0.154	-0.132	-0.15	-0.224	-0.211	-0.204	2249.58	3672	2544.11	3672	0.00412	0.133	0.205	0.183	0.0382	-0.0439	0.107	-0.0288	-0.0654	0.0843	-0.0126	-0.0801	0.129	-0.0699	-0.126	0.0912	-0.0104	-0.0488	0.0196	-0.146	-0.237	2634.27	3443	2742.31	4359	2459.3	3672
RNASET2	RNASET2	2528.29	5197	2373.3	5203	-0.112	0.239	0.189	-0.00429	0.0423	-0.128	0.0462	0.195	0.105	0.0409	0.0742	0.0623	-0.0347	0.0063	0.0478	0.0448	0.0784	-0.0126	0.045	0.0956	0.0916	-0.128	0.0108	0.0542	0.0541	0.0706	0.0625	0.0263	0.128	0.0672	0.052	0.123	0.0944	-0.147	-0.0147	0.065	0.0722	0.141	0.0269	0.107	0.139	0.169	4238.37	5012	4387.87	5012	-0.111	0.0819	0.0598	-0.074	0.0343	-0.0656	-0.0541	-0.0403	-0.0947	-0.135	-0.145	-0.143	-0.000631	-0.0593	-0.021	-0.152	-0.161	0.0798	0.00372	-0.136	-0.014	2888.05	3901	2871.17	3901	3068.37	5012
COL18A1	COL18A1	2528.99	4623	2318.98	4623	-0.111	0.139	0.0366	-0.028	0.00124	-0.000131	-0.089	-0.0157	-0.0034	-0.0821	-0.0429	-0.045	-0.287	-0.0749	-0.0716	-0.099	-0.0552	-0.124	-0.25	0.0382	0.0257	-0.116	0.0538	0.103	0.143	0.0868	0.0607	-0.0407	0.0443	-0.0196	0.00753	0.087	0.0708	-0.135	-0.00271	0.0269	0.0265	0.105	-0.0437	0.0385	0.0488	0.0832	4683.22	5586	4498.96	4889	-0.058	0.108	0.158	0.073	0.00623	0.0117	-0.0225	0.0367	-0.0216	-0.013	-0.00314	-0.0996	-0.279	-0.0139	-0.128	-0.0351	-0.0212	0.031	-0.206	-0.091	-0.0318	2455.3	5698	2212.14	5698	2952.1	5586
TBC1D20	TBC1D20	2530.24	3770	2552.94	5144	0.0812	-0.115	-0.0169	-0.0434	-0.12	0.127	-0.111	-0.0866	0.0109	0.0109	0.0205	-0.237	0.072	-0.11	-0.23	-0.0206	-0.00654	-0.065	0.049	0.105	0.113	-0.00747	-0.0815	-0.145	-0.103	-0.00123	-0.0614	-0.124	-0.203	-0.194	-0.356	-0.34	-0.381	0.154	-0.152	-0.333	-0.37	-0.351	-0.113	0.0185	-0.18	-0.213	496.506	2196	421.428	2196	0.109	0.141	0.118	0.0776	-0.173	-0.195	0.109	-0.0872	-0.155	-0.0549	-0.11	-0.202	-0.0191	-0.229	-0.242	-0.0443	-0.103	-0.0911	-0.13	-0.113	-0.211	1336.53	2771	1188.93	2698	950.119	2771
KPNA6	KPNA6	2530.67	3248	2369.37	3248	0.148	-0.0818	-0.0508	-0.0932	-0.0513	-0.138	0.0197	-0.00624	-0.0435	-0.0594	-0.0752	-0.124	0.279	-0.0893	-0.103	-0.0964	-0.106	-0.0135	0.233	-0.1	-0.06	0.12	0.0272	0.0314	-0.0256	-0.188	-0.128	0.0332	-0.0635	-0.0161	0.0151	-0.0221	-0.19	0.106	-0.0892	-0.064	0.00726	-0.0303	0.0239	0.0186	0.107	0.0578	4073.49	6025	3979.06	6115	0.149	-0.106	-0.231	-0.141	-0.14	0.132	-0.0839	0.0257	0.0401	0.0411	0.0796	0.0344	-0.0354	-0.036	0.0529	0.0494	0.0878	-0.13	-0.053	0.0939	0.0642	2679.91	3621	2527.38	3621	2959.2	3621
TIMP1	TIMP1	2530.87	3129	2346.17	3129	-0.114	0.106	0.115	0.169	0.128	-0.0469	-0.0985	-0.0287	0.123	0.0108	-0.0216	-0.162	-0.0965	-0.127	-0.0733	-0.0828	-0.101	-0.164	-0.0771	-0.0419	-0.0483	-0.103	0.0375	0.13	0.187	0.131	0.17	0.102	0.163	0.187	0.158	0.192	0.17	-0.0386	0.183	0.235	0.152	0.19	0.188	0.185	0.0837	0.148	2219.65	2627	2010.42	2219	-0.12	-0.01	0.0354	0.00614	0.122	0.0643	-0.103	-0.146	-0.168	-0.117	-0.179	-0.129	-0.0283	-0.0916	-0.0371	-0.131	-0.193	0.0936	-0.0802	-0.251	-0.203	1261.39	2996	2345.76	3515	1831.03	2996
RALA	RALA	2530.9	3800	2465.8	4268	0.154	-0.138	-0.0502	-0.0534	-0.0643	0.0197	-0.078	-0.0696	-0.0791	0.0475	-0.02	-0.221	0.228	-0.118	-0.219	-0.00394	-0.0626	-0.0968	0.0293	-0.105	-0.0692	0.111	-0.0273	-0.121	-0.0986	-0.114	-0.0616	-0.141	-0.221	-0.169	-0.258	-0.287	-0.344	0.0599	-0.202	-0.314	-0.277	-0.303	-0.156	-0.157	-0.174	-0.192	1189.97	2158	1084.61	2158	0.199	0.0644	-0.0307	0.0289	-0.205	-0.091	0.0844	-0.0455	-0.175	0.158	0.0396	-0.0791	0.044	-0.207	-0.175	0.195	0.0645	-0.231	-0.149	-0.115	-0.227	1543.44	2885	1376.73	2885	1592.88	2885
IL6R.2	IL6R	2531.43	3583	2376.46	3583	-0.13	0.121	0.136	0.116	0.0328	0.0923	-0.0768	-0.0157	0.0226	-0.079	-0.0434	0.0149	-0.314	0.035	0.0699	-0.079	-0.0423	-0.00223	-0.167	0.0812	0.0746	-0.115	0.0863	0.145	0.146	0.0334	0.13	-0.0422	0.0127	0.0638	0.0776	0.123	0.0584	-0.143	0.0524	0.0686	0.0613	0.11	0.034	0.0109	0.166	0.184	3592.17	4709	3829.09	4709	-0.0845	0.0996	0.19	0.114	-0.0383	0.0605	-0.0586	-0.0383	0.018	-0.0853	-0.0345	-0.114	-0.0759	0.0264	-0.0388	-0.125	-0.0655	0.0381	0.0223	0.0613	0.125	3696.37	4698	3511.4	4416	3178.13	4698
MRPL50	MRPL50	2531.54	3557	2513.7	4161	-0.0751	0.00241	0.00473	0.0428	-0.0592	0.236	-0.117	0.0467	-0.0488	0.132	0.0648	0.124	-0.107	0.063	0.105	0.125	0.0561	-0.0832	-0.121	-0.0894	-0.118	0.0454	-0.00768	0.00456	0.0232	-0.0335	0.171	-0.0628	0.027	-0.0416	0.126	0.0442	0.1	-0.103	0.0457	0.0721	0.116	0.0324	-0.0112	-0.0887	-0.188	-0.182	3725.89	5308	4507.69	5573	0.0695	0.0325	0.111	0.0515	-0.000838	0.0331	0.092	0.161	-0.0751	0.161	0.0681	0.158	0.0657	0.089	0.158	0.148	0.0544	0.114	0.0684	-0.0681	-0.039	3112.01	4214	2973.14	4214	3046.48	4214
HSPB6	HSPB6	2532.78	3753	2469.54	3753	-0.0506	0.217	0.163	0.0804	0.0358	-0.195	0.137	0.11	-0.0284	0.0146	0.0167	0.154	0.126	0.0955	0.132	0.0266	0.0259	0.0992	0.0438	0.000771	-0.0433	0.0621	0.0967	0.177	0.157	-0.0677	-0.0669	0.265	0.3	0.169	0.377	0.424	0.403	-0.0222	0.295	0.386	0.384	0.432	0.256	0.208	0.266	0.309	133.179	376	117.631	1199	-0.0627	0.175	0.175	0.0984	0.164	-0.068	-0.0313	-0.0257	-0.00364	-0.052	-0.0479	-0.0229	0.0717	0.142	0.0953	-0.0851	-0.0728	0.31	0.0219	-0.0607	-0.0197	1670.61	4558	1438.47	3967	352.854	3753
CASP3	CASP3	2532.89	5171	2206.78	4989	-0.0527	-0.109	-0.0555	-0.105	0.125	-0.0112	-0.00696	0.00088	0.00191	0.0206	-0.00225	-0.208	0.18	-0.136	-0.243	-0.0277	-0.0435	-0.155	0.0724	0.0134	0.00295	0.137	-0.0834	-0.112	-0.096	-0.214	-0.0646	0.019	-0.0589	-0.117	-0.122	-0.146	-0.265	0.128	-0.154	-0.207	-0.134	-0.157	-0.114	0.0533	0.0818	0.053	2710.03	3303	2429.35	3270	-0.0301	-0.104	-0.247	-0.161	-0.0934	0.118	-0.188	-0.185	-0.123	-0.015	-0.0449	-0.0178	-0.145	-0.0689	-0.0234	-0.0154	-0.0461	-0.188	-0.262	-0.0608	-0.103	1863.12	3547	2026.12	3547	2306.73	3547
RABL6	RABL6	2534.17	4894	2214.94	4712	0.237	-0.113	-0.0846	-0.0308	-0.123	-0.152	0.0283	-0.00617	-0.0396	-0.0233	0.0126	-0.0766	0.241	-0.0594	-0.0566	-0.0486	-0.00758	-0.0449	0.241	0.00265	0.0251	0.0148	0.0789	0.0174	0.0724	-0.0432	-0.165	-0.0613	-0.174	0.0148	-0.0487	-0.0429	-0.173	0.261	-0.00202	-0.086	-0.0596	-0.0522	0.05	0.163	-0.0163	-0.0547	3414.47	5516	3116.03	5516	0.0609	0.023	-0.148	-0.0392	-0.0206	0.0412	-0.166	-0.123	0.0117	-0.077	-0.0127	0.00719	0.00983	-0.0138	-0.00939	-0.0466	0.014	-0.112	-0.0482	-0.0557	-0.101	3919.84	5439	5104.16	6015	3182.72	5439
PCBP2	PCBP2	2534.88	2240	2389.56	2150	0.144	-0.0821	-0.0649	-0.123	0.141	-0.143	0.112	0.15	0.116	0.134	0.136	-0.0103	0.193	-0.0398	-0.0825	0.125	0.128	-0.0926	0.162	0.0403	0.126	0.0272	-0.000734	-0.0203	-0.0328	-0.116	-0.0175	0.014	-0.0669	-0.0681	-0.0714	-0.109	-0.263	0.0256	-0.211	-0.273	-0.0787	-0.116	-0.222	-0.0216	0.0432	0.0479	2890.23	5766	2566.76	5251	0.0718	-0.0836	-0.18	-0.112	-0.199	0.16	-0.0486	-0.0306	-0.0737	0.093	0.0584	-0.0446	-0.16	-0.112	-0.119	0.108	0.0702	-0.206	-0.226	0.0521	0.0349	2239.31	2951	1977.07	2749	2527.26	2951
VAMP8	VAMP8	2535.24	5004	2617.53	5834	-0.00808	0.074	-0.0112	0.00212	-0.118	0.0982	-0.05	-0.0679	-0.203	-0.0231	-0.0978	0.0183	-0.068	0.0316	0.00321	0.0229	-0.0638	-0.00669	-0.159	-0.135	-0.133	0.202	0.123	0.107	-0.0898	-0.172	0.00302	0.0227	0.118	-0.0925	0.274	0.0773	0.124	0.0474	-0.0182	0.0333	0.269	0.0683	-0.0711	-0.15	-0.0753	-0.0221	2385.78	4687	2108.17	4121	-0.0561	-0.149	0.11	0.0027	-0.08	0.193	-0.0537	-0.0245	-0.116	0.134	-0.073	-0.083	-0.0671	-0.117	-0.11	0.124	-0.0797	-0.123	-0.0186	-0.113	-0.093	2471.82	3218	2299.91	3218	2462.75	4687
KHDC1L.1	KHDC1L	2536.13	4672	2459.47	5557	0.00892	0.24	0.139	0.0593	-0.032	-0.185	0.0985	0.0715	-0.0811	-3.59e-06	-0.0526	0.0411	0.016	0.101	0.00568	0.0232	-0.0354	-0.00177	-0.105	-0.0912	-0.0269	0.114	-0.00855	-0.0271	-0.0236	-0.146	0.0982	-0.0815	0.0686	0.0794	0.276	0.225	0.256	-0.145	0.0536	0.175	0.278	0.225	-0.0761	-0.104	0.133	0.184	2291.71	2791	2129.25	2769	-0.0239	-0.017	-0.0653	-0.15	-0.0879	0.0701	-0.069	-0.0113	-0.00919	0.0659	0.0196	0.136	-0.0318	0.0983	0.0581	0.0757	0.0262	0.00102	-0.0752	0.0347	0.0325	4121.05	4866	3965.44	4866	2795.08	4672
HNRNPR	HNRNPR	2536.15	4626	2376.58	4626	0.242	-0.161	-0.112	-0.044	-0.0584	0.0304	-0.0521	-0.107	-0.00174	0.0543	0.0745	-0.102	0.237	0.0189	-0.0714	0.0536	0.0744	-0.00528	0.218	-0.0921	-0.0257	0.0509	-0.0986	-0.202	-0.167	-0.0694	-0.0641	-0.214	-0.274	-0.129	-0.236	-0.248	-0.303	0.107	-0.167	-0.249	-0.225	-0.238	-0.183	-0.0488	-0.205	-0.228	1502.26	1486	1710.04	1787	0.0897	0.0284	-0.142	-0.0407	-0.135	-0.0365	-0.0729	-0.111	-0.145	-0.00153	-0.0394	-0.0485	-0.0225	-0.0744	-0.0984	0.0871	0.0297	-0.15	-0.15	-0.134	-0.245	3397.26	4115	3558.92	4183	2215.14	4115
KREMEN2	KREMEN2	2536.48	5144	2366.84	5144	0.225	-0.186	-0.163	-0.147	-0.136	-0.0142	0.0471	0.0656	-0.0876	0.0244	-0.0246	-0.0463	0.218	0.0196	-0.0203	0.0015	-0.0442	0.00349	0.174	-0.091	-0.00947	0.101	-0.0961	-0.135	-0.114	-0.142	0.18	-0.315	-0.269	0.0295	-0.0906	-0.134	-0.169	0.0716	-0.101	-0.084	-0.106	-0.148	-0.195	-0.0912	0.0122	-0.0238	934.124	3308	2866.73	3308	0.27	-0.0745	-0.158	-0.098	-0.195	0.122	-0.0637	0.039	0.107	0.0929	0.115	0.0708	0.0203	0.0115	0.0501	0.111	0.13	-0.161	-0.0394	0.105	0.0607	1136.66	3136	977.508	2909	1279.57	3308
STAR	STAR	2536.84	3148	2431.91	3148	-0.0957	-0.111	-0.126	-0.142	-0.0358	0.0992	-0.112	-0.08	-0.139	-0.0154	-0.139	-0.0974	-0.226	-0.0833	-0.127	-0.0187	-0.145	-0.0396	-0.194	-0.065	-0.0584	-0.149	-0.0473	-0.0739	-0.149	0.226	0.00796	-0.00777	0.047	-0.0845	-0.106	-0.169	-0.0911	0.0319	-0.0222	-0.106	-0.129	-0.188	-0.0539	-0.126	-0.127	-0.182	2983.18	4368	2791.2	4368	-0.00236	-0.0708	-0.0613	0.0358	-0.112	0.00167	0.0821	0.179	0.0173	0.127	0.151	0.0791	-0.107	-0.0353	-0.0363	0.128	0.152	-0.164	-0.0384	0.184	0.104	2642.95	3751	3159.88	3845	2708.15	3751
PDGFD.1	PDGFD	2536.87	3355	2945.85	3355	0.0542	0.0786	0.101	0.0911	0.138	-0.0294	0.169	0.0604	0.0658	-0.116	-0.107	-0.205	0.0704	-0.103	-0.144	-0.0849	-0.0791	-0.0196	0.101	-0.0653	0.000158	0.13	-0.15	-0.226	-0.273	0.075	-0.0238	-0.171	-0.137	-0.114	-0.131	-0.243	-0.172	-0.0756	-0.158	-0.0965	-0.0836	-0.207	-0.0256	-0.169	-0.179	-0.13	1689.58	1982	1693.41	2857	-0.166	0.0916	0.147	0.147	0.0492	-0.101	0.226	0.0145	-0.206	-0.0544	-0.144	-0.107	-0.143	-0.138	-0.115	-0.0142	-0.112	-0.035	-0.195	-0.146	-0.182	1405.46	2265	2053.33	2530	1767.24	2265
IFI16	IFI16	2536.97	4605	2361.12	4755	0.256	-0.168	-0.0968	0.0109	-0.103	0.0701	-0.0964	-0.139	0.0129	-0.015	0.0508	-0.0567	0.213	0.0226	0.0028	-0.00505	0.0612	-0.000176	0.203	-0.0507	-0.0234	0.0495	-0.0384	-0.119	-0.0718	-0.00224	-0.0894	-0.206	-0.247	-0.0327	-0.234	-0.218	-0.286	0.0932	-0.125	-0.24	-0.211	-0.197	-0.141	-0.0194	-0.211	-0.254	1944.86	2594	2513.15	3003	0.0913	0.1	0.0165	0.0511	-0.0919	-0.0623	-0.0136	-0.0971	-0.0813	0.0597	0.00491	-0.0621	-0.0376	-0.0941	-0.0841	0.122	0.0539	-0.114	-0.156	-0.0874	-0.216	3957.33	3963	3795.7	3963	2583.89	3963
HS6ST2	HS6ST2	2537.26	4913	3243.21	4913	-0.213	0.0643	0.0431	0.141	0.113	-0.0457	-0.017	0.066	0.0965	-0.0218	0.0356	0.071	-0.0751	0.0648	0.09	-0.0716	-0.00541	0.0794	-0.00732	0.172	0.0503	-0.336	-0.15	-0.0545	0.0668	0.296	0.37	-0.0635	0.0163	0.131	-0.0359	0.0527	-0.0328	-0.143	-0.0288	-0.0491	-0.0592	0.0363	-0.00785	0.018	0.299	0.231	232.062	4950	255.41	5768	-0.162	-0.0954	-0.0656	0.0359	0.176	0.0551	-0.0491	-0.00975	0.146	-0.214	-0.0844	-0.0511	-0.0431	0.0346	0.0595	-0.25	-0.111	0.121	0.0613	0.14	0.151	1661.16	3432	1509.08	3432	565.472	4913
MTCP1	MTCP1	2537.27	3602	2825.2	3602	-0.0492	0.148	0.123	0.129	-0.0761	0.109	-0.0491	-0.0875	-0.16	-0.101	-0.131	-0.0383	0.064	-0.0561	-0.04	-0.0785	-0.114	-0.0301	0.0135	-0.15	-0.139	-0.0131	0.132	0.158	0.0868	0.0691	4.64e-05	0.094	0.121	-0.198	0.177	0.0483	0.0963	-0.166	0.0377	0.00844	0.155	0.0282	0.00604	-0.177	-0.127	-0.0741	3060.98	3905	2992.05	4473	0.00286	0.116	0.197	0.0136	-0.0324	-0.107	0.0596	0.0576	-0.185	-0.215	-0.213	-0.14	0.00699	-0.0425	-0.159	-0.244	-0.23	-0.0184	-0.0738	-0.172	-0.156	1213.82	1814	1114.93	1814	1942.17	3602
CDH11.2	CDH11	2537.34	3960	3442.06	4518	-0.0109	0.0194	0.0339	0.0504	0.142	-0.0227	0.0864	0.181	0.112	0.058	0.0687	0.116	-0.161	0.0437	0.164	0.0441	0.0572	0.0415	-0.175	0.173	0.211	0.0858	-0.0914	0.0299	0.112	0.0573	0.0637	0.194	0.373	0.231	0.239	0.311	0.257	-0.0461	0.146	0.289	0.238	0.312	0.128	0.156	0.274	0.369	853.853	1452	1292.76	2326	-0.0761	-0.183	-0.104	-0.0985	0.27	0.101	-0.101	0.017	0.0652	0.031	0.0148	0.00529	-0.0768	0.0141	0.109	-0.00872	-0.0196	0.091	-0.0205	0.0309	0.117	1718.25	4579	1513.11	4579	1397.13	3960
PSMD9	PSMD9	2537.53	3960	2541.73	3960	0.112	-0.0236	-0.0757	-0.0774	-0.111	-0.242	0.139	0.0714	-0.0631	-0.0633	-0.0462	-0.0203	0.152	-0.086	-0.00812	-0.0746	-0.0548	-0.000944	0.154	-0.0502	-0.0374	-0.0226	0.0753	0.0991	0.0957	-0.0794	-0.215	0.062	-0.126	0.0711	-0.0627	-0.0329	-0.131	0.099	0.069	-0.0383	-0.0857	-0.0522	0.0984	0.116	0.101	-0.025	3503.86	4182	3352.54	4182	0.0953	-0.0566	-0.202	-0.0672	-0.0641	0.0389	-0.13	-0.0307	0.0832	-0.139	-0.0367	0.0531	-0.123	0.129	0.123	-0.153	-0.0449	0.0143	-0.094	0.113	0.0851	2852.39	3215	2971.06	4209	2912.43	3960
RAB14	RAB14	2537.66	3656	2982.5	3656	0.0576	-0.0274	-0.0367	-0.0544	-0.0337	0.201	-0.175	-0.324	-0.0776	-0.0674	-0.108	-0.138	0.192	-0.032	-0.102	-0.0946	-0.131	0.0691	-0.026	-0.0169	-0.0521	-0.144	-0.00692	0.0109	0.0247	0.194	-0.0698	0.0445	-0.158	-0.203	-0.222	-0.203	-0.164	0.174	-0.00183	-0.112	-0.235	-0.214	0.112	0.131	-0.17	-0.298	2303.49	2912	2222.81	2912	-0.146	0.19	-0.018	0.0739	-0.0153	-0.0716	-0.0811	-0.123	-0.0726	-0.103	-0.0847	-0.112	0.00746	-0.0843	-0.144	-0.0988	-0.0806	-0.0531	-0.0125	-0.0215	-0.082	2651.05	3787	2400.39	3784	2488.81	3656
FGFR3	FGFR3	2537.82	3485	2457.35	3485	-0.0427	0.199	0.164	0.0907	0.167	0.000384	0.0671	0.191	0.099	0.0632	0.0655	0.164	-0.103	0.0642	0.188	0.0831	0.0816	0.0516	-0.0329	0.106	0.0747	-0.0426	0.000945	0.0782	0.136	0.0914	0.108	0.144	0.272	0.2	0.203	0.272	0.25	-0.041	0.128	0.242	0.228	0.294	0.137	0.239	0.24	0.287	1383.68	2437	1650.57	2616	-0.114	-0.0625	-0.0812	-0.147	0.172	0.0683	-0.129	-0.102	-0.0549	-0.108	-0.127	0.0208	0.00138	0.0453	0.118	-0.115	-0.133	0.166	-0.00245	-0.106	-0.0345	2693.64	2646	2729.88	2646	2016.14	2646
WNK3	WNK3	2538.26	4996	2252.6	4996	0.235	-0.0821	-0.0897	-0.0772	-0.157	-0.0959	0.0599	0.0198	0.00454	0.0252	0.0276	-0.0292	0.264	-0.0162	0.00699	-0.0104	-0.00136	0.0398	0.235	-0.00767	0.0268	0.105	0.058	0.0407	0.036	-0.155	-0.228	0.0199	-0.107	0.134	0.0671	0.0896	-0.0626	0.198	0.106	0.0607	0.0438	0.0698	0.17	0.168	0.171	0.0964	2513.81	4440	2457.76	4440	0.0858	-0.0594	-0.278	-0.135	-0.0878	0.0815	-0.12	-0.00797	0.0563	-0.035	0.0392	0.078	-0.112	0.0904	0.121	-0.0403	0.0371	-0.0043	-0.103	0.105	0.0755	2297.21	3565	2214.65	3880	2444.82	4440
INHBA.INHBC	INHBA.INHBC	2539.26	3166	2592.05	3486	-0.16	0.135	0.121	0.079	-0.0806	-0.0501	-0.124	-0.0391	-0.188	0.0243	-0.0812	0.0106	0.0392	0.093	0.0603	0.0282	-0.082	0.0785	-0.135	-0.0993	-0.0554	-0.0238	0.197	0.203	0.174	-0.142	-0.0869	-0.0896	-0.0223	-0.221	0.00058	-0.0859	0.026	0.00214	0.0888	0.0697	0.0207	-0.0757	0.0253	-0.166	-0.223	-0.17	1866.83	4051	2135.14	4920	-0.127	0.07	0.0905	0.0757	-0.0713	-0.0786	-0.169	-0.12	-0.216	-0.121	-0.164	-0.124	0.111	-0.0471	-0.0817	-0.17	-0.187	-0.0502	-0.0945	-0.173	-0.124	1761.91	2262	1987.91	3578	2003.95	3166
LEFTY2.1	LEFTY2	2540.35	3730	2640.76	5419	-0.123	0.193	0.2	0.156	-0.023	-0.171	0.145	0.161	0.00997	-0.00163	0.0252	0.113	0.00492	0.051	0.134	0.0138	0.0383	0.00965	-0.0464	-0.069	-0.12	-0.105	0.23	0.314	0.298	0.0235	-0.192	0.245	0.202	0.125	0.22	0.28	0.212	0.179	0.196	0.235	0.233	0.292	0.169	0.34	0.0781	0.0309	561.157	1444	510.234	1444	-0.105	0.169	0.262	0.124	0.0467	-0.125	0.0513	0.00874	0.0908	-0.00938	-0.0201	-0.107	0.0746	0.0784	0.0275	-0.0486	-0.0529	0.217	0.143	-0.129	-0.0567	2030.59	3614	1872.35	3614	1124.38	3614
COA3	COA3	2540.46	4596	2564.72	4596	0.036	0.0241	-0.0687	-0.0485	-0.162	-0.0184	0.0507	-0.0723	-0.167	-0.125	-0.149	-0.0794	-0.024	-0.0539	-0.094	-0.105	-0.135	-0.0554	-0.0691	-0.127	-0.0755	0.185	0.0284	-0.0592	-0.0597	-0.217	0.0381	-0.0867	0.018	0.0277	0.262	0.185	0.21	-0.0309	0.0281	0.132	0.268	0.188	-0.0901	-0.0784	-0.0135	0.0906	2378.74	4152	2111.01	4152	0.0967	0.0557	0.00334	-0.104	-0.193	0.089	-0.0449	0.0197	0.0585	0.187	0.201	0.273	0.0369	0.183	0.13	0.194	0.207	-0.0234	0.062	0.132	0.108	1039.92	2704	898.741	2704	1689.54	4152
EFNB2.1	EFNB2	2540.5	3913	2449.23	4397	-0.16	-0.0557	-0.115	-0.0199	0.158	0.237	-0.116	-0.167	0.00291	-0.0706	-0.048	-0.0603	-0.167	-0.0827	-0.0219	-0.0587	-0.0372	0.0106	-0.0923	0.0645	-0.0734	0.0166	0.064	0.144	-0.044	-0.0179	0.0648	0.0778	0.12	-0.0337	0.166	0.0573	0.0856	-0.168	-0.0334	0.107	0.176	0.0624	0.0907	-0.172	-0.0139	0.00501	4024.09	4672	3798.46	4672	0.093	0.0933	0.375	0.302	0.00959	-0.0902	0.262	0.256	0.179	0.251	0.294	0.122	0.207	0.0656	0.112	0.201	0.252	0.175	0.306	0.177	0.207	185.386	1055	176.057	1055	496.995	3913
PICK1	PICK1	2540.57	4920	2782.68	4920	0.0987	-0.231	-0.157	-0.067	-0.0408	-0.0543	-0.165	-0.135	0.0392	-0.0475	-0.0463	-0.0829	0.0784	0.0256	-0.096	-0.0823	-0.0744	0.0246	0.0478	0.00447	0.0148	0.0638	-0.1	-0.1	0.00831	0.153	-0.198	0.00345	-0.154	0.00617	-0.183	-0.122	-0.119	0.0871	0.00555	-0.138	-0.202	-0.136	0.0332	-0.00627	-0.102	-0.16	3338.96	3927	3100.11	3927	0.0916	-0.154	-0.174	-0.187	0.0111	-0.0426	-0.0667	-0.0227	-0.0355	-0.104	-0.135	-0.122	0.0765	-0.0627	-0.116	-0.0926	-0.128	0.0163	-0.0635	-0.051	-0.0489	2602.97	4369	2352.52	3319	2784.78	4369
JAM2	JAM2	2540.74	4391	2560.76	4391	0.134	0.0363	-0.00373	-0.0132	-0.0265	-0.243	0.143	0.141	0.0269	0.0597	0.00691	0.0988	0.102	0.113	0.094	0.0331	-0.0156	0.112	0.0994	-0.037	-0.0288	0.0736	0.0504	0.0632	0.165	-0.0999	-0.0229	0.0214	0.086	0.345	0.19	0.253	0.247	0.211	0.271	0.336	0.204	0.267	0.202	0.271	0.264	0.239	348.988	1637	324.237	1637	0.13	-0.0209	-0.149	-0.072	0.0168	0.128	-0.155	-0.0292	0.172	-0.0132	0.0515	0.0174	-0.0837	0.0802	0.0851	-0.0121	0.0543	-0.0166	-0.059	0.0491	0.0501	3167.33	4783	3477.91	4783	839.222	4391
CDH4	CDH4	2541.03	5348	2400.23	5565	-0.0363	-0.0839	-0.0271	0.0412	0.00565	-0.0446	-0.053	-0.0961	-0.173	0.0183	-0.0291	-0.0497	0.309	-0.013	-0.0465	-0.0281	-0.068	0.0657	0.15	-0.097	-0.135	-0.152	0.0325	0.0389	0.0873	0.15	-0.139	0.0594	-0.0224	0.013	-0.102	-0.0435	-0.0722	0.392	-0.0362	0.00341	-0.128	-0.0639	0.0668	0.292	-0.0284	-0.0915	850.005	5093	708.442	4942	-0.172	-0.0619	-0.105	0.0387	-0.00464	0.164	-0.145	-0.0202	0.102	0.0141	0.0777	0.0907	0.18	0.0892	0.205	0.0161	0.0813	0.0742	0.163	0.065	0.0464	2325.71	3598	2286.49	3598	1500.01	5093
GSK3A	GSK3A	2541.26	4198	2304.09	4198	0.0584	-0.0689	0.026	-0.0617	0.113	-0.0503	0.0432	0.0866	0.0281	0.0914	0.0637	-0.137	0.29	-0.115	-0.172	0.0626	0.0393	-0.111	0.226	-0.0643	-0.0275	0.138	-0.0157	-0.062	-0.0589	-0.18	-0.00573	-0.0474	-0.12	-0.0629	-0.119	-0.127	-0.243	0.161	-0.179	-0.224	-0.122	-0.13	-0.175	0.0747	0.0339	0.0198	2989.53	4145	2682.71	3802	0.187	-0.071	-0.166	-0.0813	-0.2	0.164	-0.0852	-0.046	-0.0477	0.0863	0.0361	-0.0677	-0.155	-0.12	-0.105	0.0967	0.0432	-0.252	-0.287	-0.0108	-0.0312	1655.22	3375	1435.42	3092	2251.99	4145
THOC1	THOC1	2541.74	4430	2553.46	4430	0.209	-0.0807	-0.075	-0.072	-0.184	-0.0239	0.0349	0.0895	-0.156	0.121	0.0329	-0.0192	0.0635	0.0067	0.00294	0.115	0.0257	-0.0661	0.04	-0.128	-0.0885	0.0439	-0.111	-0.226	-0.166	-0.0924	0.0612	-0.294	-0.186	-0.039	0.0308	-0.0352	-0.0436	0.0114	-0.0122	-0.00493	0.0583	-0.0162	-0.184	-0.178	-0.2	-0.117	1207.09	4822	2916.14	5682	0.208	0.00874	-0.0132	-0.0767	-0.195	0.139	0.0553	0.194	0.138	0.301	0.319	0.23	0.2	0.112	0.202	0.329	0.343	-0.075	0.18	0.152	0.162	152.386	1689	124.808	1215	385.398	4430
WNK1	WNK1	2541.81	3599	2251.35	3215	0.223	-0.145	-0.0946	-0.0772	-0.129	-0.0422	-0.0342	-0.0662	-0.0681	-0.0686	-0.0529	-0.189	0.21	-0.09	-0.145	-0.101	-0.0787	-0.0228	0.21	-0.0334	0.0035	0.0687	-0.0432	-0.127	-0.106	-0.0639	-0.226	-0.106	-0.249	-0.0613	-0.151	-0.154	-0.264	0.146	-0.0678	-0.164	-0.173	-0.174	-0.0132	0.0328	-0.062	-0.144	2752.01	3532	2546.25	3274	0.0848	-0.207	-0.362	-0.214	-0.111	0.0907	-0.16	-0.0821	-0.0238	-0.0893	-0.0422	-0.0584	-0.158	-0.0794	-0.0817	-0.103	-0.0522	-0.186	-0.164	0.0762	0.00721	510.906	3058	434.081	3058	1105.34	3532
PYCR2	PYCR2	2541.89	4080	2305.79	3448	0.000998	0.185	0.127	0.0731	-0.182	-0.129	0.063	0.079	-0.134	0.0264	-0.0534	0.0963	-0.134	0.152	0.116	0.0559	-0.0316	0.0548	-0.188	-0.0518	-0.0324	0.0838	0.0538	0.0198	0.0282	-0.165	0.0899	-0.113	0.0392	0.0822	0.216	0.171	0.241	-0.0882	0.147	0.205	0.212	0.166	0.000196	-0.11	0.105	0.163	2954.35	3492	2853.74	3492	0.079	0.0484	0.0949	0.0114	-0.152	-0.00348	0.0494	0.115	0.0452	0.116	0.076	0.12	0.106	0.178	0.139	0.123	0.0808	0.108	0.0534	0.0951	0.107	3101.27	3642	2929.26	3642	2845.38	3642
ARHGAP25	ARHGAP25	2542	5339	2243.08	4044	0.243	-0.202	-0.141	-0.0283	0.00897	0.0763	-0.0174	-0.122	0.0872	-0.001	0.0964	-0.0533	0.175	0.00891	-0.0117	0.0251	0.121	0.00497	0.206	0.037	0.0399	0.0725	-0.0984	-0.167	-0.0928	-0.0126	-0.089	-0.193	-0.264	-0.0193	-0.153	-0.119	-0.194	0.0747	-0.09	-0.171	-0.132	-0.1	-0.131	0.0425	-0.0718	-0.137	3129.77	4020	3566.2	4020	-0.00893	0.133	0.0279	0.12	-0.0515	-0.172	-0.0367	-0.0924	-0.0297	0.00408	0.0044	-0.00607	-0.145	0.0665	0.00461	0.0392	0.0334	-0.000466	-0.188	0.0201	-0.0846	3503.3	5716	3188.88	5716	3004.96	5339
VRK1	VRK1	2542.86	4439	2592.85	4439	0.156	-0.207	-0.121	-0.00241	-0.17	0.162	-0.149	-0.227	-0.00867	-0.0569	-0.00934	-0.155	-0.0225	-0.0221	-0.147	-0.0579	-0.0088	-0.0674	-0.00562	-0.0185	0.00554	0.0867	-0.0952	-0.202	-0.182	-0.0681	-0.0708	-0.229	-0.304	-0.0376	-0.21	-0.207	-0.281	-0.19	-0.0536	-0.273	-0.209	-0.206	-0.0653	-0.288	-0.146	-0.109	1445.46	1877	1561.57	1877	0.257	0.126	0.11	0.152	-0.148	-0.166	0.0486	-0.0596	0.0178	0.0579	0.0546	0.0364	0.0853	0.0399	-0.00874	0.121	0.104	0.0338	0.0508	-0.011	-0.133	1449.1	4716	1231.31	4268	1689.98	4439
ACBD4	ACBD4	2543.05	4915	2236.98	2572	0.188	-0.00112	0.0616	0.104	-0.0172	0.0454	-0.0277	-0.0456	0.0191	0.108	0.123	0.0576	0.239	0.156	0.05	0.142	0.152	0.129	0.164	0.0225	0.0734	0.0692	-0.184	-0.256	-0.16	-0.0949	-0.0418	-0.308	-0.308	-0.157	-0.199	-0.204	-0.128	0.00728	-0.114	-0.141	-0.181	-0.189	-0.155	-0.0617	-0.223	-0.236	800.845	2202	1817.74	2539	-0.0173	-0.0161	-0.0615	-0.0433	-0.118	-0.0555	-0.063	-0.0102	-0.0329	0.0589	0.0641	0.0658	-0.202	0.0608	-0.029	0.106	0.104	-0.062	-0.176	0.123	0.0196	3514.99	4505	3587.24	4656	1557.3	4505
SHCBP1L	SHCBP1L	2543.81	3074	2804.09	4681	-0.192	0.116	0.017	-0.00798	-0.0269	-0.127	-0.107	-0.0245	0.158	-0.114	-0.0464	-0.0488	-0.204	0.0117	-0.0618	-0.122	-0.0511	-0.0459	-0.13	0.137	0.0749	-0.0505	-0.0429	-0.0794	0.006	-0.0547	0.0593	0.0158	-0.0447	0.236	-0.132	0.0305	0.0292	-0.298	0.0201	-0.0238	-0.126	0.0399	0.00339	-0.0123	0.131	0.118	2400.87	5159	2192.79	5159	-0.00708	-0.112	-0.0563	-0.15	-0.00189	-0.103	0.00261	-0.00338	0.158	-0.131	-0.0792	-0.122	0.058	0.0593	-0.0427	-0.162	-0.104	0.173	0.133	0.0763	0.165	2830.49	3638	2549.61	2760	2579.71	3638
ARPC3	ARPC3	2544.15	4751	2413.88	4751	0.0646	-0.0746	0.00509	0.0363	-0.0876	0.00337	-0.116	-0.116	0.0611	-0.00272	0.0203	-0.217	0.166	-0.0121	-0.254	-0.0454	-0.0158	-0.134	0.0914	0.0392	0.0153	0.135	-0.0149	-0.0899	0.0157	-0.158	0.0402	-0.249	-0.239	-0.0333	-0.166	-0.164	-0.282	0.17	-0.149	-0.228	-0.178	-0.174	-0.205	-0.0114	-0.0846	-0.0828	1835.59	2602	2397.21	2602	0.0919	0.0136	-0.0147	-0.0141	-0.157	-0.0254	-0.108	-0.204	-0.0343	0.0235	-0.0231	-0.0365	0.0299	-0.0323	-0.113	0.069	0.0144	-0.0917	-0.119	-0.0686	-0.179	4199.31	5648	4419.17	5865	2551.07	4751
OXT	OXT	2544.83	3427	2384.01	3427	-0.15	0.0775	0.0547	0.0594	0.0289	0.0378	0.0391	0.127	0.135	0.0563	0.0828	0.192	-0.137	0.167	0.22	0.0926	0.115	0.0389	-0.067	0.0956	0.0982	-0.0463	-0.145	-0.147	-0.205	0.0055	0.168	-4.97e-05	0.185	0.0119	0.105	0.0594	0.23	-0.127	0.101	0.251	0.151	0.0989	-0.0126	-0.0999	0.0679	0.143	2887.97	4538	2577.88	3747	-0.0513	-0.154	0.0225	-0.0956	0.00914	0.0289	0.2	0.233	0.00506	0.078	0.0126	0.0172	0.0656	-0.0218	0.0633	0.0723	0.00614	0.0157	0.0558	0.0381	0.0891	2753.88	5726	4099.91	5902	2721.48	4538
PTGR1	PTGR1	2545	3195	2525.54	3404	-0.0374	0.0242	0.106	-0.0159	0.111	-0.092	0.118	0.0639	-0.0539	0.192	0.161	0.0505	0.159	0.00772	-0.0422	0.156	0.13	0.00993	0.123	0.0875	0.0345	0.0353	-0.00521	-0.0126	-0.0514	-0.0567	-0.161	0.177	0.0306	-0.0941	0.0656	0.0752	0.0721	0.191	0.0348	-0.0255	0.0556	0.0668	0.0233	0.182	0.0339	-0.00951	3527.51	5542	3861.47	5542	-0.0228	-0.0793	-0.0516	-0.146	0.0418	0.0528	-0.0178	-0.0964	0.0485	0.101	0.0866	0.0632	0.0857	-0.0605	0.0254	0.0643	0.0537	0.0265	0.0744	0.147	0.0971	3736.53	4788	4026.55	4788	3177.83	4788
PROC	PROC	2545.07	3819	2272.34	2939	-0.154	0.195	0.126	0.12	0.0526	-0.0204	0.0245	0.0945	-0.0207	0.0809	0.0725	0.216	-0.197	0.00433	0.21	0.109	0.0959	-0.0617	-0.103	0.0532	-0.107	-0.13	0.222	0.23	0.221	0.0559	-0.0147	0.102	0.15	0.152	0.272	0.288	0.346	-0.0734	0.228	0.265	0.289	0.302	0.155	0.0384	0.157	0.113	967.2	1820	840.522	861	-0.0538	0.264	0.25	0.124	0.0163	-0.188	0.226	0.163	-0.0121	0.0542	0.0707	0.109	0.0772	0.106	0.129	0.0587	0.0749	0.14	0.0769	0.0158	-0.0488	682.246	3886	685.083	3886	1037.14	3819
SYN3	SYN3	2545.55	3321	2340.04	2897	0.0154	-0.138	-0.108	-0.108	0.0852	0.0139	-0.0906	-0.136	-0.0487	-0.105	-0.131	-0.218	-0.03	-0.098	-0.223	-0.111	-0.137	-0.0522	-0.0648	-0.0389	0.0413	0.121	-0.113	-0.203	-0.287	-0.0225	-0.119	-0.107	-0.0937	-0.161	-0.0803	-0.168	-0.168	0.13	-0.158	-0.173	-0.0728	-0.165	-0.134	-0.101	-0.18	-0.176	1791.64	2714	1725.09	2714	-0.1	0.0692	0.166	0.0972	0.0266	-0.0553	0.208	0.244	0.0525	0.153	0.154	0.0726	-0.0748	-0.00459	-0.0985	0.157	0.157	-0.0867	0.0298	0.137	0.163	1921.82	3038	2731.27	3620	2038.97	3038
GMPR2	GMPR2	2546.17	3356	2318.71	3356	0.231	-0.16	-0.123	-0.116	-0.144	-0.11	-0.0145	-0.0706	-0.033	0.0143	0.0104	-0.0879	0.239	-0.0865	-0.0585	-0.0158	-0.0147	-0.0382	0.206	-0.0802	-0.078	0.132	0.000654	-0.00558	0.0015	-0.183	-0.161	-0.0783	-0.208	-0.0192	-0.0764	-0.0787	-0.229	0.131	-0.068	-0.11	-0.0801	-0.0818	-0.0454	0.0372	0.00884	-0.0648	3708.96	5108	3452.3	5108	0.151	-0.0681	-0.235	-0.095	-0.13	0.06	-0.11	-0.0436	-0.00105	-0.0453	-0.0067	-0.0356	-0.0602	-0.0266	0.0161	-0.0255	0.0113	-0.0962	-0.108	0.038	-0.0125	3209.5	5098	3109.95	5098	3080.27	5098
PEX5	PEX5	2547.43	5661	2381.32	5661	-0.0721	0.149	0.18	0.216	-0.0685	0.0328	-0.116	-0.0955	0.0454	0.0253	0.0247	-0.0417	0.132	0.035	0.0036	0.00301	0.00459	0.0218	0.13	0.00681	-0.0791	-0.0787	0.135	0.25	0.189	0.09	0.0697	0.0915	0.0467	0.0838	0.0596	0.0705	0.00244	0.142	0.0483	0.0222	0.0427	0.0559	0.148	0.156	0.0414	0.0358	2622.16	4025	2372.18	4025	-0.0299	0.0444	0.171	0.116	0.0622	0.0259	0.0598	0.064	0.126	0.00688	0.0707	0.0738	0.204	0.0959	0.171	0.00212	0.0684	0.256	0.29	0.041	0.132	1981	4170	1732.19	4011	2346.11	4170
MATK	MATK	2548.35	3805	2491.09	3805	-0.0384	-0.024	0.0563	0.0793	-0.0985	-0.000154	-0.0481	-0.00658	-0.0331	-0.17	-0.127	-0.118	0.061	0.062	0.0789	-0.182	-0.136	0.131	0.123	0.116	0.00653	-0.0376	-0.087	-0.107	0.0261	-0.118	0.0267	-0.0422	0.0543	-0.261	-0.0586	-0.117	-0.0841	0.156	-0.128	-0.0504	0.0486	-0.0402	-0.0274	0.0353	-0.23	-0.162	1936.5	5695	2373.88	5695	0.00735	0.027	0.155	0.109	0.0195	-0.0388	0.128	0.157	0.0596	-0.00777	0.0635	0.0194	0.187	0.05	0.115	0.0372	0.101	0.158	0.324	0.0913	0.149	1915.87	3635	1791.35	4812	2096.78	3805
RPS6KA6	RPS6KA6	2549.32	4595	2269.56	4006	0.236	-0.179	-0.158	-0.122	-0.075	-0.086	0.019	0.0165	-0.00169	0.0402	0.0421	-0.0848	0.237	-0.0736	-0.0731	0.0227	0.0283	-0.0398	0.199	-0.0509	-0.0241	0.119	-0.0208	-0.0756	-0.0427	-0.229	-0.118	0.00615	-0.0546	0.00657	-0.0154	-0.0195	-0.178	0.157	-0.0415	-0.0947	-0.0127	-0.0174	-0.0165	0.035	0.0723	0.0608	3527.23	5774	3235.44	5774	0.132	0.0105	-0.0895	0.0702	-0.154	0.0449	-0.0392	0.102	0.107	0.113	0.146	0.0786	-0.04	0.069	0.113	0.131	0.161	-0.0138	-0.0936	0.137	0.13	2872.2	3865	2834.18	3865	2929.87	4595
OLA1	OLA1	2549.46	3952	2236.12	2610	0.16	-0.176	-0.172	-0.165	-0.151	-0.0765	-0.00161	-0.0729	-0.0342	-0.0369	-0.0355	-0.141	0.222	-0.105	-0.093	-0.0747	-0.0661	-0.00385	0.196	-0.0325	-0.0106	0.142	0.00864	-0.0274	-0.0915	-0.204	-0.189	-0.0394	-0.155	-0.0407	-0.0684	-0.12	-0.236	0.118	-0.102	-0.123	-0.0897	-0.14	-0.0109	-0.0613	0.0159	-0.0346	3131.73	4970	2803.24	4008	0.175	-0.0372	-0.142	-0.0083	-0.17	-0.00358	-0.0225	0.0541	0.0776	0.0426	0.103	0.0507	-0.0925	0.00703	0.0442	0.0471	0.109	-0.109	-0.0702	0.166	0.0978	2914.07	5037	3133.14	5037	2844.37	4970
VWC2.1	VWC2	2549.98	4220	2373.5	4387	-0.0261	0.145	0.072	-0.00444	0.036	-0.0346	0.0689	0.171	0.11	0.17	0.14	0.197	-0.0977	0.0571	0.185	0.159	0.131	-0.00737	-0.0751	0.0782	0.0799	-0.0738	0.0192	0.0909	0.142	0.0339	0.164	0.103	0.193	0.181	0.234	0.266	0.279	-0.189	0.121	0.228	0.248	0.278	0.0462	0.0758	0.179	0.232	1811.2	1645	1740.35	1645	-0.114	0.0896	0.0671	-0.0116	0.163	0.0567	-0.118	-0.0386	0.0355	-0.034	-0.0692	-0.034	-0.0895	0.0128	0.0521	-0.0667	-0.0965	0.142	-0.0537	-0.122	-0.00945	3395.9	4137	3704.01	4595	2421.79	4137
ATF1	ATF1	2550.29	4090	2286.14	4072	-0.12	0.0755	0.105	0.197	0.199	-0.0207	0.0716	0.0139	-0.00867	0.0664	0.0592	0.0812	0.0143	0.024	0.0943	0.0788	0.0695	0.114	0.0903	-0.0164	-0.0402	-0.113	0.107	0.113	0.115	0.18	-0.0828	0.0514	0.0702	0.013	0.157	0.112	0.145	0.0839	0.0797	0.145	0.171	0.122	0.159	0.0465	0.000373	0.0807	3466.1	3928	3140.63	3369	-0.0415	0.095	0.184	0.209	0.11	0.0166	0.186	0.177	0.151	0.253	0.297	0.224	0.129	0.13	0.217	0.249	0.295	0.103	0.239	0.166	0.177	405.466	1350	354.457	1471	953.313	3928
RAP1GDS1	RAP1GDS1	2550.32	3371	2557.13	3371	-0.123	0.0072	0.0615	-0.0624	0.208	-0.0952	0.0566	0.173	0.106	0.116	0.107	0.00986	0.129	-0.0429	-0.0207	0.0893	0.0845	-0.027	0.148	0.124	0.0603	-0.083	0.157	0.212	0.236	0.0302	-0.0396	0.203	0.183	-0.0748	-0.195	-0.181	-0.167	0.132	0.0157	-0.0282	-0.2	-0.184	0.104	0.126	0.00582	-0.049	2163.13	3140	2210.17	3140	0.131	0.12	0.188	0.152	-0.0722	-0.154	0.29	0.252	-0.0853	0.0235	0.0118	-0.104	0.0385	-0.111	-0.041	-0.00646	-0.0144	0.15	0.0143	-0.0558	0.049	554.131	3811	2719.98	3811	1128.23	3371
ATP1B1	ATP1B1	2550.75	2955	2356.11	2955	-0.198	0.126	0.0839	0.0383	-0.108	-0.0219	0.0201	-0.0588	-0.159	-0.106	-0.144	0.0571	-0.155	0.00515	0.0237	-0.0896	-0.132	0.0598	-0.204	-0.0904	-0.0819	0.0613	0.262	0.27	0.159	-0.0852	-0.147	0.192	0.179	0.0219	0.165	0.145	0.267	0.0317	0.213	0.227	0.159	0.14	0.198	0.00112	0.0476	0.0628	1141.79	2881	1028.26	2881	0.00138	0.0371	0.0633	-0.141	-0.21	-0.104	0.0374	0.171	0.0203	0.0479	0.0966	0.149	0.00442	0.0614	0.0102	0.0271	0.0817	-0.0127	0.0586	0.2	0.15	2329.08	4993	2904.35	4993	1767.6	2955
EFNA4.1	EFNA4	2551.6	3279	2442.51	3279	-0.099	0.206	0.152	0.0586	0.098	-0.0933	0.0834	0.203	0.0792	0.0444	0.0531	0.19	-0.141	0.113	0.193	0.0498	0.0576	0.0879	-0.0904	0.0915	0.063	-0.105	0.0154	0.0969	0.186	0.098	0.127	0.0864	0.197	0.137	0.141	0.2	0.235	-0.0738	0.148	0.217	0.148	0.208	0.134	0.168	0.17	0.215	2482.45	2439	2481.02	2439	-0.0348	0.0185	0.0941	0.0103	0.179	-0.0222	-0.0301	0.0218	0.0547	-0.135	-0.114	-0.128	0.0824	-0.0118	0.0036	-0.174	-0.144	0.146	0.141	-0.109	0.0243	2879.17	3724	2702.73	3724	2626.83	3279
PKN2	PKN2	2552.62	4923	2577.62	4923	-0.00535	-0.038	-0.0975	-0.0776	0.192	-0.00587	0.0299	0.0077	0.0548	-0.113	-0.0447	-0.0383	0.215	-0.00946	-0.0466	-0.12	-0.0486	0.0158	0.232	0.13	0.0504	-0.1	-0.141	-0.123	-0.072	0.0698	0.0721	-0.0447	-0.113	0.0128	-0.142	-0.0537	-0.033	0.13	-0.0219	-0.0169	-0.16	-0.0666	0.024	0.186	0.0593	-0.0127	3863.55	5243	3618.16	4428	-0.0046	-0.154	-0.123	-0.0926	0.129	0.00736	-0.0396	-0.162	-0.00865	-0.0992	-0.079	-0.135	0.18	-0.018	-0.0864	-0.116	-0.0928	0.0716	0.184	0.0188	-0.0766	3031.96	3645	2717.71	3113	3059.96	4923
P4HA1	P4HA1	2552.7	3528	3412.26	4067	-0.0859	-0.00172	-0.128	-0.0144	0.0546	0.126	-0.152	-0.0636	0.118	-0.0801	-0.0353	0.0814	-0.214	0.0277	0.137	-0.0668	-0.0228	0.0162	-0.165	0.147	0.0491	-0.0265	-0.0378	-0.00548	0.0732	0.143	0.165	-0.00754	0.169	0.178	0.0785	0.141	0.141	-0.066	0.085	0.149	0.0898	0.152	0.0919	0.125	0.0903	0.202	3498.7	4185	3244.05	4092	0.0598	-0.102	-0.0477	-0.0769	0.177	0.191	-0.121	-0.0744	0.169	-0.052	-0.0181	-0.0773	0.12	-0.0839	-0.0212	-0.0864	-0.047	0.0147	0.202	-0.0273	0.071	2519.37	3806	2368.8	3806	2792.03	3806
FBL	FBL	2552.82	3442	2435.59	3442	-0.0767	-0.0549	-0.0986	-0.07	0.172	0.201	0.087	0.0891	0.048	0.128	0.126	-0.0339	0.128	-0.0271	-0.0292	0.134	0.131	-0.0719	0.119	0.0866	0.104	0.0142	-0.09	-0.156	-0.124	0.089	0.228	-0.09	0.0126	0.104	0.174	0.152	0.0125	0.0835	-0.0825	-0.0144	0.165	0.144	-0.169	0.0387	0.0629	0.117	2810.91	3730	2581.47	3224	-0.00129	0.0951	0.158	0.0463	0.0869	0.0813	0.0878	0.112	0.109	0.234	0.204	0.205	0.195	0.12	0.133	0.255	0.221	0.0695	0.179	0.089	0.056	1133.73	2497	975.898	2172	1841.03	3442
ESAM.1	ESAM	2552.93	4910	3476.05	5578	-0.0138	0.0291	0.0449	-0.0455	0.126	0.021	0.11	0.087	0.174	-0.00744	0.0181	-0.121	-0.127	-0.0112	-0.0748	-0.0299	0.000403	0.0602	-0.0747	0.169	0.215	0.131	-0.0447	-0.0349	-0.175	0.0817	-0.0277	0.0566	0.196	-0.0858	0.115	-0.0146	-0.0534	-0.132	-0.118	-0.0217	0.135	-0.00347	-0.0376	-0.179	-0.0397	0.0508	3939.77	5196	3690.18	4256	-0.067	0.142	0.293	0.198	0.0152	-0.173	0.251	0.133	-0.0839	0.0665	-0.0171	-0.0531	-0.169	-0.00921	-0.133	0.0745	-0.0127	0.0895	-0.156	0.000412	-0.0345	894.683	3946	1359.76	3946	1701.41	4910
SEPTIN6	SEPTIN6	2554.34	4867	2652.15	4867	0.152	-0.135	-0.0532	0.0268	-0.175	0.0426	-0.153	-0.152	0.0163	-0.000444	0.0486	-0.161	0.252	-0.000497	-0.114	-0.0277	0.0266	-0.0526	0.209	0.0172	-0.0133	0.164	-0.00797	-0.104	-0.0357	-0.104	-0.083	-0.146	-0.172	-0.0884	-0.195	-0.177	-0.246	0.156	-0.112	-0.208	-0.182	-0.165	-0.113	0.0113	-0.161	-0.159	2629.01	2519	2763.51	3191	0.102	0.0497	-0.0103	0.0367	-0.0166	-0.141	-0.0387	-0.204	-0.0577	0.0254	-0.0195	-0.058	0.197	-0.0716	-0.0689	0.0969	0.0385	-0.0566	0.0299	-0.15	-0.289	3451.64	4882	3708.69	4882	2825.98	4867
KIR2DL2	KIR2DL2	2556.07	3569	2349.44	3569	0.0385	0.167	0.103	0.00446	-0.0501	0.088	0.0286	0.0651	0.0386	0.0719	0.0544	0.166	-0.136	0.193	0.141	0.0996	0.0778	-0.0316	-0.207	0.0834	0.134	0.0955	-0.123	-0.14	-0.174	-0.121	0.244	-0.0617	0.0837	0.0874	0.17	0.17	0.273	-0.307	0.132	0.222	0.198	0.193	-0.157	-0.243	0.187	0.243	1346.32	2152	1235.15	2152	-0.069	-0.0599	-0.0727	-0.195	-0.0934	0.13	-0.0811	0.029	-0.0943	-0.00966	0.00818	0.159	0.0483	0.0665	0.0876	0.0116	0.0273	-0.101	0.0654	-0.0305	0.00365	3051.75	4285	2823	4285	2052.44	3569
CCDC50	CCDC50	2556.18	3727	2469.28	3727	0.159	-0.00613	-0.00551	-0.0114	0.0573	-0.0336	0.00257	-0.0546	0.128	0.0598	0.0748	-0.16	0.217	-0.0895	-0.135	0.0472	0.0645	-0.177	0.144	-0.118	-0.0708	0.0255	0.0679	-0.0843	-0.0398	0.000424	-0.0952	-0.0521	-0.0795	-0.09	-0.0433	-0.0691	-0.109	0.172	-0.0228	-0.167	0.0254	-0.0125	-0.0425	0.00926	-0.166	-0.193	4104.11	5351	4609.28	5797	-0.112	-0.0435	-0.129	-0.104	-0.0783	0.132	-0.255	-0.208	-0.0743	0.0616	0.0149	0.0112	0.151	-0.0245	-0.0424	0.109	0.0531	-0.0798	0.0349	-0.214	-0.23	1018.7	4114	3618.44	4271	1855.85	4114
SFRP5	SFRP5	2556.7	3751	2825.47	3980	-0.0648	0.0989	0.122	0.15	0.00915	0.161	0.118	0.0315	-0.112	-0.0749	-0.0684	-0.00796	0.0848	-0.0172	0.0467	-0.0205	-0.025	0.14	0.196	-0.133	-0.161	0.051	0.205	0.161	0.138	0.0846	-0.13	0.0728	0.013	-0.0791	-0.109	-0.078	-0.00451	-0.0052	0.0415	0.0747	-0.113	-0.0807	0.171	0.0951	-0.0328	-0.0532	2895.53	4625	2617.09	4334	0.0822	0.188	0.183	0.18	-0.127	-0.151	0.246	0.0675	-0.336	-0.155	-0.209	-0.134	-0.194	-0.114	-0.0636	-0.123	-0.187	0.0627	-0.199	-0.2	-0.219	437.94	1319	473.755	1484	993.408	3751
SH3BP5	SH3BP5	2556.8	4858	2265.33	3572	0.148	-0.112	-0.0232	0.0845	-0.169	0.0408	-0.0128	-0.108	0.0137	0.0985	0.142	-0.0391	-0.0594	-0.0413	0.000701	0.0874	0.133	-0.185	-0.0322	-0.0458	-0.0335	0.0742	0.0356	0.0525	0.0974	-0.0146	-0.0548	0.0357	-0.0634	-0.00352	0.0393	0.0338	-0.211	-0.146	-0.215	-0.202	0.0389	0.0332	-0.274	-0.218	-0.217	-0.206	1887.58	5084	2051.85	5084	0.0685	0.165	0.249	0.277	-0.081	-0.143	0.235	0.0494	-0.1	0.169	0.117	-0.138	0.0963	-0.256	-0.142	0.189	0.132	-0.201	-0.0336	-0.144	-0.187	617.056	1864	650.265	1864	1180.41	4858
MIF.1	MIF	2556.81	3114	2362.77	2977	0.0679	-0.135	-0.0167	-0.0321	-0.0529	-0.0295	-0.0433	-0.124	-0.13	-0.12	-0.105	-0.168	0.281	-0.0327	-0.101	-0.108	-0.095	0.0174	0.219	-0.0832	-0.13	0.135	-0.115	-0.135	-0.0643	-0.187	-0.167	-0.051	-0.223	-0.0668	-0.27	-0.199	-0.17	0.031	-0.012	-0.103	-0.238	-0.168	0.0261	0.0631	-0.0232	-0.148	2580.12	4471	2278.7	2708	0.0467	-0.0826	-0.275	-0.0351	-0.0482	-0.0284	-0.151	-0.112	0.17	-0.122	0.0542	0.129	-0.151	0.232	0.193	-0.0747	0.0888	0.049	-0.0715	0.156	0.134	1500.76	2295	1482.14	3354	2076.09	3114
PCMT1	PCMT1	2557.28	3668	2414.46	3668	-0.0475	0.137	0.163	0.147	0.141	-0.0853	0.11	0.112	0.111	0.0283	0.0539	-0.103	-0.135	-0.176	-0.0812	0.0463	0.0701	-0.12	-0.0265	0.0449	-0.0403	0.0703	-0.0425	0.0427	0.031	0.0361	0.00784	0.0556	0.157	0.0938	0.195	0.163	0.0369	-0.172	-0.0612	0.0469	0.226	0.189	-0.0262	-0.0779	0.0278	0.0958	3926.87	5221	3656.51	5035	-0.101	0.0646	0.155	0.129	0.246	0.0211	0.368	0.275	0.0969	0.191	0.208	-0.0446	0.0776	-0.0825	-0.0281	0.201	0.217	-0.0229	0.172	0.0832	0.125	40.8381	2997	1239.02	2997	119.367	3668
ZNF526	ZNF526	2557.41	4265	2338.91	4265	0.247	-0.0887	-0.0781	0.0265	-0.185	-6.96e-05	-0.0431	-0.0742	0.0294	0.127	0.103	0.0338	0.0794	0.0699	0.0468	0.108	0.0868	0.0212	-0.0704	-0.0736	-0.0216	0.00607	0.00618	-0.0897	-0.1	0.0386	-0.0309	-0.132	-0.13	-0.0373	0.00337	-0.0648	-0.153	0.147	-0.077	-0.181	-0.0128	-0.0798	-0.13	-0.109	-0.183	-0.178	3536.59	4012	4399.09	5085	0.139	-0.0673	-0.0147	-0.0345	-0.102	0.0874	-0.0162	-0.0297	-0.134	0.203	0.00621	-0.0856	0.285	-0.112	-0.0923	0.232	0.0203	-0.0374	-0.00793	-0.12	-0.144	1622.13	3548	1431.15	3548	2325.13	4012
IL1RAP.1	IL1RAP	2557.8	4375	3147.91	4375	-0.12	0.0543	0.0572	0.0246	0.0698	0.1	0.18	0.257	-0.0539	-0.0533	-0.0391	0.14	-0.223	0.0569	0.209	0.0134	0.0176	0.0895	-0.147	0.0177	0.00212	-0.0302	0.0562	0.157	0.0858	0.0182	0.126	0.256	0.398	0.165	0.231	0.277	0.288	-0.0175	0.191	0.354	0.276	0.316	0.242	0.124	0.281	0.298	611.109	1291	995.375	1524	-0.0209	-0.0198	0.0808	-0.0686	0.00345	0.131	0.208	0.382	0.0615	0.0787	0.101	0.0989	-0.0184	0.108	0.205	0.118	0.134	0.193	0.065	0.186	0.235	1694.02	2911	2577.06	3672	1146.07	2911
DLL1.1	DLL1	2559.38	3274	2623.94	3295	0.000538	0.207	0.145	0.109	0.0757	-0.0826	0.0918	0.197	0.146	0.109	0.106	0.0766	-0.139	0.0297	0.114	0.0995	0.0977	0.00135	-0.0605	0.122	0.0784	-0.17	-0.0198	0.0397	0.00922	0.287	0.301	0.00219	0.147	-0.0172	0.153	0.0423	-0.0231	-0.175	-0.142	-0.0798	0.157	0.0421	-0.132	-0.166	-0.00902	0.0429	1303.99	5835	1093.78	3204	-0.0147	-0.0692	0.00348	-0.00413	0.103	0.0201	-0.0436	0.0181	-0.0522	-0.103	-0.126	-0.184	0.0629	-0.181	-0.141	-0.144	-0.158	-0.192	0.0226	-0.121	-0.0989	2474.53	3220	2318.16	3220	1920.97	3274
ZHX2	ZHX2	2561.86	3631	2662.29	4234	0.207	-0.126	-0.0458	0.0697	-0.145	0.0567	-0.13	-0.191	-0.0226	-0.0305	0.0186	-0.138	0.235	-0.0219	-0.0871	-0.0266	0.0235	-0.0678	0.22	-0.101	-0.101	0.0221	-0.0162	-0.0865	-0.0598	0.0308	-0.053	-0.179	-0.255	-0.0538	-0.234	-0.232	-0.307	0.0873	-0.119	-0.256	-0.207	-0.209	-0.131	-0.0598	-0.265	-0.288	1280.6	2878	2310.96	4117	0.128	0.108	0.123	0.15	-0.0505	-0.112	0.0723	-0.101	-0.16	0.0343	-0.0518	-0.152	0.23	-0.225	-0.181	0.112	0.00522	-0.14	0.064	-0.205	-0.352	1533.12	2257	1684.97	2257	1645.2	2878
FETUB	FETUB	2562.32	4852	2298.07	4852	-0.266	0.0792	0.0297	-0.0504	0.115	-0.00596	-0.00613	-0.00696	-0.046	-0.0176	-0.0187	0.045	-0.157	-0.0508	0.0305	-0.0539	-0.05	-0.139	-0.123	-0.0651	-0.136	-0.285	0.0356	-0.0479	-0.0549	0.056	0.107	-0.0844	-0.0888	-0.0895	-0.137	-0.113	-0.0669	-0.222	-0.148	-0.135	-0.129	-0.105	-0.244	-0.189	-0.117	-0.169	1264.52	3699	1094.28	3699	-0.241	0.12	0.0769	-0.0333	0.186	0.0619	-0.0964	-0.123	-0.0556	-0.0774	-0.0756	-0.0355	-0.022	-0.105	-0.0927	-0.0928	-0.0889	-0.129	0.0616	-0.181	-0.229	1642.14	3350	1660.54	3713	1675.93	3699
RPS19	RPS19	2562.51	4547	2270.75	3917	0.199	-0.19	-0.113	-0.0521	-0.0433	0.064	0.0242	-0.000862	0.0424	0.0371	0.0995	-0.0994	0.218	-0.044	-0.0889	0.055	0.116	-0.105	0.241	-0.0397	0.006	0.112	-0.123	-0.206	-0.179	-0.137	-0.0502	-0.203	-0.15	-0.053	-0.125	-0.12	-0.199	0.0103	-0.176	-0.19	-0.095	-0.0935	-0.269	-0.0387	-0.134	-0.0972	1861.18	2744	1930.79	2744	0.0739	0.0319	-0.0963	-0.00572	-0.133	-0.00408	-0.044	-0.0711	-0.0335	0.0477	0.0316	-0.108	-0.0289	-0.0395	-0.0896	0.109	0.0837	-0.16	-0.112	-0.0349	-0.117	4103.14	5290	3865.01	4075	2561.36	4547
SLBP	SLBP	2562.67	4044	2287.19	2735	0.207	-0.198	-0.166	-0.116	-0.0179	0.0763	-0.041	-0.0883	0.024	0.103	0.118	-0.0418	0.211	0.0472	-0.0876	0.0921	0.109	-0.00392	0.195	0.0417	0.0834	0.0313	-0.084	-0.161	-0.0999	0.0348	-0.0863	-0.159	-0.218	-0.121	-0.173	-0.197	-0.259	0.153	-0.137	-0.225	-0.168	-0.194	-0.163	-0.0075	-0.244	-0.241	1731.84	2503	2596.73	2669	0.0648	0.0941	0.0535	0.0523	-0.138	-0.113	0.0393	-0.0583	-0.154	0.0864	0.0383	-0.00181	0.0119	-0.0828	-0.137	0.151	0.0912	-0.17	-0.0991	-0.0666	-0.236	3139.59	4183	2886.13	3369	2332.54	4044
SCO1	SCO1	2563.21	4218	2664.92	4218	-0.0613	0.155	0.0338	0.0934	-0.0181	-0.00956	0.0202	0.00939	0.089	0.0177	0.063	0.175	-0.0574	0.164	0.196	0.0288	0.0737	0.14	-0.0585	0.139	0.0812	0.0418	0.144	0.222	0.222	-0.103	-0.0352	0.303	0.368	0.22	0.328	0.383	0.384	0.0632	0.34	0.382	0.337	0.392	0.338	0.228	0.242	0.32	204.233	457	197.795	652	-0.116	0.0888	0.131	0.119	0.108	-0.107	0.0285	0.0488	0.152	0.0578	0.123	0.206	0.12	0.299	0.261	0.0324	0.104	0.406	0.22	0.129	0.216	362.253	2423	299.4	2423	372.809	2423
IST1	IST1	2564.26	4191	2337.32	4191	0.198	-0.181	-0.134	-0.156	-0.0661	-0.0776	0.08	0.0145	0.0521	0.0515	0.0518	-0.0907	0.254	-0.0027	-0.0908	0.0125	0.0193	0.0331	0.221	-0.0381	0.0193	0.133	-0.0326	-0.044	-0.0506	-0.24	-0.132	-0.0425	-0.171	-0.0391	-0.137	-0.135	-0.255	0.0897	-0.0841	-0.177	-0.159	-0.154	-0.051	-0.000483	0.0311	-0.00478	2809.01	4495	2498.48	3669	0.173	-0.0645	-0.188	-0.0392	-0.175	0.0342	-0.0858	-0.0169	0.0285	0.011	0.0461	0.00431	-0.213	-0.0159	-0.0278	0.0168	0.052	-0.111	-0.222	0.0942	0.0388	2691.63	3883	2545.34	5103	2684.57	4191
EVPL	EVPL	2565.37	2914	2399.44	2914	-0.0727	0.0268	0.00358	-0.147	0.0168	0.063	-0.104	-0.0699	-0.132	-0.136	-0.16	-0.0966	-0.156	-0.115	-0.0576	-0.129	-0.158	-0.0655	-0.155	-0.0424	-0.0996	-0.144	-0.0861	-0.105	-0.14	0.273	0.0205	-0.197	-0.0797	-0.206	-0.0706	-0.0979	-0.0671	0.0625	-0.145	-0.0673	-0.0677	-0.0962	-0.0833	-0.0627	-0.13	-0.0171	1878.34	3448	1914.01	4591	0.0276	0.131	0.203	-0.0968	0.0872	-0.116	0.0398	0.0721	-0.0711	0.0358	0.0155	0.0262	0.258	0.0175	0.03	0.0211	0.0024	0.0409	0.201	-0.0486	-0.0247	2657.27	5466	2374.04	5534	2310.33	3448
MSLN	MSLN	2565.7	3747	2240.46	3066	-0.116	-0.211	-0.172	-0.134	0.0326	0.154	-0.00299	0.0325	0.0526	0.13	0.116	-0.037	0.181	-0.0771	-0.0395	0.0753	0.072	-0.0552	0.195	0.0197	-0.0142	-0.206	-0.0961	-0.0749	0.0475	0.0545	0.0248	0.0171	-0.019	0.117	0.0633	0.117	0.00231	-0.000171	0.0667	0.0729	0.0419	0.1	0.0457	0.0201	0.19	-0.0336	3026.09	5287	3304.59	5287	0.0244	-0.159	-0.199	-0.123	-0.0206	0.0805	-0.0663	0.0289	0.164	0.0226	0.114	0.104	0.121	0.173	0.141	0.0354	0.128	0.118	0.192	0.201	0.158	1851.83	2437	2115.54	2437	2380.53	3747
SIAE	SIAE	2565.85	4341	3326.93	4696	-0.0896	-0.0297	0.0495	-0.0211	0.195	0.0863	0.176	0.162	0.108	-0.0363	-0.00273	-0.0815	-0.0191	-0.0642	-0.0868	-0.06	-0.0224	0.0239	0.081	0.0952	0.128	-0.141	-0.105	-0.0677	-0.0975	0.0727	0.131	-0.0207	-0.0451	-0.128	-0.256	-0.259	-0.248	-0.108	-0.199	-0.191	-0.242	-0.247	-0.0735	-0.0437	0.0253	0.00259	2223.91	2487	1926.41	2335	-0.048	0.22	0.33	0.376	-0.0504	-0.0988	0.145	0.0886	-0.0543	-0.14	-0.13	-0.206	-0.0619	-0.0424	-0.228	-0.138	-0.128	-0.0772	-0.0104	-0.114	-0.127	39.9158	2068	32.4274	2068	115.865	2487
SORBS3	SORBS3	2565.85	3152	2499.2	3152	0.0841	0.0432	0.0655	0.173	-0.0523	-0.108	-0.0251	-0.0596	0.125	0.0466	0.0654	0.123	-0.199	0.155	0.132	0.0172	0.0398	0.114	-0.173	0.118	0.112	0.0284	0.168	0.222	0.276	0.12	-0.111	0.2	0.131	0.168	0.141	0.184	0.215	-0.0324	0.244	0.18	0.12	0.166	0.291	-0.00294	0.184	0.175	1125.83	2302	1089.37	2542	0.0265	0.0221	0.187	0.208	0.195	-0.0297	0.186	0.147	0.192	-0.0115	0.0509	-0.116	0.134	-0.00156	-0.0364	-0.0415	0.0273	0.155	0.231	0.153	0.192	1675.87	2528	1888.64	4867	1600.28	2528
AK5	AK5	2565.91	4686	3043.95	4686	-0.0326	0.0648	0.0385	0.0721	-0.182	-0.0863	0.175	0.165	-0.0547	-0.0531	-0.0176	0.0436	0.0791	0.142	0.172	0.00245	0.0324	0.0956	0.109	-0.0198	0.0741	0.0574	0.112	0.192	0.0971	-0.115	-0.0017	0.177	0.196	-0.00755	-0.0246	0.00185	0.0646	-0.0024	0.213	0.164	0.0152	0.0375	0.104	0.00988	0.041	0.0783	3126.83	5725	3299.3	5725	-0.168	-0.0468	0.0252	-0.0136	0.196	0.168	0.0082	0.00424	-0.00277	-0.144	-0.102	-0.0469	0.0447	0.0781	-0.00906	-0.12	-0.0843	0.0352	0.16	-0.00267	-0.00235	2745.49	5194	2400.78	4026	2793.89	5194
INSL5	INSL5	2566.31	3999	2245.51	2567	-0.0145	0.00715	-0.0658	0.0476	-0.0498	0.077	0.00214	0.0222	0.0983	0.115	0.156	0.179	0.0921	0.101	0.219	0.12	0.162	0.111	0.158	-0.0254	0.00235	-0.0647	-0.102	-0.0914	0.00441	0.187	0.121	-0.116	-0.204	0.0773	-0.0629	-0.0156	-0.146	-0.0231	-0.128	-0.166	-0.0877	-0.0353	-0.15	-0.0315	-0.0345	-0.0324	3613.68	4170	3498.64	4170	-0.0255	-0.137	-0.0428	-0.0932	0.129	0.109	-0.113	-0.225	0.0795	-0.217	-0.183	-0.174	-0.00899	-0.0538	-0.103	-0.254	-0.214	-0.0361	0.00725	-0.158	-0.105	1303.05	2655	1206.91	3088	2092.31	3999
POTEG	POTEG	2566.41	4180	2271.34	3817	0.082	0.0567	0.0804	0.0454	-0.125	0.0186	0.0258	0.0343	0.00386	0.0873	0.0465	-0.239	0.12	-0.148	-0.227	0.0757	0.035	-0.106	-0.133	0.036	0.079	0.0857	0.0786	0.0638	0.0729	-0.0988	-0.0329	0.0158	0.0272	-0.0407	0.0836	0.0291	-0.251	0.191	-0.178	-0.221	0.07	0.0153	-0.186	-0.178	-0.0419	-0.0311	3126.08	4910	2798.01	3764	0.0591	0.126	0.175	0.0692	0.0644	-0.132	0.0729	0.12	0.126	0.0916	0.112	-0.0736	0.0695	-0.0953	-0.0511	0.0657	0.089	-0.0245	0.0568	0.155	0.186	2914.94	4081	3094.92	4081	2850.09	4180
RAB5A	RAB5A	2567.07	4966	2313.17	4966	0.18	-0.138	-0.058	-0.0588	-0.112	-0.0623	-0.0114	-0.043	-0.00884	0.0143	0.0253	-0.103	0.297	-0.0457	-0.0638	-0.0141	0.00219	-0.0162	0.245	-0.0691	-0.0367	0.0824	0.0266	0.0149	0.0428	-0.139	-0.172	0.0125	-0.163	-0.00731	-0.137	-0.12	-0.243	0.116	-0.0515	-0.131	-0.148	-0.128	0.0197	0.0479	0.0283	-0.0335	3835.32	5378	3493.34	3898	0.12	0.0304	-0.128	0.006	-0.157	0.0131	-0.0516	-0.105	-0.0732	-0.0155	-0.0268	-0.0611	-0.0754	-0.0743	-0.0479	-0.00159	-0.0158	-0.174	-0.19	-0.0704	-0.137	3734.99	4623	3563.03	4623	3267.9	4966
HECW1	HECW1	2567.89	3136	2763.65	5425	-0.114	-0.013	-0.0486	0.0339	-0.102	0.0318	-0.14	-0.0326	0.0863	0.00542	0.00943	0.144	-0.297	0.0848	0.166	-0.0143	-0.0068	0.0134	-0.165	0.103	0.0415	-0.127	0.0592	0.134	0.194	0.134	-0.0691	0.108	0.236	0.0875	0.13	0.141	0.27	0.019	0.271	0.299	0.124	0.136	0.236	0.0649	0.046	0.061	1698.11	3443	1486.86	3420	0.135	0.0481	0.165	0.141	0.0175	-0.116	0.291	0.345	0.225	0.215	0.267	0.148	0.106	0.132	0.191	0.181	0.24	0.104	0.223	0.188	0.264	366.627	1313	780.831	1619	809.524	3136
LRRC25.1	LRRC25	2568.01	3859	3635.29	3859	-0.00122	-0.00839	-0.043	-0.0115	-0.00636	0.0727	-0.0146	-0.152	-0.129	-0.104	-0.118	-0.0562	-0.141	-0.102	-0.0958	-0.0575	-0.082	-0.0757	-0.127	-0.18	-0.107	0.2	0.164	0.125	0.0218	-0.128	-0.154	0.0385	0.0377	-0.0495	0.119	0.0587	0.109	-0.279	0.0623	0.0117	0.104	0.0451	-0.0333	-0.271	-0.102	-0.0192	1913.49	4580	1682.61	4580	-0.0197	0.0454	0.0855	0.0573	-0.12	-0.0252	-0.097	-0.111	-0.15	-0.000678	-0.0641	-0.0163	-0.123	-0.0338	-0.163	-0.0164	-0.0783	-0.126	-0.124	-0.0436	-0.0808	3652.6	4313	3568.47	4313	2529.96	4313
PLA2G1B	PLA2G1B	2569.53	4963	2808.39	4963	0.015	0.00349	0.0603	0.0273	0.141	-0.0769	0.0399	0.0287	0.145	0.0358	0.103	-0.0286	-0.282	-0.0668	-0.000286	-0.00918	0.0666	-0.0402	-0.16	0.147	0.104	-0.161	-0.108	-0.00942	0.105	0.249	0.0756	0.18	0.022	0.0471	-0.0843	0.0137	0.0182	-0.172	0.000899	0.0125	-0.0853	0.0158	0.0636	0.00342	0.0274	-0.0675	2598.56	5094	2621.5	5094	-0.0958	-0.0894	-0.000647	0.0498	0.177	-0.00683	0.159	0.118	-0.0331	-0.165	-0.134	-0.115	0.00894	-0.00274	0.109	-0.149	-0.119	0.0919	0.0477	-0.0557	-0.000859	2634.4	3194	2775.58	3194	2600.56	4963
ADAM12	ADAM12	2569.85	3288	3070.67	3628	-0.0607	-0.122	-0.111	-0.0661	-0.0838	0.159	-0.152	-0.116	0.077	-0.168	-0.099	-0.0232	-0.141	-0.0241	0.000724	-0.136	-0.068	0.0131	-0.0358	0.124	0.0801	-0.211	-0.208	-0.221	-0.146	0.00942	0.136	-0.19	-0.101	-0.0897	-0.277	-0.235	-0.119	-0.102	-0.18	-0.0877	-0.237	-0.198	-0.0783	-0.0458	-0.0914	-0.0386	1490.38	2183	1400.69	2183	-0.0792	-0.0455	0.0152	-0.0632	-0.0555	0.128	-0.029	-0.0212	0.11	-0.101	-0.0505	-0.0539	-0.0971	-0.111	-0.0596	-0.107	-0.0537	-0.0631	-0.0132	0.0999	0.124	3890.99	4794	3810.87	4794	2277.73	3288
PCBD2	PCBD2	2570.36	5065	2361.06	5065	0.185	-0.0626	-0.108	-0.111	-0.192	-0.139	0.101	0.00948	-0.0148	-0.000794	0.00624	-0.0576	0.252	-0.0466	-0.00954	-0.0285	-0.0163	0.0517	0.215	-0.0095	0.0198	0.171	0.0817	0.0515	-0.0126	-0.21	-0.218	0.0167	-0.0975	0.122	0.0775	0.0597	-0.0776	0.0895	0.0529	0.043	0.0582	0.0417	0.106	-0.00969	0.123	0.0704	2771.81	5323	2562.04	5323	0.161	-0.0952	-0.224	-0.103	-0.122	0.0292	-0.09	-0.00226	0.164	-0.00995	0.0749	0.163	-0.0789	0.195	0.209	-0.00842	0.0786	0.0492	-0.052	0.21	0.15	1572.85	2716	1829.98	2716	2165.1	5065
NECTIN1.1	NECTIN1	2572.63	4764	2440.34	4764	-0.0643	-0.149	-0.205	-0.101	0.0545	0.212	-0.122	-0.23	0.0159	-0.142	-0.1	-0.0545	-0.0746	-0.0245	-0.0383	-0.119	-0.081	0.00149	-0.0302	0.0133	0.00149	0.101	0.0149	0.00977	-0.165	0.0218	-0.0538	0.000124	0.126	-0.0193	0.206	0.09	0.195	0.09	0.0948	0.175	0.227	0.104	0.127	-0.0107	-0.0896	0.0412	3690.61	4411	3439.18	4411	-0.182	-0.0465	-0.0136	-0.0431	0.271	0.12	0.00557	-0.0554	-0.0934	0.115	0.00424	0.0204	-0.105	-0.0405	-0.0367	0.134	0.0117	-0.0435	0.013	-0.0861	-0.0924	1776.35	5245	1543.07	5245	2453.76	4764
SYK	SYK	2575.1	2976	2570.41	2976	0.051	-0.0798	0.00283	0.0292	0.174	0.105	0.0895	0.118	0.114	0.0275	0.0738	-0.14	0.233	-0.11	-0.15	0.012	0.0615	-0.122	0.178	0.111	0.121	0.0317	-0.0218	-0.0194	0.0561	0.104	0.0806	0.0933	0.0375	0.0214	-0.136	-0.0956	-0.291	0.0738	-0.232	-0.294	-0.142	-0.0997	-0.232	0.0351	0.05	0.034	2252.07	4544	2010.53	4544	0.055	0.00746	-0.0116	0.0583	0.0675	0.07	0.0913	0.102	0.0298	-0.0128	-0.0118	-0.182	-0.201	-0.175	-0.17	-0.0137	-0.0126	-0.144	-0.33	0.055	0.0565	1684.31	4644	1479.83	4644	2103.66	4544
RSPO2.1	RSPO2	2575.62	4758	2360.49	4758	-0.083	-0.051	-0.129	-0.0141	0.223	0.0967	-0.0333	-0.0665	0.0788	-0.051	-0.00408	0.046	-0.101	0.117	0.0442	-0.0112	0.0307	0.139	-0.0252	0.0789	0.0306	0.111	0.0407	0.0265	-0.0465	0.117	0.0733	-0.0988	0.0134	0.0273	0.0928	0.00442	0.0933	-0.0543	0.0729	0.0935	0.106	0.0131	0.122	-0.0838	-0.148	-0.0674	4137.16	4630	4597.94	4864	0.0348	0.0607	0.126	0.0866	-0.00671	0.0236	-0.034	-0.0113	0.144	0.146	0.198	0.116	0.156	0.16	0.0887	0.127	0.182	0.221	0.263	-0.0449	-0.0104	1930.75	2791	1672.85	2202	2613.46	4630
MYZAP	MYZAP	2575.87	3645	2484.32	3645	0.018	-0.00297	-0.0669	-0.0524	-0.0822	-0.0859	-0.0757	-0.0528	0.0527	-0.122	-0.102	-0.0531	-0.27	0.125	-0.0718	-0.114	-0.0946	0.11	-0.221	0.0995	0.105	0.0785	-0.0319	-0.0663	-0.0507	-0.0813	-0.00447	-0.129	-0.0572	0.087	-0.0616	-0.0441	-0.0187	-0.257	0.119	-0.0679	-0.0632	-0.0449	0.0758	-0.22	0.113	0.143	3067.34	4635	3057.05	5405	0.0845	-0.034	-0.0227	-0.0563	-0.0825	-0.0799	-0.0754	-0.0543	0.0979	-0.104	-0.0842	-0.0788	-0.202	0.138	-0.102	-0.118	-0.0956	0.141	-0.159	0.11	0.13	3016.56	3351	2937.26	3351	2868.79	3645
OPCML.1	OPCML	2576.05	4551	2644.28	5661	0.0239	0.232	0.171	0.0627	0.00194	-0.142	0.119	0.123	-0.0863	0.033	-0.0317	0.0783	0.0242	0.106	0.0324	0.0633	-0.00833	0.00771	-0.0506	-0.105	-0.00751	0.0788	0.0103	-0.00967	0.0188	-0.0737	0.0905	-0.093	0.0715	0.0837	0.294	0.241	0.292	-0.134	0.099	0.206	0.296	0.241	-0.0478	-0.0823	0.115	0.165	1998.81	3800	1806.46	3800	0.0165	-0.0275	-0.0856	-0.149	-0.111	0.0659	-0.088	-0.0372	-0.022	0.0648	0.0357	0.123	-0.0779	0.111	0.0286	0.0814	0.0484	0.000528	-0.106	0.0484	0.0501	3859.16	4249	3779.19	4249	2614.12	4249
GFP.2	GFP	2577.66	4889	2338.87	5015	0.0776	-0.207	-0.212	-0.14	-0.166	-0.000182	-0.0677	-0.107	-0.116	0.0457	-0.0125	-0.0198	0.0977	0.00484	-0.0123	0.0249	-0.0309	0.0878	0.0692	-0.0453	-0.0641	0.0777	0.0351	-0.00141	-0.0978	-0.106	-0.137	0.0317	-0.0625	-0.0649	-0.0422	-0.117	-0.138	0.248	-0.000389	-0.0653	-0.0574	-0.131	0.0726	-0.0381	-0.0652	-0.114	3677.66	5040	3410.51	4664	0.162	-0.0433	-0.0354	0.0287	-0.119	-0.0469	0.0938	0.151	0.128	0.0681	0.141	0.0584	0.114	0.0142	0.0505	0.0783	0.151	-0.1	0.162	0.157	0.104	2774.87	3325	2979.23	3859	2940.49	4889
KMO	KMO	2577.95	4236	2525.1	4236	-0.0642	0.196	0.134	0.127	-0.01	-0.102	0.0212	0.0541	-0.185	-0.0426	-0.0447	0.0748	0.116	0.0682	0.029	-0.0229	-0.0278	-0.058	0.0943	-0.12	-0.147	-0.0452	0.0912	0.0853	0.0996	-0.135	-0.0184	-0.0181	0.0146	-0.0408	0.0587	0.122	0.13	0.0113	0.0542	0.0195	0.0829	0.145	-0.0925	0.0986	0.000502	-0.0173	4652.67	5280	4317.91	4209	-0.0933	0.111	0.0469	0.0104	0.101	-0.0309	-0.0781	-0.0773	-0.123	-0.104	-0.107	-0.064	0.224	0.0481	-0.00412	-0.0897	-0.0952	0.137	0.204	-0.116	-0.0539	2835.19	3279	2756.52	3279	3139.57	4236
CDH12.1	CDH12	2578.1	3920	3202.38	4196	-0.115	0.0579	0.136	0.17	0.0637	0.145	0.156	0.134	-0.016	-0.0637	-0.0521	-0.0906	0.0641	0.000466	0.0199	-0.0866	-0.0709	0.0529	0.149	0.129	0.0432	-0.112	0.00705	0.143	0.207	0.0638	0.131	0.185	0.156	0.0598	-0.0363	0.00574	-0.0906	0.158	0.0422	0.0357	-0.0521	-0.00676	0.108	0.263	0.176	0.116	2339.5	3584	2651.33	4861	-0.0741	0.0202	0.128	0.0798	-0.00372	-0.00366	0.162	0.14	0.0671	-0.000146	0.0401	-0.0759	0.304	0.0231	0.064	-0.0251	0.0189	0.104	0.359	0.181	0.155	908.111	4057	863.101	4620	1565.34	3920
ZNF410	ZNF410	2578.84	3811	2558.38	4831	-0.0221	0.0973	-0.0378	0.0371	-0.0553	-0.0897	0.119	0.146	0.0483	0.0126	0.0414	0.129	0.0825	0.154	0.203	0.01	0.04	0.177	0.136	0.083	0.0611	-0.0336	0.17	0.202	0.137	-0.0566	-0.102	0.177	0.198	0.093	0.086	0.122	0.171	0.157	0.205	0.238	0.0797	0.117	0.265	0.205	0.124	0.154	1755.44	3107	1681.76	3279	0.0574	0.132	0.236	0.0208	-0.0606	-0.0902	0.178	0.196	0.0842	0.0612	0.0783	0.126	0.217	0.149	0.197	0.0513	0.07	0.208	0.257	0.0851	0.126	1658.86	3080	1675.65	3080	1922.76	3107
HSPB1	HSPB1	2579.52	3384	2374.06	3384	-0.132	-0.0607	-0.0518	-0.118	0.126	-0.0747	0.09	0.0869	0.0768	0.139	0.106	0.00701	0.272	-0.0101	-0.0894	0.0842	0.057	0.0804	0.232	0.0387	0.0205	-0.0533	-0.0646	-0.0362	0.0427	-0.0916	0.0348	-0.0225	-0.139	-0.0867	-0.0937	-0.0602	-0.124	0.145	-0.105	-0.181	-0.154	-0.111	-0.00463	0.12	0.0708	0.000528	4318.8	4845	4107.29	4212	-0.0215	-0.101	-0.178	-0.0347	-0.0594	0.106	-0.124	-0.221	-0.0411	-0.0442	-0.0346	-0.137	-0.111	-0.172	-0.22	-0.0684	-0.0543	-0.221	-0.176	-0.106	-0.16	2119.72	3114	2023.08	3407	2749.83	3384
TWF1	TWF1	2580.08	4175	2309.28	3604	0.141	-0.119	-0.143	-0.165	-0.0498	-0.0412	0.0136	0.0109	-0.0111	0.132	0.0874	-0.0382	0.29	-0.0186	-0.045	0.0785	0.04	0.0296	0.206	-0.0593	-0.0694	0.044	-0.103	-0.222	-0.099	-0.0937	-0.147	0.00793	-0.152	-0.172	-0.284	-0.23	-0.195	0.097	-0.121	-0.173	-0.307	-0.249	-0.0933	0.06	-0.122	-0.154	1782.42	3091	1564.28	2699	0.0922	-0.104	-0.285	-0.124	-0.0898	0.0857	-0.221	-0.274	-0.173	-0.135	-0.165	-0.0655	-0.143	-0.0586	-0.0873	-0.132	-0.164	-0.159	-0.29	-0.201	-0.262	983.672	1853	1265.51	2042	1526.55	3091
RAB3D.2	RAB3D	2581.1	4485	3319.67	4485	0.188	-0.164	-0.11	-0.0764	-0.0486	0.0145	-0.184	-0.062	0.0619	0.0576	0.113	-0.0342	0.0303	0.0288	-0.0218	0.0504	0.108	-0.107	0.0625	0.00661	0.058	0.0913	-0.101	-0.186	-0.109	-0.0889	-0.0206	-0.188	-0.0861	-0.105	-0.152	-0.126	-0.157	-0.0405	-0.0699	-0.131	-0.156	-0.128	-0.19	-0.0599	-0.102	-0.0788	2815.07	3602	3089.02	3602	0.0982	0.0747	0.00739	0.0623	-0.0247	-0.132	0.0334	-0.0845	-0.0588	0.0427	-0.0216	-0.0596	-0.132	-0.0457	-0.0816	0.0635	-0.00636	-0.105	-0.217	-0.0905	-0.153	3756.19	4462	3617.87	4462	2973.57	4462
PBRM1	PBRM1	2581.17	5046	2481.23	5046	0.243	-0.162	-0.0596	0.0281	-0.192	0.0835	-0.125	-0.135	0.0112	0.0113	0.0524	-0.0671	0.11	0.0262	-0.00179	-0.00644	0.0384	-0.00409	0.125	-0.0334	-0.0142	0.00439	-0.0349	-0.0921	-0.0534	0.0786	-0.0795	-0.205	-0.306	-0.0452	-0.261	-0.242	-0.299	0.124	-0.0832	-0.221	-0.27	-0.248	-0.0603	-0.0311	-0.203	-0.237	1777.73	3398	2087.47	4106	0.144	0.0313	0.0099	0.0518	-0.0551	-0.0298	-0.0318	-0.128	-0.109	0.0425	-0.00801	-0.0941	0.0789	-0.173	-0.131	0.0784	0.0175	-0.154	-0.0378	-0.0943	-0.277	3488.25	4915	3327.5	4915	2425.98	4915
TTC1	TTC1	2581.34	4534	2265.26	4182	0.174	-0.0873	-0.0707	-0.0852	0.0659	-0.109	0.0239	-0.006	0.0512	0.0211	0.00387	-0.193	0.118	-0.114	-0.256	-0.0205	-0.0327	-0.125	0.063	-0.0161	0.0535	0.0196	-0.0573	-0.109	-0.0846	-0.0558	-0.0277	-0.0774	-0.198	-0.19	-0.207	-0.23	-0.354	0.152	-0.266	-0.356	-0.222	-0.243	-0.247	0.0555	-0.0978	-0.122	1032.67	3340	877.258	1887	0.014	-0.101	-0.182	-0.13	-0.132	0.165	-0.0796	-0.118	-0.103	0.0402	-0.0208	-0.0022	-0.155	-0.0903	-0.101	0.0555	-0.00973	-0.225	-0.248	-0.026	-0.0709	2370.3	3557	2119.48	3174	1687.62	3557
TAPBPL	TAPBPL	2581.34	3757	3459.46	3939	0.106	-0.0897	-0.138	-0.114	-0.0806	0.0752	-0.181	-0.0905	-0.0264	-0.122	-0.0693	0.0486	-0.0678	0.117	0.0829	-0.126	-0.071	-0.00653	-0.00793	0.0833	0.114	0.0871	-0.121	-0.141	-0.061	-0.102	0.127	-0.136	-0.0504	0.0094	-0.0467	0.026	0.0886	-0.0634	0.147	0.116	-0.0491	0.0262	0.0331	0.0522	0.154	0.21	3517.7	4093	3951.06	5150	0.138	-0.111	-0.181	-0.144	-0.103	0.11	-0.251	-0.176	-0.0139	-0.132	-0.0681	0.0213	-0.0182	0.116	0.0923	-0.141	-0.0741	0.0513	0.0285	0.0732	0.161	1217.39	3207	2739.38	3207	2009.24	3757
CCL18	CCL18	2581.35	4249	2912.41	5524	0.0109	0.0855	0.0986	0.159	0.0248	-0.00988	0.151	0.0723	0.0738	0.00325	0.0576	0.04	-0.0146	-0.117	0.0123	0.0354	0.0856	-0.177	0.00929	0.105	0.0706	-0.106	-0.205	-0.136	0.0614	0.153	0.336	-0.146	-0.215	-0.0207	-0.0811	-0.0601	-0.0349	-0.177	-0.174	-0.0901	-0.063	-0.0447	-0.284	-0.0952	-0.0616	-0.00691	963.742	3971	826.498	3971	-0.0436	-0.0868	-0.0171	0.122	0.0413	0.0498	0.0671	-0.102	-0.0597	-0.179	-0.134	-0.11	0.193	-0.133	-0.111	-0.155	-0.113	-0.208	0.18	-0.192	-0.101	1952.12	2508	2142.82	2508	1548.56	3971
FOXP1	FOXP1	2581.48	2829	2346.42	2504	0.153	0.0288	0.0529	-0.00333	-0.151	0.11	-0.0445	-0.0953	0.0591	0.125	0.133	0.0932	0.159	0.159	0.119	0.12	0.129	0.12	0.149	0.0644	0.0572	0.168	0.0941	0.0543	-0.109	0.0571	-0.0128	0.0682	-0.0823	-0.0743	0.0742	-0.0262	-0.0924	0.182	-0.00758	-0.0541	0.0871	-0.0191	0.0163	-0.0112	-0.156	-0.15	3685.12	5036	3906.78	5281	0.166	0.0512	0.169	0.0632	-0.00455	-0.0565	0.192	0.0768	-0.0873	0.148	0.0342	-0.0426	0.242	-0.0391	-0.0509	0.244	0.102	0.0132	0.175	-0.0603	-0.133	1631.42	4419	1731.67	4419	2359.05	4419
GALNT11	GALNT11	2582.24	3806	2318.51	3764	-0.2	0.099	-0.0146	-0.00363	-0.0601	-0.0391	0.000802	0.0482	-0.189	-0.128	-0.108	0.0727	-0.192	0.0679	-0.0282	-0.119	-0.0995	0.00709	-0.125	0.0672	0.0322	-0.0707	0.0214	-0.12	-0.109	-0.121	0.123	-0.188	0.0063	-0.114	0.0531	0.0227	0.155	-0.135	-0.0371	-0.00733	0.054	0.0225	-0.107	-0.168	0.0413	0.131	3377.04	3637	3802.7	3637	-0.145	-0.0313	0.103	0.00051	0.314	0.148	0.131	0.148	0.132	0.176	0.163	0.155	0.206	0.0546	0.154	0.145	0.136	0.112	0.269	0.0302	0.105	792.356	1843	674.243	1625	1542.07	3637
TNFSF4.1	TNFSF4	2582.38	4577	3008.81	5419	-0.192	-0.0372	-0.0467	-0.0401	0.11	0.2	-0.17	-0.0334	0.117	-0.029	0.0216	0.083	0.0617	0.0351	-0.0508	-0.0554	0.000217	-0.102	0.121	-0.0514	-0.0591	-0.21	0.0701	-0.0726	-0.0267	0.0696	0.0765	-0.185	-0.138	0.00227	0.0383	-0.0115	-0.0248	0.257	-0.0913	-0.0623	0.0255	-0.0198	-0.0981	0.0475	-0.189	-0.171	2272.54	4443	2655.25	5571	0.0135	-0.0635	-0.0424	-0.13	0.125	0.15	0.00528	0.108	0.169	0.0263	0.0619	-0.0992	0.21	-0.118	-0.0439	0.00225	0.0421	-0.0661	0.241	-0.0351	0.0508	2760.63	4705	2434.87	3931	2522.04	4577
HTN3	HTN3	2582.55	4804	2297.69	4172	0.021	0.0192	0.00836	0.0206	-0.00443	0.0128	0.0212	0.131	0.114	0.064	0.0927	0.2	-0.12	0.205	0.197	0.072	0.1	-0.0211	-0.0347	-0.047	-0.00779	-0.2	-0.0696	0.00919	0.0666	0.137	0.166	-0.0448	0.0584	0.0444	-0.114	-0.0143	0.038	-0.128	-0.0831	0.0406	-0.128	-0.023	-0.0513	0.0463	0.101	0.109	3234.63	4939	3027.95	4939	-0.00448	-0.00821	0.0065	-0.00947	0.217	-0.0495	0.00119	-0.042	-0.0986	-0.0937	-0.15	-0.189	0.0258	-0.0615	0.0065	-0.127	-0.181	0.139	-0.0764	-0.253	-0.167	1208.48	4692	2133.37	4692	1968.7	4804
CNGA2	CNGA2	2582.79	2949	2540.43	2975	0.0648	-0.0139	-0.0747	-0.128	-0.0556	0.137	0.101	0.0481	0.0616	0.091	0.101	0.154	0.0296	0.0973	0.173	0.095	0.105	0.169	0.0426	0.0958	0.0594	0.121	0.0304	0.0425	-0.127	-0.0618	0.00774	0.196	0.236	0.0404	0.243	0.218	0.245	0.0467	0.157	0.239	0.243	0.217	0.222	0.105	0.052	0.101	2113.78	2412	2129.54	2412	0.0655	-0.0417	0.0388	-0.071	0.0029	-0.05	0.155	0.186	0.0977	0.192	0.211	0.208	0.139	0.172	0.212	0.171	0.192	0.181	0.263	0.112	0.14	1329.72	1461	1237.63	1439	1860.69	2412
EPN1	EPN1	2583.14	4951	2285.15	3742	0.227	-0.166	-0.141	-0.11	-0.124	-0.0387	0.035	-0.0442	-0.0162	0.0471	0.0268	-0.104	0.26	-0.0132	-0.0954	-0.000869	-0.0131	0.0943	0.208	-0.0267	0.0249	0.0667	-0.0512	-0.0692	-0.0267	-0.217	-0.151	-0.0672	-0.203	-0.0499	-0.147	-0.125	-0.225	0.228	-0.0262	-0.118	-0.166	-0.141	0.0572	0.149	0.0114	-0.0483	2846.12	4496	2547.6	3841	0.1	0.0244	-0.124	0.051	-0.16	0.0583	-0.0558	-0.064	0.0161	0.0197	0.0574	0.0809	-0.202	0.0588	0.0472	0.0252	0.0631	-0.0494	-0.184	0.0986	0.0354	3457.8	4608	3356.65	4608	2919.19	4608
PSMD11	PSMD11	2583.66	3319	2509.93	3319	0.185	-0.134	-0.101	-0.0614	-0.169	-0.0745	0.00658	-0.101	-0.0948	-0.0619	-0.0646	-0.121	0.231	-0.0822	-0.0549	-0.0875	-0.0858	5.65e-06	0.197	-0.119	-0.114	0.121	0.0342	0.00633	0.00527	-0.162	-0.214	-0.0189	-0.176	-0.0105	-0.0795	-0.0716	-0.178	0.135	0.0285	-0.0256	-0.085	-0.0761	0.0916	0.0343	0.0194	-0.062	3567.23	5584	3218.87	5217	0.109	-0.0168	-0.22	-0.0497	-0.0587	0.0474	-0.095	-0.0372	0.0465	-0.0617	0.0249	0.0582	-0.171	0.0571	0.0838	-0.0582	0.0302	-0.0649	-0.146	0.0861	0.0378	3395.85	4671	3364.11	4743	3118.98	4671
CTF1.1	CTF1	2584.12	4386	2384.8	4386	-0.136	0.122	0.103	-0.0262	0.181	-0.15	0.031	0.108	0.0109	-0.0219	-0.0369	-0.0334	-0.281	-0.0294	-0.0813	0.0143	-0.0064	-0.0516	-0.216	0.0852	0.0855	-0.0453	-0.128	-0.231	-0.23	-0.0399	0.0882	-0.231	-0.0232	0.0293	-0.00959	-0.0293	0.0482	-0.138	-0.0918	-0.00916	0.0208	-0.00324	-0.14	-0.103	0.202	0.21	1867.18	3797	2628.47	5397	0.127	0.0871	0.166	0.0965	-0.0373	-0.13	0.232	0.313	0.142	0.205	0.174	-0.0139	-0.00489	-0.00595	-0.0031	0.194	0.164	0.0111	0.00822	0.176	0.224	1235.46	1906	1954.1	2800	1732.14	3797
ASIP	ASIP	2584.16	5030	2881.39	5030	-0.171	0.146	0.12	0.116	-0.13	0.0402	0.166	0.00635	-0.00737	-0.0508	-0.0452	0.0207	0.0516	0.12	-0.00228	-0.0408	-0.0373	0.162	0.0037	0.011	0.0707	0.0712	0.324	0.34	0.179	-0.198	-0.192	0.223	0.275	0.151	0.348	0.308	0.347	0.119	0.347	0.307	0.339	0.3	0.248	0.0633	0.0951	0.163	253.25	793	212.762	527	0.0238	0.258	0.436	0.264	-0.0868	-0.198	0.258	0.274	0.207	0.14	0.196	0.222	0.28	0.406	0.2	0.132	0.191	0.44	0.388	0.225	0.236	15.8933	415	13.0393	473	44.6062	793
ABHD10	ABHD10	2585.25	5126	3754.12	5574	-0.0628	-0.016	0.0127	0.0194	0.125	0.0239	0.104	0.0603	0.107	0.0325	0.0312	-0.152	0.0479	-0.0256	-0.165	0.0369	0.0351	0.118	0.0677	0.174	0.182	-0.0278	-0.0586	-0.165	-0.317	-0.0133	-0.0363	-0.0919	-0.086	-0.305	-0.194	-0.296	-0.266	0.0639	-0.225	-0.286	-0.204	-0.307	-0.156	-0.181	-0.132	-0.134	708.667	2183	598.044	1676	0.0498	-0.066	-0.0412	-0.0222	-0.163	-0.071	0.242	0.152	0.0703	0.213	0.144	0.0672	0.0776	-0.0841	-0.00978	0.237	0.16	0.0154	0.0659	0.119	0.0999	1130.84	3800	1806.02	4348	1118.48	3800
PCDH10	PCDH10	2585.5	2659	2283.33	2373	0.0432	0.131	0.136	0.141	-0.179	-0.124	0.0216	-0.0421	-0.097	-0.16	-0.122	-0.0189	0.0334	0.13	-0.0361	-0.113	-0.0826	0.115	-0.0256	-0.0329	0.019	0.152	0.178	0.157	0.0851	-0.111	-0.223	0.118	0.0993	-0.119	-0.0796	-0.0874	0.00814	0.119	0.13	-0.0322	-0.0274	-0.0447	0.0995	-0.0231	-0.0873	-0.0398	2519.04	3869	2349.01	3869	0.0385	0.176	0.196	0.176	-0.139	-0.156	0.146	0.156	-0.0411	-0.0173	0.0203	0.0779	0.0806	0.161	-0.00326	0.0222	0.0551	0.11	0.0646	0.0766	0.0601	2159.02	4215	2108.74	4421	2405.92	3869
EHD2	EHD2	2585.95	5356	3609.61	5356	-0.00596	0.135	0.112	-0.149	0.0831	-0.148	0.19	0.103	0.0963	0.0069	-0.00597	-0.0339	0.183	0.0189	-0.0594	-0.0166	-0.0243	-0.00404	0.06	0.0295	-0.033	0.0907	0.0592	0.11	0.124	-0.114	-0.036	0.107	0.309	0.14	0.251	0.291	0.325	0.161	0.141	0.258	0.277	0.314	0.107	0.322	0.142	0.211	1110.74	2535	969.021	2267	-0.136	-0.105	-0.106	-0.123	0.123	0.224	-0.115	-0.0491	0.0922	-0.202	-0.123	-0.13	-0.0368	0.00718	-0.0916	-0.23	-0.144	0.138	0.00639	0.113	0.154	1454.99	2529	1311.01	2176	1519.53	2535
SGTA	SGTA	2586.61	4231	2346.3	4231	0.139	-0.0759	-0.0723	-0.117	-0.0926	-0.155	-0.00174	-0.0123	-0.0397	-0.0202	-0.0327	-0.0944	0.276	-0.0992	-0.0665	-0.0578	-0.0636	-0.0179	0.246	-0.0778	-0.0397	0.0713	0.166	0.171	0.125	-0.112	-0.2	0.102	-0.0667	-0.0412	-0.0351	-0.0529	-0.206	0.0879	-0.115	-0.0873	-0.0626	-0.0782	-0.0397	0.0378	0.0463	-0.0301	2973.52	4551	2761.16	4551	0.144	-0.17	-0.312	-0.194	-0.0813	0.103	-0.106	-0.0858	0.0417	-0.0181	0.015	0.0714	-0.133	0.0026	0.0552	-0.0127	0.0206	-0.109	-0.154	0.0673	0.0457	1323.98	4000	1153.67	4000	2029.48	4231
KNG1.1	KNG1	2586.88	3525	2604.4	3525	-0.16	0.0893	0.0818	0.0307	0.162	0.106	-0.0356	0.0273	0.0663	0.0605	0.084	0.0901	-0.2	0.1	0.072	0.0802	0.102	0.0232	-0.227	0.128	0.0716	-0.116	-0.0653	-0.151	-0.117	0.00901	-0.0616	-0.0475	-0.195	-0.129	-0.226	-0.148	-0.115	-0.106	-0.0975	-0.167	-0.221	-0.141	-0.0504	-0.0736	-0.0508	-0.155	3348.87	3975	3064.76	3444	-0.211	0.05	-0.0519	-0.0994	0.141	-0.0647	-0.11	-0.215	-0.154	-0.0405	-0.0917	-0.0205	0.00213	-0.0142	-0.0445	-0.0464	-0.0983	-0.00852	-0.0899	-0.103	-0.162	2715.09	4218	2664.22	4576	2847.69	3975
NOTCH2.2	NOTCH2	2587.25	4964	2834.29	4964	-0.0196	0.0499	0.047	0.0989	0.0991	-0.218	0.163	0.131	0.0421	-0.0509	-0.00173	0.123	0.0259	0.017	0.174	-0.0539	-0.0028	0.141	0.00919	0.0212	-0.00453	0.0497	0.107	0.23	0.275	0.0758	-0.183	0.242	0.265	0.15	0.124	0.183	0.233	0.246	0.161	0.294	0.136	0.195	0.307	0.317	0.087	0.115	791.047	1914	752.914	1914	0.0619	0.0727	0.22	0.201	0.162	-0.222	0.0989	0.158	0.134	-0.0252	0.0399	0.0194	0.232	0.0898	0.136	-0.0613	0.0118	0.287	0.276	0.0458	0.107	1161.03	3147	995.105	2135	1194.29	3147
CD200R1	CD200R1	2587.36	3680	2353.51	3051	-0.168	-0.0003	-0.0491	-0.0363	-0.128	-0.118	-0.0343	-0.0505	-0.0358	-0.185	-0.138	-0.123	-0.0363	0.00865	-0.164	-0.169	-0.122	0.0808	0.0157	0.0701	0.103	0.0141	0.0285	0.0947	-0.00285	-0.148	-0.134	0.107	0.033	0.026	-0.122	-0.0573	-0.144	-0.0311	-0.0297	-0.192	-0.111	-0.0451	0.0312	0.022	0.143	0.165	3922.56	4394	4271.07	5862	-0.0855	-0.0945	-0.0292	-0.0286	0.0301	-0.0223	0.0264	-0.0027	-0.123	-0.214	-0.17	-0.251	-0.0197	-0.231	-0.247	-0.235	-0.186	-0.128	0.00363	0.00455	0.0699	1021	3586	851.804	2524	1850.87	3680
DGKB	DGKB	2587.64	3874	2334.75	3874	-0.174	0.193	0.204	0.14	0.109	-0.036	0.00956	0.15	0.00207	0.0525	0.0398	0.172	-0.21	0.0482	0.146	0.0527	0.0396	-0.0184	-0.105	-0.0701	-0.101	-0.164	0.0376	0.102	0.185	0.0891	0.104	0.0867	0.128	0.0818	0.0963	0.18	0.201	-0.102	0.0965	0.124	0.0883	0.176	0.0458	0.115	0.127	0.0785	3088.27	3727	3008.11	3727	-0.152	0.00635	-0.00297	-0.0905	0.12	0.0165	-0.0862	-0.0604	-0.118	-0.182	-0.182	-0.0833	-0.0217	-0.0227	-0.0184	-0.225	-0.219	0.0887	-0.00674	-0.178	-0.0986	1679.84	3586	1676.79	3699	2297.88	3727
RND1	RND1	2588.29	3736	2261.69	3570	-0.0798	0.104	0.0672	0.0922	-0.22	-0.0822	0.0201	0.0548	-0.0686	0.0791	0.0243	0.132	-0.111	0.153	0.1	0.0815	0.0247	0.0711	-0.126	-0.00468	0.0503	-0.0632	0.118	0.102	0.0659	-0.0218	-0.032	-0.0273	0.00716	-0.0432	-0.00793	-0.0494	0.0774	-0.122	0.0825	-0.0242	-0.04	-0.0775	-0.0618	-0.147	-0.041	-0.0777	4700.03	5505	4465.4	5162	-0.164	-0.134	-0.0706	-0.0955	0.0134	0.254	-0.0607	0.0532	0.0916	0.163	0.124	0.183	0.0551	0.18	0.173	0.159	0.119	0.144	0.129	0.0867	0.14	1253.8	2309	1076.63	2144	2147.92	3736
IFNL1	IFNL1	2588.79	3399	3295.85	3795	-0.0927	-0.0657	-0.0852	0.00703	0.101	-0.00105	-0.0904	-0.0104	0.0768	0.0196	0.0195	0.147	-0.195	0.0767	0.213	-0.00474	-0.002	0.092	-0.126	0.163	-0.0104	-0.141	0.0769	0.156	0.218	0.18	0.069	-0.0848	-0.0138	0.0986	0.0617	0.0778	0.15	0.00738	0.0638	0.171	0.0511	0.0694	0.0652	0.125	-0.00606	-0.0385	3107.47	4195	2833.83	3757	-0.101	0.109	0.254	0.223	0.278	0.0348	-0.0331	-0.0127	0.0983	-0.0166	-0.0314	-0.0177	0.169	0.0242	0.108	-0.0613	-0.0683	0.0118	0.226	-0.125	-0.101	1211.47	3339	1050.72	3339	1956.27	3399
SMOC1.1	SMOC1	2588.8	3826	2272.55	3326	-0.158	0.165	0.146	0.14	0.0788	0.094	0.0143	0.116	0.0613	0.0615	0.0277	0.172	-0.239	0.0609	0.224	0.0836	0.0443	0.0567	-0.139	-0.0239	-0.0431	-0.1	0.0676	0.184	0.271	0.0747	0.0867	0.103	0.172	0.187	0.131	0.213	0.22	-0.0641	0.182	0.247	0.152	0.231	0.156	0.21	0.161	0.179	1712.67	2175	1585.75	2175	-0.0746	0.0426	0.0396	-0.00931	0.135	0.0581	-0.0996	-0.107	-0.00717	-0.178	-0.19	-0.122	-0.0956	0.0581	0.0637	-0.192	-0.202	0.194	-0.112	-0.168	-0.0802	1886.99	3118	1897.18	3923	1999.86	3118
FTH1	FTH1	2588.86	4180	2324.89	4180	-0.0204	0.059	0.0303	0.0186	0.0666	-0.117	0.075	0.108	-0.0965	0.104	0.064	0.137	-0.311	0.0749	-0.023	0.094	0.0549	0.0532	-0.205	0.00906	0.0342	-0.155	-0.0239	-0.0984	0.0362	0.263	0.132	-0.13	-0.148	-0.196	-0.162	-0.183	-0.141	-0.0348	-0.0766	-0.199	-0.188	-0.199	-0.0868	-0.00469	-0.184	-0.195	1866.74	2808	1857.47	2944	0.0245	-0.034	-0.0712	-0.0541	-0.086	0.176	-0.0511	-0.0593	-0.0762	0.0982	0.0101	0.034	-0.106	0.112	0.0611	0.084	-0.00427	0.105	-0.185	-0.0672	-0.032	3398.93	4586	3182.06	4173	2466.75	4180
QDPR	QDPR	2589.03	3388	2326.02	2786	0.143	-0.136	-0.13	-0.135	-0.113	-0.115	0.0348	-0.0187	-0.0645	0.00457	-0.0163	-0.134	0.276	-0.0858	-0.114	-0.0394	-0.0522	-0.0112	0.23	-0.0544	-0.0212	0.139	0.0361	-0.0122	-0.0785	-0.174	-0.218	0.0225	-0.0621	-0.077	-0.0561	-0.115	-0.201	0.216	-0.0645	-0.116	-0.0796	-0.137	-0.00161	0.00268	-0.0311	-0.0511	2930.72	4916	2601.99	4180	0.158	-0.0266	-0.14	-0.0203	-0.155	0.00416	-0.022	0.0784	0.0718	0.0461	0.101	0.0256	-0.0842	-0.0214	-0.00558	0.0431	0.1	-0.158	-0.0529	0.142	0.0841	3306.67	5062	3389.43	5062	2912.97	4916
PNKP	PNKP	2589.38	4478	2333.29	4367	0.26	-0.172	-0.085	-0.0516	-0.0273	0.0372	-0.0623	-0.0926	0.0886	0.052	0.0932	-0.0855	0.163	0.00438	-0.076	0.0457	0.089	-0.041	0.132	0.0377	0.0687	0.0368	-0.0558	-0.097	-0.0642	0.025	-0.0206	-0.129	-0.224	-0.0184	-0.238	-0.226	-0.337	-0.0125	-0.136	-0.301	-0.241	-0.228	-0.144	-0.113	-0.107	-0.142	1863.04	3427	1696.78	3427	0.118	0.058	0.00946	0.09	-0.0497	-0.0882	0.0829	-0.0704	-0.192	0.0293	-0.0807	-0.13	-0.0311	-0.19	-0.18	0.0827	-0.0441	-0.0965	-0.148	-0.127	-0.286	2483.44	3580	2400.95	3580	2263.1	3580
NME8	NME8	2589.76	4873	4717.21	5542	-0.105	0.0155	0.0468	0.0773	0.0731	0.076	-0.116	-0.197	0.0313	-0.0193	-0.0485	0.00393	-0.126	0.0318	0.0284	0.0142	-0.0221	0.0164	-0.164	-0.187	-0.182	-0.163	0.131	0.136	0.18	0.0851	0.0575	-0.0775	0.00555	0.0212	-0.0399	-0.0584	0.0143	0.00553	0.141	0.176	-0.026	-0.0468	0.061	-0.0973	-0.223	-0.191	2468.57	4458	3233.66	4985	-0.0951	0.0965	0.207	0.124	0.14	-0.106	0.169	0.105	0.105	0.148	0.0785	0.124	0.116	0.068	0.165	0.13	0.0627	0.111	0.034	-0.0865	0.00268	2219.17	2460	2356.95	2460	2415.76	4458
ART3	ART3	2590.66	5242	2774.56	5938	-0.0212	-0.0577	-0.0145	-0.0307	-0.134	0.0154	0.0898	0.139	0.0113	-0.0173	0.024	-0.00357	-0.237	0.0531	0.14	-0.00196	0.0385	0.183	-0.135	0.134	0.0718	0.0151	0.0243	0.0284	0.0372	-0.102	-0.0163	0.0728	0.124	-0.215	0.0423	-0.0378	-0.0342	-0.32	-0.0866	0.00434	0.0619	-0.0239	0.0534	-0.379	-0.11	-0.0879	750.948	5700	630.376	6090	-0.0427	0.0184	0.0558	0.0424	-0.103	-0.116	0.164	0.155	-0.116	-0.0539	-0.0315	-0.0872	-0.0655	-0.0163	-0.0154	-0.0299	-0.0109	0.13	-0.0761	0.0882	0.061	3465.69	4875	4300.29	5096	1495.37	5242
MAP1LC3A	MAP1LC3A	2591.79	3416	2577.45	3416	0.00451	0.112	0.187	0.0549	0.0742	-0.0549	0.142	0.127	-0.0218	0.129	0.0851	-0.095	0.273	-0.0469	-0.152	0.129	0.0837	0.00716	0.12	0.00553	-0.0255	0.0272	-0.0367	-0.0252	0.121	-0.0874	-0.0374	-0.0462	-0.104	-0.141	-0.215	-0.148	-0.122	0.0446	-0.0985	-0.167	-0.195	-0.131	-0.0822	0.0776	-0.0223	-0.079	3830.76	4418	3529.04	3813	-0.0578	0.15	0.0598	0.0987	-0.102	-0.182	-0.00658	-0.149	-0.198	-0.0839	-0.161	-0.17	-0.15	-0.0446	-0.161	-0.0822	-0.162	0.0548	-0.298	-0.191	-0.265	1409.38	2322	1382.47	2322	2211.72	3416
TMEM132B	TMEM132B	2592.34	4634	2887.06	4634	-0.0389	0.0437	-0.0731	-0.0339	0.184	0.141	-0.0306	-0.0242	0.116	0.0787	0.0536	0.17	0.0361	-0.0443	0.169	0.0708	0.0461	-0.0323	0.016	-0.15	-0.0986	-0.0243	0.0229	0.0738	0.123	0.137	0.165	0.11	0.135	0.226	0.286	0.287	0.27	0.0406	0.0821	0.254	0.261	0.267	0.104	0.21	0.0181	0.109	1581.09	3014	1371.88	1427	-0.104	-0.0567	-0.088	-0.103	0.255	0.117	-0.154	-0.127	0.0852	-0.0193	-0.0415	-0.0352	0.0572	-0.075	0.0191	-0.0618	-0.0795	0.0481	0.0596	-0.163	-0.058	1910.89	3940	2061.71	4233	1946.1	3940
F5	F5	2592.73	3257	3044.03	4070	-0.0775	0.0521	0.047	-0.0733	0.0298	-0.0811	0.156	0.263	-0.11	0.111	0.0872	0.206	-0.0919	-0.00355	0.137	0.141	0.11	-0.0572	-0.000832	0.109	0.106	-0.223	-0.0733	-0.0401	-0.0608	-0.00259	0.178	0.00229	0.142	-0.0344	0.0676	0.0833	0.0815	-0.141	-0.00847	0.0469	0.0781	0.0926	-0.0671	0.00905	0.168	0.185	2707.61	5268	2659.54	5268	-0.252	-0.24	-0.208	-0.289	-0.0598	0.173	-0.0319	-0.0122	-0.164	-0.248	-0.253	-0.252	-0.209	-0.19	-0.167	-0.308	-0.302	-0.211	-0.155	-0.0429	0.0685	253.402	886	206.891	780	638.119	3257
ABI3	ABI3	2592.9	3077	3274.93	5483	-0.0408	-0.119	-0.077	0.00273	-0.106	0.113	-0.101	-0.0594	0.168	-0.0954	-0.0053	-0.0426	0.0603	-0.0232	0.00766	-0.1	-0.00676	0.0213	0.155	0.161	0.121	-0.0588	-0.102	-0.169	-0.0926	0.0348	0.0496	-0.03	-0.116	0.00778	-0.257	-0.246	-0.204	0.0948	-0.18	-0.161	-0.245	-0.235	-0.0199	0.0232	-0.154	-0.16	2438.1	2981	2303.78	2981	-0.138	-0.143	-0.146	-0.104	-0.0137	0.217	-0.058	-0.0686	0.121	-0.16	-0.0993	-0.118	-0.0715	-0.181	-0.106	-0.144	-0.0825	-0.0855	-0.00987	0.105	0.123	1858.45	2916	1660.11	2566	2249.03	2981
NUP98	NUP98	2592.98	4783	3480.49	4783	0.146	-0.106	0.014	0.0164	-0.0573	0.102	-0.188	-0.214	0.115	-0.012	0.0549	0.027	-0.252	0.0763	0.062	-0.0244	0.0462	0.0159	-0.131	-0.00253	0.0301	0.00445	-0.0757	-0.113	-0.125	0.106	0.0508	-0.176	-0.309	-0.0127	-0.222	-0.208	-0.201	-0.157	-0.0911	-0.161	-0.233	-0.217	-0.0782	-0.18	-0.148	-0.144	2482.8	2614	2654.7	2975	0.169	-0.0795	-0.0155	-0.0571	-0.0606	0.175	-0.0521	-0.126	0.117	-0.0227	-0.00784	-0.0457	0.181	-0.088	-0.0635	-0.0342	-0.0174	-0.0652	0.202	0.0557	-0.0291	2937.57	4803	2677.6	4696	2657.59	4783
FHL1	FHL1	2593.25	5354	2277.66	4490	-0.114	0.235	0.208	0.0744	-0.115	-0.00321	0.0242	0.0775	0.0158	0.0391	0.0224	0.0412	-0.166	0.0483	0.0152	0.0567	0.0366	-0.087	-0.104	0.017	0.00165	-0.0934	0.0847	0.102	-0.0481	0.0234	0.274	-0.0771	0.004	0.00636	0.14	0.0584	0.00906	-0.237	-0.0975	-0.0886	0.109	0.0308	-0.246	-0.24	0.0691	0.0689	1782.1	4470	1555.43	3840	0.159	0.0787	0.267	0.0143	-0.121	-0.0827	0.161	0.14	0.111	0.0844	0.0581	-0.0252	0.154	0.0681	-0.065	0.0644	0.0404	0.00758	0.138	0.0442	0.0758	2258.07	3441	2283.63	3441	2158.88	4470
ENO1	ENO1	2593.51	4038	2364.05	4038	0.223	-0.202	-0.148	-0.0935	-0.0463	-0.024	-0.0445	-0.14	0.0186	-0.0581	-0.0236	-0.186	0.111	-0.119	-0.169	-0.0526	-0.0179	-0.0697	0.096	-0.0674	-0.067	0.18	0.0385	-0.0199	-0.0536	-0.139	-0.00748	-0.217	-0.0929	-0.0384	0.02	-0.0533	-0.0965	0.125	-0.0577	-0.0491	0.0328	-0.0447	-0.072	-0.0271	0.122	0.146	2945.51	5354	3977.95	5710	0.165	-0.0852	-0.0949	-0.00552	-0.182	0.0215	0.0676	0.053	0.0477	0.139	0.0918	-0.0314	-0.149	-0.0629	-0.0839	0.159	0.108	-0.18	-0.218	0.121	0.00667	2403.13	2888	2264.15	2888	2628.81	4038
TNFAIP6	TNFAIP6	2594.24	3393	2445.88	3393	0.055	0.141	0.0998	0.00844	0.0103	-0.0215	0.0934	0.216	-0.0123	0.0597	0.0927	0.194	0.0452	0.059	0.244	0.114	0.14	0.0963	0.127	0.0663	0.0268	-0.0595	-0.00839	0.0682	0.116	0.0902	0.0806	0.0714	0.165	0.0111	0.151	0.176	0.191	-0.163	0.032	0.215	0.177	0.198	0.11	0.0481	0.143	0.155	3322.59	3519	3338.89	3519	0.0151	0.0784	0.0747	0.0478	0.0993	-0.0192	0.011	0.028	-0.0414	-0.00481	-0.0244	-0.00175	0.107	0.0374	0.197	-0.0349	-0.0512	0.163	0.035	-0.0948	0.00307	3712.52	5534	3548.95	5534	3138.74	3519
PEX26	PEX26	2594.8	2546	2481.4	2546	-0.163	-0.0208	-0.0682	-0.0413	-0.036	0.194	-0.117	0.101	0.0629	0.111	0.103	0.164	-0.16	0.114	0.149	0.107	0.0991	-0.114	-0.15	0.0445	0.026	-0.062	0.0108	0.00287	0.00149	-0.0441	0.188	-0.0243	0.168	0.0119	0.28	0.182	0.206	-0.193	0.00939	0.135	0.289	0.186	-0.138	-0.219	-0.0532	0.00764	2241.43	4677	1956.73	2691	-0.21	-0.0645	0.0408	-0.0431	0.108	0.00591	0.0741	0.108	-0.0122	0.00996	-0.0397	0.0304	-0.0332	-0.0366	0.062	-0.00436	-0.0525	-0.0198	-0.0291	-0.0441	-0.00596	3485.03	5496	3288.68	5690	2682.23	4677
FGF2	FGF2	2594.81	4564	2888.73	4615	-0.0638	-0.0672	0.0324	-0.0426	0.176	-0.0584	0.162	0.116	0.0706	-0.0503	-0.0216	-0.12	-0.214	-0.0801	-0.088	-0.0899	-0.0553	-0.0412	-0.216	0.0516	0.00859	-0.0581	-0.0765	-0.0145	0.0411	0.241	0.0192	0.0742	0.12	0.0941	-0.0641	-0.0207	0.0117	-0.287	-0.0519	0.0396	-0.0882	-0.0403	0.00533	-0.279	0.141	0.188	1962.06	5006	1792.39	5622	-0.118	-0.147	-0.162	-0.0809	0.263	0.0749	-0.0705	-0.0388	0.146	-0.0903	-0.0289	-0.0323	-0.23	-0.0968	-0.0185	-0.113	-0.047	-0.0724	-0.182	0.0893	0.102	1614.06	3581	1417.02	3238	1980.71	4564
BECN1	BECN1	2594.88	3237	2568.75	3237	-0.157	0.0496	0.0284	0.0292	-0.0184	0.202	-0.133	-0.125	0.00228	0.114	0.0877	0.126	-0.253	0.0539	0.123	0.113	0.0866	0.0199	-0.175	0.0514	0.0172	-0.0172	-0.000961	-0.00642	-0.0844	0.0742	0.0992	0.11	0.146	0.0157	0.258	0.207	0.174	-0.168	0.0717	0.12	0.246	0.194	-0.0708	-0.147	0.0426	0.0934	2990.09	3993	2793.19	3993	-0.116	-0.154	-0.0519	-0.0799	0.307	0.185	0.0873	0.0377	0.0302	0.143	0.0929	-0.0198	0.0479	-0.0762	-0.0071	0.115	0.0696	-0.0865	0.148	-0.0107	0.0322	1025.72	3639	866.551	3639	1770.19	3639
OMG	OMG	2595.21	2676	2856.17	3208	-0.00842	0.0195	-0.1	-0.00271	0.134	0.155	-0.146	-0.278	0.0955	-0.115	-0.0883	-0.0838	0.0776	-0.135	-0.0289	-0.126	-0.0963	-0.132	0.00729	-0.102	-0.104	-0.132	0.168	0.274	0.315	-0.00547	0.00354	0.164	0.00252	0.0877	0.0445	0.0923	0.117	0.0466	0.0862	0.193	0.00194	0.0585	0.217	0.209	0.0917	0.0871	1161.67	4126	1026.13	4184	-0.0891	-0.0316	-0.0633	-0.0593	0.208	0.0913	-0.18	-0.247	0.08	-0.157	-0.116	-0.17	0.101	-0.112	-0.0915	-0.204	-0.155	0.0206	0.0102	-0.0582	-0.0215	1892.45	3448	1974.02	3448	1690.55	3448
PPM1M	PPM1M	2595.37	4253	2881.28	5339	0.0792	-0.0132	-0.00681	0.095	-0.19	-0.0295	-0.149	-0.221	-0.14	-0.0192	-0.0395	-0.0986	0.246	0.0393	-0.0965	-0.0189	-0.04	-0.0321	0.0343	-0.0994	-0.0926	0.169	0.0272	-0.0416	-0.0442	-0.262	0.0285	-0.204	-0.0335	0.0411	0.17	0.0833	0.0967	0.129	0.121	0.0697	0.157	0.0695	-0.0272	-0.0158	0.0133	0.116	2269.27	5364	2363.26	5364	0.116	0.0346	0.0416	0.0269	-0.142	-0.0531	0.00766	-0.0477	0.0252	0.145	0.0767	0.109	0.0626	0.142	0.0396	0.156	0.0839	0.0306	-0.0706	0.051	-0.0537	3488.96	5038	3179.52	4778	2696.41	5038
GYG2	GYG2	2595.66	3528	2302.39	2507	-0.0578	-0.0788	-0.127	-0.0495	-0.113	0.00708	-0.0567	-0.0477	-0.00398	-0.141	-0.13	-0.091	-0.234	0.124	-0.105	-0.144	-0.133	0.103	-0.216	-0.00406	0.0607	0.104	-0.033	-0.0618	-0.121	-0.141	0.00644	0.00594	-0.00326	-0.132	0.0471	-0.0786	0.0141	-0.227	0.0419	0.0306	0.0445	-0.0845	0.0572	-0.303	-0.172	-0.0923	2252.22	5108	2152.69	5108	0.0835	0.0354	0.0857	0.0923	-0.0964	-0.106	0.143	0.121	-0.00573	-0.0721	-0.0595	-0.143	0.197	-0.0193	-0.128	-0.0866	-0.0719	0.0447	0.215	0.0424	0.0757	2923	3672	2985.55	3672	2561.08	3672
CBX3	CBX3	2595.77	5078	2384.98	5078	0.2	-0.186	-0.114	0.0134	-0.145	0.000203	-0.0904	-0.19	-0.00298	-0.0444	0.0118	-0.0953	0.234	0.00332	-0.0397	-0.0589	0.00101	0.0309	0.247	-0.0333	-0.0636	0.0246	-0.0538	-0.111	-0.051	-0.0409	-0.0637	-0.165	-0.245	-0.00531	-0.151	-0.149	-0.251	0.153	-0.0948	-0.183	-0.155	-0.152	-0.058	0.0219	-0.114	-0.142	3330.1	3418	3625.51	3927	0.185	-0.0189	-0.0722	0.0112	-0.128	-0.0558	0.0116	-0.0673	-0.0425	0.0241	0.0025	-0.0172	0.169	-0.0708	-0.0152	0.0644	0.0355	-0.0506	0.0191	-0.0721	-0.167	3770.19	5479	3529.57	5479	3155.33	5078
MAX	MAX	2596.5	3460	2273.1	3226	0.235	-0.155	-0.0576	-0.0191	-0.0218	0.0565	-0.0184	-0.0452	0.0756	0.101	0.122	-0.12	0.252	-0.00305	-0.11	0.1	0.121	-0.0211	0.188	-0.0121	0.0322	0.0915	-0.152	-0.226	-0.197	-0.0743	-0.0242	-0.206	-0.255	-0.114	-0.249	-0.254	-0.318	0.12	-0.202	-0.307	-0.242	-0.248	-0.192	-0.0254	-0.139	-0.168	1285.34	1233	1239.49	1233	0.0681	0.0422	-0.00596	0.0498	-0.167	-0.116	0.00175	-0.0729	-0.166	0.0232	-0.0441	-0.0947	-0.15	-0.0728	-0.149	0.0874	0.00495	-0.126	-0.249	-0.0825	-0.192	2850.07	3967	2580.89	3501	1981.5	3460
PGM1	PGM1	2596.81	4356	2664.39	5418	-0.193	0.00529	0.0755	0.0808	0.162	0.214	-0.139	-0.0849	-0.124	0.0184	-0.0292	-0.0508	0.16	0.04	-0.0589	0.0241	-0.0257	0.0129	0.0155	-0.068	-0.0578	-0.0448	-0.0479	-0.0794	0.0166	-0.0126	0.00108	-0.0868	-0.127	-0.167	-0.11	-0.0996	-0.0334	0.195	0.00796	-0.0643	-0.0702	-0.0647	-0.0311	0.0878	-0.202	-0.238	3284.52	4934	4176.05	5475	-0.0706	0.0501	-0.0173	0.0466	-0.0028	-0.0398	-0.191	-0.207	-0.0537	-0.153	-0.148	-0.041	0.117	0.029	0.0144	-0.13	-0.132	0.0474	-0.0447	-0.17	-0.147	2315.73	4571	3490.66	5119	2675.29	4571
NADK	NADK	2597.86	3997	2913.87	3997	0.213	-0.169	-0.0757	0.00671	-0.146	0.077	-0.167	-0.248	-0.0389	-0.0818	-0.0113	-0.144	0.142	-0.0303	-0.0668	-0.0867	-0.0134	-0.0487	0.139	-0.0165	-0.0374	0.0732	-0.0567	-0.134	-0.0725	-0.0453	-0.0919	-0.263	-0.374	-0.016	-0.302	-0.245	-0.294	0.11	-0.0933	-0.22	-0.304	-0.246	-0.122	0.00318	-0.22	-0.259	1149.72	2512	1630.63	3641	0.146	0.0626	0.0295	0.0586	-0.089	-0.29	-0.00996	-0.19	-0.055	-0.0761	-0.0614	-0.0617	0.174	-0.043	-0.072	-0.0336	-0.0262	-0.0417	0.0893	-0.0852	-0.263	1065.76	4482	899.711	4482	1367.98	3997
USF2	USF2	2598.58	5563	2500.78	5563	0.22	-0.183	-0.143	-0.0294	-0.124	0.0355	-0.131	-0.167	0.0172	-0.0058	0.0268	-0.0965	0.247	0.0367	-0.0467	-0.00494	0.0286	0.0354	0.208	-0.00189	0.00869	0.0714	-0.0646	-0.129	-0.155	0.0444	-0.0303	-0.213	-0.211	-0.0663	-0.195	-0.237	-0.277	0.221	-0.131	-0.215	-0.181	-0.227	-0.0963	0.0163	-0.219	-0.219	1744.07	2158	2310.15	2654	0.0844	0.0628	0.12	0.113	0.0124	-0.0877	0.0744	-0.0276	-0.169	-0.0376	-0.114	-0.151	0.2	-0.178	-0.171	0.0641	-0.0406	-0.0902	6.91e-06	-0.219	-0.325	1761.25	3193	2372.76	3193	1965.96	3193
ITPK1	ITPK1	2598.73	2534	2717.28	3657	0.0267	0.0718	0.152	0.0866	0.0229	0.0234	-0.131	-0.162	-0.0483	-0.157	-0.137	-0.107	0.173	0.0401	0.0286	-0.149	-0.13	0.0362	0.181	-0.101	-0.229	-0.12	-0.0883	-0.0563	-0.0822	0.234	0.174	-0.177	-0.322	-0.124	-0.361	-0.332	-0.306	0.0988	-0.121	-0.241	-0.39	-0.355	-0.0714	0.0511	-0.224	-0.307	494.061	1631	442.508	2450	-0.00495	0.0779	0.0663	0.061	0.0523	0.00995	-0.0928	-0.266	-0.127	-0.146	-0.125	-0.151	0.182	-0.037	-0.082	-0.18	-0.154	-0.0607	0.129	-0.19	-0.285	2205.61	3358	2551.35	3363	1048.13	2534
DEF6	DEF6	2598.79	4492	2326.96	4492	0.27	-0.139	-0.0607	0.0267	-0.0713	-0.0786	-0.0649	-0.112	0.036	-0.0102	0.061	-0.0969	0.0889	-0.0116	-0.071	-0.0164	0.0578	-0.079	0.112	-0.0193	0.0104	0.0599	-0.0625	-0.135	-0.0776	0.00358	-0.0451	-0.256	-0.343	-0.0871	-0.216	-0.22	-0.302	0.0498	-0.145	-0.322	-0.197	-0.204	-0.22	-0.0892	-0.205	-0.223	1293.49	2184	1738.35	2466	0.106	0.0439	-0.018	0.0235	-0.144	-0.0185	-0.00757	-0.0986	-0.16	-0.034	-0.101	-0.112	0.0146	-0.1	-0.143	0.0381	-0.0465	-0.116	-0.15	-0.153	-0.21	3142.83	3184	3267.19	3184	2032.41	3184
KAT5	KAT5	2598.96	3617	2450.38	3617	-0.0819	-0.104	0.0138	-0.0805	0.132	0.0724	-0.0737	-0.022	-0.00603	0.0783	0.0751	-0.17	0.233	-0.128	-0.231	0.0472	0.0481	-0.11	0.128	0.0832	0.0997	0.0754	-0.0811	-0.119	-0.114	-0.179	0.0477	-0.0838	-0.122	-0.141	-0.12	-0.126	-0.25	0.183	-0.205	-0.273	-0.129	-0.134	-0.147	0.0821	0.0393	0.0283	2503.26	3637	2243.17	3291	-0.0415	-0.044	-0.066	-0.0356	-0.143	0.0287	-0.0651	-0.165	-0.153	0.0844	0.00829	-0.115	-0.0931	-0.174	-0.171	0.0823	0.00429	-0.144	-0.24	-0.0824	-0.0922	2760.24	3973	2555.45	3690	2616.58	3637
ACOT13	ACOT13	2598.98	4577	2620.2	4577	-0.0113	0.0383	0.109	0.0443	0.171	-0.0132	0.139	0.135	0.0868	0.0399	0.0353	-0.138	0.232	-0.0237	-0.189	0.0558	0.0488	0.0479	0.223	0.0506	0.0787	0.0603	-0.129	-0.212	-0.167	-0.101	-0.0283	-0.115	-0.158	-0.215	-0.278	-0.287	-0.301	0.0837	-0.196	-0.303	-0.282	-0.292	-0.147	-0.0261	-0.0526	-0.0815	1288.89	1830	1110.41	1201	0.0481	-0.0396	-0.131	-0.0502	-0.195	-0.059	-0.0174	-0.156	-0.133	-0.0531	-0.0994	-0.196	-0.241	-0.255	-0.256	-0.0216	-0.075	-0.217	-0.288	-0.114	-0.184	1028.11	2837	875.709	2648	1406.28	2837
FYN	FYN	2599.28	3328	3140.13	3725	0.0557	-0.111	-0.16	-0.111	-0.0712	0.114	-0.109	-0.185	-0.102	-0.0461	-0.0314	-0.184	-0.0292	-0.0115	-0.152	-0.0855	-0.0613	0.0657	-0.107	0.152	0.167	-0.0157	-0.154	-0.136	-0.0487	-0.0164	-0.108	-0.0644	-0.187	-0.215	-0.229	-0.199	-0.176	0.12	-0.0182	-0.145	-0.242	-0.209	0.0978	0.116	-0.0589	-0.178	2492.63	3380	2225.68	3162	-0.0994	0.0437	0.181	0.116	0.127	-0.101	0.165	0.0931	0.0861	-0.0414	0.00294	-0.0272	-0.00223	0.0218	-0.00975	-0.0766	-0.0246	0.134	0.145	0.00906	0.064	3153.84	3922	3558.09	3922	2719.91	3380
MUC1.2	MUC1	2599.57	4028	2315.66	3002	-0.185	0.181	0.128	0.118	0.0632	0.00973	-0.00502	0.0691	-0.0738	0.0449	-0.0308	0.128	-0.214	0.111	0.161	0.0678	-0.0146	0.0342	-0.241	-0.055	-0.0549	-0.06	0.0133	0.0954	0.0682	-0.00789	0.14	-0.0534	0.0879	0.0194	0.155	0.124	0.238	-0.271	0.0722	0.217	0.158	0.126	-0.0213	-0.201	0.0956	0.11	2672.97	4000	2435.7	3821	0.00501	-0.0946	0.0761	-0.0498	0.0288	-0.0077	0.0497	0.132	-0.042	0.0205	-0.00719	0.0562	0.0357	0.041	0.0929	0.00377	-0.0218	0.0831	0.0237	0.0796	0.144	5023.81	5508	5157.19	5962	3132.02	4028
PRKN	PRKN	2599.75	4882	2641.84	4882	-0.0783	0.0383	-0.0264	-0.0395	-0.0269	0.115	0.0355	-0.105	-0.157	-0.155	-0.168	-0.072	0.000627	-0.0373	-0.0971	-0.116	-0.138	-0.0225	-0.0652	-0.13	-0.0784	0.145	0.108	0.0649	0.0129	-0.168	-0.143	0.0926	0.0807	-0.0661	0.214	0.145	0.242	-0.0516	0.173	0.138	0.215	0.145	0.082	-0.0473	-0.0206	0.0149	2855.81	3535	2597.51	3295	-0.0658	0.0773	0.043	-0.0102	-0.169	-0.0555	-0.033	-0.0235	-0.112	0.0612	0.056	0.202	-0.0379	0.159	0.0147	0.0702	0.0635	-0.00645	0.00319	0.104	0.0445	2997.81	4424	2818.35	4424	2807.95	4424
CHST9	CHST9	2600.81	4115	2345.37	2690	-0.206	0.163	0.152	0.15	0.113	0.113	-0.0697	0.0351	0.0379	0.0874	0.0644	0.196	-0.0864	0.115	0.156	0.0658	0.0454	0.0309	-0.0938	-0.0295	-0.0572	-0.286	0.193	0.242	0.286	0.227	0.0752	0.082	0.108	0.117	0.129	0.185	0.236	0.0412	0.189	0.154	0.107	0.167	0.148	0.0888	0.0305	0.0434	900.364	2777	754.236	2379	-0.235	0.0358	0.0916	0.0151	0.246	0.153	-0.0532	0.003	0.0616	-0.0154	-0.0282	0.0903	0.0358	0.0843	0.119	-0.059	-0.066	0.141	0.0306	-0.0639	0.0163	1644.7	4728	1423.96	4252	1426.42	4115
UBA7	UBA7	2602.06	3733	2394.71	3733	-0.0504	-0.0552	0.0234	-0.101	0.186	0.00807	-0.0193	0.0316	0.0401	0.0753	0.0391	-0.178	0.258	-0.121	-0.194	0.0227	-0.00676	-0.0983	0.128	0.0856	0.0515	0.186	-0.0434	-0.105	-0.121	-0.257	-0.0716	-0.0254	-0.121	-0.122	-0.201	-0.198	-0.27	0.18	-0.162	-0.24	-0.208	-0.203	-0.0664	0.138	0.0585	0.0306	1838.57	2625	1584.79	2018	0.0542	0.0299	-0.0939	-0.0149	-0.159	-0.0128	-0.0762	-0.204	-0.174	0.00204	-0.0575	-0.147	-0.0612	-0.188	-0.155	0.0236	-0.0425	-0.159	-0.18	-0.127	-0.18	2597.86	3988	2519.25	4603	2284.59	3733
CD80	CD80	2602.45	2970	2488.64	2970	0.185	0.0748	0.0466	0.0791	-0.0796	0.00766	0.113	-0.0191	-0.0298	0.0142	0.0457	0.15	0.159	0.115	0.202	0.0951	0.117	0.151	0.173	-0.0541	-0.0182	0.236	0.195	0.181	0.0952	-0.066	-0.0387	0.0484	-0.0158	0.075	-0.101	-0.0337	-0.0184	0.0206	0.118	0.0176	-0.116	-0.0445	0.0787	0.0549	0.0803	0.094	2214.84	4594	1959.89	4594	0.0822	0.0389	0.137	0.161	0.134	-0.00575	-0.0377	-0.0522	0.053	-0.184	-0.0839	-0.049	0.184	0.115	0.0116	-0.215	-0.108	0.0622	0.276	0.0401	0.0771	2010.29	3734	1746.67	2661	2250.24	3734
NLRP1	NLRP1	2602.82	3940	2376.3	3940	-0.117	0.0786	0.0751	0.108	0.00929	-0.0762	0.00324	0.109	-0.0553	0.0799	0.113	0.259	-0.115	0.0328	0.172	0.0519	0.0901	0.0649	-0.0722	0.0823	0.0358	-0.133	0.0218	0.08	0.231	0.102	0.0136	0.114	0.117	0.0601	0.157	0.218	0.228	-0.000738	0.14	0.222	0.147	0.211	0.187	0.0905	0.108	0.131	2484.56	3262	2334.59	3105	0.0338	-0.0428	0.0432	0.0646	0.142	-0.0586	0.168	0.159	0.0818	0.123	0.12	0.0857	0.137	0.077	0.186	0.0851	0.0891	0.21	0.18	-0.00986	0.0817	2389.05	3592	2498.96	3592	2489.09	3592
IL21R	IL21R	2603.32	3388	2576.32	3388	0.152	-0.181	-0.088	0.0169	-0.168	0.133	-0.138	-0.117	0.00225	0.0245	0.0838	-0.0603	0.201	0.0954	0.0275	0.0264	0.0871	0.0471	0.214	-0.0211	-0.0174	0.00843	-0.141	-0.213	-0.135	-0.0544	-0.0561	-0.22	-0.256	-0.0531	-0.257	-0.214	-0.246	0.113	-0.0662	-0.163	-0.239	-0.197	-0.0916	0.0312	-0.181	-0.229	1847.39	2061	2213.3	2940	0.0239	0.128	0.0063	0.101	-0.0836	-0.141	-0.0823	-0.173	-0.0798	-0.0648	-0.0554	-0.0473	0.0229	0.0146	-0.0212	-0.0109	-0.0117	-0.0383	-0.0697	-0.094	-0.247	3861.06	4678	3919.95	5179	2532.87	3388
ELFN2	ELFN2	2603.37	3822	2361.25	3256	-0.0665	0.178	0.211	0.0585	0.0792	-0.0433	0.0413	0.0592	0.00235	0.073	0.0999	0.164	0.116	0.0891	0.151	0.0683	0.0963	0.116	0.182	0.0624	0.0797	0.00446	0.168	0.212	0.0187	0.0308	-0.0609	0.0492	0.112	0.0491	0.127	0.161	0.212	0.0608	0.121	0.179	0.113	0.149	0.122	0.123	0.0797	0.0981	2976.76	4336	2721.35	3218	-0.000236	0.177	0.242	0.0646	0.0687	-0.0505	0.0415	0.0428	0.00982	0.0939	0.112	0.0769	0.208	0.0256	0.0777	0.0725	0.0929	0.081	0.257	0.00312	0.046	2193.76	4231	1905.35	4088	2551.26	4231
TCP10L3	TCP10L3	2603.41	3274	2527.69	3846	-0.192	0.117	0.167	0.18	0.0248	-0.0684	-0.101	-0.0131	-0.0535	0.0139	0.077	0.0779	-0.238	1.39e-05	0.0962	0.00647	0.0724	-0.0756	-0.133	0.0851	-0.0583	-0.416	0.00285	0.0805	0.171	0.332	0.033	-0.00752	-0.0498	-0.0438	-0.00731	0.0829	0.0519	-0.0956	0.0385	0.0906	-0.00905	0.0843	0.0851	0.0671	0.126	-0.0503	60.0056	4953	48.7067	4953	-0.327	-0.00866	0.042	0.0659	0.511	0.0308	-0.0139	-0.0414	-0.0264	-0.0936	-0.069	-0.0855	0.146	-0.0962	-0.00675	-0.0966	-0.0707	0.0301	0.166	-0.00011	-0.00935	38.1989	4287	30.9552	4063	69.3994	4287
CCDC89	CCDC89	2603.46	3937	2607.24	4813	-0.106	-0.156	-0.146	-0.15	0.114	0.0359	-0.0749	-0.0101	-0.0166	-0.0145	-0.02	0.07	-0.243	-0.0132	0.0783	-0.0225	-0.0272	0.0433	-0.237	0.117	0.0989	-0.118	-0.136	-0.0986	-0.156	0.196	0.0733	0.032	0.0245	-0.0114	-0.0848	-0.081	0.0103	-0.316	-0.0649	0.00723	-0.102	-0.0959	0.0111	-0.264	0.0945	0.087	1830.59	4642	1596.75	4642	0.0848	0.0104	0.11	0.039	0.149	-0.144	0.152	0.163	0.107	0.122	0.113	0.136	0.0865	0.0743	0.173	0.101	0.0943	0.21	0.0805	0.0798	0.137	2332.1	3032	2356	3032	2207.22	3937
VASP	VASP	2603.69	2868	2527.34	2868	-0.00882	-0.00419	0.0523	-0.0514	0.119	0.0646	0.00335	0.0279	0.153	0.0782	0.0979	-0.138	0.248	-0.115	-0.175	0.0191	0.0472	-0.112	0.176	0.118	0.0946	0.0412	-0.082	-0.15	-0.102	-0.15	-0.00353	-0.0995	-0.204	-0.138	-0.26	-0.199	-0.296	0.0971	-0.188	-0.31	-0.271	-0.206	-0.112	0.145	0.0402	-0.0115	1823.11	2491	1597.75	2030	0.027	0.105	-0.057	0.0355	-0.115	-0.0589	-0.0411	-0.196	-0.198	-0.076	-0.137	-0.21	-0.0874	-0.189	-0.202	-0.0493	-0.118	-0.112	-0.202	-0.174	-0.232	1752.89	2793	1713.74	2793	1995.92	2793
SETMAR	SETMAR	2603.8	4099	3209.42	4617	-0.101	-0.0116	0.0251	0.0727	0.148	0.09	-0.133	-0.117	0.0768	-0.00645	0.00473	-0.0111	-0.277	-0.0581	0.00401	-0.0283	-0.0123	0.0472	-0.153	0.146	0.132	0.0166	0.00528	-0.0281	0.025	0.0919	-0.0446	-0.0657	-0.0605	-0.0053	0.0531	0.0449	0.0591	-0.0581	0.0193	0.0853	0.0405	0.0335	0.153	-0.055	-0.0171	0.0407	5374.48	6043	5316.15	6043	0.0741	-0.00345	-0.0103	-0.0357	0.0927	-0.0861	0.106	0.142	0.121	0.16	0.173	0.183	0.0674	0.0849	0.203	0.134	0.15	0.236	0.143	0.15	0.167	1831.86	2883	1765.59	3005	2688.14	4099
RAB31	RAB31	2604.83	4524	2657.93	4524	0.0465	-0.143	-0.0424	-0.0543	0.0473	0.056	-0.144	-0.0692	0.097	0.0432	0.0562	-0.121	0.275	-0.088	-0.153	0.00439	0.0246	-0.0809	0.223	0.0444	0.11	0.0115	-0.121	-0.155	-0.096	-0.0411	-0.0538	-0.106	-0.207	-0.223	-0.296	-0.325	-0.404	0.0107	-0.341	-0.433	-0.311	-0.338	-0.248	-0.0861	-0.209	-0.244	194.633	971	161.494	604	0.114	0.0291	-0.0368	0.0326	-0.169	-0.0793	0.0442	-0.128	-0.251	0.0355	-0.0821	-0.159	0.0804	-0.286	-0.217	0.0868	-0.0439	-0.171	-0.109	-0.217	-0.259	872.997	3528	865.391	3528	449.96	3528
IGFBP2.3	IGFBP2	2606.39	5774	3864.32	6239	0.115	-0.0183	-0.025	-0.00667	0.019	0.106	-0.192	-0.119	0.162	0.0271	0.0473	-0.129	-0.0501	-0.0859	-0.00943	-0.00313	0.0215	-0.0158	-0.00806	0.0591	0.0914	-0.0922	-0.119	-0.0542	-0.0455	0.173	0.27	-0.235	-0.108	-0.0363	-0.0233	-0.049	-0.141	-0.195	-0.223	-0.0708	-0.0597	-0.0788	-0.136	-0.133	-0.0785	0.0231	1615.45	3948	1798.52	3948	-0.032	-0.107	0.0496	0.131	0.0831	0.205	-0.152	-0.167	0.00719	0.0135	-0.00573	-0.121	-0.252	-0.175	-0.0407	-0.0293	-0.0431	-0.124	-0.237	-0.188	-0.166	1611.27	2378	1780.57	3929	1848.06	3948
PTP4A1	PTP4A1	2607.3	5388	2705.06	5388	0.00932	0.14	0.131	0.211	-0.0228	0.0648	-0.0188	-0.076	0.0783	-0.0237	0.00838	-0.0359	-0.13	0.00611	0.0882	-0.038	-0.00338	-0.0229	-0.115	-0.137	-0.0906	-0.0474	0.1	0.0874	0.145	-0.0372	0.139	-0.0773	-0.177	0.061	0.0968	0.0971	0.0539	-0.0649	-0.0814	0.0384	0.0824	0.0847	-0.0786	0.0146	-0.201	-0.146	3342.27	4612	4219.99	4812	0.0542	0.0346	0.00619	0.0631	0.01	-0.011	0.0781	0.0104	0.154	0.242	0.249	0.17	0.0448	0.044	0.179	0.206	0.217	0.119	0.146	-0.0083	0.0294	1240.17	3909	1053.72	2960	2014.67	4612
HS3ST5	HS3ST5	2608.09	3029	2380.26	2577	-0.0753	0.0639	0.038	0.062	-0.0428	0.101	-0.015	-0.128	-0.098	-0.141	-0.147	-0.174	-0.151	-0.147	-0.178	-0.117	-0.127	-0.088	-0.158	-0.0793	-0.135	0.117	0.12	0.0852	-0.0269	-0.0618	-0.147	0.188	0.168	-0.126	0.11	0.0139	0.0201	0.0628	0.0146	-0.00664	0.127	0.0243	0.0565	-0.13	-0.17	-0.165	3042.41	4158	3904.64	4748	-0.191	0.068	0.149	0.16	-0.0968	0.0163	0.0946	0.0795	-0.0919	0.141	0.158	0.209	-0.269	0.0918	0.0208	0.137	0.156	-0.0771	-0.0751	0.162	0.081	1504.39	2202	1418.55	2202	2178.91	3029
ISCU	ISCU	2608.45	4187	3130.16	4187	-0.108	-0.114	-0.0743	-0.0513	0.0134	-0.0538	-0.0483	0.00263	0.0901	-0.0823	0.00476	0.0108	-0.0502	0.0658	0.0974	-0.0926	-0.00152	0.174	0.113	0.161	0.0869	-0.211	-0.119	-0.143	-0.178	0.117	-0.0139	-0.139	-0.0683	-0.158	-0.197	-0.233	-0.113	-0.0434	-0.0931	-0.0188	-0.175	-0.217	0.0814	-0.0664	-0.082	-0.0918	2247.9	2666	2093.93	2666	0.0466	0.0241	0.182	0.123	-0.00731	-0.124	0.207	0.203	0.0984	0.0641	0.125	0.0836	0.15	0.0716	0.198	0.0681	0.13	0.214	0.249	0.0907	0.123	1664.4	2311	2010.82	2311	2099.3	2666
CD209.1	CD209	2608.58	4506	2397.88	4506	-0.261	0.102	0.122	0.0967	0.0531	0.129	0.0548	0.0514	0.0497	0.0739	0.045	0.122	-0.0544	0.02	0.128	0.0565	0.0295	0.0172	-0.0684	0.0701	0.0795	-0.135	-0.0301	0.0722	0.0815	-0.0112	0.112	0.217	0.279	0.121	0.265	0.292	0.25	0.067	0.116	0.237	0.304	0.325	0.115	0.252	0.15	0.168	1268.19	2292	1264.72	2659	-0.302	0.0379	0.0508	0.0227	0.206	0.0672	-0.0487	-0.075	0.0205	0.0333	0.0385	0.0316	0.149	0.0516	0.109	0.0392	0.0437	0.158	0.195	-0.0438	-0.0777	726.235	5213	603.697	5213	1177.01	4506
SEMA3B	SEMA3B	2608.74	4086	2446.6	4086	0.0695	0.0115	-0.187	-0.0538	-0.071	0.0309	-0.0466	-0.112	-0.162	-0.0633	-0.118	-0.0941	-0.0184	-0.0984	-0.0898	-0.0363	-0.106	-0.0624	-0.232	-0.0915	-0.107	0.0864	-0.0563	-0.0354	-0.214	-0.0605	0.0977	0.00995	0.0864	-0.082	0.112	-0.00542	-0.0038	-0.000291	-0.0691	-0.0272	0.108	-0.0116	-0.0566	-0.129	-0.072	0.0165	4159.47	4801	3913.4	4753	0.158	0.1	0.243	0.131	-0.0402	-0.124	0.215	0.218	-0.084	0.193	0.0113	-0.0815	0.248	-0.0952	-0.0775	0.179	0.000539	-0.0234	0.0636	-0.0878	-0.0528	1405.8	3382	1683.75	3382	2247.06	4086
SPARCL1	SPARCL1	2608.79	5425	2454.62	5954	-0.0279	0.203	0.226	0.139	0.0384	-0.012	0.0958	0.171	-0.104	-0.02	-0.0274	0.137	-0.0425	0.0399	0.141	0.0247	0.0115	-0.0192	-0.00907	-0.0605	0.0191	-0.184	0.0777	0.12	0.207	0.225	-0.0802	0.267	0.105	0.0309	-0.0556	0.058	0.11	0.0896	0.163	0.0606	-0.0762	0.044	0.184	0.251	0.0346	-0.101	1425.92	4086	1918.75	4086	-0.161	0.121	0.0669	-0.0196	0.0997	-0.0314	0.0138	0.00813	-0.157	-0.132	-0.138	0.068	-0.122	0.104	0.0621	-0.159	-0.162	0.238	-0.138	-0.0819	-0.00237	2212.42	3143	1956.03	3028	1952.34	4086
ALPL	ALPL	2608.83	5248	2309.31	4940	-0.129	-0.0141	-0.00143	0.0398	-0.163	0.0548	-0.0172	-0.18	-0.114	-0.0724	-0.0514	0.0256	-0.317	0.00292	0.0341	-0.0411	-0.0258	0.0562	-0.155	-0.0386	-0.0683	-0.173	0.0646	0.0445	0.00933	0.214	-0.101	0.106	-0.17	-0.311	-0.293	-0.301	-0.202	0.0283	-0.125	-0.213	-0.27	-0.286	-0.0352	-0.112	-0.322	-0.44	306.716	2586	696.156	2586	-0.173	0.0846	0.139	0.146	-0.116	-0.121	0.128	0.0569	-0.309	-0.0497	-0.0418	0.00662	-0.137	-0.205	-0.188	-0.0255	-0.0196	-0.203	-0.0853	-0.066	-0.167	972.761	2669	839.798	2669	642.17	2669
SCFD1	SCFD1	2609.99	3541	2505.11	3541	0.0553	-0.145	-0.0716	-0.0512	-0.131	0.0084	-0.0384	-0.103	-0.128	-0.0618	-0.0794	-0.165	0.255	-0.131	-0.103	-0.0798	-0.0944	0.0168	0.199	-0.107	-0.124	0.106	-0.0482	-0.0748	-0.0267	-0.103	-0.21	0.0345	-0.151	-0.0686	-0.258	-0.208	-0.235	0.116	-0.0572	-0.104	-0.256	-0.205	0.0597	0.0765	-0.0232	-0.143	2552.32	4505	2241.05	3644	0.12	-0.141	-0.328	-0.121	-0.0993	0.0147	-0.186	-0.109	-0.0115	-0.2	-0.103	-0.0139	-0.265	0.00268	0.0286	-0.186	-0.0899	-0.114	-0.234	0.0192	-0.0182	901.064	2773	821.972	2773	1591.73	3541
S100A6	S100A6	2610.25	3164	2289.06	2546	0.124	-0.155	-0.206	-0.158	-0.049	-0.0403	-0.0191	-0.146	-0.0138	-0.0902	-0.0737	-0.162	0.194	-0.109	-0.109	-0.13	-0.107	-0.00319	0.164	-0.0155	-0.0236	0.0485	0.00784	-0.00983	-0.087	-0.00265	-0.138	-0.0628	-0.188	-0.0218	-0.0427	-0.122	-0.204	0.0174	-0.0793	-0.11	-0.0752	-0.153	-0.0392	-0.13	-0.0323	-0.098	4527.21	5241	4344.24	5241	0.129	-0.0451	-0.117	-0.0182	-0.18	0.0101	0.00512	0.0544	0.0469	0.0209	0.0705	0.0251	-0.0884	0.0282	0.00907	0.0139	0.0661	-0.0887	-0.0799	0.187	0.0658	3071.92	4821	3829.42	4821	3227.47	4821
ABR	ABR	2610.58	4702	2359.69	3943	0.258	-0.176	-0.0912	0.00913	-0.0299	0.0783	-0.0566	-0.114	0.0813	0.0291	0.106	-0.0696	0.141	0.0137	-0.0157	0.0368	0.114	-0.00436	0.149	0.0467	0.0396	0.0757	-0.0976	-0.16	-0.0916	-0.022	-0.0289	-0.208	-0.27	-0.0262	-0.156	-0.145	-0.246	0.0509	-0.129	-0.208	-0.145	-0.135	-0.164	-0.0436	-0.141	-0.157	2587.26	3116	3141.12	3433	0.0557	0.0832	0.00795	0.0735	-0.096	-0.132	-0.0396	-0.105	-0.0643	0.00901	-0.0285	-0.086	-0.112	-0.011	-0.0636	0.0408	-0.00387	-0.0292	-0.211	-0.0157	-0.124	4098.93	5448	3813.91	4645	2959.94	4702
NAE1	NAE1	2611.48	5427	2494.96	5454	0.0691	-0.0675	-0.042	-0.0141	-0.224	-0.00943	-0.0506	-0.0145	-0.161	0.0369	-0.0368	-0.0563	0.0992	-0.0258	-0.0139	0.0127	-0.0567	-0.0118	0.031	-0.102	-0.107	0.126	0.00266	0.00689	0.0626	-0.138	-0.0909	0.00321	-0.106	0.105	-0.0288	0.0179	-0.0176	0.0801	0.133	0.115	-0.0521	-0.00118	0.161	0.0101	0.147	0.0479	3981.55	5075	4087.62	5075	0.184	-0.0469	-0.207	-0.133	-0.119	-0.0234	-0.151	-0.0128	0.129	-0.0431	0.0633	0.239	-0.0749	0.253	0.276	-0.0347	0.0732	0.0853	-0.061	0.19	0.16	863.248	2308	817.806	3953	1673.64	5075
TMUB2	TMUB2	2611.71	4824	2558.41	5049	0.0102	-0.0581	0.0039	-0.0777	-0.0513	0.101	0.0542	0.0754	0.0229	-0.0638	-0.00667	-0.0185	0.151	0.138	0.0129	-0.0666	-0.00734	0.192	0.184	0.114	0.0944	-0.0269	0.027	0.113	0.0242	0.105	-0.0395	0.24	0.254	0.0464	-0.0517	0.00572	0.00185	0.242	0.0462	0.042	-0.0482	0.0106	0.159	0.29	0.0378	0.0546	1941.27	5948	2404.34	5948	-0.108	-0.0994	-0.0366	-0.0715	0.2	0.0885	0.104	0.192	0.134	0.0204	0.0763	-0.0449	0.122	0.0653	-0.0363	0.00188	0.0613	0.0475	0.215	0.144	0.161	2750.15	3153	2866.07	4019	2377.87	4824
GAL	GAL	2613.42	3744	2673.5	3744	0.0167	-0.0244	-0.0688	-0.0657	-0.123	0.119	0.0324	-0.0808	-0.163	-0.124	-0.148	-0.104	0.00243	-0.0668	-0.132	-0.0963	-0.127	-0.0629	-0.0614	-0.132	-0.0548	0.207	0.07	-0.0284	-0.0616	-0.299	-0.0736	-0.0757	-0.0142	-0.0725	0.242	0.131	0.157	-0.0371	0.0681	0.0759	0.234	0.121	-0.0445	-0.137	-0.0546	-0.0138	1568.68	4345	1352.09	3944	0.0731	-0.0496	-0.0456	-0.122	-0.0875	0.0625	-0.05	-0.0259	0.0312	0.0617	-1.15e-05	0.111	-0.0727	0.0685	0.0625	0.0889	0.0201	0.00271	-0.116	0.0254	-0.00981	4422.15	4697	4215.13	4421	2407.21	4345
TAF8	TAF8	2613.63	3789	3955.57	4444	0.0997	0.103	0.0496	0.0342	-0.123	-0.122	0.174	0.0769	-0.0501	0.0579	0.0241	0.0834	-0.113	0.0239	0.0306	0.0931	0.0523	-0.0756	-0.108	-0.139	-0.0078	0.17	0.116	0.0919	0.112	-0.128	0.0139	-0.0782	-0.0853	0.042	0.0879	0.0633	0.149	-0.259	0.115	0.0739	0.0581	0.0387	-0.0961	-0.241	0.00409	0.0375	2607.36	4429	2321.22	3927	0.0402	0.1	0.0534	0.00109	-0.0806	0.0236	-0.0553	-0.0493	0.0184	0.0111	-0.000258	0.0982	-0.206	0.137	-0.0126	0.00142	-0.00873	-0.00765	-0.204	0.0536	0.024	3797.8	5183	3597.65	6135	2914.18	4429
TAF15	TAF15	2613.84	3845	2362.15	2890	0.194	-0.141	-0.0683	-0.0123	-0.0219	0.0501	-0.0214	-0.0389	0.0891	0.109	0.156	-0.0395	0.232	0.0714	-0.0274	0.108	0.156	0.0823	0.19	0.0662	0.0828	0.0201	-0.183	-0.252	-0.177	-0.000326	-0.0206	-0.22	-0.271	-0.135	-0.291	-0.279	-0.288	0.111	-0.203	-0.254	-0.282	-0.272	-0.213	-0.0086	-0.18	-0.205	1089.68	1094	1086.93	1094	0.047	-0.0459	-0.116	-0.0308	-0.0924	0.0101	-0.0312	-0.0922	-0.0921	0.0718	-0.00261	-0.00941	-0.154	-0.0315	-0.0414	0.125	0.0361	-0.134	-0.253	-0.0546	-0.174	3553.97	5088	3284.53	4779	1896.75	3845
RTF2	RTF2	2614.37	4209	2648.19	4209	0.229	-0.0548	-0.0326	0.072	-0.0984	-0.08	0.0188	-0.0506	-0.0139	0.0496	0.0759	-0.0262	-0.0134	-0.0652	-0.0201	0.075	0.0989	-0.172	0.00914	-0.131	-0.0841	0.0985	0.0522	-0.0179	0.04	0.0732	-0.1	-0.171	-0.274	0.0239	-0.175	-0.178	-0.228	-0.107	-0.0547	-0.219	-0.172	-0.175	-0.181	-0.168	-0.204	-0.221	2395.77	2610	2953.97	3252	0.0678	0.117	0.0461	0.0778	-0.103	-0.0655	-0.0773	-0.18	-0.128	-0.00207	-0.0643	-0.0774	-0.0897	-0.103	-0.141	0.0297	-0.041	-0.182	-0.186	-0.159	-0.284	2875.98	3918	3097.99	3918	2614.13	3918
PDXK	PDXK	2615.88	4879	2306.42	4342	0.269	-0.117	-0.0629	0.0286	-0.0856	0.0561	-0.0316	-0.151	0.0294	-0.0067	0.0608	-0.0463	0.13	0.0707	0.0103	0.023	0.0878	0.106	0.095	-0.0186	-0.0151	0.149	-0.0921	-0.155	-0.0738	-0.0503	-0.143	-0.125	-0.198	-0.0105	-0.142	-0.0827	-0.122	0.103	-0.0204	-0.0667	-0.126	-0.0674	-0.0262	0.0737	-0.0761	-0.121	3651.98	4663	3659.64	4677	0.0974	-0.0527	-0.0937	-0.0358	-0.0787	-0.0889	-0.114	-0.104	0.0595	0.0254	0.0235	0.0423	-0.0999	0.129	0.0776	0.0348	0.031	0.00778	-0.157	0.113	-0.022	3782.21	4094	4147.02	4424	3259.1	4663
ALB	ALB	2616.12	3143	2661.09	3143	-0.145	0.124	0.087	0.186	0.0962	-0.0457	0.0498	0.0134	0.0669	-0.0578	0.026	0.13	-0.156	0.13	0.126	-0.049	0.0361	0.094	-0.11	0.128	0.0619	0.0414	0.218	0.283	0.306	-0.218	-0.085	0.23	0.341	0.223	0.276	0.327	0.294	0.0436	0.323	0.339	0.278	0.33	0.254	0.105	0.248	0.296	409.934	614	394.032	614	-0.024	0.127	0.203	0.185	0.035	-0.0703	0.152	0.241	0.269	0.297	0.331	0.339	0.279	0.359	0.357	0.301	0.335	0.417	0.354	0.283	0.352	59.8477	109	51.7467	109	153.604	614
NXPH3	NXPH3	2616.13	3804	2298.82	3072	-0.12	0.167	0.151	0.119	0.00511	-0.0304	0.0152	0.191	-0.0219	0.0861	0.0419	0.235	-0.15	0.115	0.209	0.111	0.0613	0.0355	-0.107	-0.0235	-0.0553	-0.179	0.00126	0.0463	0.176	0.152	0.0301	0.0802	0.112	0.101	-0.0149	0.0891	0.17	0.0275	0.183	0.102	0.0134	0.116	0.0626	0.177	0.0606	-0.013	3124.68	4500	2892.09	4500	-0.127	-0.0684	-0.071	-0.0874	0.0819	0.0652	-0.102	-0.0757	0.0413	-0.236	-0.153	-0.0971	-0.136	-0.00475	-0.0703	-0.259	-0.17	0.000632	-0.0381	-0.0867	-0.0146	1498.12	3663	1324.83	3663	2190.13	3804
IGFBP2.2	IGFBP2	2616.5	4981	3860.13	5159	0.0564	0.0015	-0.00195	0.00592	0.0638	0.0901	-0.191	-0.0571	0.165	0.0119	0.0427	-0.0902	-0.0937	-0.103	0.0246	-0.0151	0.0211	-0.0402	-0.0123	0.0631	0.0719	-0.0697	-0.0197	0.0531	0.037	0.144	0.245	-0.157	-0.00427	0.0189	0.0602	0.0467	-0.0491	-0.146	-0.154	-0.0124	0.0346	0.0254	-0.105	-0.0553	-0.00212	0.0892	2847.28	5730	2759.92	5730	0.0249	-0.103	0.0436	0.0875	0.0862	0.229	-0.131	-0.0953	0.0229	-0.0274	-0.0455	-0.16	-0.161	-0.173	-0.021	-0.0746	-0.0868	-0.0739	-0.152	-0.231	-0.129	1328.4	3297	1807.51	3830	2018.58	4981
GPX5	GPX5	2616.95	4075	3335.92	4759	0.105	0.0899	0.0383	0.0916	0.0569	0.0557	0.0918	0.0212	-0.0138	0.0301	0.0511	0.0728	0.222	-0.0143	0.0169	0.119	0.127	-0.0446	0.199	-0.163	-0.0789	0.0558	-0.019	-0.0355	-0.0722	0.124	0.0363	-0.0664	-0.0525	-0.163	-0.195	-0.189	-0.0714	0.0544	-0.0378	-0.116	-0.0957	-0.0999	-0.141	0.0299	-0.28	-0.296	1209.84	4824	3696.78	4824	-0.166	0.133	0.381	0.353	0.126	-0.0405	0.116	-0.0764	-0.252	-0.131	-0.138	-0.134	0.148	-0.13	-0.145	-0.0782	-0.094	-0.0763	0.13	-0.229	-0.225	112.832	1980	94.3972	1980	297.872	4075
PTGR2	PTGR2	2617.71	3661	2642.89	3661	-0.00293	0.173	0.192	0.172	-0.124	-0.124	-0.0452	0.1	-0.0806	0.0967	0.0331	0.0188	-0.00959	-0.0204	0.0298	0.0766	0.016	-0.11	-0.0287	-0.126	-0.12	-0.258	-0.093	-0.0766	0.0515	0.217	0.0265	-0.0281	-0.274	-0.0819	-0.297	-0.204	-0.208	0.0574	-0.0764	-0.222	-0.308	-0.21	-0.09	0.137	-0.14	-0.312	1301.12	2703	1129.76	2703	-0.0427	0.122	-0.0772	-0.19	-0.0599	0.00621	-0.159	-0.141	-0.161	-0.231	-0.213	-0.0999	-0.151	-0.0435	-0.107	-0.231	-0.212	-0.0325	-0.202	-0.156	-0.12	1187.85	1621	1134.78	2286	1505.69	2703
HCE003167	HCE003167	2618.08	4082	2781.44	4082	-0.201	0.131	0.0869	0.0731	0.0869	0.0436	0.0272	0.0652	0.114	-0.0395	0.0255	0.166	-0.244	0.0167	0.179	-0.00974	0.0518	-0.0283	-0.0824	0.142	0.0479	-0.12	0.0306	0.1	0.0717	0.0768	0.155	0.0502	0.168	0.078	0.165	0.168	0.211	-0.223	0.0771	0.164	0.189	0.188	0.0614	-0.0424	0.121	0.184	2980	3191	2809.61	2933	-0.0548	0.0469	0.237	0.141	0.0984	-0.102	0.199	0.174	0.115	0.0626	0.112	0.0914	0.156	0.106	0.145	0.0326	0.0894	0.22	0.263	0.0868	0.163	1648.76	2766	1862.05	2766	2265.78	3191
C10orf105	C10orf105	2618.33	3269	2639.93	5265	-0.218	-0.00985	-0.0048	-0.0195	-0.093	0.0467	-0.0984	-0.188	0.0182	-0.15	-0.0881	-0.107	-0.0241	0.0221	-0.17	-0.176	-0.107	0.0184	0.043	0.109	-0.0102	-0.000329	0.0577	0.0423	0.00589	-0.112	-0.268	0.0905	0.0318	0.0405	0.134	0.0802	0.118	-0.0518	0.191	0.00803	0.117	0.0655	0.137	-0.123	-0.0228	0.0414	2485.3	4455	2223.27	4455	0.0142	0.224	0.259	0.168	-0.0854	-0.25	0.242	0.164	0.225	0.0713	0.154	0.0399	0.205	0.0998	0.0311	0.0371	0.127	0.124	0.308	0.206	0.225	584.345	1111	697.594	2091	1202.11	3269
CHMP3	CHMP3	2618.56	4083	2395.24	4083	0.0258	-0.165	-0.0929	-0.147	0.0724	0.0218	0.0585	0.0475	0.0118	0.026	0.00465	-0.164	0.262	-0.127	-0.183	-0.0137	-0.0283	-0.0578	0.222	-0.0612	-0.0328	0.115	-0.106	-0.145	-0.0655	-0.226	-0.0524	-0.0548	-0.154	-0.078	-0.209	-0.186	-0.206	0.173	-0.125	-0.141	-0.219	-0.194	-0.0987	0.132	0.0228	-0.0256	2500.22	2874	2204.4	2478	0.104	-0.0941	-0.263	-0.118	-0.189	0.112	-0.181	-0.106	-0.0753	-0.079	-0.0787	-0.11	-0.268	-0.101	-0.147	-0.0768	-0.0768	-0.278	-0.316	-0.0852	-0.0874	1019.32	2544	947.291	2544	1701.75	2874
C1QL3	C1QL3	2622	3390	2503.45	3727	-0.246	0.0638	-0.0176	0.00279	0.149	0.112	-0.0885	-0.0882	0.0158	-0.0635	-0.102	0.0394	-0.181	-0.0773	0.00102	-0.0789	-0.116	-0.0316	-0.146	-0.0816	-0.0779	-0.115	0.101	0.16	0.162	0.205	0.0801	0.124	0.156	0.104	0.107	0.112	0.247	0.00446	0.105	0.217	0.0856	0.0945	0.139	0.126	0.0175	0.0566	2737.04	3023	2535.37	3023	-0.0807	-0.133	-0.0408	-0.199	0.113	0.0894	-0.00654	0.0362	0.0316	-0.0949	-0.118	-0.0355	0.148	-0.0199	-0.013	-0.14	-0.156	0.0381	0.112	-0.0755	-0.00698	2644.77	3850	2366.17	3121	2667.02	3390
KIF23	KIF23	2623.74	5095	2440.14	5095	0.156	0.0133	0.0571	-0.00677	-0.11	-0.161	0.00941	-0.0366	-0.0323	0.00641	-0.0131	-0.0833	0.269	-0.0939	-0.0788	-0.0241	-0.0379	-0.0124	0.251	-0.0946	-0.0755	0.178	0.141	0.163	0.0953	-0.202	-0.186	-0.0173	-0.11	0.0433	0.0907	0.0541	-0.0917	0.141	0.0155	0.019	0.0923	0.0542	0.0658	0.0169	0.0836	0.0282	2789.81	4918	2509.99	4918	0.211	-0.0475	-0.104	-0.0438	-0.125	0.0877	-0.059	0.041	0.157	0.0971	0.16	0.0519	0.0084	0.0134	0.0799	0.103	0.167	-0.12	0.0369	0.125	0.114	2302.48	3196	2157.85	3196	2555.59	4918
ERP44	ERP44	2624.54	4748	2751.42	4789	0.0639	-0.0428	-0.0335	-0.0449	0.0451	0.0534	0.0555	-0.107	-0.0115	-0.135	-0.122	-0.201	0.0336	-0.149	-0.203	-0.0892	-0.0837	-0.0858	0.0369	-0.135	-0.0531	0.123	-0.0705	-0.138	-0.281	0.0637	-0.168	-0.144	-0.215	-0.223	-0.227	-0.318	-0.224	-0.0864	-0.137	-0.232	-0.199	-0.298	-0.101	-0.216	-0.287	-0.284	654.687	2104	1095.85	2104	-0.221	0.104	0.155	0.0754	-0.036	-0.0896	0.171	-0.0424	-0.29	-0.078	-0.147	-0.082	-0.249	-0.0877	-0.211	-0.0441	-0.12	-0.131	-0.268	-0.116	-0.216	957.795	2292	875.875	2292	1016.08	2292
CERT1	CERT1	2624.63	3879	2504.98	3879	0.245	-0.185	-0.0906	-0.0356	-0.134	0.098	-0.104	-0.152	-0.0192	0.000121	0.018	-0.165	0.15	-0.0388	-0.108	-0.0203	0.00115	-0.0467	0.105	-0.0636	-0.0362	0.0308	-0.135	-0.183	-0.139	-0.0131	-0.0285	-0.215	-0.311	-0.0466	-0.244	-0.224	-0.314	0.08	-0.126	-0.229	-0.257	-0.235	-0.119	-0.0343	-0.15	-0.192	1738.11	2296	1878.2	2533	0.1	0.0217	-0.0417	0.0436	-0.118	-0.00346	-0.012	-0.118	-0.0124	0.104	0.065	-0.0544	-0.0437	-0.0993	-0.0783	0.121	0.0779	-0.126	-0.117	0.00416	-0.147	4231.32	4883	3876.59	4061	2515.35	3879
RPS5	RPS5	2625.11	4450	2313.79	3590	0.228	-0.199	-0.126	-0.0626	-0.0845	0.0663	-0.0188	-0.0285	0.0468	0.0482	0.0989	-0.0967	0.147	-0.0457	-0.0771	0.0566	0.107	-0.134	0.167	-0.0274	-0.00095	0.0996	-0.0483	-0.155	-0.127	-0.0517	-0.0376	-0.156	-0.158	-0.0437	-0.121	-0.14	-0.211	0.0267	-0.165	-0.21	-0.0886	-0.112	-0.25	-0.0711	-0.196	-0.181	2242.28	3218	2514.55	4087	0.0233	-0.0548	-0.163	-0.11	-0.13	0.132	-0.12	-0.142	-0.102	0.0648	0.00876	-0.12	-0.0809	-0.158	-0.14	0.118	0.0518	-0.271	-0.193	-0.0991	-0.181	2031.85	2468	1907.9	2468	2274.32	3218
OMD	OMD	2625.26	3458	2563.39	3648	0.0174	-0.102	-0.189	-0.107	0.171	0.0628	0.0954	0.124	0.145	0.0125	0.0278	0.159	-0.0707	0.0544	0.173	0.0242	0.0381	0.0714	-0.117	0.0932	0.181	0.169	-0.096	-0.0771	-0.036	0.0178	0.0859	0.157	0.284	0.332	0.148	0.213	0.208	0.118	0.128	0.248	0.166	0.231	0.141	0.189	0.164	0.34	664.632	2451	573.641	2817	0.0732	-0.157	-0.136	-0.0859	0.195	0.108	-0.0224	0.103	0.214	0.0585	0.066	0.0397	0.042	0.0294	0.0983	0.0549	0.063	0.0845	0.0928	0.0254	0.167	2506.02	4382	2195.84	4118	1313.17	3458
PPIL1	PPIL1	2625.56	3690	2572.87	3690	0.0993	-0.0921	-0.0742	-0.0863	-0.0823	-0.0125	-0.0755	-0.0903	-0.0868	-0.00327	-0.049	-0.163	0.286	-0.102	-0.153	-0.028	-0.071	-0.0217	0.21	-0.106	-0.0583	0.0696	0.0262	0.023	0.0159	-0.154	-0.133	-0.0388	-0.0739	0.00445	-0.0356	-0.0533	-0.188	0.284	-0.0369	-0.0684	-0.0567	-0.0721	0.00561	0.153	0.0557	0.00383	3047.27	5817	2753.01	5817	0.0366	-0.0823	-0.0953	-0.0259	-0.0738	0.145	-0.161	0.0161	0.0243	0.0397	0.0689	0.0204	0.0328	-0.0075	0.0385	0.0442	0.0736	-0.167	0.0104	0.129	0.0619	3133.85	4273	3908.97	5343	2917.92	4273
MMP8.1	MMP8	2626.03	5188	2425.82	5188	0.136	-0.101	-0.176	-0.214	-0.0356	0.0614	-0.021	-0.0313	0.0947	0.0163	0.0216	0.045	0.105	0.0431	-0.0248	0.0408	0.0432	0.0531	0.0113	0.0872	0.114	0.111	-0.159	-0.3	-0.323	0.0164	-0.0702	-0.0836	0.037	-0.0103	0.183	0.11	0.104	-0.096	-0.0116	0.0307	0.176	0.102	-0.0712	-0.19	0.0501	0.058	1067.97	4275	902.752	4275	0.0409	0.0747	0.0337	-0.0787	-0.0782	-0.148	0.144	0.176	0.008	0.192	0.13	-0.0693	0.201	-0.125	-0.109	0.212	0.145	-0.177	0.0213	0.00739	0.026	2011.55	2969	1887.89	2969	1653.54	4275
TNFRSF1A	TNFRSF1A	2626.19	4041	2883.54	4041	-0.0653	0.187	0.195	0.0743	0.0836	-0.0311	0.064	0.182	0.143	-0.0253	0.048	0.106	-0.0154	0.0684	0.118	-0.00144	0.0683	0.0298	0.1	0.144	0.125	-0.0889	-0.105	-0.0405	0.0703	0.142	0.168	0.0224	0.12	0.0961	0.115	0.158	0.16	-0.19	0.013	0.118	0.137	0.176	-0.0032	0.0942	0.165	0.191	3075.99	3630	3103.83	3630	-0.12	0.0119	-0.00883	-0.0273	0.13	0.0545	-0.0999	-0.164	-0.0807	-0.184	-0.194	-0.0744	-0.0957	-0.00362	0.0424	-0.198	-0.207	0.0926	-0.0943	-0.177	-0.0932	1867.64	3841	1925.66	3990	2416.79	3841
DNER.1	DNER	2626.66	3556	2474.63	3556	-0.147	0.104	0.0165	0.123	0.172	-0.0151	0.0977	0.109	0.109	0.0523	0.07	0.196	-0.167	0.0426	0.187	0.0511	0.0695	0.0578	-0.177	0.0581	0.0351	-0.0138	0.131	0.217	0.271	0.1	-0.0594	0.296	0.342	0.288	0.302	0.371	0.372	-0.0287	0.256	0.373	0.292	0.365	0.27	0.156	0.27	0.286	293.888	374	325.492	444	-0.093	0.0764	0.16	0.148	0.337	-0.156	0.152	0.205	0.248	0.171	0.208	0.22	0.225	0.247	0.297	0.133	0.175	0.381	0.26	0.224	0.253	263.739	814	230.908	814	396.04	814
CSTL1	CSTL1	2626.91	4336	2332.72	3898	0.159	-0.13	-0.108	-0.0508	0.00854	-0.174	0.035	-0.0869	0.132	-0.0373	0.0451	-0.0601	-0.165	-0.0876	-0.0945	-0.016	0.0656	-0.183	-0.0914	-0.0317	0.0401	0.0835	-0.0919	-0.17	-0.127	-0.112	-0.0269	-0.128	-0.227	-0.029	-0.0464	-0.0926	-0.198	-0.282	-0.175	-0.228	-0.0359	-0.0846	-0.255	-0.335	-0.0986	-0.0291	1253	2939	1093.29	2939	0.0432	0.0346	-0.0496	0.0616	-0.0597	-0.0607	0.0123	-0.194	0.0331	-0.0722	-0.0705	-0.145	-0.262	-0.0276	-0.128	-0.035	-0.0389	-0.119	-0.288	-0.0513	-0.0748	2287.3	5199	2000.12	4500	1856.48	4336
PIAS4	PIAS4	2627.1	4554	2456.29	4554	0.248	-0.0536	-0.0178	0.0811	-0.154	0.0638	-0.00501	-0.0975	0.0312	0.0776	0.112	0.0525	-0.0262	0.106	0.0708	0.101	0.134	-0.0301	0.0164	-0.0987	-0.0191	0.058	-0.0602	-0.115	-0.101	0.0539	0.117	-0.279	-0.368	-0.0614	-0.194	-0.215	-0.213	-0.244	-0.0746	-0.196	-0.222	-0.241	-0.248	-0.329	-0.24	-0.227	820.191	2177	1203.93	2331	0.0634	-0.088	-0.0877	-0.0229	-0.103	0.229	-0.185	-0.198	-0.0425	0.0358	0.00959	0.0657	-0.144	0.0332	9.42e-05	0.0415	0.0136	-0.216	-0.143	-0.0399	-0.141	1851.01	4534	1949.83	4534	1401.79	4534
BRDT	BRDT	2627.61	4091	2806.92	4091	0.0175	-0.0327	-0.149	-0.102	-0.138	0.142	-0.0239	-0.155	-0.168	-0.0698	-0.108	-0.0628	-0.0664	-0.0316	-0.0889	-0.0517	-0.095	-0.0227	-0.0647	-0.143	-0.11	0.12	0.123	0.0317	-0.0725	-0.137	-0.045	-0.0719	-0.0734	-0.14	0.174	-0.00135	0.0715	-0.0463	0.0369	-0.0155	0.157	-0.0185	-0.0345	-0.208	-0.239	-0.175	2213.72	4662	3366.82	5478	-0.0465	0.0742	0.102	0.0161	-0.0913	0.0236	0.0284	0.0233	-0.0165	0.183	0.179	0.2	0.127	0.145	0.0355	0.176	0.172	-0.0352	0.22	0.104	0.0458	2072.31	3383	1852.9	3383	2281.62	4091
BLVRB	BLVRB	2628.05	4574	2313.09	3621	0.143	0.014	-0.0705	-0.0696	-0.174	-0.128	0.0356	-0.0967	-0.0494	-0.158	-0.108	-0.077	0.0716	-0.165	-0.00537	-0.159	-0.108	-0.0679	0.0725	-0.00768	-0.0988	0.186	0.182	0.19	0.0654	-0.171	-0.229	0.137	-0.0379	0.123	0.209	0.142	0.0562	-0.066	0.093	0.0884	0.217	0.147	0.106	-0.101	0.104	0.0235	1894.33	3267	1737.61	3267	0.164	0.00531	-0.0956	-0.00247	-0.119	-0.0855	0.128	0.151	0.212	-0.0312	0.11	0.176	-0.0777	0.225	0.206	-0.0113	0.129	0.132	0.0348	0.238	0.157	1183.09	2561	1608.41	2643	1710.72	3267
rev	rev	2628.44	3715	2422.27	2754	0.143	0.0277	0.0536	0.0279	-0.0841	-0.113	-0.0698	0.0129	0.0544	0.178	0.146	0.0726	0.167	0.123	0.0807	0.125	0.101	0.144	0.11	0.0618	-0.0156	0.165	-0.0368	-0.0154	0.0572	-0.0734	-0.192	-0.124	-0.104	0.101	-0.219	-0.133	-0.147	0.263	0.0163	-0.129	-0.238	-0.146	-0.0794	0.213	-0.0241	-0.0472	2238.79	3650	2023.03	3650	0.146	0.0175	0.177	0.0966	0.0418	-0.14	0.111	0.153	0.163	-0.0428	0.0258	-0.0706	0.177	0.0207	0.047	-0.088	-0.00972	0.117	0.25	0.0605	0.132	2632	3477	2487.86	3477	2485.37	3650
SPATA46	SPATA46	2628.67	4378	2652.76	4378	0.00872	0.0123	0.0134	-0.0599	0.0562	-0.00757	-1.95e-05	0.135	0.0538	0.143	0.149	0.212	-0.00221	0.114	0.163	0.117	0.128	0.104	0.061	0.131	0.0287	0.0316	0.119	0.144	0.0244	0.282	-0.0798	0.0865	0.198	0.056	0.148	0.109	0.165	0.0927	0.1	0.109	0.0977	0.0637	0.0932	-0.00768	-0.0506	-0.0899	2279.3	4276	2031.12	4276	0.0769	0.199	0.279	0.123	0.15	-0.124	0.146	0.267	0.0812	0.137	0.155	0.223	0.0107	0.133	0.124	0.1	0.123	0.115	0.0509	0.0483	0.00291	1299.04	2093	1163.47	2093	1888.04	4276
RAD1	RAD1	2629.12	3705	2426.83	2844	0.204	-0.101	-0.0725	-0.008	-0.126	0.138	-0.0735	-0.121	0.0248	0.134	0.139	0.0687	0.159	0.0621	0.0578	0.132	0.137	-0.11	0.13	-0.0601	0.0181	0.166	0.0223	-0.0521	-0.0573	-0.048	0.0413	-0.245	-0.215	0.0366	0.053	-0.00689	0.0118	0.153	0.0692	0.00187	0.0617	-0.00133	-0.115	-0.0495	-0.0836	-0.037	2599.9	5373	4321.77	5639	0.128	-0.0431	-0.0441	-0.0606	-0.113	0.215	-0.0972	-0.0996	-0.0149	0.153	0.127	0.11	0.0582	0.0344	0.0574	0.196	0.163	-0.192	-0.0975	-0.00423	-0.0422	1941.32	3199	1715.28	2876	2343.57	3705
CCL2	CCL2	2629.43	4451	3891.44	5033	0.0371	-0.0374	-0.0745	-0.027	-0.0706	-0.197	-0.137	-0.019	0.0821	-0.0625	-0.0382	0.00432	-0.0852	0.00793	-0.00161	-0.0869	-0.0589	0.0392	-0.0335	0.167	0.16	-0.117	0.179	0.147	0.187	-0.0876	-0.21	-0.0143	0.0447	0.0302	0.256	0.195	0.162	0.0075	0.185	0.214	0.276	0.209	0.215	-0.0237	0.066	0.0627	1805.7	2121	1554.6	1831	-0.131	0.152	0.09	0.112	0.00792	-0.114	-0.0481	0.0103	-0.185	0.0672	-0.0253	-0.0525	0.0858	-0.1	0.0267	0.0805	-0.0183	-0.0723	-0.06	-0.175	-0.0667	2574.91	4161	2806.29	4161	2268.47	4161
HCE003300	HCE003300	2629.49	3744	2541.12	3744	-0.249	0.138	0.0948	0.0748	0.13	0.0834	0.00883	0.0571	0.054	-0.0752	-0.0216	0.13	-0.197	0.017	0.136	-0.0423	0.00699	-0.0022	-0.0578	0.115	0.0243	-0.103	0.0284	0.102	0.0795	0.0566	0.144	0.0791	0.209	0.0736	0.172	0.176	0.207	-0.193	0.0937	0.171	0.195	0.196	0.114	-0.0121	0.155	0.232	2949.73	3059	2959.96	3059	-0.039	-0.0296	0.15	0.0629	0.0971	-0.0509	0.182	0.191	0.111	0.0591	0.088	0.0585	0.153	0.0524	0.138	0.0128	0.0512	0.199	0.257	0.109	0.208	2287.75	3308	2682.99	4429	2594.2	3308
CHST2	CHST2	2630.09	3377	2536.91	3377	-0.157	0.141	0.19	0.11	0.176	-0.000207	0.117	0.0824	0.00124	-0.0461	-0.0664	-0.0622	0.221	0.0125	0.0423	-0.0664	-0.0844	0.0866	0.146	0.0538	0.0883	-0.25	0.138	0.125	0.141	0.171	-0.0142	0.0406	0.0603	0.0153	-0.103	-0.0767	-0.0237	0.177	0.0288	-0.00703	-0.117	-0.0881	0.0764	0.119	0.0237	0.0472	2098.33	4849	1817.73	4594	-0.304	-0.0358	-0.0177	-0.0412	0.0625	0.235	-0.0771	-0.0472	0.143	-0.176	-0.127	-0.0984	-0.0853	-0.0242	-0.0514	-0.195	-0.143	0.0628	-0.0418	0.183	0.214	549.288	3949	475.967	4268	1120.52	3949
MALT1	MALT1	2631.12	4792	2426.72	4792	0.172	0.0468	0.0583	0.0166	-0.157	0.0596	-0.0112	0.0231	-0.0234	-0.00785	0.0416	0.0207	0.24	0.0656	0.0688	0.028	0.0737	0.132	0.247	0.0882	0.082	0.142	0.063	-0.0356	-0.0292	-0.0978	0.0913	0.0502	0.0767	-0.128	-0.0492	-0.0717	0.00706	0.263	-0.0406	0.00811	0.0691	0.0291	0.0202	0.145	-0.167	-0.121	3026.68	5415	3088.67	5500	0.194	0.125	0.2	0.2	-0.0294	-0.064	0.188	0.11	0.00492	0.116	0.0767	-0.0774	0.359	-0.0866	-0.0275	0.137	0.0933	0.144	0.279	-0.0331	-0.000456	554.396	2355	484.246	2355	1193.21	4792
IRAK4	IRAK4	2632.14	4402	2402.82	4333	0.0432	-0.0842	0.00366	-0.0158	0.00771	-0.0387	0.0629	0.0742	0.0215	0.148	0.111	-0.106	0.306	-0.0627	-0.152	0.0855	0.0565	-0.0168	0.195	0.0549	0.0387	0.12	-0.000575	-0.033	0.028	-0.262	-0.117	0.0226	0.00737	-0.109	0.0107	-0.0462	-0.155	0.146	-0.109	-0.111	-0.0152	-0.0694	-0.0251	0.000179	0.0769	0.066	2809.53	5369	2525.36	5369	0.242	-0.0862	-0.0342	0.0753	-0.242	0.0148	0.0397	0.12	-0.0191	0.196	0.134	-0.0334	0.0382	-0.107	-0.0145	0.171	0.112	-0.155	-0.0376	0.0473	0.019	1395.09	5377	1187.56	2920	2065.19	5369
NCAN	NCAN	2632.57	3608	2429.92	3608	-0.0882	0.0789	-0.0125	0.000964	0.176	0.124	-0.0405	0.00577	0.181	0.0838	0.0869	0.138	0.117	-0.0372	0.13	0.0761	0.0803	-0.0682	0.105	-0.0801	-0.0525	-0.101	0.0473	0.0955	0.178	0.152	0.159	0.0841	0.127	0.285	0.236	0.276	0.221	0.0899	0.0973	0.206	0.211	0.257	0.104	0.286	0.0709	0.148	1195.83	2189	1019.56	1891	-0.108	-0.00814	-0.0608	-0.0955	0.217	0.112	-0.141	-0.103	0.1	-0.0394	-0.0479	-0.0547	0.135	-0.0224	0.0273	-0.0793	-0.0832	0.0948	0.0971	-0.145	-0.0332	2553.79	3551	2806.47	3821	1866.05	3551
ID1.1	ID1	2633.37	2597	2529.58	2597	0.0892	0.153	0.148	0.138	0.0567	-0.154	0.118	0.205	-0.115	0.107	0.0234	0.136	-0.0798	0.115	0.062	0.125	0.0359	-0.0373	-0.207	-0.0447	0.00658	0.0333	0.11	0.145	0.195	0.0056	0.0238	0.0765	0.21	0.0917	0.172	0.23	0.294	-0.0472	0.338	0.227	0.21	0.263	0.241	0.0342	0.314	0.305	348.412	2205	724.501	2205	0.0372	0.171	0.209	0.214	0.234	-0.123	0.15	0.198	0.0464	0.178	0.166	0.0756	0.134	0.0731	0.0824	0.149	0.138	0.151	0.0903	0.08	0.135	1363.37	1885	1245.27	1885	753.129	2205
ADAMTS15	ADAMTS15	2633.46	5030	2342.26	4961	-0.0361	0.174	0.0602	0.0684	-0.0648	-0.121	0.0404	0.0517	0.016	0.00749	0.0451	0.186	0.159	-0.0216	0.246	0.00946	0.0479	0.0147	0.227	0.03	-0.0606	-0.0526	0.201	0.188	0.213	0.000159	-0.0845	0.171	0.168	0.0981	0.148	0.192	0.196	0.256	0.0379	0.248	0.148	0.194	0.144	0.309	0.147	0.182	1374.16	2405	1275.02	2480	0.201	0.208	0.205	0.114	-0.00839	-0.165	0.189	0.18	0.165	0.0738	0.136	0.0358	0.402	-0.00472	0.128	0.0279	0.1	0.0896	0.432	0.0642	0.13	109.951	2307	90.3796	2307	294.047	2405
CFD	CFD	2634.47	4945	2347.82	3969	-0.106	0.166	0.168	0.135	-0.00763	-0.235	0.0516	0.0682	-0.0629	-0.11	-0.0621	0.0208	-0.0738	0.00115	0.0125	-0.0891	-0.0434	-0.0789	-0.0178	-0.0225	-0.108	-0.00901	0.0703	0.184	0.218	-0.0894	0.0554	0.0317	0.12	0.0701	0.262	0.262	0.273	-0.105	0.157	0.199	0.296	0.292	0.0823	-0.0362	0.141	0.144	1725.91	2539	1538.3	2113	-0.0607	0.119	0.196	0.102	0.0518	-0.166	0.0437	0.0183	0.206	-0.0754	0.0749	0.183	0.213	0.299	0.244	-0.0461	0.0988	0.31	0.279	0.218	0.203	603.835	1246	561.957	1246	1147.2	2539
PAK4	PAK4	2634.77	4064	2448.8	4528	0.024	0.0203	0.111	0.0653	0.0546	-0.0611	-0.0799	0.0517	0.115	0.183	0.187	0.0243	0.112	0.0584	-0.032	0.134	0.144	-0.00613	0.0602	0.0618	0.0853	0.0423	0.0893	0.0939	0.199	-0.0643	-0.0425	-0.146	-0.126	-0.12	-0.119	-0.141	-0.153	-0.0349	-0.0661	-0.167	-0.138	-0.157	-0.0395	-0.106	-0.0762	-0.0785	3379.83	3685	3435.35	3685	0.152	0.138	0.0138	0.0926	-0.141	-0.118	-0.0516	-0.145	-0.224	-0.0348	-0.115	-0.136	-0.103	-0.14	-0.15	0.00616	-0.0847	-0.0124	-0.265	-0.306	-0.3	464.545	2065	1749.53	2065	1060.8	3685
BAG1	BAG1	2634.78	3363	2519.1	4520	0.186	-0.105	-0.134	-0.129	-0.169	-0.176	0.0941	0.0411	-0.0336	-0.0116	-0.0185	-0.0198	0.209	-0.0415	0.00619	-0.0337	-0.0362	0.049	0.2	-0.0776	-0.0391	0.102	0.12	0.112	0.0725	-0.218	-0.174	0.038	-0.0858	0.117	0.0624	0.0442	-0.0942	0.0923	0.0573	0.0327	0.048	0.0307	0.111	-0.0154	0.141	0.0911	3026.22	4720	2923.9	4720	0.188	-0.0321	-0.121	-0.00196	-0.126	0.0539	-0.018	0.0834	0.164	0.0271	0.0986	0.0218	-0.0255	0.0371	0.0651	0.0311	0.104	-0.0446	0.0167	0.163	0.167	2911.05	5501	3076.28	5501	2847.65	4720
CLIC4.1	CLIC4	2634.79	5063	2344.47	3866	0.0104	-0.0958	-0.0192	-0.111	0.117	0.00674	0.0245	0.0452	0.0282	0.0544	0.0192	-0.215	0.263	-0.107	-0.222	-0.00387	-0.0311	-0.084	0.186	0.0422	0.0601	0.168	0.00952	-0.0769	-0.136	-0.203	-0.133	0.00162	-0.0568	-0.199	-0.184	-0.247	-0.292	0.199	-0.2	-0.273	-0.197	-0.259	-0.12	0.0222	-0.0981	-0.116	1720.91	2282	1488.87	1441	0.126	-0.0219	-0.0919	-0.03	-0.214	0.00879	0.0198	-0.0864	-0.178	0.0727	-0.00418	-0.152	-0.0323	-0.3	-0.254	0.0935	0.0107	-0.331	-0.153	-0.153	-0.228	665.547	3283	565.931	3283	1217.95	3283
DDT	DDT	2634.79	4829	3750.37	4829	-0.0668	0.0703	0.0381	0.0801	-0.0387	-0.195	0.191	-0.00466	-0.00347	0.0283	-0.00262	0.0734	-0.0909	0.116	0.0609	0.0583	0.0222	0.0826	-0.00391	-0.0117	-0.0867	-0.0796	-0.0163	-0.0385	-0.0239	0.0375	0.0191	0.0105	-0.153	0.125	0.0219	0.00632	0.0478	0.0635	0.124	0.0655	0.0105	-0.00451	0.0933	0.0735	0.114	-0.0259	4977.82	5877	5081.66	5877	-0.024	0.0394	0.00231	0.0831	-0.018	0.045	0.0943	0.006	0.165	0.0309	0.0895	0.0708	-0.00838	0.055	0.0394	0.0325	0.0926	-0.0107	0.0726	0.172	0.0988	3401.16	4979	4309.78	5132	3430.75	4979
IFNGR2.2	IFNGR2	2635.39	5093	2786.02	5093	-0.161	-0.0131	-0.0145	0.0347	0.0502	0.0298	-0.0222	0.0291	0.0462	-0.0711	-0.0186	0.152	-0.301	0.0263	0.153	-0.0538	-0.00263	-0.0366	-0.123	0.141	0.0501	-0.0539	0.0489	0.0858	0.151	0.000501	0.0216	0.0677	0.191	0.16	0.25	0.297	0.338	-0.09	0.185	0.304	0.26	0.306	0.114	0.0455	0.215	0.294	1252.72	2243	1214.37	2243	-0.0153	-0.0777	-0.0269	-0.0788	0.1	0.152	0.00423	0.0271	0.213	0.0464	0.132	0.17	0.115	0.0848	0.196	0.014	0.108	0.00146	0.267	0.205	0.247	1642.28	3291	1801.13	3291	1679.14	3291
RABGAP1L	RABGAP1L	2636.09	4293	2449.26	4901	0.204	-0.102	-0.0937	-0.108	-0.156	-0.148	0.084	0.0446	-0.0433	0.0287	0.00504	-0.0529	0.263	-0.0466	-0.0302	-0.00152	-0.0195	0.0269	0.214	-0.0572	-0.00455	0.147	0.0478	0.0317	0.0108	-0.227	-0.204	0.0285	-0.0977	0.05	0.00879	-0.00269	-0.145	0.191	0.0191	-0.0188	0.000788	-0.0102	0.0714	0.0808	0.0925	0.0307	2873.94	5225	2616.27	5225	0.155	-0.0341	-0.2	-0.0852	-0.152	0.0908	-0.131	-0.0276	0.0974	0.015	0.0849	0.0638	-0.08	0.0554	0.0852	0.0192	0.0904	-0.106	-0.0896	0.117	0.0934	2866.24	3398	3012.55	3408	2787.61	4293
GNAI1	GNAI1	2636.75	5046	2590.3	5046	0.226	-0.185	-0.112	-0.00928	-0.138	0.19	-0.135	-0.127	0.034	0.0278	0.0578	-0.0538	0.092	0.0419	-0.0102	0.0136	0.0463	0.0174	0.126	0.0157	0.0411	-0.0406	-0.0795	-0.125	-0.0812	0.112	0.0495	-0.242	-0.307	-0.0714	-0.279	-0.282	-0.311	0.0243	-0.13	-0.244	-0.284	-0.285	-0.125	-0.101	-0.243	-0.254	1096.03	2782	1520.98	2968	0.0364	0.0788	0.0527	0.102	0.0562	-0.0418	0.055	-0.153	-0.0626	0.0616	-0.018	0.0153	0.196	0.0148	0.0378	0.121	0.027	0.12	0.0961	-0.0514	-0.198	4000.02	4979	3818.56	4979	1945.98	4979
DUS2	DUS2	2636.83	4715	3457.49	4715	0.0484	0.0725	0.0218	0.0118	-0.0962	-0.0759	0.0551	-0.00968	-0.0775	0.0756	0.00646	0.051	-0.195	0.00161	-0.00837	0.112	0.0344	-0.0981	-0.216	-0.17	-0.0748	0.169	0.0348	0.00229	-0.0159	-0.125	0.0809	-0.173	-0.119	0.0883	0.136	0.0892	0.135	-0.285	0.0343	0.033	0.104	0.0616	-0.193	-0.278	-0.012	0.0138	1975.2	4073	1847.08	4073	-0.0159	0.0549	0.117	0.0788	-0.0425	-0.127	0.19	0.138	-0.0483	-0.161	-0.0969	-0.153	0.104	-0.12	-0.16	-0.186	-0.117	0.0125	0.183	-0.042	0.0128	2069.68	2997	2348.16	2997	2191.88	4073
ANTXR2	ANTXR2	2637.26	4637	2923.79	4637	-0.0952	0.0111	-0.0096	0.061	0.19	-0.0715	0.165	0.16	0.0547	-0.00546	0.0123	0.151	0.0468	0.0733	0.198	-0.0239	-0.00271	0.123	0.0199	-0.00817	-0.0294	0.131	0.0919	0.169	0.186	-0.122	-0.0789	0.343	0.441	0.362	0.429	0.465	0.357	0.305	0.268	0.383	0.418	0.458	0.345	0.341	0.271	0.351	50.1088	218	45.1282	218	-0.0845	-0.00205	0.0932	0.121	0.243	-0.0247	0.0916	0.158	0.244	0.146	0.165	0.0538	0.259	0.0927	0.179	0.0851	0.114	0.302	0.29	0.113	0.124	949.127	2878	815.623	2108	140.257	2878
ZYX	ZYX	2637.55	4453	2438.27	4453	-0.0424	-0.115	-0.00492	-0.0949	0.0572	-0.0662	0.0225	0.0214	-0.0267	0.0262	0.0298	-0.166	0.173	-0.164	-0.233	-0.0413	-0.0264	-0.14	0.137	0.087	0.0576	0.116	-0.0592	-0.119	-0.116	-0.135	-0.103	0.0129	-0.034	-0.22	-0.163	-0.19	-0.29	0.171	-0.299	-0.32	-0.19	-0.212	-0.244	0.0259	-0.0752	-0.1	1185.2	2613	1000.09	2306	0.0394	0.0183	0.0414	-0.0137	-0.0425	-0.0774	0.0162	-0.0778	-0.204	-0.0252	-0.0858	-0.24	-0.102	-0.454	-0.328	-0.0388	-0.0987	-0.363	-0.205	-0.0951	-0.136	19.9552	3644	16.1677	3644	58.4397	3644
PATE4	PATE4	2638.11	3171	2646.68	3171	-0.173	-0.139	-0.102	-0.0606	-0.158	0.151	-0.063	0.0788	0.0781	-0.0948	-0.0463	-0.112	-0.198	0.0397	-0.118	-0.128	-0.0746	0.00723	-0.133	0.12	0.0719	-0.209	-0.0333	0.0199	0.0671	-0.123	0.166	0.0111	0.133	0.0992	-0.0704	0.000708	-0.062	-0.0195	0.123	-0.0439	-0.0757	-0.00169	0.128	0.0243	0.11	0.138	3135.08	5460	2910.26	5460	-0.0313	0.00228	0.134	0.112	0.041	-0.041	0.148	0.208	0.102	-0.0206	0.0657	-0.069	0.105	0.0268	-0.000917	-0.0414	0.0504	0.146	0.211	0.144	0.212	3099.44	4246	3769.71	4957	2939.25	4246
EIF4H	EIF4H	2638.18	4956	2338.39	4483	0.00984	-0.0788	-0.00863	-0.0642	0.114	0.133	-0.0357	-0.0733	0.021	0.0359	0.0468	-0.215	0.233	-0.102	-0.244	0.0332	0.0447	-0.0735	0.112	0.0258	0.0464	0.139	-0.155	-0.234	-0.207	-0.0988	-0.0648	-0.0952	-0.198	-0.173	-0.264	-0.243	-0.292	0.11	-0.245	-0.311	-0.256	-0.235	-0.204	0.0487	-0.0743	-0.137	1273.8	1344	1093.6	1156	-0.0782	-0.00288	-0.068	-0.0326	-0.0523	-0.0573	-0.0734	-0.181	-0.15	-0.00527	-0.0729	-0.0702	-0.16	-0.0668	-0.12	0.00713	-0.0646	-0.145	-0.272	-0.114	-0.197	2894.04	4092	2801.82	4315	1987.23	4092
PYGL	PYGL	2638.94	4391	2483.25	4391	0.228	-0.213	-0.12	-0.0266	-0.11	0.0546	-0.114	-0.196	0.0349	-0.0255	0.0359	-0.166	0.113	-0.0536	-0.134	-0.0564	0.0121	-0.0584	0.0901	0.0192	0.0258	0.127	-0.0607	-0.165	-0.118	-0.0775	-0.05	-0.224	-0.324	-0.0496	-0.194	-0.188	-0.244	0.157	-0.115	-0.213	-0.198	-0.191	-0.139	-0.0144	-0.111	-0.128	2197.55	2391	2654.79	2391	0.161	0.115	0.0515	0.114	-0.189	-0.174	0.0054	-0.148	-0.0363	-0.00519	-0.0116	-0.0503	-0.0399	-0.067	-0.111	0.0228	0.0113	-0.0613	-0.098	0.0268	-0.119	2910.66	5257	2572.01	4875	2547.65	4391
FGFR3.1	FGFR3	2639.19	4762	2448.71	4762	-0.000453	0.0193	0.017	0.101	-0.197	0.0591	-0.029	0.0332	-0.0515	-0.034	-0.0136	0.064	-0.269	0.147	0.0763	-0.0212	-0.00199	0.0857	-0.175	0.0877	0.0787	0.0331	-0.0125	-0.0884	-0.0835	-0.114	0.104	-0.158	0.0669	0.0172	0.251	0.114	0.155	-0.00394	0.058	0.109	0.256	0.114	0.0217	-0.188	-0.0291	0.0773	3042.54	4162	3020.26	4162	-0.036	0.0878	0.145	0.0326	-0.136	0.15	0.0375	0.119	0.162	0.253	0.264	0.266	0.0474	0.132	0.2	0.265	0.274	0.00283	0.128	0.235	0.211	490.31	2117	464.397	2117	1092.06	4162
IL17RE	IL17RE	2639.48	4150	3514.82	4150	0.0505	0.159	0.109	0.00946	0.0347	-0.0326	-0.00284	0.033	-0.152	0.0645	-0.0888	-0.0016	0.128	-0.00368	-0.0246	0.093	-0.0755	-0.0269	-0.114	-0.174	-0.132	0.109	-0.0308	-0.00388	0.0306	-0.0449	0.177	-0.138	-0.0697	-0.141	0.0886	-0.00378	0.08	-0.117	-0.053	0.0368	0.114	0.0097	-0.0246	-0.135	-0.0672	-0.0722	3780.99	4984	3876.27	5345	0.128	-0.0924	-0.072	-0.0787	-0.0429	0.125	-0.17	-0.118	-0.129	0.00659	-0.0882	0.0304	-0.0844	-0.0306	0.025	0.00971	-0.089	0.00851	-0.16	-0.175	-0.131	2586.5	3343	3645.82	4290	2912.72	4150
C1QL2.1	C1QL2	2640.1	4468	3824.82	4981	-0.0483	0.126	0.059	0.0301	0.0555	-0.0658	0.178	0.155	-0.079	0.0818	0.0421	0.179	0.0477	-0.0145	0.164	0.0895	0.0475	0.0216	-0.0288	-0.121	-0.107	0.0878	0.242	0.324	0.282	-0.0733	-0.0426	0.347	0.403	0.26	0.467	0.494	0.389	0.151	0.256	0.379	0.46	0.488	0.218	0.286	0.151	0.21	22.0701	291	18.6522	291	0.0193	0.0244	0.129	0.0427	-0.0155	-0.0725	0.178	0.306	0.23	0.223	0.248	0.168	0.211	0.147	0.253	0.185	0.218	0.231	0.259	0.11	0.227	819.763	997	741.217	997	63.9539	997
COMMD7	COMMD7	2640.11	4305	2420.27	4305	0.246	-0.0605	0.075	0.0927	-0.159	0.0373	-0.0122	-0.00039	-0.00149	0.0814	0.0923	-0.0432	0.203	0.0607	0.0263	0.0609	0.0753	-0.0118	0.183	-0.0823	-0.0426	0.0322	0.00387	-0.0405	0.00147	0.0148	-0.0294	-0.125	-0.201	-0.0152	-0.149	-0.103	-0.183	0.212	-0.0477	-0.141	-0.158	-0.109	-0.095	0.135	-0.184	-0.223	3242.14	3992	3852.02	4443	0.0835	0.0905	-0.01	-0.0402	-0.0929	0.112	-0.062	-0.0854	-0.0841	0.0765	0.0341	-0.0373	0.106	-0.13	-0.128	0.108	0.0569	-0.235	-0.0359	-0.0776	-0.171	2986.11	3850	2780.93	3672	2935.15	3992
DUPD1	DUPD1	2640.25	3850	2402.61	3850	-0.0747	0.114	0.107	0.157	-0.0994	-0.0747	0.0856	0.0361	-0.0608	0.0723	0.0277	0.0661	-0.146	0.0691	-0.138	0.0548	0.0112	-0.184	-0.16	-0.0158	0.00484	-0.0852	0.084	0.104	0.106	-0.108	-0.156	0.159	0.148	-0.0868	0.155	0.131	0.176	-0.0096	0.149	-0.0525	0.14	0.118	-0.0731	0.0276	-0.00971	-0.0152	3413.56	3578	3467.58	3578	-0.0326	-0.018	0.00922	-0.0482	0.0711	0.098	-0.139	-0.127	-0.032	-0.00342	-0.062	0.0611	-0.182	0.0612	-0.0656	-0.0026	-0.0631	-0.0784	-0.164	-0.0665	-0.101	3752.64	4600	4150.37	4600	3197.68	3850
EPOR.1	EPOR	2640.93	4110	2425.98	4110	0.0342	-0.177	-0.19	-0.179	-0.0902	-0.106	-0.0236	-0.0546	-0.129	-0.0246	-0.0652	-0.0922	0.0171	-0.137	-0.0792	-0.0429	-0.0808	-0.0367	0.0447	-0.0809	-0.122	-0.0431	-0.0204	-0.0281	-0.0255	-0.157	-0.113	-0.014	-0.122	-0.0349	-0.00514	-0.0284	-0.116	0.00437	0.00523	0.00346	0.00469	-0.0202	0.115	-0.0694	0.11	-0.0281	4851.44	6271	4904.31	6271	0.172	-0.0858	-0.147	-0.0378	-0.139	0.0635	-0.0924	0.0045	0.114	0.00345	0.0698	-0.00467	-0.0289	-0.0606	0.024	0.0115	0.0788	-0.132	0.0407	0.123	0.101	3224.29	3722	3315.02	4281	3352.24	4110
IL6R	IL6R	2641.38	3810	2492.87	3810	-0.128	0.111	0.127	0.115	0.00985	0.0821	-0.0749	-0.0279	0.0123	-0.0969	-0.0505	0.00705	-0.308	0.0492	0.0665	-0.0912	-0.0443	0.00783	-0.167	0.081	0.0691	-0.0882	0.0924	0.151	0.159	-0.00927	0.121	-0.0563	0.00607	0.0597	0.0857	0.128	0.0493	-0.108	0.0506	0.0623	0.068	0.114	0.034	0.0356	0.164	0.193	3657.23	4866	3922.24	4866	-0.038	0.111	0.199	0.14	-0.0942	0.0324	-0.0719	-0.0649	0.000677	-0.0917	-0.0428	-0.122	-0.0184	0.0196	-0.0421	-0.133	-0.0748	0.0312	0.0656	0.0458	0.115	3409.08	5203	3201.76	5203	3173.41	4866
PIPOX	PIPOX	2642.86	3354	3172.05	3354	0.106	0.0769	0.0758	0.0664	-0.0971	-0.111	0.174	0.12	-0.0654	0.128	0.0263	-0.116	-0.0794	-0.133	-0.138	0.106	0.00761	-0.11	-0.103	-0.0269	-0.0383	0.0948	0.0354	0.00442	-0.0375	-0.0108	-0.13	0.235	0.101	0.0272	0.135	0.0811	-0.0458	0.268	-0.00301	-0.103	0.129	0.0747	-0.011	0.0623	0.026	-0.0416	2448.99	5245	3315.12	5245	0.0658	-0.0399	0.0423	0.00929	0.0293	-0.0608	0.192	0.149	0.157	0.113	0.134	-0.0333	0.207	0.0202	0.0653	0.0967	0.121	0.184	0.272	0.119	0.171	1933.21	2639	2293.23	4390	2300.64	3354
TAGLN.1	TAGLN	2645.06	4858	3535.31	5386	0.0214	0.0328	0.0451	-0.149	-0.0489	-0.117	0.182	0.0215	0.0603	0.0494	0.0091	-0.0574	0.205	0.028	-0.027	0.0162	-0.0185	0.113	0.171	-0.0627	-0.121	0.111	0.0278	0.0924	0.00485	0.013	0.0289	0.0855	0.122	0.127	0.23	0.218	0.187	0.0515	0.076	0.219	0.189	0.185	0.136	0.199	0.115	0.189	2870.1	3406	2719.7	2807	0.00109	-0.00492	-0.00149	0.0107	0.126	0.125	0.00716	0.00121	0.224	-0.0331	0.0667	-0.0448	0.19	0.0743	-0.0414	-0.0558	0.0504	0.104	0.29	0.194	0.144	1867.05	4792	2001.27	4792	2377.02	4792
ZFP36	ZFP36	2645.56	3360	2708.57	3360	-0.215	-0.0394	-0.0315	-0.0309	0.0133	0.121	-0.146	-0.0118	0.0907	-0.106	-0.0845	-0.0334	0.0608	0.157	0.09	-0.118	-0.0943	0.115	0.00375	0.0281	0.0839	-0.229	-0.129	-0.144	-0.117	0.0171	0.0833	-0.149	-0.000813	-0.0347	-0.142	-0.159	-0.0309	-0.0152	0.0696	0.0771	-0.153	-0.17	0.00654	-0.0675	-0.122	-0.0893	2419.63	3246	2365.88	3971	-0.29	-0.0208	-0.0339	-0.232	0.0673	0.0657	-0.101	-0.0431	-0.0208	-0.222	-0.219	-0.191	-0.141	-0.0511	-0.0992	-0.226	-0.222	-0.0426	-0.15	-0.0517	-0.00985	605.306	3053	505.166	2843	1227.83	3246
GPC2	GPC2	2646.93	3753	2390.78	3753	0.0448	-0.0726	-0.0488	0.013	-0.0694	-0.0833	-0.00328	0.00103	0.108	0.16	0.173	0.0504	0.13	0.166	0.0653	0.117	0.135	0.0493	0.155	0.0701	0.0611	-0.088	0.0437	0.00994	0.0727	0.0203	-0.0699	0.0331	-0.0897	-0.0778	0.0507	0.092	0.04	0.387	0.0355	0.0727	0.0399	0.0838	-0.0619	0.318	-0.0886	-0.0683	863.179	5113	722.602	5113	-0.0259	0.103	0.189	0.0309	0.0235	-0.0425	0.0338	0.0229	0.0193	-0.0683	-0.0233	-0.0157	0.269	0.00711	0.068	-0.0861	-0.0373	0.0436	0.326	-0.0841	0.00979	1701.47	5537	1480.35	5537	1412.41	5113
MMP16.1	MMP16	2647.15	4441	2535.03	4441	-0.0378	0.0305	-0.0597	-0.0466	0.138	0.085	0.0321	0.0581	0.056	-0.0505	-0.0422	0.164	-0.238	0.0882	0.154	-0.0161	-0.0121	0.0505	-0.251	0.106	0.126	0.0866	0.108	0.151	0.0925	-0.0971	-0.0974	0.208	0.372	0.0917	0.0691	0.095	0.196	-0.0693	0.219	0.152	0.119	0.14	0.175	0.00585	0.0568	0.168	2524.93	3465	2822.02	3465	0.0178	-0.111	0.0422	0.00946	0.136	-0.0273	-0.108	0.00812	0.132	0.0347	0.0744	0.169	-0.0949	0.164	0.11	0.0115	0.0558	0.134	0.0623	0.136	0.223	2865.53	2929	2995.02	3948	2671.91	3465
BPNT2	BPNT2	2647.72	3811	3224.11	3811	-0.138	0.159	0.152	0.137	0.132	-0.11	0.176	0.217	0.045	-0.00173	0.0318	0.121	-0.0529	0.0538	0.124	-0.0126	0.0236	0.0641	0.00436	0.0237	0.0102	0.00376	0.104	0.168	0.198	-0.128	0.00931	0.174	0.329	0.212	0.339	0.369	0.3	-0.0283	0.181	0.324	0.346	0.375	0.199	0.115	0.237	0.346	520.335	1213	480.446	1213	-0.0756	0.0735	0.128	0.079	0.152	-0.046	0.0315	0.0709	0.167	-0.00371	0.0439	-0.0137	0.108	0.0885	0.153	-0.0408	0.0144	0.318	0.167	0.065	0.148	1727.47	3988	1492.83	3613	1042.24	3811
ACBD6	ACBD6	2647.97	4221	2360.94	3547	0.173	-0.172	-0.103	-0.141	-0.00343	-0.0247	0.0143	0.0445	0.0423	0.09	0.0792	-0.109	0.271	-0.0569	-0.141	0.0631	0.057	-0.0494	0.215	-0.0499	0.0192	0.0805	-0.0687	-0.146	-0.129	-0.103	-0.0746	-0.0282	-0.129	-0.146	-0.164	-0.203	-0.298	0.191	-0.214	-0.26	-0.171	-0.21	-0.174	0.0585	-0.162	-0.188	2057.91	2174	1915.22	2174	0.121	-0.0561	-0.15	-0.0503	-0.193	0.0796	-0.0133	-0.0286	-0.125	0.103	0.0534	-0.0549	-0.0264	-0.185	-0.128	0.133	0.0771	-0.263	-0.131	-0.0482	-0.121	2124.73	3536	1845.75	2786	2248.49	3536
IQCF1	IQCF1	2648.38	5481	3292.26	5481	-0.0274	0.0507	-0.00412	-0.0129	-0.00736	0.123	0.0244	-0.115	-0.156	-0.133	-0.143	-0.0388	0.00554	-0.0459	-0.07	-0.0819	-0.102	-0.0217	-0.022	-0.166	-0.101	0.143	0.168	0.099	0.101	-0.184	-0.216	0.126	0.0771	-0.0809	0.157	0.148	0.235	-0.0312	0.238	0.123	0.159	0.149	0.107	-0.0241	-0.0261	0.0055	2073.77	3201	1862.07	3201	-0.0853	0.167	0.0406	-0.0208	-0.175	-0.0781	-0.0603	-0.118	-0.167	-0.0378	-0.0329	0.0903	-0.142	0.137	-0.0328	-0.0352	-0.0304	0.0396	-0.127	0.0494	-0.0202	2864.44	4627	2607.23	3615	2481.57	4627
TXNL1	TXNL1	2649.52	3485	2355.62	2424	-0.00135	-0.124	-0.0974	-0.0817	-0.115	-0.0463	-0.0285	-0.088	-0.122	-0.114	-0.116	-0.168	0.24	-0.069	-0.0978	-0.15	-0.145	0.0374	0.181	-0.037	-0.081	0.141	-0.0128	-0.012	0.0269	-0.228	-0.175	0.0601	-0.0652	-0.0668	-0.0607	-0.0237	-0.0509	0.0537	0.102	0.105	-0.0663	-0.0274	0.175	0.0345	0.118	0.0064	2972.62	5079	2802.46	5601	0.178	-0.17	-0.351	-0.203	-0.0847	0.0706	-0.185	-0.0997	0.126	-0.0658	0.0631	0.0867	-0.0651	0.145	0.169	-0.0566	0.0741	-0.0153	-0.0364	0.164	0.134	606.983	2393	550.269	3885	1270.47	3485
NPTN	NPTN	2649.56	3715	2692.83	4681	0.0594	-0.00379	-0.0642	-0.0522	0.098	0.0438	0.0808	0.171	0.172	0.0405	0.0751	0.168	-0.179	0.055	0.194	0.0297	0.067	0.0361	-0.171	0.119	0.164	0.0826	-0.0555	-0.0054	0.0726	0.0534	0.145	0.138	0.26	0.376	0.201	0.3	0.251	0.062	0.197	0.272	0.205	0.307	0.174	0.27	0.259	0.352	161.04	1945	138.082	1945	0.0532	-0.109	-0.125	-0.106	0.186	0.176	-0.0887	0.0354	0.215	0.0363	0.0619	0.00997	-0.0144	0.0587	0.112	0.00161	0.0324	0.136	0.0484	0.0227	0.159	2411.62	4415	2172.89	4415	428.467	3715
RPRD1B	RPRD1B	2649.74	4411	2722.86	4638	0.204	-0.0814	-0.0398	0.0755	-0.205	0.0243	-0.141	-0.135	-0.0132	0.054	0.0769	-0.043	0.0944	0.0815	-0.0163	0.0489	0.0731	-0.043	0.0734	-0.0604	-0.0406	0.064	-0.0774	-0.191	-0.0996	0.0291	-0.0478	-0.284	-0.3	-0.00907	-0.142	-0.131	-0.19	0.102	-0.0727	-0.169	-0.138	-0.127	-0.146	-0.0668	-0.215	-0.186	1340.94	3645	3407.23	3779	0.138	0.0651	0.00107	0.0141	-0.0603	0.00758	-0.0996	-0.161	-0.104	0.109	0.0354	0.026	0.159	-0.0509	-0.0263	0.198	0.102	-0.0996	0.0303	-0.0979	-0.285	3110.43	3610	3079.87	4815	2076.64	3645
POU6F1	POU6F1	2649.79	4115	2750.91	4115	-0.0572	0.0152	-0.0106	0.00813	-0.139	0.22	0.0177	0.199	-0.0409	0.0653	-0.0151	0.102	-0.149	0.101	0.145	0.0755	-0.00923	-0.0312	-0.192	-0.136	-0.0688	-0.0799	0.155	0.181	0.22	0.0202	0.0346	0.153	0.306	0.143	0.213	0.223	0.338	-0.0811	0.267	0.348	0.211	0.221	0.102	-0.0498	-0.0388	-0.0212	1172.71	2025	1019.47	1754	-0.0523	0.0702	0.0377	0.0451	-0.0576	0.088	0.0318	0.233	0.108	0.2	0.2	0.319	-0.0708	0.285	0.378	0.182	0.184	0.152	-0.0504	0.0162	0.1	147.627	3566	120.05	2997	374.815	3566
NRG3.1	NRG3	2650.61	4239	2452.48	4239	-0.0459	-0.0176	-0.00106	-0.0666	0.0423	0.0948	-0.06	-0.042	0.0402	-0.16	-0.13	-0.121	-0.1	-0.138	-0.0721	-0.173	-0.14	-0.132	-0.0942	0.0715	0.127	0.0451	0.0218	0.125	0.177	-0.0157	0.169	-0.0925	-0.0141	0.135	0.0268	0.0426	-0.0102	0.038	0.0371	0.049	0.00719	0.0265	-0.0342	0.0658	0.06	0.137	4055.76	5891	3962.36	6097	0.0694	0.0301	0.0482	0.0806	-0.0207	0.0157	-0.198	-0.189	0.00952	-0.244	-0.214	-0.242	0.12	-0.156	-0.152	-0.275	-0.239	-0.0918	0.078	-0.144	-0.051	764.957	1934	725.878	3606	1553.52	4239
ASB9	ASB9	2651.55	3974	2880.68	4833	-0.000428	0.000137	-0.0245	-0.0473	0.104	-0.0575	0.123	0.177	0.17	0.0477	0.0685	0.195	-0.0508	0.114	0.157	0.0337	0.0575	0.0813	-0.0721	0.122	0.165	0.00831	-0.111	-0.0864	0.00239	0.0325	0.229	0.0499	0.2	0.236	0.0685	0.165	0.236	0.0713	0.148	0.195	0.0895	0.186	0.103	0.227	0.146	0.275	2001.3	2757	1828.56	2757	0.00107	-0.156	-0.192	-0.152	0.251	0.161	-0.181	-0.0866	0.233	0.000603	0.0414	0.0758	-0.000298	0.117	0.083	-0.025	0.0206	0.144	0.0876	0.0548	0.164	1377.69	3871	1334.18	3871	1871.88	3871
RRM2	RRM2	2652.13	3208	2568.99	3208	-0.222	0.155	0.127	0.103	0.106	0.0338	0.0706	0.14	-0.158	0.0767	0.000667	0.147	-0.0714	0.0409	0.124	0.0888	0.00777	-0.0113	-0.053	-0.101	-0.147	-0.271	-0.103	-0.0531	0.0396	0.375	0.0565	0.0553	-0.188	-0.0991	-0.236	-0.152	-0.116	-0.0631	-0.0594	-0.157	-0.248	-0.159	-0.0365	0.0686	-0.0664	-0.249	403.419	4860	331.555	3383	-0.136	-0.0144	-0.0467	-0.112	0.102	0.0708	-0.0861	-0.105	-0.249	-0.243	-0.288	-0.17	-0.126	-0.0925	-0.0766	-0.272	-0.311	-0.00556	-0.194	-0.311	-0.215	237.226	2415	338.441	2415	424.252	3208
UBE2B	UBE2B	2653.19	3878	2799.69	3878	-0.12	0.0679	0.0415	0.141	0.0829	-0.162	0.0653	0.0378	0.102	-0.0455	-0.0177	0.0527	-0.219	0.0737	0.0761	-0.0439	-0.0154	0.147	-0.137	0.134	0.156	-0.0404	0.108	0.104	0.0385	-0.000633	-0.165	0.153	0.136	0.0322	0.0844	0.0477	0.145	-0.106	0.112	0.164	0.0598	0.0246	0.173	-0.156	0.0744	0.11	3360.82	3972	3446.9	3972	0.0201	0.0234	0.233	0.209	0.00612	-0.107	0.261	0.241	0.153	0.0919	0.108	0.0988	0.118	0.14	0.165	0.0449	0.0681	0.225	0.178	0.146	0.2	822.929	2172	1690.53	2640	1587.62	3878
GH2	GH2	2654.94	4710	2672.03	5376	-0.0925	0.115	0.0757	0.0389	0.217	-0.0956	-0.0564	-0.117	0.133	0.0043	0.0386	0.0586	0.0294	-0.00311	0.0311	-0.0264	0.0133	0.0925	0.0205	0.122	0.0487	-0.0606	-0.0943	-0.0416	-0.139	0.172	0.223	-0.0741	0.0647	0.165	0.14	0.136	0.14	-0.0996	0.0673	0.202	0.119	0.119	0.0235	0.0783	0.0358	0.0734	2768.16	4164	2492.81	3952	0.00249	-0.12	-0.0749	-0.13	0.148	0.152	-0.127	-0.0842	0.334	-0.0475	0.0506	0.0192	0.0641	0.131	0.063	-0.0717	0.0328	0.167	0.119	0.122	0.149	745.654	2559	642.095	4121	1442.99	4164
PURA	PURA	2655.53	4134	2419.7	3377	0.106	-0.147	-0.156	-0.181	-0.108	-0.116	0.0499	0.0164	-0.0461	-0.000852	-0.0259	-0.0715	0.233	-0.0944	-0.058	-0.032	-0.0515	-0.000163	0.219	-0.0601	-0.0396	0.0746	0.0398	0.0242	0.0193	-0.195	-0.137	0.0138	-0.107	-0.012	-0.0126	-0.0429	-0.159	0.142	-0.0373	-0.0313	-0.0196	-0.05	0.0616	0.0307	0.0901	0.031	4170.44	5886	3987.32	5886	0.146	-0.0785	-0.213	-0.0821	-0.116	0.0857	-0.102	-0.0151	0.0701	0.00412	0.066	0.0142	-0.0359	-0.00852	0.0378	0.0133	0.0756	-0.133	-0.0464	0.0738	0.0387	3333.39	4229	3286.69	4229	3273.86	4229
C19orf53	C19orf53	2655.56	4616	2407.33	4192	0.216	-0.0944	-0.0507	0.0171	-0.158	-0.0263	-0.0587	-0.088	-0.0195	-7.39e-06	0.0638	-0.0509	0.261	0.0863	-0.00675	0.0184	0.0818	0.0793	0.229	-0.0461	-0.0493	0.0596	-0.0256	-0.108	-0.122	-0.12	-0.0648	-0.231	-0.148	-0.0942	-0.0511	-0.0796	-0.139	0.113	-0.119	-0.149	-0.027	-0.0597	-0.155	-0.0244	-0.206	-0.162	2278.15	3540	3946.28	3971	0.0899	-0.00862	0.114	0.121	0.00585	-0.0627	0.0455	0.173	0.0625	0.0711	0.121	-0.0664	0.158	0.0253	0.00189	0.032	0.0875	0.0105	0.22	0.057	0.119	3714.26	4688	3490.78	4311	2765.61	4616
UBA5	UBA5	2656.47	3210	2563.54	3210	-0.0227	-0.173	-0.178	-0.0933	-0.137	-0.0834	0.0247	0.0473	-0.0648	0.111	0.113	0.116	-0.0981	0.0556	0.197	0.111	0.112	0.00307	-0.0302	0.111	-0.00468	-0.0211	-0.0118	-0.0488	-0.0747	-0.117	-0.0454	-0.102	-0.0207	-0.0106	-0.0187	-0.0444	-0.0544	-0.178	0.0062	0.0674	-0.0577	-0.0788	-0.0509	-0.197	0.118	-0.0181	4061.39	5453	4237.16	5501	-0.0589	0.0587	0.132	-0.00791	-0.0706	-0.0355	0.114	0.17	0.132	0.124	0.14	-0.0187	0.114	0.0492	0.0786	0.0886	0.111	-0.0165	0.173	0.188	0.132	2621.59	3320	3364.02	4051	2987.72	3320
UBE2D1.UBB	UBE2D1.UBB	2657.76	4137	2438.27	4137	0.125	-0.034	-0.0492	-0.0936	0.0753	-0.248	0.0758	0.0537	0.0588	0.0299	0.0305	-0.00544	0.158	-0.0919	-0.0037	-0.00932	-0.00359	-0.103	0.12	-0.047	-0.0723	0.0577	0.289	0.325	0.322	-0.0184	-0.222	0.282	0.0768	0.0665	0.0483	0.0585	-0.0639	-0.000346	0.00911	-0.0313	0.0313	0.0438	0.0375	0.103	0.0722	0.0302	507.936	4860	512.438	5744	0.0973	-0.142	-0.272	-0.23	-0.147	0.202	-0.0154	0.0121	-0.0825	0.0643	0.0195	-0.00259	-0.0434	-0.16	-0.015	0.0789	0.0304	-0.151	-0.139	-0.011	-0.00432	1472.17	3916	1243.73	3133	991.973	4137
DSC1	DSC1	2658.13	3215	2431.51	3117	-0.104	0.126	0.0863	0.0746	0.00649	0.0151	0.00735	-0.147	-0.0976	-0.152	-0.175	-0.129	-0.0448	-0.017	-0.134	-0.14	-0.167	0.0182	-0.129	-0.0809	-0.0768	0.0329	-0.0818	-0.0489	-0.169	0.0969	0.109	0.119	0.158	-0.0747	0.0258	-0.0409	0.0151	-0.206	-0.056	-0.00967	0.024	-0.0442	-0.0346	-0.158	0.00794	0.0186	3825.56	5500	3723.7	5500	-0.201	-0.1	-0.0411	-0.0672	0.251	0.161	0.16	0.152	0.00339	-0.125	-0.117	-0.0779	-0.0483	-0.0614	-0.14	-0.133	-0.124	-0.0544	-0.0161	0.108	0.0929	1583.05	2333	1525.91	2333	2363.52	3215
IL13RA1	IL13RA1	2658.18	2746	2736.35	4632	-0.0337	0.189	0.149	0.172	0.0606	0.0803	-0.117	-0.0467	0.0482	-0.0536	-0.0337	0.0468	0.163	0.106	0.0485	-0.0353	-0.0172	-0.109	0.162	-0.103	-0.125	-0.113	0.00427	0.0492	0.175	0.0381	0.222	0.0348	0.0292	0.0986	0.146	0.204	0.173	0.0827	0.158	0.144	0.179	0.232	0.0146	0.266	0.0818	0.0721	2199.1	3400	1939.17	3226	-0.0897	0.108	0.0738	0.0713	0.132	0.117	-0.0409	-0.00205	0.0414	-0.00364	0.0434	-0.0156	0.215	0.028	0.0645	-0.00428	0.0443	0.0122	0.246	-0.0451	0.046	3196.5	5219	2914.07	4595	2622.9	3400
DNAJC10	DNAJC10	2658.4	4839	2638	4839	-0.13	0.134	0.102	0.0668	0.138	-0.0421	0.00444	0.12	0.196	0.0209	0.0678	0.073	-0.0112	0.0347	0.0607	0.0169	0.0661	-0.00376	0.00432	0.124	0.0809	-0.003	0.064	0.122	0.242	0.075	0.0573	0.107	0.204	0.0863	0.0857	0.137	0.16	0.225	0.111	0.164	0.0939	0.146	0.157	0.242	0.105	0.137	2366.9	3509	2192.42	3509	-0.0292	-0.0527	-0.0265	-0.0806	0.19	-0.0351	-0.132	-0.147	-0.00787	-0.187	-0.178	-0.0715	0.13	0.0482	0.0611	-0.209	-0.197	0.205	0.0769	-0.172	-0.0993	1677.78	2820	1710.77	4156	2151.03	3509
LRP4	LRP4	2658.53	3795	2477.05	3795	-0.0761	0.0656	0.0237	-0.000186	0.176	0.0554	0.104	0.2	0.038	0.102	0.0732	0.204	-0.151	0.0135	0.216	0.126	0.0922	-0.0469	-0.153	-0.0236	0.0158	0.0561	-0.0639	-0.0121	0.0417	0.0491	0.0404	0.045	0.127	0.215	0.083	0.152	0.14	-0.0138	0.0422	0.139	0.0794	0.151	0.0102	0.136	0.171	0.245	3266.66	5112	3441.86	5112	0.0388	-0.145	-0.0977	-0.103	0.207	0.0857	-0.0316	0.0103	0.111	0.0161	-0.00923	0.00184	0.0108	-0.00409	0.0948	-0.0228	-0.0435	0.0639	0.0106	-0.115	0.0314	3096.02	5258	2969.17	5258	2984.28	5112
ZNF334	ZNF334	2658.71	5093	2360.07	4403	-0.161	0.15	0.0915	0.109	0.0372	-0.0677	0.0324	0.0753	-0.0286	0.00835	0.0382	0.238	-0.22	0.0465	0.223	0.0199	0.0484	0.00751	-0.13	0.0305	-0.066	-0.145	0.122	0.187	0.245	0.0425	-0.00121	0.146	0.165	0.0632	0.166	0.243	0.291	-0.084	0.153	0.238	0.169	0.247	0.156	0.12	0.132	0.149	1829.46	2396	1709.53	2126	-0.13	0.0548	0.0927	0.034	0.107	-0.0643	-0.0286	-0.0512	-0.0845	-0.21	-0.135	-0.0704	0.0988	0.00171	0.0354	-0.242	-0.16	0.147	0.168	-0.126	-0.0327	1871.87	3774	1689.28	3774	2059.09	3774
STX1A	STX1A	2660.34	3188	2587.19	3188	0.202	-0.115	-0.118	-0.0539	0.0204	0.215	-0.123	-0.0946	0.0158	0.109	0.0972	0.00986	-0.00365	-0.0799	0.064	0.102	0.0906	-0.102	-0.0412	-0.048	-0.0243	-0.00794	-0.108	-0.0707	0.0694	0.133	0.243	-0.0878	-0.0587	0.0904	0.227	0.192	0.0689	-0.117	-0.0451	0.0608	0.208	0.175	-0.0387	-0.0199	-0.0178	0.0208	2598.24	4109	2329.86	3666	0.0558	0.0429	0.0741	0.126	0.0831	0.0785	0.0491	0.043	0.119	0.204	0.137	-0.02	0.0786	-0.0683	0.0276	0.186	0.118	0.0469	-0.0374	-0.098	-0.0206	2633.45	4426	2432.02	4426	2630.43	4109
PANK1	PANK1	2660.9	2968	2677.39	2968	-0.0402	-0.122	-0.167	-0.13	-0.0483	0.016	-0.141	0.0376	-0.15	0.00795	-0.000749	0.15	-0.203	0.0858	0.142	0.0174	0.00725	-0.1	-0.188	-0.0299	-0.0336	-0.0451	-0.0949	-0.101	-0.159	0.0612	0.146	-0.197	-0.0547	-0.158	-0.11	-0.167	-0.0935	-0.298	-0.227	-0.137	-0.13	-0.185	-0.308	-0.382	-0.0242	0.0104	586.012	2709	501.376	2709	0.137	-0.0714	-0.0281	-0.0941	-0.0601	-0.0937	0.0919	0.14	0.0132	-0.0287	-0.0926	-0.0154	0.0611	0.00662	0.0451	-0.0426	-0.105	-0.00737	0.00137	-0.0337	0.01	4245.18	5354	4230.53	5354	1294.32	2968
HS2ST1	HS2ST1	2661.26	2619	2575.79	2619	-0.0634	0.18	0.132	0.0649	0.0978	-0.00853	0.128	0.00693	-0.0244	-0.106	-0.137	-0.161	0.219	-0.0559	-0.138	-0.101	-0.133	0.101	0.0644	-0.023	0.0528	0.0462	-0.0972	-0.117	-0.134	0.0361	-0.0665	-0.127	-0.0707	-0.139	-0.00666	-0.0724	-0.00309	0.148	-0.024	0.0708	0.0239	-0.0504	0.165	0.102	-0.0508	-0.0059	3859.8	5266	3873.33	5266	-0.336	0.0469	0.0853	0.0545	0.133	-0.0461	0.0737	-0.0373	-0.276	-0.0959	-0.184	-0.14	-0.0202	-0.155	-0.131	-0.0915	-0.184	-0.000981	-0.189	-0.152	-0.171	299.956	2221	248.768	2221	755.921	2619
IL2RG	IL2RG	2661.34	3350	2528.45	3350	0.114	-0.11	-0.101	-0.131	-0.0926	-0.132	0.0714	0.0419	-0.0416	0.0183	-0.0109	-0.0647	0.266	-0.0955	-0.0604	-0.0138	-0.0369	-0.0186	0.243	-0.0878	-0.0629	0.11	0.0533	0.0387	0.0294	-0.207	-0.137	0.0365	-0.0861	0.0192	0.0254	-0.00599	-0.126	0.151	-0.0167	-0.00713	0.0242	-0.00807	0.0623	0.032	0.0991	0.0382	3879.78	5907	3727.57	6201	0.16	-0.105	-0.228	-0.0984	-0.12	0.113	-0.105	-0.00817	0.0946	0.0206	0.08	0.0306	-0.0494	-0.00867	0.0566	0.0277	0.0879	-0.146	-0.0572	0.0846	0.0548	2783.69	3473	2677.9	3473	3021.96	3473
SLC14A2	SLC14A2	2661.66	5924	5878.19	6251	0.0352	0.0101	0.0275	0.0512	0.00741	-0.0145	-0.191	-0.229	-0.0678	0.0559	0.0318	-0.0247	-0.00178	-0.00568	-0.0237	0.0375	0.0164	0.0215	-0.05	-0.151	-0.138	-0.145	-0.0354	-0.0796	-0.0331	0.123	-0.15	0.0246	-0.255	-0.217	-0.325	-0.251	-0.2	0.0299	-0.0511	-0.215	-0.342	-0.263	0.00179	0.0934	-0.158	-0.285	1273.62	2622	1116.97	2622	0.0538	0.0976	-0.0657	0.0241	-0.0863	-0.141	0.0128	-0.172	-0.237	-0.118	-0.187	-0.0784	0.0845	-0.16	-0.135	-0.112	-0.184	-0.0592	0.000484	-0.153	-0.135	1838.35	2667	1711.52	2667	1759.7	2667
PRC1.1	PRC1	2662.52	3625	2695.16	3625	-0.0654	-0.0579	-0.0518	0.0131	-0.0298	0.0371	0.0525	-0.169	-0.104	-0.148	-0.169	-0.135	-0.128	-0.0866	-0.136	-0.12	-0.15	-0.0479	-0.0928	-0.124	-0.0892	0.0678	-0.0318	-0.0632	-0.147	-0.144	-0.0434	-0.0219	-0.0392	-0.0556	0.193	0.00691	0.0566	-0.097	-0.0721	0.0406	0.216	0.0187	-0.0698	-0.157	-0.146	-0.0113	3637.74	4855	3667.11	4855	0.0245	-0.158	-0.0863	-0.119	-0.0229	0.149	-0.0107	0.185	0.0994	0.0599	0.088	0.0424	-0.116	0.0782	0.0404	0.0435	0.074	-0.0505	-0.0364	0.0976	0.141	3241.19	4022	3037.01	4022	3128.23	4022
MESD	MESD	2662.96	4662	2469.15	4662	-0.0742	0.00563	0.0681	-0.113	0.171	0.0448	0.0277	0.0606	0.0449	0.0955	0.048	-0.154	0.231	-0.00228	-0.24	0.0456	0.00488	0.036	0.135	0.0869	0.107	0.0142	-0.0856	-0.0644	-0.0493	-0.0664	-0.0118	-0.0182	-0.0187	-0.17	-0.191	-0.207	-0.179	0.196	-0.1	-0.193	-0.215	-0.227	-0.0269	0.176	-0.00935	-0.0246	2937.81	3755	2591.91	3086	-0.09	0.127	0.12	0.0814	-0.09	-0.0333	-0.00501	-0.172	-0.226	0.0201	-0.0961	-0.155	-0.204	-0.17	-0.258	-0.00553	-0.12	-0.0731	-0.302	-0.203	-0.241	1120.82	2942	1096.18	2942	1865.54	3755
VWC2	VWC2	2663.25	3779	2454.8	3366	-0.0402	0.167	0.0952	0.00952	0.0698	-0.0304	0.0786	0.195	0.0801	0.105	0.101	0.207	-0.0391	0.0863	0.202	0.16	0.143	0.0325	-0.0172	0.05	0.0479	-0.0784	0.0207	0.0949	0.153	0.0513	0.157	0.136	0.224	0.146	0.197	0.244	0.291	-0.146	0.144	0.244	0.26	0.291	0.0866	0.128	0.156	0.191	1851.48	2200	1760.29	2200	-0.117	0.0707	0.0153	-0.0776	0.156	0.0712	-0.115	-0.0426	-0.0457	-0.0992	-0.129	-0.00199	-0.0479	0.0412	0.0969	-0.057	-0.0955	0.179	-0.0266	-0.187	-0.0809	2583.79	3369	3263.15	3759	2303.05	3369
CFAP298	CFAP298	2663.88	4910	2333.44	4028	0.0861	-0.11	-0.0576	-0.0387	0.105	0.0377	0.00127	-0.0633	0.0242	0.0674	0.0836	-0.0428	0.31	0.0505	-0.103	0.0828	0.0968	0.0134	0.223	-0.0209	0.0407	0.029	-0.0863	-0.187	-0.179	0.00121	-0.1	-0.1	-0.148	-0.193	-0.153	-0.198	-0.176	0.14	-0.146	-0.237	-0.128	-0.18	-0.152	-0.0423	-0.245	-0.233	1674.02	2924	2344.65	2924	-0.144	0.0149	-0.0382	0.0107	0.0311	-0.0552	-0.092	-0.138	-0.101	0.0321	0.00277	0.00504	0.0713	-0.0815	-0.189	0.109	0.0673	-0.194	-0.00105	-0.033	-0.13	3326.96	4757	3156.68	4757	2356.03	4757
ANKRD40	ANKRD40	2664.08	2973	2721.39	3578	0.0772	-0.0796	-0.128	-0.175	-0.0726	-0.0852	0.112	0.0832	0.045	0.0959	0.0977	0.0868	0.107	0.12	0.0564	0.0932	0.0952	0.129	0.114	0.104	0.126	0.108	-0.108	-0.129	-0.187	-0.079	-0.0501	0.0769	0.0985	0.0491	0.102	0.0967	0.145	0.101	0.116	0.122	0.0879	0.0836	0.12	0.126	0.0845	0.0693	3545.61	4109	3387.04	3949	0.144	0.0782	0.0598	0.0314	-0.115	-0.172	0.285	0.273	0.152	0.203	0.238	0.183	0.144	0.135	0.112	0.192	0.228	0.159	0.207	0.192	0.203	463.524	1590	1066.94	1673	1065.8	2973
HSF1	HSF1	2664.26	3892	2727.63	5383	0.235	-0.14	-0.1	0.0015	-0.176	0.0289	-0.076	-0.119	-0.0355	-0.0295	-0.00977	-0.118	0.159	-0.00438	-0.0516	-0.0339	-0.013	0.00787	0.141	-0.122	-0.0862	0.0776	0.00167	-0.0876	-0.0328	-0.0318	-0.123	-0.133	-0.228	-0.0136	-0.165	-0.166	-0.226	0.102	-0.0277	-0.126	-0.146	-0.149	-0.0203	-0.0424	-0.175	-0.196	3381.12	3818	3964.23	4069	0.0377	-0.0503	-0.166	-0.0685	-0.068	0.0818	-0.132	-0.156	-0.0604	-0.0451	-0.0457	-0.0114	0.0586	-0.0481	-0.0163	0.0203	0.00734	-0.141	-0.0516	-0.0688	-0.212	3960.22	4780	4362	5118	3248.12	3892
PHB2	PHB2	2664.39	2988	2511.04	2839	-0.0301	0.178	0.146	0.124	0.0124	0.0347	-0.0611	-0.09	-0.103	-0.0995	-0.155	-0.061	-0.197	-0.0288	-0.0865	-0.0888	-0.148	-0.0175	-0.187	-0.0869	-0.0501	0.00852	-0.000671	0.0583	0.0544	0.0641	0.0567	-0.0184	0.00627	-0.0923	0.117	0.0454	0.0682	-0.266	-0.021	-0.0177	0.112	0.0407	-0.0435	-0.11	-0.0196	-0.0282	3834.23	5762	3489.48	5362	-0.203	-0.16	-0.159	-0.16	0.324	0.257	0.0479	0.0645	0.0182	-0.222	-0.185	-0.155	-0.179	-0.164	-0.172	-0.24	-0.2	-0.136	-0.106	0.0309	0.0654	491.935	1352	405.089	1117	1124.05	2988
HPGDS	HPGDS	2664.44	3218	2587.33	3218	-0.133	0.188	0.105	0.0885	0.124	-0.151	0.125	0.14	-0.00931	-0.0173	-0.0281	0.194	-0.0126	0.0916	0.199	0.00977	-0.00594	0.105	-0.118	-0.0408	-0.0464	-0.0319	0.0786	0.125	0.169	-0.0342	0.00614	0.245	0.325	0.234	0.202	0.304	0.389	0.0131	0.302	0.39	0.233	0.332	0.27	0.212	0.226	0.272	403.069	675	373.618	1457	-0.155	0.0234	0.0102	-0.0242	0.157	-0.0773	-0.0248	0.00693	0.0318	-0.163	-0.145	0.0201	0.0832	0.104	0.173	-0.171	-0.151	0.332	0.0779	-0.0993	-0.0117	1295.95	3346	1112.43	3044	826.921	3218
FAM172A	FAM172A	2664.59	3496	2451.65	2961	-0.0793	0.0624	0.0798	0.146	-0.0943	-0.0385	0.0511	0.00447	0.0875	-0.145	-0.101	-0.094	0.0867	0.121	0.155	-0.145	-0.1	0.146	0.117	0.0702	0.0762	0.0258	0.121	0.174	0.128	-0.0667	-0.14	0.0758	0.0788	0.0437	-0.124	-0.125	-0.0963	0.0273	0.163	0.149	-0.148	-0.146	0.148	0.0361	-0.0087	0.0121	3380.71	4011	3100.68	3381	0.0136	-0.0138	0.025	-0.00332	0.0602	-0.195	0.104	0.0754	0.131	0.049	0.0983	0.146	0.165	0.0817	0.147	0.0264	0.0803	0.139	0.159	0.0735	0.142	2600.4	3668	2449.69	3668	2841.86	3668
DOCK9	DOCK9	2665.09	5410	2356.4	5410	0.111	-0.0826	-0.164	-0.16	-0.221	0.137	-0.0466	-0.103	-0.0382	-0.0113	-0.0353	0.0267	0.0143	0.0482	0.0239	-0.0145	-0.0385	0.0274	-0.0238	-0.0034	0.00744	0.129	0.138	0.0487	-0.00413	-0.173	-0.147	0.0318	0.0859	-0.0199	0.293	0.2	0.245	0.0899	0.239	0.184	0.287	0.193	0.157	-0.0272	-0.0607	-0.00138	1832.74	2160	1582.14	2132	0.1	0.171	0.268	0.0138	-0.13	-0.11	0.109	0.193	0.152	0.249	0.265	0.262	0.2	0.22	0.177	0.235	0.253	0.16	0.316	0.191	0.174	498.74	864	435.145	615	1025.32	2160
FZD2	FZD2	2665.46	3232	2764.2	3403	-0.0739	0.176	0.155	0.072	0.12	-0.0653	0.11	0.197	0.14	0.0648	0.0839	0.148	-0.143	0.074	0.158	0.0638	0.0839	0.0423	-0.0709	0.112	0.0992	-0.0751	-0.0201	0.0827	0.159	0.114	0.142	0.144	0.25	0.174	0.204	0.248	0.238	-0.163	0.11	0.225	0.219	0.261	0.0816	0.124	0.175	0.219	2053.28	2029	2068.83	2029	-0.251	0.0223	-0.0316	-0.0762	-0.00424	0.202	-0.162	-0.076	-0.0474	0.0869	0.075	0.0493	0.0494	0.0567	0.0104	0.0734	0.0626	-0.0568	0.0413	0.02	0.0398	1490.58	5051	1385.1	5051	1956.85	3232
ACSS3	ACSS3	2665.5	4275	2448.87	4275	-0.147	0.22	0.126	0.163	0.0614	-0.0501	-0.0928	0.0085	-0.00289	0.0621	0.0285	0.178	-0.0475	0.0583	0.12	0.0569	0.0233	-0.104	-0.114	-0.0194	-0.0768	-0.128	0.0821	0.116	0.144	0.0779	0.159	0.0994	0.134	0.0738	0.231	0.213	0.221	-0.166	0.0798	0.133	0.248	0.226	-0.0107	-0.06	0.0771	0.0426	2572.9	3363	2363.89	2422	-0.127	0.000233	0.00241	-0.141	0.131	0.0735	0.0217	0.0396	-0.0466	-0.0596	-0.112	-0.075	-0.00544	-0.0165	0.0298	-0.088	-0.137	0.0808	-0.0704	-0.121	-0.0232	3506.78	4238	3470.95	4238	2859.89	4238
HIBADH	HIBADH	2666.27	3856	2476.59	3792	0.0669	-0.125	-0.193	-0.161	0.04	0.00409	-0.0724	0.139	0.019	0.123	0.0733	0.0751	-0.162	0.0519	0.0657	0.118	0.0679	-0.0945	-0.218	0.0659	0.0583	-0.137	-0.129	-0.127	-0.124	0.0421	0.0788	-0.141	0.0585	0.00194	0.128	0.0642	0.0666	-0.157	0.0117	0.0898	0.117	0.0529	-0.0615	-0.265	0.108	0.0374	2770.92	3905	2731.22	4202	0.082	0.021	-0.0608	-0.0596	0.00443	-0.0616	-0.0244	0.168	0.0188	0.18	0.0689	-0.0133	0.0906	-0.0779	0.013	0.141	0.0402	-0.109	-0.127	0.00566	0.023	3848.55	4915	3505.72	4355	3012.7	3905
SAA4	SAA4	2666.45	5205	2369.71	4302	-0.0371	0.084	0.0942	0.0482	0.135	-0.032	0.0373	-0.065	-0.0355	-0.162	-0.172	-0.153	0.0904	-0.102	-0.054	-0.155	-0.166	-0.0308	0.0279	-0.0282	-0.178	-0.0125	-0.0837	-0.121	-0.132	0.213	0.126	-0.129	-0.199	-0.0196	-0.162	-0.181	-0.192	0.0779	-0.129	-0.136	-0.178	-0.195	-0.0495	0.021	0.0276	-0.0687	2917.71	2887	2751.83	2887	0.0756	-0.0616	-0.0864	-0.13	0.0594	0.0323	0.049	-0.142	-0.0574	-0.137	-0.168	-0.214	0.26	-0.149	-0.134	-0.169	-0.196	-0.0894	0.0749	-0.0645	-0.163	1702.85	3986	1476.62	2143	2298.82	3986
AUH	AUH	2667.28	3497	2368.31	2688	-0.0536	0.108	0.159	0.115	-0.124	0.0353	0.0387	0.088	-0.0367	0.155	0.0785	0.181	0.0619	0.103	0.179	0.16	0.0811	0.117	0.0569	-0.0247	-0.0101	-0.151	0.177	0.233	0.256	0.111	-0.0537	0.224	0.201	0.0539	0.189	0.194	0.229	0.14	0.21	0.226	0.196	0.2	0.231	0.153	0.0349	0.0238	1362.18	2009	1354.19	2009	-0.205	0.141	0.151	0.13	0.0165	0.0209	-0.0181	0.0446	-0.0681	0.0313	0.0175	0.0683	0.0589	0.00629	0.0876	0.00924	-0.00139	0.0509	-0.00353	-0.0466	-0.0181	3067.06	5399	2756.65	5266	2090.48	3497
KCTD3	KCTD3	2670.13	3369	2434.15	3369	-0.00301	0.0239	0.0448	0.0664	-0.0839	-0.0558	-0.0895	-0.00805	-0.0388	0.185	0.104	0.129	-0.137	0.113	0.157	0.19	0.106	-0.0102	-0.144	-0.00532	-0.038	-0.182	-0.114	-0.127	-0.0943	0.329	0.304	0.0336	0.0668	0.105	-0.106	-0.0874	-0.0745	-0.161	-0.147	-0.0833	-0.114	-0.094	-0.146	-0.214	0.0855	0.0876	835.028	3964	697.983	2719	-0.108	-0.131	-0.113	-0.145	0.292	0.239	0.133	0.158	0.0657	-0.133	-0.118	-0.0698	0.166	-0.115	-0.0571	-0.127	-0.112	-0.0584	0.0585	0.0559	0.0911	997.611	2539	863.615	2539	1165.29	3369
HDHD2	HDHD2	2670.15	3480	2492.65	3480	0.169	-0.168	-0.171	-0.129	-0.114	-0.0904	0.00448	-0.106	-0.065	-0.0357	-0.0425	-0.127	0.25	-0.0763	-0.0959	-0.0428	-0.0484	0.00771	0.185	-0.0961	-0.0771	0.163	0.0165	-0.0523	-0.0848	-0.178	-0.185	-0.0279	-0.173	-0.0974	-0.102	-0.162	-0.233	0.169	-0.0929	-0.14	-0.0932	-0.157	-0.0195	-0.0524	-0.071	-0.112	2950.49	4300	2662.89	3494	0.14	-0.0121	-0.124	0.0228	-0.153	-0.00423	-0.0162	0.0301	0.0265	0.0237	0.0658	0.0331	-0.0584	0.00154	0.00239	0.0542	0.0922	-0.119	-0.0711	0.0887	0.00816	4136.93	5155	4013.6	5155	3140.83	4300
MOB1A	MOB1A	2670.3	5442	2439.69	5442	-0.0476	-0.0863	0.0181	0.00756	0.116	0.241	0.0403	-0.0504	-0.0406	-0.0206	-0.00509	-0.177	0.185	-0.015	-0.181	0.00904	0.0204	0.0144	0.134	-0.068	-0.0262	0.116	-0.0653	-0.145	-0.064	-0.15	-0.138	0.0147	-0.0575	-0.225	-0.249	-0.218	-0.151	-0.043	-0.00249	-0.153	-0.233	-0.203	-0.0501	-0.049	-0.102	-0.131	2396.07	3729	2141.35	2609	-0.0728	0.0524	-0.0969	-0.0695	-0.18	-0.102	-0.0498	-0.142	-0.218	-0.0448	-0.0874	-0.0765	-0.209	0.0165	-0.126	-0.021	-0.0685	-0.117	-0.28	-0.0647	-0.179	2080.71	4101	1833.82	3635	2357.66	4101
MSH2	MSH2	2670.51	4299	2429.72	4271	0.0786	0.0128	-0.061	-0.0468	-0.0912	0.0339	0.0508	0.125	0.0605	0.171	0.168	0.128	0.0116	0.0599	0.124	0.17	0.167	0.00498	0.0348	0.0571	0.0292	0.0711	0.00917	-0.0676	-0.0372	-0.057	-0.0463	0.0918	0.0766	0.0581	0.108	0.117	0.105	-0.0253	0.0619	0.106	0.102	0.112	0.0109	-0.00858	0.0155	0.00285	5069.83	4922	5081.78	4922	0.122	0.113	0.0667	0.0613	-0.0932	-0.0847	0.0767	0.113	0.0333	0.127	0.117	0.141	0.103	0.0792	0.115	0.13	0.118	0.0873	0.124	0.0487	0.0648	3072.03	3558	2854.82	3313	3343.65	4299
LEMD1	LEMD1	2671.92	3587	2446.59	3587	0.252	-0.133	-0.0449	0.0609	-0.132	0.0523	-0.0919	-0.108	0.00873	0.0853	0.114	-0.0112	0.107	0.101	0.0388	0.0735	0.105	0.0687	0.121	-0.0124	0.0106	-0.0418	-0.138	-0.199	-0.116	0.0218	0.0629	-0.308	-0.327	-0.0825	-0.185	-0.222	-0.282	0.0527	-0.116	-0.218	-0.181	-0.22	-0.096	-0.103	-0.258	-0.246	760.669	2407	2302.49	3235	0.13	0.0957	0.0693	0.13	-0.0733	-0.051	-0.0372	-0.116	-0.112	0.0457	-0.0216	-0.086	0.0391	-0.0549	-0.0746	0.126	0.0395	-0.0468	-0.0524	-0.179	-0.295	3055.53	4606	3624.14	4606	1487.97	3587
APOC3	APOC3	2671.95	3759	3159.44	3759	-0.0942	0.0871	0.151	0.00143	-0.123	0.0832	0.0341	0.137	-0.162	-0.0222	-0.0927	0.0719	-0.149	-0.0345	0.0568	0.00339	-0.0743	-0.0222	-0.119	-0.157	-0.0999	-0.0544	0.188	0.167	0.168	-0.0092	-0.108	0.165	0.175	0.101	0.079	0.0794	0.196	-0.197	0.179	0.0809	0.0788	0.0792	0.0573	-0.163	0.0633	0.0379	2484.01	3333	2420.42	3333	0.0545	0.104	0.0824	0.0761	-0.0962	-0.0926	-0.029	0.0113	0.137	-0.125	-0.045	0.123	-0.175	0.241	0.0987	-0.112	-0.031	0.126	-0.0164	0.0967	0.125	2191.47	3437	1961.67	2984	2432.8	3437
CSTF1	CSTF1	2672.55	3203	2791.21	3616	0.0778	0.195	0.128	0.0809	-0.0861	-0.148	0.133	0.101	-0.00695	0.128	0.0773	0.0751	-0.0133	0.0903	0.0191	0.155	0.0987	-0.0382	-0.0748	-0.0915	0.0305	0.157	-0.00622	-0.0837	-0.0721	-0.132	0.107	-0.221	-0.161	0.0688	0.0868	0.045	0.0651	-0.156	-0.0369	-0.00069	0.0718	0.0313	-0.232	-0.186	-0.000327	0.021	2411.32	4734	2830.79	4734	0.0309	-0.0205	-0.0461	-0.0959	-0.0525	0.0933	-0.016	-0.00746	0.0206	0.0463	0.00889	0.102	-0.0832	0.0402	-0.00843	0.0581	0.0174	-0.0688	-0.116	0.0866	0.0132	4720.83	5133	4696.69	5133	2997.86	4734
TAGLN	TAGLN	2672.75	4611	3295.54	5577	0.0237	0.0246	0.039	-0.16	-0.0505	-0.0957	0.174	0.0108	0.0632	0.0255	-0.00836	-0.079	0.235	0.015	-0.039	-0.00725	-0.035	0.111	0.18	-0.0533	-0.117	0.12	0.0182	0.071	0.00347	-0.0128	0.0613	0.0708	0.128	0.139	0.268	0.248	0.208	0.0752	0.0916	0.249	0.229	0.217	0.162	0.204	0.127	0.212	2279.44	3006	2093.41	2454	0.00465	-0.00854	-0.00887	0.0092	0.123	0.134	-0.000337	0.000931	0.228	-0.0254	0.0723	-0.041	0.215	0.0744	-0.0335	-0.0466	0.0572	0.108	0.294	0.193	0.147	1749.22	4649	1825	4649	2166.8	4611
ROGDI	ROGDI	2672.85	4339	2400.31	4243	0.00409	-0.00973	-0.00105	-0.00634	-0.0627	0.195	-0.0657	-0.0706	0.0339	-0.049	-0.0783	-0.217	0.24	-0.162	-0.157	-0.0626	-0.0899	-0.0668	0.0615	-0.0179	0.00919	-0.00621	-0.0278	-0.0053	-0.0645	-0.00276	0.123	-0.00869	-0.00274	0.163	0.0533	0.0543	-0.113	0.0895	-0.105	-0.0871	0.0298	0.0347	-0.0405	0.00868	0.151	0.142	4318.35	5871	4593.77	5871	-0.0572	-0.0292	0.0365	-0.0636	-0.0573	0.16	0.0821	0.104	-0.018	0.101	0.00522	-0.169	0.182	-0.193	-0.129	0.0746	-0.0163	-0.133	0.035	-0.0256	-0.01	2761.3	4392	2517.6	4392	3099.65	4392
AKT1S1	AKT1S1	2672.97	4566	2399.67	4007	0.157	-0.0865	0.00815	-0.0399	-0.075	-0.0784	0.0455	0.0302	-0.0117	0.0558	0.0193	-0.196	0.268	-0.108	-0.221	0.0197	-0.0118	-0.0803	0.189	-0.0409	-0.0143	0.113	-0.109	-0.155	-0.119	-0.17	-0.0844	-0.0636	-0.205	-0.163	-0.299	-0.299	-0.362	0.16	-0.194	-0.308	-0.315	-0.313	-0.172	0.053	-0.127	-0.178	934.631	1906	794.373	1579	0.126	0.0106	-0.172	-0.0612	-0.209	0.0793	-0.0964	-0.119	-0.124	-0.0311	-0.0426	-0.0508	-0.204	-0.109	-0.125	-0.0083	-0.0237	-0.236	-0.297	-0.084	-0.114	1771.27	3238	1584.63	2848	1493.56	3238
PSMB10	PSMB10	2673.7	4508	2632.8	4997	0.0428	0.0785	-0.014	-0.0567	-0.198	-0.0768	-0.0851	-0.13	-0.15	0.0354	-0.0458	0.0541	-0.116	0.0356	0.0236	0.073	-0.0185	-0.0236	-0.217	-0.102	-0.0958	0.0937	0.0336	-0.00715	-0.0985	-0.136	-0.0599	0.000284	0.00652	-0.0414	0.218	0.108	0.152	-0.0841	0.0289	0.0581	0.208	0.0976	-0.0409	-0.224	-0.0826	-0.102	3487.16	4594	3208.08	4594	0.0103	0.0468	0.0324	-0.0237	-0.24	-0.0698	0.039	0.0974	-0.0261	0.249	0.248	0.306	-0.115	0.154	0.117	0.246	0.245	-0.0396	-0.13	0.148	0.0858	508.446	3303	426.893	3303	1141.74	4508
cysH	cysH	2673.83	5028	2392.74	4319	-0.0404	0.037	0.0717	0.161	0.0821	-0.0699	0.0497	-0.0257	-0.0141	-0.165	-0.109	-0.101	0.00792	-0.0058	0.0379	-0.2	-0.138	0.0709	0.0698	0.0305	0.0509	0.00149	0.0838	0.126	0.211	0.0642	-0.202	0.171	0.0986	-0.047	-0.134	-0.0686	-0.0405	0.192	0.1	0.103	-0.148	-0.0786	0.189	0.205	0.0437	0.0352	2415.63	3735	2346.65	3735	0.0514	0.107	0.237	0.249	0.0865	-0.181	0.222	0.16	0.0379	-0.0325	0.0489	-0.0596	0.216	-0.0036	0.154	-0.0608	0.0271	0.154	0.307	0.0309	0.111	956.251	3819	1031.91	3819	1636.02	3819
HAPLN1	HAPLN1	2674.09	4334	2397.29	3918	0.106	-0.0191	-0.076	-0.0232	0.0932	-0.000369	0.0263	0.106	0.185	0.0524	0.0699	0.182	-0.206	0.0919	0.147	0.0492	0.0676	0.00757	-0.204	0.0505	0.145	0.103	-0.105	-0.0969	-0.0138	0.0284	0.125	0.058	0.201	0.289	0.106	0.176	0.186	0.0548	0.152	0.165	0.119	0.189	0.0675	0.179	0.0901	0.227	1598.79	3755	1385.61	2949	0.077	-0.148	-0.146	-0.0845	0.189	0.194	-0.125	-0.00724	0.168	0.045	0.0399	0.00673	-0.0397	-0.0215	0.0125	0.0414	0.0366	0.0123	0.0155	-0.0913	0.0469	2365.09	3930	2281.48	5378	2109.34	3930
LRRTM4.1	LRRTM4	2674.67	2888	2788.1	2938	0.0525	0.126	0.0835	-0.0121	-0.16	-0.106	0.134	0.0444	-0.1	0.135	0.0565	0.139	0.0531	0.109	0.1	0.152	0.068	0.0871	0.0311	-0.0894	-0.0492	0.119	0.147	0.127	-0.106	-0.175	-0.0208	-0.0425	0.0151	0.0377	0.236	0.143	0.181	0.0634	0.0758	0.0925	0.217	0.125	-0.0447	-0.0333	0.000493	0.0574	3147.32	4536	2810.73	3579	0.0511	-0.0512	0.0575	-0.0676	-0.1	0.0662	0.0627	0.107	0.138	0.199	0.21	0.192	0.15	0.175	0.102	0.187	0.2	0.0355	0.216	0.179	0.189	1504.71	2304	1456.09	2304	2212.08	2888
CSNK2A1.1	CSNK2A1	2674.91	3402	3630.96	4036	0.016	-0.136	-0.0996	-0.0453	-0.14	0.123	-0.158	-0.184	-0.101	-0.00221	-0.052	-0.124	0.111	-0.0169	-0.127	-0.0357	-0.0797	0.0161	0.0491	-0.139	-0.0912	-0.0505	-0.0645	-0.112	-0.0454	0.0244	-0.0763	-0.0668	-0.266	-0.12	-0.211	-0.194	-0.217	0.165	-0.122	-0.163	-0.233	-0.211	-0.0577	0.0117	-0.148	-0.277	2937.87	3060	2891.15	3060	0.143	-0.14	-0.149	-0.0129	-0.0775	0.0241	-0.0304	0.0561	0.124	0.03	0.119	0.0673	0.00696	-0.00913	0.104	0.0572	0.145	-0.0588	0.082	0.0888	0.0567	3261.85	4345	3055.24	4345	2938.87	3402
AAGAB	AAGAB	2676.9	5199	2390.42	4356	-0.0588	0.0162	0.0755	-0.0145	0.009	0.0269	0.0362	0.0445	0.0731	0.116	0.128	-0.00472	0.263	0.0446	-0.00792	0.161	0.165	0.0621	0.218	0.0379	0.0451	-0.0728	0.09	0.126	0.188	0.0667	-0.0681	0.133	-0.00415	-0.0475	-0.1	-0.0622	-0.0653	0.174	0.0442	-0.0469	-0.0435	-0.0127	0.125	0.206	-0.0182	-0.048	3399.19	4569	3303.03	4569	-0.102	0.112	0.0406	0.0549	-0.101	-0.00194	-0.0261	-0.142	-0.216	0.0127	-0.0492	0.0377	-0.157	-0.0708	-0.106	0.037	-0.031	-0.0953	-0.275	-0.193	-0.249	2046.69	4327	2255.4	4327	2594.37	4569
IGFBP2	IGFBP2	2677.46	5359	4155.77	6092	0.113	0.011	-0.00703	-0.0109	0.0137	0.0836	-0.193	-0.0835	0.151	0.0236	0.0388	-0.107	-0.0936	-0.0962	0.0239	0.00158	0.0203	-0.0294	-0.0371	0.0523	0.0728	-0.0635	-0.0939	-0.0126	-0.0196	0.154	0.244	-0.187	-0.05	-0.0149	-0.00772	-0.0111	-0.111	-0.157	-0.205	-0.0412	-0.0394	-0.0366	-0.116	-0.0545	-0.0479	0.0514	2448.81	5380	2487.55	5380	0.0122	-0.143	0.0158	0.0648	0.0747	0.214	-0.15	-0.128	0.0131	-0.00871	-0.0334	-0.149	-0.212	-0.194	-0.0483	-0.0577	-0.076	-0.113	-0.201	-0.203	-0.139	1520.24	3175	1776.99	4239	2083.85	5359
FBP1	FBP1	2678.09	5627	2347.32	3323	0.155	0.145	0.143	0.204	-0.0493	-0.186	0.0238	0.0467	0.0173	0.1	0.0876	0.0507	0.00474	0.0307	-0.0396	0.0982	0.0857	-0.00224	-0.0355	-0.00224	-0.0233	0.157	-0.0944	-0.212	-0.114	-0.135	-0.0853	-0.23	-0.175	0.0357	0.0788	0.0565	0.11	0.149	0.0942	-0.0096	0.101	0.0749	-0.00243	0.0417	-0.0388	0.0106	2397.82	4661	3075.69	4661	-0.0355	-0.0779	-0.152	-0.103	-0.0372	0.0264	-0.294	-0.224	0.115	-0.028	0.0203	0.0871	-0.118	0.0821	0.0124	-0.0322	0.0181	0.0449	0.022	0.157	0.126	488.281	3878	4241.53	5729	1056.92	4661
FARS2	FARS2	2678.63	4442	2371.68	3908	-0.215	0.218	0.142	0.0961	0.0357	-0.0238	0.0468	0.0559	-0.0642	-0.0599	-0.097	0.0835	-0.158	0.0487	0.0664	-0.0462	-0.0865	0.0322	-0.188	0.00611	-0.00672	-0.132	0.0526	0.103	0.118	-0.0408	0.00667	0.18	0.193	0.0738	0.171	0.22	0.274	-0.043	0.169	0.219	0.187	0.234	0.172	0.134	0.145	0.133	2275.09	2450	2376.88	2719	-0.148	0.0963	0.11	0.0332	0.0177	-0.0317	0.0619	0.128	-0.000466	0.0518	0.0808	0.142	0.0601	0.14	0.135	0.0337	0.0659	0.233	0.143	0.0755	0.14	2798.09	4254	2577.7	3577	2563.54	4254
TAFA1	TAFA1	2678.72	3524	3682.85	4839	0.143	0.0375	-0.0423	0.00147	-0.0459	-0.0194	0.0852	0.0104	0.0696	0.103	0.0913	0.115	-0.082	-0.00512	0.0559	0.133	0.117	-0.0904	-0.0419	-0.17	-0.0254	0.0963	0.129	0.113	0.115	0.138	0.036	-0.0798	-0.162	0.079	-0.00952	-0.0495	0.0116	-0.21	0.0831	-0.0326	-0.0547	-0.0891	-0.0816	-0.195	-0.161	-0.114	3099.7	4289	3189.7	4289	-0.0476	0.0082	0.0442	0.0306	0.219	0.146	-0.106	-0.186	0.0855	-0.142	-0.132	-0.0616	-0.16	0.0161	-0.112	-0.178	-0.163	-0.0489	-0.0985	-0.108	-0.105	2179.43	3041	2052.24	3808	2597.94	3524
YWHAB	YWHAB	2679.37	3395	2438.59	3049	0.184	-0.17	-0.136	-0.142	-0.0591	-0.0419	0.00213	-0.0931	-0.00528	0.0155	-0.00597	-0.197	0.235	-0.094	-0.191	-0.0118	-0.0297	-0.0478	0.152	-0.0766	-0.0322	0.192	-0.024	-0.102	-0.151	-0.205	-0.115	-0.101	-0.203	-0.146	-0.185	-0.242	-0.298	0.112	-0.169	-0.239	-0.201	-0.256	-0.129	-0.106	-0.083	-0.103	1831.93	2396	1624.22	2089	0.147	-0.0219	-0.111	0.00133	-0.223	0.0039	-0.0124	-0.0162	4.18e-06	0.0552	0.0702	-0.00774	-0.11	-0.0517	-0.0917	0.0703	0.0833	-0.202	-0.147	0.0663	-0.0383	2768.56	4634	2479.45	4033	2343.21	3395
AMIGO2.1	AMIGO2	2679.38	3201	2761.9	3215	-0.0759	0.165	0.118	0.0932	0.103	-0.108	0.133	0.166	0.0674	-0.0221	0.0176	0.188	-0.137	0.156	0.161	-0.000277	0.0371	0.0986	-0.0911	0.0813	0.017	-0.0947	0.129	0.224	0.293	0.0714	0.0229	0.24	0.25	0.197	0.177	0.259	0.257	-0.0277	0.259	0.245	0.187	0.269	0.25	0.194	0.287	0.257	566.236	938	953.453	1411	-0.0852	0.114	0.131	0.0517	0.16	-0.0301	0.017	0.0239	0.0881	-0.093	-0.0443	0.00102	-0.0182	0.179	0.113	-0.128	-0.0726	0.325	0.0238	0.0417	0.0951	1579.57	3976	1346.07	3600	1082.11	3201
TRIM62	TRIM62	2680.33	3561	2460.37	3369	0.0727	0.135	0.147	0.0829	0.162	0.0271	-0.0842	-0.0141	0.154	0.08	0.112	-0.0268	0.137	-0.0745	0.0692	0.0565	0.0919	-0.139	0.156	0.0341	0.0779	-0.126	-0.0809	-0.0228	-0.0355	0.436	0.352	-0.0513	-0.0278	-0.0198	-0.17	-0.154	-0.196	-0.165	-0.246	-0.122	-0.159	-0.146	-0.211	-0.09	-0.0625	-0.00764	77.2479	3306	62.7096	3052	0.0708	0.078	0.172	0.0579	0.0891	-0.0419	0.0665	0.106	0.0599	-0.111	-0.0884	-0.107	0.244	-0.0357	0.0479	-0.116	-0.0917	0.0859	0.24	-0.00699	0.0988	2697.43	4064	2413.94	3292	219.152	3561
DRG1	DRG1	2680.62	3369	2386.17	3301	0.151	-0.202	-0.101	-0.0953	-0.0394	0.074	-0.0585	-0.0304	0.0831	0.0621	0.0843	-0.132	0.252	-0.066	-0.114	0.0292	0.0577	-0.084	0.216	-0.00226	0.0374	0.109	-0.0901	-0.173	-0.156	-0.0889	-0.0315	-0.138	-0.235	-0.137	-0.29	-0.286	-0.369	0.131	-0.24	-0.349	-0.289	-0.285	-0.218	0.00243	-0.162	-0.178	837.131	1976	729.516	1488	0.151	0.0283	-0.0459	0.0326	-0.157	-0.0394	0.0191	-0.0881	-0.144	0.0705	0.00551	-0.0976	0.0493	-0.189	-0.162	0.112	0.0373	-0.197	-0.0842	-0.105	-0.238	2653.07	4043	2440.13	4043	1542.79	3369
APOA1	APOA1	2680.93	4269	2520.12	4269	-0.0531	0.0612	0.0779	-0.0332	-0.114	0.064	0.109	0.318	-0.0101	0.108	0.0823	0.21	0.0377	0.161	0.217	0.124	0.0957	0.0513	-0.0206	0.0256	0.134	0.0749	0.119	-0.000153	-0.0573	-0.281	-0.109	0.00882	0.211	0.101	0.0506	0.126	0.171	0.0976	0.145	0.171	0.0603	0.136	0.0194	0.0772	0.0728	0.162	2272.72	4225	1991.77	3814	0.0164	0.0517	0.00224	-0.0636	-0.158	-0.104	0.00767	0.24	0.0217	0.211	0.202	0.231	0.0121	0.0973	0.185	0.186	0.179	0.00234	-0.000597	0.104	0.165	1573.57	3301	1367.89	3301	2071.1	4225
RCN1	RCN1	2681.31	2973	3157.65	3856	0.0889	0.0266	-0.00705	0.0191	-0.112	-0.0809	0.139	0.0444	0.0447	0.111	0.101	0.128	-0.197	0.0286	0.0646	0.151	0.133	-0.0421	-0.114	-0.13	-0.0119	0.0515	0.23	0.219	0.2	0.0721	-0.138	0.0697	-0.0626	0.0907	-0.0633	-0.0655	0.0447	-0.218	0.206	-0.0137	-0.0872	-0.0858	0.0426	-0.228	-0.0763	-0.0777	1761.05	4656	1535.49	4337	0.0302	0.203	0.227	0.19	0.0346	-0.0344	0.0218	-0.0951	0.0771	-0.0604	-0.0503	0.0188	-0.336	0.162	-0.0644	-0.0846	-0.0703	0.0174	-0.257	-0.0287	-0.059	889.801	4597	740.545	4138	1453.04	4597
HMGB3	HMGB3	2681.53	3989	2437.49	3989	0.261	-0.125	-0.0952	-0.0029	-0.0951	0.11	-0.0835	-0.187	-0.0185	-0.0686	0.0196	-0.013	0.107	0.0998	0.0242	-0.0406	0.0455	0.0908	0.129	0.0126	0.0279	0.0572	-0.0989	-0.209	-0.131	0.0141	-0.0526	-0.274	-0.32	-0.0424	-0.185	-0.176	-0.195	0.0612	-0.102	-0.159	-0.176	-0.168	-0.124	-0.0381	-0.166	-0.198	1564.78	2741	2939.22	3035	0.0902	0.0837	0.00735	0.067	-0.115	-0.151	0.0153	-0.0706	0.00588	0.0561	0.036	0.0315	-0.0488	0.0674	0.0259	0.0956	0.0677	0.0278	-0.116	0.0556	-0.0702	4070.36	5054	3811.47	4461	2385.36	3989
ARL8A	ARL8A	2681.56	3158	2475.28	3158	0.165	-0.038	0.0539	-0.0101	0.106	-0.054	0.0969	0.153	0.082	0.0969	0.104	-0.0735	0.279	-0.00422	-0.118	0.0983	0.105	-0.0431	0.223	0.0196	0.0744	0.128	-0.0836	-0.144	-0.147	-0.0837	-0.0583	-0.0999	-0.168	-0.123	-0.276	-0.272	-0.318	0.0701	-0.207	-0.342	-0.272	-0.268	-0.196	-0.00101	-0.0685	-0.0861	1301.11	2331	1118.93	2185	0.0416	0.012	-0.0123	0.0519	-0.145	-0.0371	0.0401	-0.0874	-0.129	0.0448	-0.0451	-0.102	-0.141	-0.125	-0.16	0.0717	-0.0256	-0.132	-0.23	-0.0451	-0.0947	3279.2	5124	2998.13	4116	2074.05	3158
EYA2	EYA2	2681.82	3641	2697.05	3791	-0.098	-0.107	-0.0934	-0.129	-0.15	0.086	-0.125	-0.101	-0.067	0.0387	-0.04	0.03	-0.265	0.0553	-0.0324	0.052	-0.0318	-0.00801	-0.221	0.077	0.0711	-0.0568	0.0342	-0.0276	-0.129	0.0693	-0.117	0.0466	0.0206	-0.0892	-0.0878	-0.147	-0.0712	0.0859	0.0136	-0.131	-0.0942	-0.154	-0.061	-0.134	-0.148	-0.215	3910.41	4608	4079.77	4608	-0.0869	-0.00745	0.00592	0.0517	-0.148	-0.0468	0.078	0.141	-0.11	0.143	0.124	0.145	-0.101	-0.0187	-0.043	0.128	0.109	-0.152	-0.0825	0.129	0.0634	2969.26	3525	2981.28	3525	3107.54	3641
DCC	DCC	2682.8	2882	2531.75	2882	0.0172	0.176	0.0913	0.119	0.108	-0.155	0.108	0.0987	0.125	0.0774	0.0742	0.193	-0.0458	0.118	0.176	0.052	0.0527	0.0848	-0.0743	0.0376	0.0278	0.0736	0.237	0.312	0.358	-0.0246	-0.119	0.27	0.299	0.283	0.311	0.355	0.363	0.108	0.286	0.363	0.312	0.358	0.252	0.303	0.173	0.193	253	335	224.065	252	-0.00416	0.157	0.141	0.079	0.211	-0.0882	-0.0823	-0.0256	0.2	-0.00398	0.00852	0.0151	0.0157	0.0874	0.0883	-0.0396	-0.0215	0.22	0.0774	-0.0207	0.0488	2284.93	3742	2036.68	3688	629.861	2882
COL11A2	COL11A2	2683.16	3662	2498.62	3662	0.0641	-0.0339	-0.135	-0.101	0.155	0.0278	0.0496	0.174	0.172	0.059	0.0663	0.172	-0.154	0.0667	0.144	0.0712	0.0768	0.0215	-0.16	0.0813	0.19	0.114	-0.131	-0.114	-0.0412	0.0571	0.191	0.021	0.229	0.308	0.158	0.232	0.25	-0.0411	0.162	0.226	0.181	0.253	0.0922	0.132	0.204	0.374	970.128	2528	874.836	2528	0.0487	-0.148	-0.178	-0.128	0.203	0.201	-0.139	0.0216	0.175	0.0497	0.0461	0.0424	-0.0586	0.0409	0.0689	0.0382	0.0362	0.0578	-0.00172	-0.0292	0.123	2072.57	5017	1945.64	5017	1590.68	3662
UTS2B	UTS2B	2683.54	4412	2750.4	4412	0.224	-0.124	-0.0454	0.0615	-0.179	0.0958	-0.145	-0.156	0.051	0.0165	0.0633	-0.103	0.155	0.0452	-0.0523	0.0107	0.0597	-0.0193	0.136	-0.033	-0.0169	0.0315	-0.0673	-0.125	-0.0786	0.0595	-0.0277	-0.203	-0.296	-0.0388	-0.289	-0.273	-0.321	0.126	-0.117	-0.263	-0.283	-0.267	-0.128	-0.0326	-0.237	-0.269	1243.79	2781	1510.26	3232	0.0832	0.0154	-0.00202	0.0426	-0.0315	-0.0454	-0.0333	-0.217	-0.116	-0.135	-0.174	-0.179	0.00832	-0.191	-0.204	-0.0416	-0.107	-0.15	-0.102	-0.167	-0.327	2104.54	3688	2086.34	3688	1816.2	3688
WNT11	WNT11	2684.46	3918	2904.68	3918	0.138	-0.101	-0.0379	0.0802	-0.199	0.079	-0.159	-0.124	0.0499	0.0744	0.106	-0.0118	0.0142	0.0664	0.0349	0.0722	0.105	-0.0599	0.0552	-0.013	-0.0208	-0.0192	-0.0824	-0.137	-0.0953	0.0918	0.0678	-0.275	-0.347	0.0047	-0.294	-0.26	-0.265	-0.00419	-0.141	-0.225	-0.297	-0.261	-0.223	-0.116	-0.253	-0.266	890.291	1626	1535.69	2474	0.317	-0.0561	-0.0153	-0.0722	-0.0594	4.85e-05	-0.0349	-0.087	-0.0384	-0.01	-0.0711	-0.0659	0.192	-0.163	-0.0628	0.0798	-0.0131	-0.17	0.0462	-0.128	-0.269	489.555	4402	407.733	4402	847.838	3918
EGLN1	EGLN1	2684.74	4586	2393.95	4047	0.234	-0.204	-0.147	-0.0608	-0.0305	0.149	-0.0595	-0.133	0.0208	-0.0212	0.0437	-0.14	0.149	-0.027	-0.09	-0.0077	0.0571	-0.0592	0.159	-0.0056	0.0231	0.049	-0.118	-0.225	-0.16	0.0724	0.0701	-0.217	-0.288	-0.0298	-0.108	-0.116	-0.263	0.0834	-0.18	-0.255	-0.102	-0.111	-0.234	-0.0203	-0.177	-0.199	1771.66	2048	2027.65	4212	0.066	-0.0197	-0.118	-0.0699	0.0241	0.0978	0.0253	-0.00753	0.0161	0.129	0.0754	-0.104	0.0886	-0.115	-0.131	0.165	0.103	-0.143	-0.0281	0.0626	-0.0386	3332.06	4087	3058.54	2991	2425.16	4087
CTRB2	CTRB2	2684.86	4728	4385.52	4728	0.0981	-0.147	-0.107	-0.0589	0.0405	0.0191	-0.198	-0.171	0.0109	-0.0784	-0.0516	-0.0328	-0.118	-0.0456	0.00206	-0.0688	-0.043	0.0704	0.0217	-0.00446	-0.0475	0.0678	-0.0638	-0.0205	-0.0381	0.217	-0.108	-0.00298	0.0113	0.0117	-0.0983	-0.0828	0.0625	-0.0126	0.0121	0.081	-0.105	-0.088	0.1	0.0429	-0.0265	-0.0479	4048.82	5767	3698.37	4994	0.192	-0.139	-0.0662	-0.0402	0.0125	-0.198	-0.162	-0.107	-0.0795	-0.00664	-0.0187	0.0814	-0.141	-0.0132	0.0861	0.00285	-0.0112	-0.0269	-0.0632	-0.135	-0.124	2162.98	4038	2339.26	5296	2773.23	4728
CHST2.1	CHST2	2685.55	5063	2567.73	5063	0.0137	0.0824	0.0311	0.162	-0.197	-0.0519	-0.125	-0.133	-0.033	-0.00372	0.0425	0.065	0.1	0.155	0.0832	-0.0191	0.0312	0.118	0.11	-0.00191	-0.018	-0.103	0.211	0.143	0.167	-0.0902	-0.128	-0.0182	-0.135	-0.153	0.096	0.0628	0.186	0.12	0.0178	0.145	0.0932	0.0595	-0.0365	-0.0146	-0.248	-0.172	1670.14	3522	2384.48	3522	0.0886	0.114	0.191	0.101	-0.0609	-0.0954	0.0518	0.0909	0.136	0.22	0.25	0.267	0.304	0.219	0.198	0.235	0.263	0.128	0.374	0.0772	0.0818	408.306	1878	336.281	779	877.126	3522
CPD	CPD	2685.62	2847	2808.84	2847	0.0931	-0.108	-0.102	-0.0632	-0.0375	-0.0195	-0.141	0.103	0.06	0.117	0.126	0.145	-0.159	0.131	0.15	0.121	0.129	-0.0885	-0.118	0.0743	0.0919	0.128	-0.14	-0.141	-0.111	-0.071	-0.000597	-0.134	0.169	0.117	0.223	0.227	0.224	-0.172	0.152	0.21	0.222	0.226	-0.0931	-0.138	0.0928	0.146	2333.08	2325	2188.12	2144	0.121	-0.168	-0.157	-0.137	-0.0833	-0.0536	-0.0834	0.156	0.136	0.208	0.226	0.26	-0.0819	0.216	0.245	0.198	0.218	0.00761	-0.0256	0.147	0.157	834.16	1817	722.379	1640	1500.16	2325
IP6K2	IP6K2	2685.79	5357	2390.09	4209	-0.0126	0.0403	0.0892	0.158	0.0215	0.0267	-0.0423	0.0164	-0.00776	0.0721	0.0248	0.0901	0.234	0.179	0.13	0.0597	0.0122	0.159	0.146	0.0247	0.0382	0.102	0.0654	0.0998	0.178	0.00665	-0.0396	0.115	0.118	-0.0104	0.144	0.0991	0.163	0.252	0.155	0.197	0.135	0.0903	0.187	0.169	-0.00732	-0.00592	2720.65	3486	2493.24	3486	0.0484	0.0951	0.0976	0.128	-0.0254	-0.0694	0.015	0.0609	-0.0394	0.123	0.0698	0.164	0.227	0.105	0.168	0.131	0.0753	0.143	0.142	0.00213	0.00974	2634.04	3609	2299.62	3008	2679.69	3609
CD300E	CD300E	2686.14	5475	2373.22	3417	-0.105	0.0236	-0.0472	-0.016	-0.0205	0.105	0.0134	-0.193	-0.0419	-0.161	-0.149	-0.139	0.0456	-0.0301	-0.129	-0.187	-0.17	0.0732	0.0389	0.0321	0.0405	0.166	0.0833	0.0556	-0.012	-0.181	-0.156	0.177	0.0718	-0.123	0.158	0.0587	0.14	0.121	0.191	0.151	0.143	0.0448	0.245	0.0574	0.00458	-0.0114	2253.7	3307	2174.27	3307	-0.0723	0.00534	0.0143	0.0182	-0.104	-0.109	0.0399	0.042	0.042	0.0619	0.0602	0.149	0.0138	0.245	0.0622	0.0357	0.0383	0.174	0.0566	0.182	0.148	2092.29	4708	2208.88	4708	2318.5	4708
SPHK2	SPHK2	2686.85	3847	2409.16	2305	-0.2	0.147	0.141	0.151	0.0913	-0.0496	0.0584	-0.0116	-0.0446	-0.117	-0.126	-0.0196	-0.0245	0.158	-0.0247	-0.115	-0.125	0.0633	-0.0471	-0.0228	-0.0861	0.0393	0.0746	0.128	0.0651	-0.0378	-0.0671	0.0378	0.064	-0.00217	0.0568	0.0299	0.16	0.0308	0.149	0.141	0.0401	0.0163	0.0704	0.00257	0.136	0.0697	4387.65	5623	4583.67	5623	0.155	0.0797	0.29	0.266	-0.0701	-0.109	0.18	0.264	0.164	0.226	0.224	0.137	0.294	0.165	0.0859	0.205	0.206	0.112	0.3	0.193	0.205	556.676	949	512.123	1322	1251.84	3847
USP8	USP8	2686.97	4660	2415.98	3990	0.177	-0.176	-0.105	-0.0548	-0.0766	0.0967	-0.0577	-0.156	-0.0103	-0.0263	-0.00967	-0.235	0.177	-0.0707	-0.209	-0.0533	-0.032	-0.0446	0.0868	-0.03	0.0247	0.0877	-0.0511	-0.113	-0.0546	-0.0632	-0.109	-0.113	-0.226	-0.114	-0.219	-0.199	-0.252	0.198	-0.105	-0.22	-0.222	-0.202	-0.052	0.0994	-0.116	-0.15	2641.11	3280	2519.67	2994	0.0318	0.0955	-0.000848	0.116	-0.165	-0.0658	-0.0254	-0.15	-0.133	0.0134	-0.0178	-0.0423	-0.102	-0.0647	-0.127	0.0424	0.00458	-0.115	-0.184	-0.0216	-0.151	3651.19	5359	3324.23	4173	2927.75	4660
CTRB1	CTRB1	2687.54	4814	2587.3	5101	0.0234	-0.0877	-0.0567	-0.0673	0.0155	0.0321	-0.116	-0.0798	0.0284	-0.0247	-0.0282	-0.104	-0.303	-0.151	-0.104	-0.0446	-0.0448	-0.0865	-0.18	0.0469	-0.017	-0.0464	-0.00665	0.0748	0.00301	0.118	0.0282	0.202	0.225	-0.077	0.17	0.133	0.0978	-0.271	-0.128	0.0704	0.143	0.109	0.0214	-0.178	0.066	0.0562	2579.01	4267	2825.82	4267	0.0132	-0.00774	0.136	0.0642	0.0341	-0.0474	0.147	0.0708	-0.176	0.213	0.0541	-0.00396	-0.0306	-0.0908	0.00241	0.164	0.0154	0.019	-0.00882	-0.17	-0.127	2298.56	4737	2674.11	5853	2510.7	4737
NRGN	NRGN	2687.65	3045	2693.37	3045	-0.116	0.0756	0.14	0.0242	0.16	-0.000333	0.0275	0.172	0.129	0.121	0.12	0.0457	0.192	-0.0635	0.0135	0.0825	0.0897	-0.115	0.153	0.124	0.058	0.102	-0.018	-0.0426	-0.0414	-0.229	0.0105	0.000946	-0.0431	-0.0292	-0.125	-0.0703	-0.0919	0.0285	-0.116	-0.111	-0.116	-0.0608	-0.0446	0.132	0.11	0.0944	3487.41	5319	3280.09	5319	0.0539	0.0891	-0.0279	0.0525	-0.0688	-0.0345	-0.0408	-0.241	-0.119	-0.0187	-0.0634	-0.188	0.0448	-0.197	-0.15	0.00327	-0.0482	-0.0828	-0.0739	-0.171	-0.188	2559.02	4880	2730.67	4880	2858.25	4880
PTK2B	PTK2B	2690.12	3070	2570.66	3070	0.147	-0.152	-0.0972	-0.0175	-0.107	-0.00335	-0.124	-0.136	-0.088	-0.0779	-0.00132	-0.177	0.129	-0.101	-0.196	-0.0869	-0.00668	-0.153	0.13	-0.00294	-0.0144	0.0556	-0.0617	-0.191	-0.108	-0.166	0.0087	-0.231	-0.203	-0.119	-0.114	-0.118	-0.211	0.0395	-0.145	-0.222	-0.0963	-0.103	-0.168	-0.086	-0.131	-0.0661	2178.56	2870	2824.61	4045	0.166	0.0603	-0.0455	0.0251	-0.106	-0.153	-0.0646	-0.148	-0.128	-0.0248	-0.0766	-0.125	0.059	-0.086	-0.107	0.0395	-0.0269	-0.101	-0.143	-0.166	-0.246	2720.01	3704	2935.99	3704	2503.35	3070
RSPO2	RSPO2	2690.76	5810	2418.51	5891	0.0348	-0.14	-0.0884	-0.0461	0.00134	-0.0503	0.0324	0.0848	-0.0224	0.00639	0.00518	-0.0426	0.233	0.0863	-0.0239	-0.0107	-0.00834	0.158	0.261	0.0501	0.0497	-0.0843	-0.083	-0.112	0.00493	-0.0825	-0.0882	-0.0264	0.0181	0.0222	0.0173	0.0134	-0.0196	0.35	0.0796	0.0574	0.0312	0.0249	0.158	0.221	0.0411	0.0645	1669.08	5846	1425.92	4409	0.054	-0.0372	-0.00722	0.0129	-0.0582	0.0442	0.0558	0.155	0.205	0.12	0.181	0.0445	0.277	0.0976	0.112	0.108	0.172	0.0898	0.341	0.191	0.261	1093.96	3290	1032.82	3290	1591.61	5810
FZD5	FZD5	2691.02	3274	2698.89	3627	-0.145	0.103	0.169	0.0865	0.0301	0.0583	0.0922	0.152	0.0305	0.0574	0.0867	0.124	-0.284	-0.00336	0.149	0.0382	0.0731	-0.0411	-0.125	0.106	0.0861	-0.109	-0.0465	0.114	0.174	0.038	0.275	0.0904	0.129	0.0475	0.209	0.212	0.156	-0.192	0.00963	0.139	0.19	0.199	-0.0195	0.0227	0.0814	0.103	2031.02	3624	1808.94	3138	-0.0949	0.00822	0.0238	-0.00598	0.221	0.0267	-0.0905	-0.0994	0.0131	-0.107	-0.115	-0.00879	-0.11	0.0841	0.0938	-0.13	-0.134	0.189	-0.0573	-0.119	-0.0524	2550.03	3443	2465.04	3492	2388.3	3443
KLHL7	KLHL7	2691.2	4381	2404.63	3819	-0.0931	-0.0821	-0.0555	-0.00359	0.0716	0.159	-0.0384	-0.19	0.0213	-0.17	-0.153	-0.138	-0.0873	-0.0174	-0.16	-0.164	-0.147	-0.0639	-0.0803	0.0365	-0.0584	0.0145	0.0332	0.0207	-0.0185	0.0918	-0.0216	-0.0531	-0.145	0.0261	-0.17	-0.174	-0.196	0.0739	0.0227	-0.199	-0.198	-0.198	-0.0825	-0.0666	-0.0442	-0.173	3975.55	5320	3730.52	4922	0.0325	-0.0571	-0.00425	0.0193	0.0372	0.025	-0.0661	-0.162	-0.00751	-0.0351	-0.0437	-0.0309	0.0536	0.0464	-0.15	-0.0358	-0.0446	-0.0927	0.0454	0.0817	-0.126	4728.75	5331	4875.63	5661	3594.57	5320
STK4	STK4	2691.26	2668	2562.83	2668	-0.0151	0.0471	0.131	-0.00298	0.105	0.0085	-0.00553	-0.016	0.142	0.138	0.147	-0.0142	0.212	0.119	-0.0185	0.087	0.103	0.127	0.156	0.106	0.0822	0.162	0.0463	0.134	0.195	0.106	-0.0696	0.21	0.167	0.175	0.0524	0.143	0.133	0.284	0.172	0.159	0.0768	0.166	0.182	0.334	0.0576	0.0884	1208.7	2779	1131.93	2779	-0.0427	0.0406	0.0386	-0.00382	0.161	-0.0543	-0.0551	-0.106	-0.0567	-0.0394	-0.0939	0.0136	0.0541	0.0539	0.0292	-0.0464	-0.102	0.134	-0.0424	-0.187	-0.183	3157.6	4991	4125.57	5197	1979.41	2779
CSNK2A2.CSNK2B	CSNK2A2.CSNK2B	2691.33	3217	2472.24	3062	0.0393	-0.17	-0.117	-0.0595	-0.153	0.0551	-0.0633	-0.0752	-0.0215	-0.0887	-0.0886	-0.14	0.0775	-0.149	-0.161	-0.146	-0.136	-0.0805	0.0815	-0.0586	-0.022	0.021	-0.0167	0.038	0.128	-0.00391	-0.0442	-0.064	-0.106	0.0465	-0.126	-0.0779	-0.177	0.227	-0.0949	-0.0823	-0.148	-0.0951	-0.00853	0.179	0.108	0.0668	3627.77	4930	3521.09	5026	0.143	-0.113	-0.143	0.00518	-0.0938	0.0968	-0.261	-0.138	0.135	-0.136	-0.0484	-0.0319	-0.0469	-0.0015	-0.0198	-0.144	-0.0533	-0.155	-4.6e-05	-0.00322	-0.00841	1017.35	3534	3005.3	3534	1840.31	3534
MIF	MIF	2691.45	3547	2433.65	2613	0.133	-0.169	-0.157	-0.167	-0.11	-0.00406	-0.00318	0.011	-0.0732	0.119	0.054	-0.0019	0.252	0.0333	0.00569	0.108	0.0436	0.0873	0.164	-0.0692	-0.0345	0.0936	-0.036	-0.0759	-0.0236	-0.297	-0.0556	-0.12	-0.0839	0.0057	0.0328	0.0114	-0.0385	0.109	0.0793	0.0755	0.0399	0.0168	0.0865	-0.00529	0.107	0.115	2053.78	5054	1884.26	5480	0.082	-0.115	-0.259	-0.13	-0.147	0.0722	-0.186	-0.0987	-0.00433	-0.00729	0.0189	0.142	-0.116	0.121	0.172	0.0204	0.0431	-0.0437	-0.144	0.0398	-0.0233	1984.46	3285	2150.24	3285	2202.05	3547
GCA	GCA	2692.82	3538	2474.8	3402	0.217	-0.138	-0.0672	0.0251	-0.00927	0.113	-0.0395	-0.135	0.0252	0.0447	0.118	-0.000489	0.215	0.0757	0.0289	0.0837	0.152	0.108	0.193	0.0732	0.0473	0.0851	-0.112	-0.183	-0.124	-0.0128	-0.0965	-0.157	-0.225	-0.0277	-0.18	-0.142	-0.191	0.0605	-0.12	-0.164	-0.16	-0.125	-0.117	-0.0126	-0.0624	-0.122	3143.41	3259	3178.76	3259	0.0246	-0.0488	-0.055	0.0133	0.0274	-0.057	-0.0387	-0.0718	0.0583	0.0562	0.0347	-0.0222	-0.118	-0.0125	-0.0266	0.0529	0.0316	-0.086	-0.158	0.106	-0.00803	4680.81	5127	4884.12	5127	3321.81	3538
CLUH	CLUH	2693.06	3313	2822.66	3313	-0.0148	0.0064	-0.0614	-0.113	0.0612	0.0201	0.0841	-0.115	-0.103	-0.145	-0.159	-0.161	0.0112	-0.132	-0.164	-0.086	-0.111	0.0204	-0.052	-0.126	-0.139	0.188	0.0354	0.0508	-0.00667	-0.106	-0.195	0.253	0.168	-0.108	0.179	0.0633	0.0437	0.0299	0.0704	0.107	0.198	0.0739	0.194	-0.0385	-0.0902	-0.0949	1874.42	4192	2601.98	4718	-0.0101	0.0152	0.043	-0.013	-0.0162	-0.17	0.051	0.054	0.0791	0.0507	0.0785	0.0309	-0.0874	0.051	-0.0461	0.0262	0.0595	0.0738	-0.0293	0.149	0.0942	3630.67	5004	3997.04	5349	2541.83	4192
CBFB	CBFB	2693.33	3398	2682.33	4477	0.147	-0.129	-0.0633	0.055	-0.189	0.098	-0.12	-0.122	-0.134	0.0431	0.049	0.0425	0.0625	0.112	0.089	0.043	0.049	0.118	0.0878	-0.0764	-0.057	-0.0463	-0.117	-0.142	-0.021	-0.0414	-0.0797	-0.155	-0.256	-0.069	-0.204	-0.147	-0.148	0.127	0.0276	-0.0717	-0.206	-0.147	0.0736	0.069	-0.0841	-0.171	3366.75	4112	3497.17	4112	0.0179	-0.0373	-0.0744	0.0689	-0.113	0.0282	-0.254	-0.203	-0.129	-0.105	-0.128	-0.0417	-0.222	0.0288	-0.0112	-0.0578	-0.0933	-0.0444	-0.25	-0.166	-0.224	1082.09	3176	2751.23	4416	1883.9	3398
TGFBR2	TGFBR2	2693.74	3849	3321.52	4056	0.0469	0.0796	0.137	-0.052	-0.102	-0.0811	0.16	0.148	0.0602	0.0596	0.0625	0.119	0.0593	0.104	0.11	0.067	0.0691	0.139	0.0968	0.114	0.141	0.115	0.013	0.0968	-0.115	-0.134	-0.018	0.0497	0.12	0.0979	0.221	0.192	0.275	0.0827	0.178	0.241	0.218	0.188	0.182	0.0831	0.123	0.169	2476.78	3135	2274.94	2324	0.0442	0.0521	0.131	-0.0423	-0.00977	-0.125	0.0735	0.108	0.132	0.111	0.135	0.162	0.0234	0.0943	0.113	0.112	0.136	0.12	0.09	0.214	0.213	2027.98	2815	2774.34	2815	2365.78	3135
CSNK1D	CSNK1D	2694.23	4592	2584.08	4592	0.0411	-0.217	-0.197	-0.129	-0.0839	0.12	-0.0542	-0.0825	0.0211	0.0256	0.0475	0.0709	0.0186	0.0568	0.0679	0.0362	0.0573	0.106	0.0841	0.0997	0.0981	0.159	-0.186	-0.172	-0.209	-0.0672	-0.0673	0.0135	0.0555	-0.0777	0.141	0.0997	0.16	0.151	0.117	0.125	0.136	0.094	0.184	0.0908	0.0366	0.107	2517.22	3838	2203.07	3565	0.132	-0.16	-0.0833	-0.104	-0.0813	-0.13	0.152	0.0837	0.0605	0.0834	0.125	0.115	0.181	0.0985	0.0614	0.0642	0.109	0.143	0.24	0.0676	0.0925	2200.91	2636	2182.91	2636	2453.42	3838
UBE2D3	UBE2D3	2694.41	4438	2438.94	3068	0.00952	-0.0782	-0.179	-0.164	-0.0933	0.178	-0.0633	-0.261	-0.00792	-0.124	-0.1	-0.138	0.0827	-0.0596	-0.122	-0.144	-0.115	0.0423	0.0353	0.0366	0.0633	0.147	0.00842	-0.0768	-0.164	-0.13	-0.109	0.0254	-0.0544	-0.183	0.0201	-0.0803	-0.0394	0.15	0.0127	-0.0158	0.00788	-0.0921	0.0876	-0.0364	-0.119	-0.129	3512.73	4756	3364.57	4756	-0.0577	0.0518	0.00812	0.0185	-0.162	-0.0499	0.0274	0.0488	0.0231	0.182	0.209	0.248	-0.0197	0.181	0.0629	0.182	0.21	0.0337	0.0462	0.251	0.139	932.046	4687	1248.44	4687	1735.38	4687
DUSP3	DUSP3	2694.97	4862	2517.92	5334	-0.0216	-0.0377	-0.0525	-0.0856	0.119	0.034	-0.0533	-0.15	-0.0325	0.0602	0.0394	-0.17	0.291	-0.00485	-0.231	0.0178	0.00215	0.0294	0.123	0.0818	0.0622	0.105	-0.0473	-0.124	-0.0533	-0.0776	-0.146	-0.0726	-0.124	-0.132	-0.124	-0.146	-0.195	0.196	-0.0916	-0.179	-0.14	-0.16	-0.0335	0.0687	-0.0111	-0.0239	3383.26	4002	3098.58	3278	-0.028	0.137	0.129	0.108	-0.0323	-0.183	0.143	-0.0368	-0.0465	0.168	0.0942	-0.0183	0.0248	-0.0228	-0.109	0.145	0.0726	0.00405	-0.112	0.0104	-0.0853	2517.52	3842	2460.6	3842	2819.94	4002
CDK16	CDK16	2695.45	2526	3133.18	3509	-0.0152	0.0592	0.0679	0.0257	0.113	-0.0416	0.136	0.154	0.106	0.116	0.137	0.147	0.0721	0.0827	0.0692	0.108	0.13	0.0701	0.12	0.129	0.136	0.00213	0.121	0.0667	0.017	0.0346	-0.00709	0.0678	0.175	-0.00207	0.177	0.133	0.161	0.0804	0.0272	0.0571	0.183	0.137	-0.00354	0.077	0.0773	0.155	4341.25	4788	4263.98	4817	0.0289	0.198	0.257	0.189	-0.0482	-0.0809	0.246	0.217	-0.0204	0.171	0.148	0.168	0.0786	0.0796	0.0694	0.169	0.145	0.11	0.0912	0.0721	0.0886	942.181	3272	1361.58	3272	1804.28	3272
CSF3.1	CSF3	2697.4	5051	3286.46	5224	-0.0295	0.0576	0.0467	0.0374	0.0552	0.23	-0.0852	-0.11	-0.0436	-0.045	-0.065	0.0205	-0.0698	-0.0622	-0.0152	-0.0384	-0.06	-0.0356	-0.0571	-0.155	-0.176	0.0403	-0.0766	-0.0359	-0.0862	0.0531	0.158	0.0627	0.106	0.00234	0.123	0.119	0.119	-0.0553	-0.0382	0.0116	0.111	0.11	-0.0466	0.0286	0.0241	0.0605	4616.09	5103	4428.35	5103	-0.0778	-0.127	-0.0558	-0.0748	0.129	0.131	-0.0708	-0.0786	0.0334	-0.0961	-0.0593	0.0017	0.187	-0.0386	-0.0527	-0.122	-0.0807	-0.0109	0.244	0.0801	0.0961	2918.46	4079	2729.23	3863	3225.78	5051
ABHD4	ABHD4	2697.62	4198	2981.07	4198	-0.178	-0.117	-0.00862	-0.116	0.157	0.0722	-0.00191	0.14	0.124	0.126	0.0992	-0.0375	0.0559	-0.0161	-0.0567	0.079	0.0623	-0.0549	0.0827	0.148	0.134	-0.156	-0.214	-0.122	-0.0969	-0.0492	0.191	-0.048	-0.00943	-0.123	-0.299	-0.276	-0.29	-0.102	-0.205	-0.258	-0.333	-0.301	-0.145	-0.0498	0.0571	0.0504	1106.98	2445	932.47	1078	-0.0465	-0.134	-0.0364	0.0158	0.0501	0.0142	-0.0691	-0.0654	0.0219	-0.118	-0.122	-0.253	-0.251	-0.254	-0.187	-0.15	-0.147	-0.151	-0.207	0.011	0.0258	1142.88	2286	965.151	2038	1395.97	2445
CUZD1	CUZD1	2698.32	3960	2946.08	5413	0.0542	0.00489	-0.0492	0.00617	-0.00719	0.0366	0.133	0.0804	-0.0291	0.123	0.0687	0.034	-0.241	-0.0333	-0.0492	0.137	0.0787	-0.116	-0.223	-0.112	-0.00949	0.104	0.171	0.141	0.106	-0.0286	-0.165	0.165	0.0924	-0.0145	0.186	0.0906	0.00095	-0.198	0.0311	-0.116	0.14	0.0485	-0.132	-0.345	-0.0998	-0.0666	1351.72	3556	1215.7	3556	-0.00335	0.08	0.127	0.147	-0.0484	-0.0873	0.139	-0.0444	-0.0155	-0.0223	-0.0383	-0.0944	-0.223	-0.0934	-0.154	-0.0484	-0.0618	-0.126	-0.212	-0.0448	-0.0446	2691.12	3287	2669.35	3287	2024.3	3556
BMP2	BMP2	2698.6	3487	3214.77	5326	-0.187	-0.029	0.036	0.098	0.0451	0.169	-0.0977	-0.0636	0.0865	-0.00771	0.0335	0.0677	-0.133	0.024	0.117	-0.0195	0.025	0.138	-0.0111	0.149	0.02	-0.106	-0.0995	-0.066	-0.149	0.0922	0.224	0.0821	0.16	-0.126	0.0223	-0.0944	-0.0217	-0.0143	-0.156	0.0133	0.0441	-0.0805	0.0275	-0.00119	-0.0811	-0.0306	3164.67	4495	2969.29	4831	-0.00893	-0.0149	0.151	0.125	0.0459	0.0242	0.162	0.181	0.15	0.071	0.103	-0.0548	0.154	-0.0874	0.00423	0.0299	0.0686	0.0626	0.237	0.073	0.133	2842.7	4163	3134.07	4163	2889.26	4163
DSC2	DSC2	2698.71	4506	2641.07	4506	-0.0287	0.124	0.0693	0.035	-0.103	-0.083	0.133	0.165	0.113	0.0192	0.0411	0.185	-0.163	0.0432	0.246	0.0166	0.0397	0.0492	-0.132	0.0117	0.0391	0.106	0.137	0.168	0.159	0.0395	0.113	0.116	0.218	0.263	0.15	0.178	0.311	-0.127	0.228	0.296	0.174	0.199	0.175	-0.0327	0.162	0.2	1373	2044	1243.97	2044	0.0304	-0.0014	0.106	0.0504	0.0264	-0.0742	-0.0516	-0.0579	0.106	-0.148	-0.121	-0.107	-0.0443	0.0172	-0.0267	-0.185	-0.151	0.11	-0.0245	-0.0283	0.0197	3243.92	4983	2958.27	3775	2131.97	4506
ETV4	ETV4	2698.83	3323	3251.95	4011	0.129	-0.111	-0.0536	0.0864	-0.154	0.0768	-0.164	-0.128	0.0886	0.0478	0.129	0.00777	0.0949	0.0269	0.0558	0.0294	0.116	-0.0261	0.159	0.0919	0.0527	-0.0615	-0.025	-0.0974	0.0552	0.0223	-0.00226	-0.216	-0.295	0.0113	-0.265	-0.199	-0.262	0.084	-0.122	-0.231	-0.257	-0.19	-0.121	0.00812	-0.159	-0.166	2125.59	3065	2528.34	3739	-0.0386	0.126	0.097	0.117	0.0184	0.0104	-0.0762	-0.238	-0.109	-0.0667	-0.0995	-0.159	0.127	-0.224	-0.163	0.00569	-0.0453	-0.133	0.00395	-0.18	-0.303	2103.59	2972	2227.2	2972	2279	3065
PSMA1	PSMA1	2698.88	3243	2522.49	3243	0.0738	-0.142	-0.121	-0.0755	-0.0715	-0.0371	-0.0479	-0.0696	-0.065	-0.134	-0.119	-0.162	0.0762	-0.148	-0.105	-0.159	-0.138	-0.0435	0.125	-0.0842	-0.0663	-0.0585	-0.0969	-0.0651	-0.00593	0.0374	-0.107	0.0242	-0.17	0.0539	-0.206	-0.138	-0.24	0.0376	-0.0742	-0.113	-0.215	-0.143	0.0829	0.0566	0.0619	-0.0502	3769.99	4820	3491.15	4382	0.162	-0.106	-0.206	-0.107	-0.0864	0.0226	-0.109	-0.0387	0.0533	-0.0731	0.0228	0.0459	-0.0728	-0.00309	0.109	-0.0582	0.0379	-0.0528	-0.0045	0.0988	0.062	3169.31	3923	3202.18	4705	3153.57	3923
ASL	ASL	2698.89	4202	2418.57	3543	0.0549	0.0667	0.102	0.124	-0.141	-0.181	0.00563	-0.0414	-0.126	0.102	0.0635	0.0507	0.269	-0.0712	-0.0319	0.0799	0.0445	-0.0506	0.181	-0.0575	-0.07	0.156	0.116	0.059	0.0833	-0.27	-0.14	-0.00779	0.0603	-0.0593	0.257	0.172	0.174	0.246	0.0651	0.156	0.272	0.182	0.0335	0.0451	-0.00277	0.097	1764.51	3216	1499.13	2603	0.139	-0.0455	-0.0899	-0.0369	-0.12	0.101	-0.101	-0.077	0.246	0.122	0.19	0.192	-0.0321	0.08	0.12	0.119	0.19	0.0442	0.0704	0.292	0.249	563.74	2605	1507.4	2605	1106.55	3216
PRPSAP2	PRPSAP2	2699.16	5138	2816.89	5561	0.122	-0.0134	-0.013	-0.0783	-0.0695	-0.203	0.148	0.0918	0.00477	-0.0005	-0.0264	-0.0513	0.262	-0.0693	-0.0268	-0.0347	-0.0543	0.0252	0.21	-0.0408	-0.0247	0.142	0.0332	0.0731	0.0414	-0.22	-0.0806	0.0436	0.0399	0.105	0.141	0.115	-0.00756	-0.0126	0.0305	0.111	0.139	0.112	0.0935	-0.0463	0.242	0.287	2078.6	4187	3192.57	4187	0.136	-0.11	-0.28	-0.144	-0.0521	0.124	-0.0798	0.0243	0.103	-0.0552	0.0218	0.0491	-0.15	0.108	0.114	-0.0507	0.0278	0.023	-0.142	0.144	0.133	1986.33	3046	1884.54	3046	2213.99	4187
RBM17	RBM17	2700.34	4636	2435.19	3794	0.0567	-0.138	-0.018	-0.0445	0.1	0.0942	-0.0543	0.00672	0.067	0.0462	0.0727	-0.135	0.285	-0.0498	-0.135	0.0237	0.0548	-0.0647	0.239	0.0385	0.0676	0.0997	-0.136	-0.224	-0.202	-0.153	0.0381	-0.161	-0.153	-0.106	-0.204	-0.225	-0.299	0.0551	-0.247	-0.274	-0.2	-0.223	-0.205	-0.0595	-0.0729	-0.0471	1524.11	1971	1374.04	1557	0.19	-0.0348	-0.0677	0.0195	-0.127	0.00373	0.00185	-0.0396	-0.0547	0.12	0.047	-0.0936	0.0885	-0.153	-0.101	0.166	0.0814	-0.176	-0.0898	-0.0834	-0.135	2740.32	3943	2471.39	3616	2156.16	3943
GABARAPL1	GABARAPL1	2700.7	4541	2498.26	4541	0.237	-0.191	-0.137	-0.0629	-0.107	0.0497	-0.0605	-0.144	-0.0289	-0.0456	0.000853	-0.115	0.194	-0.00626	-0.0565	-0.0215	0.0218	0.0638	0.181	-0.0681	-0.0593	0.102	-0.141	-0.214	-0.185	-0.093	-0.0815	-0.213	-0.292	-0.1	-0.248	-0.25	-0.271	0.048	-0.159	-0.189	-0.236	-0.241	-0.138	-0.0764	-0.171	-0.215	1624	1755	1755.89	1973	0.152	0.0371	-0.0529	0.0576	-0.204	-0.00195	0.0615	0.0862	0.0619	0.16	0.188	0.123	-0.0964	0.0655	0.0611	0.161	0.19	-0.102	-0.0857	0.145	0.0528	2032.24	3891	1925.29	3891	2029.63	3891
PLXNB3	PLXNB3	2701.28	4118	3474.2	4260	-0.0789	0.109	0.079	-0.0332	-0.0878	0.0521	-0.071	0.00285	-0.0109	-0.00474	0.0195	0.109	-0.188	0.166	0.0482	-0.0117	0.014	0.0583	-0.162	0.165	0.154	-0.153	-0.0196	-0.0188	-0.00496	0.00704	0.166	0.0193	-0.0596	-0.0635	-0.0201	0.0487	0.094	0.0389	0.0391	0.00728	-0.0177	0.053	-0.0595	0.0913	0.00649	-0.0351	4625.34	6309	4301.03	5927	-0.0326	-0.0259	-0.0213	-0.104	0.0298	0.0956	-0.0379	0.0601	0.0356	0.109	0.13	0.187	0.105	0.128	0.121	0.0902	0.114	-0.0251	0.135	0.133	0.207	2902.07	3207	2848.07	3207	3222.42	4118
CST6	CST6	2701.43	4240	2514	4240	-0.0736	0.203	0.159	0.0936	-0.048	-0.198	0.0989	0.135	0.0274	0.0587	0.069	0.162	-0.104	0.0594	0.178	0.0512	0.0633	0.00842	-0.0644	0.0305	-0.0568	-0.0643	0.138	0.249	0.264	-0.0614	-0.0295	0.191	0.235	0.148	0.244	0.287	0.305	-0.0467	0.231	0.307	0.258	0.299	0.177	0.182	0.189	0.174	1000.62	1344	943.355	1180	-0.122	0.109	0.118	-0.0161	0.0642	-0.0372	-0.0159	-0.0381	-0.031	-0.155	-0.141	-0.00259	-0.04	0.161	0.172	-0.171	-0.154	0.257	-0.03	-0.116	-0.0826	2062.1	2768	1856.58	2240	1617.68	2768
CLPSL2	CLPSL2	2701.65	2860	2850.9	2860	0.014	-0.0656	-0.115	-0.106	-0.0212	0.123	0.00745	-0.144	-0.13	-0.151	-0.14	-0.105	0.0115	-0.0673	-0.138	-0.117	-0.114	-0.0648	-0.0205	-0.14	-0.0393	0.198	0.0644	-0.0247	-0.0624	-0.207	-0.146	-0.0311	-0.0419	-0.0964	0.114	0.0486	0.108	-0.0722	0.107	0.0251	0.104	0.0397	-0.0247	-0.146	-0.112	-0.0553	2898.64	4567	2680.3	4567	-0.0619	0.0536	-0.00772	-0.0264	-0.187	-0.0481	-0.0743	-0.0749	-0.118	0.0164	0.0119	0.106	-0.13	0.124	-0.0543	0.012	0.00789	-0.0327	-0.0955	0.106	0.0176	3588.41	4386	3608.67	4988	3018.69	4386
NUDT1	NUDT1	2702.28	3829	2649.81	5227	-0.115	0.0421	0.0472	0.032	-0.0306	-0.0131	0.0774	0.0377	0.0372	0.0989	0.0768	0.118	-0.285	0.0198	0.0478	0.129	0.102	-0.00609	-0.223	0.102	0.0868	-0.0899	-0.0623	-0.0458	-0.124	0.0937	0.0864	-0.207	-0.16	-0.0195	-0.0562	-0.132	-0.033	-0.288	-0.173	-0.0785	-0.0594	-0.138	-0.214	-0.32	-0.043	0.0137	1492.53	3653	1435.96	3653	-0.019	0.0483	0.201	0.207	0.0526	0.0477	0.143	0.0238	0.211	0.173	0.164	0.113	0.0697	-0.00579	0.0573	0.13	0.129	-0.0549	0.106	0.092	0.129	1865.54	3604	1775.56	3999	1903.43	3653
AZIN1	AZIN1	2703.52	4947	4138.14	5638	0.00213	0.0553	0.0142	0.0201	-0.155	-0.143	0.0867	0.042	-0.0646	0.0613	0.00354	0.0253	-0.0351	0.0355	-0.0642	0.0791	0.0165	-0.0539	-0.0352	-0.179	-0.0706	-0.0193	0.0845	0.0727	-0.0532	-0.137	0.0328	-0.0914	-0.0892	-0.000703	0.0651	-0.0367	-0.00251	-0.12	-0.0102	-0.106	0.0368	-0.0628	-0.232	-0.2	-0.089	-0.103	3335.14	4588	3192.58	5543	0.0303	-0.0623	0.042	0.0146	-0.126	0.0627	0.0873	0.141	0.123	0.0567	0.0906	0.0701	0.119	0.107	0.0209	0.0394	0.0763	-0.0306	0.166	0.11	0.169	3728.34	3822	3870.13	4207	3198.49	4588
RBM4	RBM4	2704.61	4187	2388.43	3475	0.253	-0.166	-0.106	-0.0311	-0.0672	-0.0114	-0.0335	-0.0618	0.0577	0.0297	0.0851	-0.112	0.187	-0.00774	-0.0968	0.0435	0.0985	-0.0737	0.153	-0.0124	0.0267	0.0948	-0.094	-0.159	-0.138	-0.03	-0.017	-0.17	-0.228	-0.0764	-0.209	-0.201	-0.318	0.0415	-0.223	-0.325	-0.193	-0.186	-0.295	-0.0515	-0.165	-0.2	1240.16	1941	1148.42	2310	0.0963	0.0169	-0.0372	0.0132	-0.102	-0.0512	-0.0155	-0.0434	-0.0707	0.033	-0.0314	-0.113	-0.0834	-0.0958	-0.148	0.0882	0.0106	-0.139	-0.213	-0.0565	-0.152	3746.53	4871	3468.18	4334	2079	4187
HSF2BP	HSF2BP	2705.25	3250	2517.75	2865	-0.174	0.0195	0.00501	-0.184	0.158	0.0203	-0.0921	-0.0696	-0.00392	-0.117	-0.118	-0.0397	-0.132	-0.103	-0.0551	-0.102	-0.105	-0.042	-0.137	0.0422	0.0208	-0.204	-0.0867	-0.0214	-0.152	0.111	0.0599	-0.15	-0.138	-0.106	-0.0582	-0.0823	-0.0518	-0.128	-0.0605	-0.0697	-0.0684	-0.0908	0.04	-0.0875	0.00831	0.0133	3112.83	4881	3037.9	4881	-0.061	-0.0513	-0.0257	-0.211	0.172	-0.075	-0.0836	-0.0548	-0.00642	-0.0355	-0.0163	0.0402	0.0171	0.0337	0.0146	-0.0484	-0.0264	0.118	0.0423	0.125	0.158	2854.13	5118	2830.66	5543	2881.09	4881
EDN1	EDN1	2705.56	3861	3158.99	4159	-0.0223	-0.171	-0.191	-0.12	0.059	0.0957	-0.16	-0.0638	0.0738	-0.0721	0.00955	0.0918	-0.0457	-0.00435	0.155	-0.0297	0.0467	0.0452	0.103	0.0871	-0.0227	-0.155	-0.00503	0.0153	-0.0604	0.211	0.0798	-0.129	-0.0271	0.0622	-0.095	-0.0572	0.0332	0.0148	-0.0616	0.104	-0.057	-0.0236	0.054	0.0648	0.0365	0.123	3644.04	5161	3596.1	5161	0.0531	-0.025	0.129	0.108	0.14	-0.00907	0.0971	0.125	0.121	-0.0253	0.0693	-0.0437	0.259	-0.0673	0.0567	-0.0335	0.0652	0.00283	0.344	0.0601	0.115	1485.96	4466	1297.72	4466	2277.92	4466
ISG15	ISG15	2705.66	4151	2546.25	4151	0.227	-0.0879	-0.127	-0.0641	-0.0713	-0.00377	0.0691	-0.042	-0.0445	0.16	0.074	0.0595	0.19	-0.0135	0.12	0.146	0.0612	0.0816	0.0883	-0.0796	-0.0777	0.00222	-0.0755	-0.0671	-0.0147	0.00736	0.046	-0.0461	-0.106	0.133	-0.0722	-0.00517	-0.0466	0.25	0.105	0.161	-0.102	-0.0288	0.156	0.236	0.117	0.106	2976.6	4795	2789.06	4795	0.108	-0.265	-0.371	-0.307	0.0179	0.037	-0.24	-0.107	-0.0847	0.022	0.0484	0.0604	-0.0978	-0.05	0.106	0.0378	0.0628	-0.162	-0.166	0.033	-0.05	228.892	3837	203.431	3837	591.201	4151
FCER1A	FCER1A	2705.94	3875	2512.32	3875	-0.0908	0.214	0.127	0.0504	0.0531	-0.206	0.106	0.191	-0.0219	0.0639	0.028	0.154	-0.0975	0.0968	0.0773	0.0867	0.0461	-0.066	-0.113	0.00152	0.0292	0.0359	-0.0362	-0.0462	-0.0399	-0.067	0.232	-0.175	-0.0166	0.144	0.119	0.102	0.134	-0.142	-0.0537	0.0899	0.109	0.0938	-0.199	-0.0867	0.157	0.159	2456.26	4237	2643.69	4459	0.127	-0.123	-0.0989	-0.174	-0.0235	0.156	-0.0406	0.0517	0.134	0.0892	0.0499	0.133	0.0803	0.091	0.0987	0.114	0.0683	0.0368	0.0441	0.0558	0.121	2751.4	3572	2475.59	3308	2631.28	3875
EFEMP1	EFEMP1	2706.08	4308	3319.66	4885	-0.121	0.0497	0.0623	0.0995	0.0897	0.0129	0.134	0.124	0.104	0.0339	0.0358	0.00745	0.0608	0.0824	0.083	0.0119	0.0184	0.167	0.0767	0.142	0.0653	-0.118	-0.0258	0.0722	0.0387	0.138	0.193	0.121	0.173	0.0116	0.145	0.0592	-0.0682	-0.13	-0.165	-0.0162	0.118	0.0355	-0.107	-0.0579	-0.0642	-0.00656	3389.82	4618	3302.28	4618	-0.146	-0.00637	0.169	0.177	0.203	0.0803	0.0718	0.0668	0.0979	0.0559	0.00123	-0.0863	0.0768	-0.0539	-0.0291	0.0194	-0.027	0.116	0.1	0.0254	0.0377	2811.33	4160	2548.68	4145	2940.48	4308
PRSS35	PRSS35	2706.46	4551	3048.58	4551	-0.0549	0.0367	-0.0116	0.012	-0.118	0.161	-0.0267	-0.132	-0.136	-0.118	-0.127	0.0457	-0.194	0.0282	-0.000704	-0.0427	-0.0636	0.0485	-0.174	-0.15	-0.0928	0.147	0.156	0.0945	0.064	-0.239	-0.097	0.0174	0.0458	-0.0465	0.211	0.156	0.257	-0.192	0.168	0.14	0.223	0.164	0.0753	-0.21	-0.0883	-0.0182	2017.79	2999	1764.29	1791	-0.164	0.106	0.221	0.0409	-0.135	-0.00541	-0.089	-0.0605	-0.0356	0.077	0.0509	0.0404	-0.0507	0.0392	-0.0741	0.0896	0.0603	-0.0239	0.0421	-0.00725	-0.0171	3223.28	4869	3005.27	4869	2552.5	4551
CRLF1.CLCF1	CRLF1.CLCF1	2706.51	3936	2540.37	3936	-0.194	0.166	0.219	0.0765	0.0362	-0.032	0.0208	0.0415	-0.08	0.0709	-0.0441	0.0776	-0.137	0.0573	0.0581	0.0973	-0.0277	0.026	-0.14	-0.095	-0.0894	-0.138	0.00731	0.0979	-0.0436	0.0949	0.0957	0.0585	0.112	0.132	0.0842	0.128	0.212	-0.024	0.148	0.199	0.0938	0.138	0.143	0.104	0.205	0.216	2783.57	3532	3245.74	3532	0.151	0.0649	0.16	-0.00848	-0.0569	-0.104	0.136	0.194	0.116	0.122	0.126	0.0981	0.23	0.088	0.132	0.126	0.129	0.147	0.232	0.0777	0.156	2174.16	2212	2083.85	2212	2523.81	3532
WFDC1	WFDC1	2707.38	4161	2535.77	4161	-0.0821	0.0689	0.093	0.0075	0.136	0.0305	0.0532	0.195	0.118	-0.0333	0.0333	0.138	0.062	0.161	0.198	0.000149	0.0599	0.141	0.183	0.0832	0.147	-0.0131	-0.108	-0.0171	0.0429	0.0797	0.121	0.0267	0.174	0.174	0.11	0.188	0.218	-0.0145	0.201	0.272	0.148	0.217	0.194	0.255	0.195	0.256	1944.13	2385	1922.72	2385	-0.117	-0.0424	-0.0455	-0.0803	0.154	0.0362	-0.0686	-0.0532	-0.0709	-0.106	-0.131	-0.0622	-0.0516	0.0508	0.0519	-0.0966	-0.124	0.2	-0.0319	-0.135	-0.0294	2982.72	4298	3008.77	4376	2461.04	4161
DAPK2	DAPK2	2707.74	4594	2430.35	4427	0.259	-0.168	-0.11	-0.0199	-0.0777	0.107	-0.0592	-0.136	0.0303	-0.0107	0.0553	-0.0841	0.144	0.0279	-0.0143	0.0206	0.0838	0.027	0.132	-0.0222	-0.0105	0.0605	-0.157	-0.189	-0.0984	-0.00119	0.024	-0.267	-0.317	-0.0325	-0.225	-0.183	-0.23	-0.0495	-0.117	-0.18	-0.204	-0.164	-0.159	-0.0628	-0.135	-0.169	1620.53	2740	2547.5	2820	0.0928	0.0126	-0.034	0.0323	-0.131	-0.163	-0.0331	-0.0306	0.0685	0.017	0.0231	0.00988	-0.142	0.13	0.0433	0.0291	0.0333	0.0666	-0.164	0.118	0.0161	3475.49	5458	3435.06	5458	2354.56	4594
EML2	EML2	2707.82	4624	3270.3	5316	0.0508	0.055	0.0609	-0.0359	-0.0169	-0.0624	0.17	0.181	-0.0156	-0.0207	0.0199	0.212	-0.0285	0.14	0.119	0.0721	0.103	0.119	0.055	0.0621	0.0757	-0.0139	-0.11	-0.0966	-0.128	-0.043	-0.0636	-0.0607	-0.0224	-0.0643	0.0774	0.0497	0.116	-0.204	-0.0552	-0.0131	0.0987	0.0674	-0.0559	-0.123	0.104	0.0994	3961.73	4740	3892.75	4740	-0.0928	0.0928	0.0389	-0.035	0.0497	-0.0657	0.149	0.097	0.0157	-0.0931	-0.0546	-0.00652	-0.145	0.0726	0.0837	-0.0888	-0.0501	0.147	-0.0587	0.103	0.175	3384.97	3841	3909.65	4255	3271.04	4624
NFE2L2	NFE2L2	2708.15	3760	2534.47	3444	-0.00999	-0.00561	0.0523	-0.0274	0.156	0.0263	0.0761	-0.00643	0.0065	-0.132	-0.115	-0.21	0.0245	-0.142	-0.201	-0.107	-0.0938	-0.0717	0.0652	-0.0683	-0.0329	0.11	-0.161	-0.205	-0.283	0.0611	-0.0899	-0.151	-0.125	-0.187	-0.148	-0.238	-0.159	-0.0254	-0.148	-0.113	-0.0953	-0.196	-0.0447	-0.0672	-0.211	-0.186	1573.6	2269	1644.72	3369	-0.226	0.103	0.224	0.178	0.0482	-0.022	0.269	0.078	-0.221	-0.0073	-0.0601	-0.0745	-0.129	-0.129	-0.124	0.0356	-0.0252	-0.0401	-0.0955	-0.0776	-0.119	703.255	4049	1540.89	4049	1236.25	3760
NLGN1.1	NLGN1	2708.16	3556	3166.97	3743	-0.182	0.0999	0.0911	-0.0744	0.028	-0.113	0.126	0.17	0.15	0.0916	0.108	-0.075	-0.0736	-0.0414	-0.0302	0.0796	0.098	0.0105	-0.011	0.137	0.157	-0.0982	0.103	0.121	-0.043	-0.0519	-0.138	0.216	0.286	0.179	0.178	0.195	-0.00455	0.0534	-0.0258	0.0845	0.179	0.195	0.0182	0.0973	0.161	0.188	2411.02	2581	3085.88	3264	-0.165	0.101	0.166	-0.0322	0.0588	-0.0795	0.229	0.26	0.166	0.0749	0.101	-0.13	0.0478	-0.0813	-0.0187	0.0642	0.0922	0.0468	0.136	0.124	0.178	1630.67	3186	2818.76	3542	2147.06	3186
PROC.2	PROC	2708.94	5558	2402.67	5036	-0.168	-0.00623	-0.0086	-0.0227	0.0517	0.195	-0.0213	-0.0468	-0.00254	-0.152	-0.166	-0.108	-0.0566	-0.0111	0.0139	-0.148	-0.164	0.04	0.00328	-0.033	-0.092	-0.184	0.0564	0.11	0.0515	0.291	0.023	0.21	0.147	0.0225	-0.118	-0.126	-0.0391	0.175	0.0682	0.062	-0.11	-0.119	0.209	0.242	0.0447	-0.0649	1480.02	4170	1433.56	4170	-0.167	-0.143	-0.104	-0.109	0.00458	0.0309	0.106	-0.0288	-0.01	-0.243	-0.192	-0.225	0.105	-0.0824	-0.17	-0.261	-0.205	0.0764	0.171	-0.0511	0.00186	1024.05	2907	874.738	2339	1484.17	4170
CACNB4	CACNB4	2709.15	4151	2489.57	3350	-0.0242	-0.0281	-0.00627	-0.067	0.105	-0.0585	0.0703	0.0798	-0.0367	0.18	0.0883	-0.116	0.218	-0.166	-0.151	0.13	0.0437	-0.111	0.0796	-0.0522	-0.083	0.111	-0.111	-0.12	-0.0706	-0.0566	-0.113	0.137	0.123	-0.264	-0.0823	-0.167	-0.171	0.236	-0.187	-0.165	-0.113	-0.181	-0.106	-0.0736	-0.242	-0.221	1400.93	2779	1721.21	2909	0.165	-0.0348	-0.0421	-0.0127	-0.0735	-0.142	0.199	0.189	-0.158	0.158	-0.0526	-0.154	0.127	-0.176	-0.153	0.124	-0.07	-0.0961	-0.115	-0.186	-0.155	1624.06	1647	2188.86	2948	1766.09	2779
LRRC3	LRRC3	2709.3	3920	3621.28	3920	-0.0377	0.0686	0.153	0.088	0.0885	-0.0319	0.184	0.111	-0.0963	0.0232	-0.0889	-0.0278	-0.177	-0.0611	0.0792	0.00123	-0.109	0.0614	-0.129	-0.0333	-0.156	-0.0179	0.0188	0.0783	-0.000506	-0.0258	0.0311	0.173	-0.0374	-0.213	0.117	-0.0834	-0.00362	-0.123	-0.0455	0.0681	0.104	-0.0959	0.0634	-0.136	-0.153	-0.208	3158.85	4647	3697.17	5064	-0.104	-0.0823	0.0185	-0.107	-0.0171	0.234	0.0588	-0.000373	0.0301	0.109	0.0862	0.0869	0.165	0.0227	0.127	0.104	0.0812	-0.028	0.248	0.112	0.123	1858.67	3021	1669.47	3021	2451.6	3920
PSPH	PSPH	2710.15	4245	2820.04	4531	-0.0593	0.0116	0.0228	0.0868	-0.152	-0.0223	-0.068	-0.157	-0.0875	-0.0929	-0.16	-0.042	-0.0387	0.00737	-0.0718	-0.107	-0.173	0.0488	-0.112	-0.128	-0.0891	0.0725	0.0041	-0.00405	0.017	-0.0373	-0.162	0.0746	-0.00781	-0.0645	0.0418	0.00289	0.115	0.0961	0.18	0.0853	0.0299	-0.00745	0.133	0.0302	-0.0815	-0.146	4179.77	4681	4107.08	5748	-0.104	-0.0634	-0.0773	-0.0272	-0.104	0.081	-0.208	-0.119	-0.0667	-0.0419	-0.029	0.0898	-0.178	0.047	-0.031	-0.0641	-0.0482	-0.0774	-0.17	0.102	0.0498	2357.52	3932	3760.9	4368	2905.84	4245
IFNA21	IFNA21	2711.16	5566	4583.18	6157	0.0287	-0.0318	-0.0145	-0.0914	0.07	-0.00972	-0.0652	-0.014	0.143	-0.0449	-0.0154	0.0394	-0.0763	-0.0223	0.018	-0.0685	-0.0351	-0.00921	-0.0213	0.185	0.217	-0.073	-0.076	-0.0268	-0.111	0.19	0.125	0.0107	0.0382	0.222	-0.103	-0.0356	-0.0014	-0.121	-0.0331	-0.00865	-0.129	-0.057	-0.0014	-0.0274	0.236	0.273	2154.74	4597	2965.57	4597	-0.0642	-0.0793	0.00626	-0.119	0.199	0.0603	0.0265	0.0778	0.134	-0.0827	-0.0457	0.00924	0.0119	-0.0283	0.0207	-0.109	-0.0679	0.0497	0.081	0.128	0.187	3263.37	4496	3231.35	4496	2633.04	4597
DLK2	DLK2	2711.47	4097	2484.42	3573	-0.134	0.207	0.157	0.11	0.155	-0.0488	0.0715	0.157	0.143	0.0513	0.0679	0.133	-0.129	0.0556	0.139	0.0235	0.0469	-0.00372	-0.0661	0.0466	0.0212	-0.168	0.0204	0.0908	0.159	0.152	0.154	0.0975	0.191	0.162	0.196	0.225	0.232	-0.143	0.13	0.204	0.187	0.221	0.0744	0.111	0.146	0.168	2250.5	2392	2130.86	2033	-0.184	0.0288	0.0371	-0.0154	0.24	0.0479	-0.0749	-0.0679	0.034	-0.0974	-0.128	-0.0452	-0.0677	0.0496	0.062	-0.144	-0.167	0.164	-0.0713	-0.114	-0.0457	2035.78	4033	1865.6	4865	2299.98	4033
RILP	RILP	2711.63	3109	2590.77	3109	0.0374	-0.0327	-0.0243	-0.0679	-0.0847	-0.123	0.0773	0.0164	-0.0833	-0.113	-0.117	-0.0899	0.216	-0.112	-0.0792	-0.152	-0.147	-0.0156	0.199	-0.0858	-0.0736	0.0483	0.108	0.14	0.0936	-0.163	-0.167	0.059	-0.0666	0.0522	0.0239	0.0118	-0.0851	0.0762	0.0574	0.0345	0.0104	-0.00055	0.12	0.0287	0.17	0.0949	3428.81	5105	3686.75	5171	0.128	-0.0881	-0.226	-0.098	-0.0932	0.108	-0.147	-0.0183	0.12	-0.0391	0.0523	0.0684	-0.124	0.0721	0.12	-0.055	0.0419	-0.0642	-0.0689	0.141	0.131	2578.15	2910	2857.32	3558	2861.77	3109
OPTC	OPTC	2712.3	4038	2864.81	4267	0.00205	0.00668	-0.0589	-0.0681	-0.0614	0.0881	0.077	-0.0678	-0.144	-0.158	-0.157	-0.0907	0.0335	-0.0342	-0.0902	-0.123	-0.13	-0.0538	-0.00884	-0.13	-0.07	0.176	0.0337	-0.0876	-0.0843	-0.233	0.00912	-0.0995	-0.0759	-0.0761	0.162	0.057	0.118	-0.177	0.036	0.0386	0.157	0.0504	-0.116	-0.213	-0.106	-0.034	2522.59	3715	2348.56	4215	-0.0486	0.0914	-0.00518	-0.0504	-0.178	0.037	-0.0348	-0.0711	-0.155	0.0454	-8.78e-05	0.112	-0.0229	0.107	-0.0045	0.066	0.0158	-0.0162	-0.0532	0.0323	-0.0316	3898.96	5619	3616.75	5175	2936.61	4038
IMMP2L	IMMP2L	2712.72	4575	3466.07	5241	-0.00395	-0.0257	-0.0411	0.0149	0.0222	-0.122	-0.178	-0.16	0.0233	-0.0446	-0.0647	-0.0505	-0.0685	-0.0853	-0.077	-0.0553	-0.0735	-0.00586	-0.244	0.0534	0.0806	-0.187	0.0165	0.0488	0.0956	0.294	-0.0469	-0.0911	-0.116	-0.0308	-0.227	-0.215	-0.165	-0.188	-0.146	-0.201	-0.248	-0.232	-0.0468	-0.308	0.00489	0.0135	1223.87	3417	1037.84	2075	-0.118	-0.0349	-0.0883	-0.0429	0.184	-0.0745	-0.171	-0.0502	-0.0442	0.0154	-0.0516	-0.0297	-0.0147	-0.0565	-0.0348	-0.00146	-0.0651	-0.0946	-0.174	-0.0628	-0.0128	3059.23	4771	3658.51	4888	1983.35	4575
LAT2	LAT2	2712.99	5246	2501.12	5877	-0.0233	-0.0137	-0.0605	-0.219	-0.0784	0.16	-0.0641	-0.149	0.0364	-0.0292	-0.0287	-0.0181	0.0202	0.0106	-0.0187	-0.0452	-0.0421	0.0872	0.0329	0.0611	0.0813	0.00625	0.101	0.0102	-0.224	-0.134	-0.0914	0.135	0.109	0.0295	0.0405	0.0231	0.0389	-0.0278	0.0764	0.0536	0.0236	0.00906	0.162	-0.0616	0.102	0.104	3477.43	5095	3571.61	6067	-0.0082	-0.0133	0.107	0.0642	-0.0342	0.0147	0.114	0.151	0.156	0.0569	0.122	-0.0144	0.0689	-0.0414	-0.0382	0.0333	0.104	-0.0083	0.173	0.182	0.207	2993.19	4574	3954.8	5502	3029.52	5095
HPX.1	HPX	2713.04	4248	2526.56	4634	-0.0895	0.0746	-0.0416	0.0518	-0.0503	-0.0829	-0.0762	-0.122	-0.0564	-0.0555	-0.0267	0.0237	-0.262	-0.165	0.0606	-0.0347	-0.00782	-0.151	-0.21	0.0622	-0.141	0.0295	0.0752	0.123	0.0829	0.0679	0.104	0.115	0.141	0.0194	0.154	0.138	0.209	-0.278	0.00138	0.189	0.16	0.142	-0.0578	-0.188	-0.0201	0.0119	2678.64	3408	2458.31	3408	-0.192	-0.0495	0.00201	-0.0811	0.0723	0.116	-0.00871	-0.0552	-0.116	-0.128	-0.146	0.00916	-0.0884	-0.0136	0.00928	-0.125	-0.143	0.0132	-0.0417	-0.0873	-0.079	2894.9	4169	2641.48	4169	2759	4169
TNNT2	TNNT2	2713.81	3433	3281.27	3929	0.121	0.108	0.0769	0.112	-0.0766	-0.0659	0.108	0.144	-0.14	-0.0608	-0.113	-0.0317	0.196	-0.0184	-0.0286	-0.0736	-0.121	0.0145	-0.0276	-0.149	-0.146	0.0107	-0.0132	-0.0144	-0.0204	-0.183	0.0383	-0.0433	0.0312	0.0649	0.133	0.203	0.205	-0.124	0.0619	0.189	0.129	0.201	0.107	-0.00944	0.259	0.174	1759.17	3888	3339.04	3888	0.0733	0.183	0.163	-0.0747	-0.109	-0.115	0.168	0.172	-0.119	0.0511	-0.0554	-0.0666	0.17	-0.0994	-0.0662	0.0439	-0.0615	-0.047	-0.00882	-0.137	-0.108	2234.32	3214	2516.68	4106	2166.85	3433
VANGL1	VANGL1	2714.09	4397	2820.29	4397	-0.206	-0.0375	-0.0448	-0.181	-0.0481	0.0873	-0.0498	-0.0339	0.0405	0.0665	0.0775	-0.0252	-0.012	-0.13	0.0211	0.0587	0.071	-0.0979	0.0304	0.131	-0.0218	-0.154	-0.135	-0.0523	-0.154	0.00219	0.141	-0.0123	0.000793	0.0441	0.0778	0.101	-0.0125	-0.0861	-0.106	-0.00775	0.0684	0.0937	-0.172	-0.0215	0.188	0.105	3066.24	4709	3340.32	4709	-0.0271	-0.00688	0.113	-0.0311	-0.0273	-0.0397	0.119	0.122	0.00297	0.111	0.108	-0.17	0.247	-0.234	-0.125	0.0793	0.0802	-0.186	0.246	0.0374	0.054	1839.3	3154	1657.19	3154	2422.74	4397
GUCA1B	GUCA1B	2714.64	3020	2715.87	3020	-0.0398	0.0945	0.071	0.0447	-0.0204	-0.0972	0.0731	0.105	0.115	-0.1	-0.0935	-0.142	-0.236	-0.125	-0.0529	-0.129	-0.117	-0.0356	-0.195	0.114	0.133	0.0357	0.0916	0.0956	0.157	-0.0367	-0.112	0.0834	0.104	0.103	-0.0235	-0.0345	-0.00886	-0.107	0.0234	0.104	-0.0267	-0.0375	0.132	-0.0746	0.0907	0.0923	4213.02	4246	4214.41	4663	-0.0753	0.115	0.135	0.143	0.178	-0.00121	0.286	0.299	0.159	0.129	0.132	-0.0576	-0.00207	-0.0351	0.0588	0.099	0.106	0.115	0.0673	0.126	0.169	603.942	2544	2593.19	3097	1326.54	3020
SUSD1	SUSD1	2714.74	3569	2632.45	3569	-0.0652	-0.0111	-0.0751	-0.0798	0.0851	0.023	-0.117	-0.246	-0.0597	-0.11	-0.161	-0.186	0.0436	-0.111	-0.181	-0.0937	-0.15	-0.0794	-0.0607	-0.0532	-0.0742	0.125	0.181	0.17	0.0716	0.0334	-0.0612	0.0922	-0.0357	-0.0679	0.105	0.00333	0.0536	0.18	0.00167	0.0602	0.0909	-0.011	0.0229	0.0416	-0.0496	-0.0647	3405.14	4943	3205.22	4943	0.112	0.0354	0.21	0.105	0.0179	0.00942	0.112	0.0585	0.0134	0.025	-0.0536	-0.166	0.199	-0.0223	-0.0104	-0.0243	-0.0958	0.0288	0.184	-0.0469	0.0137	3014.79	5356	2904.44	5356	3018.92	4943
ECHS1	ECHS1	2715.08	4800	2626.18	4800	0.00849	0.0724	0.174	0.19	0.0565	0.0148	0.127	0.0693	0.0129	-0.0256	-0.0466	-0.146	-0.0206	-0.136	-0.185	-0.0508	-0.0663	-0.0692	0.0685	0.0179	0.0236	-0.0947	-0.0473	-0.137	-0.0151	0.0214	0.142	-0.142	-0.201	-0.157	-0.16	-0.209	-0.202	-0.0301	-0.153	-0.264	-0.169	-0.218	-0.179	-0.186	-0.142	-0.0797	2319.95	2482	2279.88	2412	-0.0803	-0.0932	-0.134	-0.0314	-0.00951	0.108	-0.119	-0.375	0.000488	-0.318	-0.289	-0.217	-0.158	-0.143	-0.234	-0.298	-0.269	0.0394	-0.126	-0.0216	-0.0786	300.631	2466	247.342	2389	727.151	2482
TNF	TNF	2715.81	4009	2552.99	4009	-0.104	-0.111	-0.109	-0.154	-0.0555	0.0414	-0.109	0.0298	-0.154	-0.0634	-0.0678	-0.0034	-0.24	-0.00981	-0.00906	-0.0388	-0.047	-0.142	-0.173	-0.023	-0.0496	-0.0403	0.019	0.044	-0.0894	-0.103	0.0409	0.0235	0.258	0.0374	0.159	0.17	0.203	-0.197	0.14	0.182	0.156	0.167	0.0159	-0.11	0.217	0.238	2656.71	3262	3330.52	3262	-0.0654	-0.0953	-0.0379	-0.0348	0.227	0.22	-0.0194	0.0765	-0.0164	0.247	0.116	-0.0849	-0.0822	-0.108	-0.08	0.227	0.102	-0.144	0.00883	0.0218	0.0481	1286.77	3998	1083.12	2887	1971.4	3998
PHGDH.1	PHGDH	2715.89	4563	2574.61	4563	0.256	-0.0242	0.0758	0.0288	-0.111	-0.0635	0.111	0.0859	-0.00384	0.112	0.0963	-0.0576	0.0516	-0.0294	-0.0699	0.0973	0.0835	-0.0766	0.0708	-0.0322	0.0147	0.0573	-0.0612	-0.128	-0.156	0.0738	-0.0865	-0.0282	-0.0609	-0.0864	-0.0451	-0.0794	-0.113	-0.00112	-0.13	-0.153	-0.0512	-0.0857	-0.154	-0.0771	-0.16	-0.155	3643.48	4292	3805.23	4292	0.0589	0.000933	-0.0773	-0.106	-0.099	-0.0459	-0.00586	-0.0834	-0.106	0.0278	-0.0291	-0.0617	0.107	-0.0964	-0.107	0.0773	0.0105	-0.0705	-0.0329	-0.0902	-0.197	4318.29	4568	4213.79	4568	3431.56	4563
IFNL1.1	IFNL1	2716.66	4144	2547.54	4144	0.12	-0.093	-0.0951	-0.12	-0.129	-0.122	0.0554	0.0218	-0.0587	0.0545	0.0118	-0.0373	0.272	-0.0604	-0.0344	0.0185	-0.018	0.0173	0.24	-0.0826	-0.0693	0.0602	0.0927	0.0772	0.0958	-0.186	-0.175	0.0644	-0.0503	0.05	0.0447	0.0369	-0.0687	0.297	0.0482	0.0602	0.0308	0.0245	0.114	0.146	0.0979	0.0405	2434.58	4744	2204.73	4744	0.187	-0.0815	-0.145	-0.0672	-0.0728	0.105	-0.0474	0.0675	0.142	0.0272	0.0955	0.0379	0.0571	0.00999	0.0978	0.0321	0.102	-0.0889	0.0813	0.0941	0.0967	3085.66	3962	2906.13	3962	2720.03	4144
VPS4A	VPS4A	2717.13	3500	2488.36	3500	0.179	-0.154	-0.138	-0.136	-0.0806	-0.0784	0.0176	-0.0766	-0.0282	-0.00171	-0.0397	-0.172	0.264	-0.0643	-0.159	-0.0513	-0.081	0.00702	0.155	-0.0764	-0.0385	0.16	-0.0559	-0.0553	-0.0564	-0.174	-0.163	0.0133	-0.128	-0.0196	-0.115	-0.0968	-0.215	0.187	-0.0383	-0.123	-0.135	-0.114	0.00988	0.106	0.0959	0.0304	3196.4	4125	2943.93	4125	0.0539	-0.143	-0.241	-0.101	-0.116	0.0953	-0.155	-0.0889	0.0229	-0.0335	0.000611	0.066	-0.181	0.0741	0.0413	-0.0398	-0.00369	-0.112	-0.231	0.115	0.0429	2283.1	2874	2385.16	4195	2681.24	3500
EPHB6.1	EPHB6	2717.17	3684	2468.43	2906	-0.179	0.174	0.144	0.133	0.178	-0.0144	0.0772	0.0438	0.0888	0.0767	0.0987	0.143	-0.122	-0.0202	0.144	0.0512	0.08	-0.0642	-0.0279	-0.0204	-0.0395	-0.177	-0.00547	0.0679	0.169	0.193	0.155	0.116	0.121	0.149	0.183	0.218	0.231	-0.137	0.085	0.183	0.171	0.212	0.0344	0.142	0.0787	0.112	2303.34	2584	2110.84	2455	-0.2	-0.062	-0.0324	-0.0659	0.303	0.105	-0.129	-0.132	-0.00937	-0.122	-0.147	-0.0244	-0.0609	0.0361	0.0425	-0.153	-0.174	0.114	-0.0258	-0.164	-0.1	1008.48	2496	920.471	3989	1672.45	2584
SAMSN1	SAMSN1	2717.27	4085	2475.13	4085	0.116	-0.208	-0.175	-0.149	0.0654	0.151	0.00766	-0.0593	0.06	-0.127	0.000795	-0.0875	0.115	-0.0211	-0.0568	-0.0622	0.0568	0.00401	0.171	0.0743	0.0925	0.129	-0.215	-0.258	-0.206	-0.167	0.117	-0.294	-0.179	-0.00386	-0.00827	-0.00932	-0.0566	-0.269	-0.178	-0.0858	0.0324	0.0253	-0.278	-0.21	0.0438	0.0721	809.19	2170	1089.51	2170	0.0375	-0.061	-0.0929	-0.00669	-0.0896	-0.0542	-0.024	-0.00093	0.202	-0.047	0.023	-0.0174	-0.339	0.146	0.0412	-0.0344	0.036	-0.0137	-0.269	0.253	0.255	720.7	5036	858.32	5036	1002.89	4085
KRT18	KRT18	2718.64	4147	3973.46	4496	-0.0251	-0.0848	-0.0815	-0.143	-0.00124	0.0192	-0.0938	0.00113	-0.0586	-0.0572	-0.107	-0.0492	0.03	-0.0389	-0.0674	-0.0689	-0.118	-0.0635	0.00631	-0.173	-0.143	-0.139	-0.0807	-0.105	-0.131	0.0224	0.0632	-0.126	-0.0292	-0.0252	-0.0774	-0.0931	-0.0875	0.0222	-0.055	-0.0331	-0.0487	-0.0683	-0.0733	-0.0415	-0.173	-0.263	3684.53	4735	4418.62	5257	-0.000563	-0.0778	-0.114	-0.0795	0.018	0.142	-0.106	0.0699	0.0958	0.0672	0.114	0.0293	-0.0198	-0.0616	0.0374	0.0785	0.126	-0.13	0.0594	-0.0182	0.00359	3591.63	3854	3503.95	3854	3269.18	4147
GPC4	GPC4	2718.84	3355	2930.27	3515	-0.0113	-0.00581	-0.0146	-0.0166	0.0996	0.0741	-0.0895	-0.104	0.0742	-0.151	-0.0769	-0.148	-0.15	-0.046	-0.111	-0.171	-0.0925	-0.106	-0.112	0.131	0.0994	-0.0892	0.0561	0.0354	0.0763	0.091	0.061	-0.0804	-0.0756	0.0367	-0.143	-0.0964	-0.181	-0.0379	-0.0545	-0.19	-0.157	-0.107	-0.187	-0.000143	-0.0724	-0.11	3869.99	4527	3736.91	4527	0.00697	-0.0345	-0.048	-0.129	-0.0132	-0.0414	0.0371	0.0311	0.156	-0.0693	0.00558	-0.00498	-0.00799	0.0407	0.0306	-0.0888	-0.00889	-0.101	0.0885	0.0706	0.134	4380.23	5406	4263.96	5406	3510.82	4527
HYOU1	HYOU1	2718.92	3023	2749.96	3023	-0.117	0.0838	0.0625	0.114	0.0622	-0.0101	-0.0433	0.0308	0.0367	0.134	0.113	0.135	-0.203	0.0865	0.139	0.161	0.135	0.0243	-0.0661	0.124	-0.0121	-0.222	0.00353	-0.0395	0.0973	0.323	0.015	-0.00765	0.00605	-0.0662	0.00135	-0.055	0.0827	-0.116	0.0885	0.0109	0.0508	-0.022	0.0917	-0.138	-0.106	-0.164	1286.61	5288	1097.23	5288	-0.189	0.189	0.183	0.208	0.133	-0.0415	0.127	0.0364	-0.0651	0.0282	0.00837	0.0614	-0.194	0.0844	-0.0427	0.0255	0.00541	0.0761	-0.126	-0.0217	-0.139	1842.35	4420	1669.48	4420	1777.45	4420
PDCD6IP	PDCD6IP	2719.11	4843	2411.27	4053	0.209	-0.203	-0.16	-0.118	-0.11	-0.0687	-0.00269	-0.0771	-0.00809	0.00825	0.00742	-0.114	0.224	-0.0516	-0.0899	-0.0282	-0.0224	0.0104	0.198	-0.0421	-0.00751	0.128	-0.0179	-0.063	-0.0928	-0.132	-0.159	-0.0546	-0.167	-0.0524	-0.0899	-0.136	-0.236	0.179	-0.0874	-0.149	-0.106	-0.151	-0.0245	-0.0323	-0.0408	-0.0757	3497.73	4521	3218.35	4020	0.152	-0.0457	-0.125	0.0012	-0.158	0.0419	-0.0211	0.0587	0.0573	0.0731	0.115	0.0414	-0.0641	-0.0214	0.00201	0.0816	0.123	-0.148	-0.0613	0.143	0.0591	3212.42	4788	3269.92	4788	3108.94	4788
STAU1	STAU1	2719.73	3658	3060.27	4131	0.221	-0.13	-0.0285	0.0717	-0.138	0.0855	-0.12	-0.0931	-0.0293	0.0816	0.0867	-0.07	0.0664	0.00783	-0.0548	0.0645	0.0721	-0.0798	0.0973	-0.131	-0.0644	0.0477	-0.178	-0.213	-0.109	0.0923	-0.043	-0.0619	-0.1	0.0067	-0.05	-0.0409	-0.0376	-0.16	0.013	-0.0294	-0.064	-0.053	-0.209	-0.168	-0.108	-0.109	2770.98	5010	2567.95	5571	0.0921	0.0108	-0.0358	0.0667	-0.0582	0.123	-0.0943	-0.179	-0.115	0.162	0.0495	-0.111	0.0829	-0.179	-0.167	0.195	0.0729	-0.259	-0.1	-0.181	-0.301	1749.52	3307	1790.65	3329	2307.42	3658
TAT	TAT	2720.32	3710	2474.58	2905	-0.243	0.097	0.102	0.125	0.0407	0.0133	-0.0186	-0.0981	-0.107	-0.112	-0.107	-0.046	-0.0816	-0.102	0.00667	-0.105	-0.102	-0.0843	-0.087	-0.0694	-0.149	-0.208	0.124	0.14	0.168	0.0224	0.0367	0.063	-0.0648	-0.173	-0.0856	-0.0594	-0.0321	-0.133	-0.159	-0.0389	-0.0576	-0.0355	-0.118	-0.103	-0.154	-0.0959	2551.31	3717	2457.75	3717	-0.0189	0.151	0.204	0.209	0.0417	-0.104	0.0776	-0.0226	0.0366	-0.0906	-0.00512	0.0919	0.295	0.114	0.215	-0.0707	0.0131	0.186	0.311	-0.0466	0.0545	1127.48	3372	957.945	2689	1822.06	3710
CDKN1B	CDKN1B	2720.39	3671	2730.34	3933	0.142	0.0437	-0.0613	-0.0819	-0.163	-0.204	0.114	0.134	-0.0162	-0.0106	0.0695	0.111	0.00155	0.111	0.0714	-0.00473	0.0766	0.131	0.0697	0.0893	0.0648	0.036	0.06	-0.133	-0.0647	-0.106	-0.213	0.0123	0.00349	-0.0953	-0.0485	-0.0251	-0.00424	-0.0327	0.0428	-0.0406	-0.00907	0.0092	0.0612	-0.0599	-0.00754	-0.0222	3961.7	6041	3598.25	5692	-0.103	0.0986	-0.0816	0.0327	0.034	-0.0446	-0.0379	0.00312	-0.00721	0.0318	0.0641	0.105	-0.00352	0.179	0.116	0.0878	0.112	0.0902	-0.0168	0.128	0.0619	3396.56	4135	3421.54	4135	3280.74	4135
LCK.1	LCK	2722.47	4570	2702.81	4594	0.241	-0.166	-0.0498	0.0683	-0.154	0.114	-0.129	-0.159	0.0159	-0.0206	0.0294	-0.0953	0.113	0.00576	-0.0212	-0.0245	0.0276	-0.0476	0.129	-0.0515	-0.0441	0.0608	-0.0719	-0.118	-0.0561	0.023	-0.0313	-0.208	-0.296	0.0191	-0.233	-0.19	-0.272	0.0231	-0.0856	-0.21	-0.236	-0.191	-0.102	-0.0532	-0.104	-0.152	2466.83	3739	2814.54	3818	0.165	0.0974	0.0836	0.124	-0.0407	-0.138	-0.0206	-0.165	0.00448	0.0095	-0.0197	-0.0698	0.0448	-0.0564	-0.0969	0.0279	-0.00598	-0.0766	-0.0627	-0.0508	-0.208	3678.39	5218	3393.06	4892	2872.05	4570
C5orf38	C5orf38	2722.49	3400	2461.78	3023	-0.0992	0.0746	0.0981	0.0986	0.0238	0.0631	0.0654	0.12	0.0767	0.132	0.0893	0.207	-0.197	0.145	0.139	0.155	0.107	-0.0164	-0.132	0.0296	0.0668	0.0127	0.272	0.223	0.235	-0.0466	-0.00159	0.0803	0.175	0.22	0.206	0.205	0.27	-0.0783	0.303	0.199	0.223	0.22	0.091	-0.046	0.0166	0.0914	865.206	2116	722.938	1851	-0.202	0.159	0.206	0.163	-0.0174	0.0991	0.000366	0.0133	-0.129	0.00553	-0.0646	-0.0379	-0.178	-0.0421	-0.111	-0.0508	-0.116	-0.119	-0.201	-0.133	-0.131	2022.19	2733	1848.02	2733	1486.9	2733
FAM210A	FAM210A	2722.54	3224	2469.1	2632	0.0562	-0.114	-0.158	-0.161	-0.0486	0.0626	-0.0484	-0.205	-0.0116	-0.117	-0.114	-0.182	-0.0807	-0.117	-0.193	-0.105	-0.105	-0.0825	-0.0874	-0.0509	0.0139	0.0694	-0.0325	-0.1	-0.19	0.0807	-0.0904	-0.035	-0.144	-0.222	-0.153	-0.246	-0.179	-0.0541	-0.114	-0.186	-0.161	-0.255	-0.0807	-0.233	-0.271	-0.302	1149.7	3223	1960.63	3223	0.0128	0.116	0.159	0.156	-0.0661	-0.211	0.248	0.246	-0.0156	-0.0489	0.0239	0.0295	-0.00208	0.194	0.0236	-0.0423	0.0314	0.235	0.0692	0.12	0.182	1053.47	4570	1797.66	5076	1372.15	3224
HCE004331	HCE004331	2723.27	3746	2689.35	3746	0.185	-0.112	-0.0922	-0.0749	-0.132	0.0195	-0.0122	-0.0829	-0.0786	0.0729	0.00286	-0.133	0.284	-0.00959	-0.152	0.0445	-0.0221	0.0312	0.109	-0.12	-0.0152	0.163	-0.0128	-0.102	-0.103	-0.109	-0.147	-0.00478	-0.0783	-0.141	-0.0543	-0.112	-0.158	0.29	-0.094	-0.148	-0.0713	-0.126	-0.103	0.0288	-0.185	-0.216	2269.64	3643	2243.09	3643	-0.0945	0.0326	0.218	0.108	0.0979	-0.084	0.166	0.151	0.0652	-0.0472	-0.00103	-0.0314	0.176	-0.0062	0.0158	-0.0791	-0.0262	0.154	0.269	0.0423	0.138	2399.8	3836	2509.38	3836	2449.97	3746
VSIG1	VSIG1	2723.34	3865	2693.1	3865	0.109	-0.197	-0.173	-0.0779	-0.172	0.0397	-0.134	-0.139	-0.0735	0.0863	0.0378	-0.15	0.0929	-0.0966	-0.0863	0.0551	0.0109	-0.0185	0.0164	0.0237	-0.0463	0.132	0.034	-0.00455	-0.0996	-0.0682	-0.2	0.013	-0.0252	-0.0474	-0.0638	-0.0745	-0.188	0.269	-0.133	-0.0861	-0.0589	-0.0706	-0.0559	0.0844	-0.0834	-0.119	2843.89	4919	2560.9	4919	0.199	0.0241	0.206	0.171	-0.0532	-0.15	0.21	0.219	0.138	0.186	0.22	0.0933	0.296	0.139	0.166	0.171	0.207	0.226	0.345	0.0767	0.119	677.001	1066	637.283	1066	1366.16	3865
DEFB128	DEFB128	2724.04	3241	2845.73	3241	0.126	0.148	0.105	0.0889	-0.178	-0.101	0.143	0.114	-0.0759	0.0764	0.0345	0.119	-0.0132	0.128	0.0745	0.0919	0.0464	0.0838	-0.0522	-0.0624	0.0259	0.2	0.0623	-0.0351	-0.0156	-0.256	0.00202	-0.155	-0.0435	-0.011	0.2	0.117	0.172	-0.0632	0.0736	0.0829	0.194	0.11	-0.0976	-0.154	-0.0646	0.00752	2190.95	4233	2053.59	4233	0.167	0.0668	0.142	0.08	-0.238	-0.0157	0.0608	0.148	0.112	0.187	0.187	0.208	0.0903	0.188	0.0776	0.194	0.193	0.000989	0.16	0.175	0.168	1274.21	2384	1186.77	2384	1865.3	3241
TNFAIP8	TNFAIP8	2724.78	3940	2523.83	3940	0.21	-0.221	-0.138	-0.0558	-0.0764	0.0928	-0.0952	-0.177	-0.00968	-0.0444	0.02	-0.152	0.177	-0.00984	-0.101	-0.0244	0.0386	0.00934	0.152	-0.0265	-0.0152	0.106	-0.134	-0.229	-0.194	-0.0679	-0.0733	-0.216	-0.292	-0.138	-0.269	-0.267	-0.301	0.0798	-0.187	-0.278	-0.25	-0.251	-0.184	-0.0698	-0.187	-0.24	1269.12	1364	1318.81	1364	0.0939	0.0413	-0.0133	0.0702	-0.185	-0.168	0.0525	0.00333	-0.0226	0.0656	0.0558	-0.00294	-0.128	0.0221	-0.0512	0.112	0.0932	-0.0718	-0.155	0.0817	-0.0529	3129.31	4210	2927.64	4210	2034.58	3940
ATP2A3	ATP2A3	2725.52	3256	2443.91	2673	-0.157	0.14	0.122	0.154	-0.0349	-0.00912	0.0326	0.0783	-0.00101	-0.0875	-0.0511	0.125	-0.25	0.108	0.18	-0.0844	-0.0473	0.101	-0.181	0.0441	0.0301	-0.0498	0.085	0.159	0.219	0.00331	-0.0435	0.204	0.192	0.136	-0.0548	0.0711	0.141	-0.148	0.255	0.168	-0.0571	0.073	0.254	0.0222	0.217	0.15	1570.61	2831	1865.96	3928	-0.0667	0.164	0.228	0.108	0.01	-0.228	0.109	0.123	0.118	-0.044	0.0113	0.0291	0.142	0.211	0.158	-0.0656	-0.006	0.304	0.198	0.113	0.185	1134.28	2780	994.134	2551	1591.33	2831
DYTN	DYTN	2726.28	4745	2474.66	4745	-0.189	0.215	0.194	0.117	0.0145	-0.0295	0.0335	0.144	0.0688	0.0248	0.0511	0.0638	-0.196	0.11	0.0972	0.0147	0.0436	0.0166	-0.0347	0.0605	0.0219	-0.199	0.14	0.0972	0.183	0.0736	0.106	-0.0225	-0.00174	0.0213	-0.0797	0.0278	0.0919	-0.0932	0.117	0.0567	-0.0637	0.0442	0.0117	0.0711	-0.00208	0.00731	3241.79	5205	2885.68	4762	-0.162	0.18	0.106	0.063	0.091	0.0301	-0.0974	-0.127	-0.0283	-0.214	-0.18	-0.108	-0.0801	0.0659	-0.0644	-0.234	-0.195	0.0868	-0.0472	-0.211	-0.134	1253.25	3191	1347.63	3658	2036.39	4745
ST6GALNAC3.1	ST6GALNAC3	2726.6	3909	3414.89	4238	-0.0368	-0.103	-0.127	-0.0675	-0.0675	0.0192	-0.13	-0.148	0.127	-0.118	-0.0428	-0.0364	-0.209	-0.0647	0.00803	-0.121	-0.0435	0.0587	-0.104	0.146	0.0448	0.185	-0.147	-0.183	-0.234	-0.0367	-0.0395	0.00551	0.0622	0.0341	0.0231	-0.0126	0.108	-0.212	0.0508	0.106	0.0624	0.0204	0.176	-0.144	0.00693	0.0317	2525.53	5687	2193.3	4695	0.0493	-0.118	-0.0037	0.0352	0.0579	-0.0774	0.156	0.0942	0.0962	0.0543	0.0879	0.129	0.122	0.103	0.183	0.0439	0.0803	0.249	0.226	0.0622	0.0903	2203.6	3419	2198.49	3419	2466.06	3909
ITGA5	ITGA5	2726.87	4374	2437.43	3690	-0.0954	0.209	0.15	0.112	0.00963	-0.0492	0.0472	0.165	-0.0135	0.0601	0.0311	0.195	-0.125	0.137	0.19	0.0947	0.0592	2.82e-05	-0.139	0.0266	0.0261	-0.013	-0.0241	-0.0102	-0.00409	-0.0155	0.224	-0.0693	0.148	0.0981	0.205	0.199	0.224	-0.103	-0.022	0.156	0.217	0.209	-0.132	-0.0412	0.0888	0.181	2786.26	4236	2559.09	3414	0.0419	-0.0534	0.0139	-0.153	0.116	0.0984	-0.0174	0.0909	0.137	0.122	0.0842	0.152	0.106	0.0991	0.178	0.113	0.0762	0.115	0.101	0.007	0.11	2896.41	3444	2553.87	3110	2801.43	4236
POR	POR	2728.02	5635	3267.38	6118	0.178	-0.0711	0.0135	0.134	-0.173	0.148	-0.16	-0.158	-0.0128	0.0247	0.0314	-0.0506	0.0108	0.00508	-0.009	0.00605	0.016	-0.0976	-0.00128	-0.0991	-0.0838	0.0589	-0.0382	-0.0782	0.0337	0.169	0.0584	-0.113	-0.215	0.0637	-0.16	-0.117	-0.148	0.0374	-0.0123	-0.112	-0.159	-0.114	-0.0535	-0.0409	-0.142	-0.155	3760.08	4196	4068.51	4713	0.0585	0.0519	-0.0134	0.0272	0.0422	0.0393	-0.163	-0.331	-0.0604	-0.0629	-0.0996	-0.103	-0.00698	-0.148	-0.13	-0.0665	-0.104	-0.0371	-0.0611	-0.115	-0.278	3178.95	4317	3902.32	4745	3167.61	4317
ROR2	ROR2	2728.88	3106	2620.28	3068	-0.0397	0.205	0.159	0.101	0.0643	-0.102	0.0846	0.175	0.145	0.0181	0.0329	0.127	-0.184	0.0915	0.138	-0.000108	0.0186	0.0565	-0.143	0.0833	0.0767	-0.0316	0.0621	0.15	0.217	0.0601	0.099	0.134	0.259	0.259	0.189	0.26	0.265	-0.0621	0.207	0.26	0.199	0.27	0.162	0.194	0.195	0.26	1358.4	2018	1300.75	2018	-0.0207	0.0298	0.0493	0.0214	0.187	0.0741	-0.116	-0.0127	0.155	-0.0554	-0.0434	-0.0097	-0.0681	0.0992	0.0915	-0.09	-0.0716	0.211	0.00736	-0.0517	0.0824	3005.42	4659	2924.04	4659	2090.1	3106
MAPK13	MAPK13	2729	5942	2399.13	4736	0.186	-0.109	-0.066	0.03	-0.058	-0.0189	-0.0124	-0.089	0.0241	0.0196	0.119	0.00674	0.199	0.0648	-0.0085	0.0612	0.157	-0.00669	0.258	0.0176	0.00678	0.0776	-0.102	-0.197	-0.143	-0.0685	-0.123	-0.153	-0.205	-0.0613	-0.125	-0.118	-0.161	0.0607	-0.0873	-0.191	-0.082	-0.0811	-0.163	-0.01	-0.119	-0.154	3001.43	3497	3098.98	4032	0.00487	0.0434	-0.0116	0.0667	-0.0645	-0.15	-0.0414	-0.0809	-0.0411	0.0091	0.00991	-0.0335	0.0236	0.0821	-0.0227	0.0824	0.0715	-0.0796	-0.0263	0.0156	-0.077	4594.84	5544	4360.13	5544	3270.67	5544
PPIF	PPIF	2731.37	4057	3197.69	5125	-0.119	-0.027	0.0559	-0.0157	0.168	0.0138	0.0921	0.137	0.141	0.0435	0.0366	-0.0839	0.147	-0.0417	-0.154	0.00315	0.0019	0.0585	0.161	0.147	0.179	0.0318	-0.0478	-0.113	-0.0965	-0.102	-0.0932	-0.0616	-0.103	-0.203	-0.323	-0.316	-0.306	0.113	-0.16	-0.29	-0.341	-0.332	-0.0684	0.0156	0.0363	0.0151	1000.93	3594	839.441	3191	0.0887	-0.115	-0.198	-0.109	-0.232	0.0606	-0.0154	-0.0772	-0.0915	0.038	-0.0291	-0.127	-0.203	-0.253	-0.166	0.0466	-0.0243	-0.214	-0.278	-0.0896	-0.0852	1289.19	3462	1100.69	2199	1401.3	3594
ALDH1A1	ALDH1A1	2732.64	4708	2503.03	4708	0.204	-0.0483	-0.0914	-0.1	-0.18	-0.214	0.0471	-0.0232	-0.0615	-0.017	-0.0347	-0.0162	0.147	-0.0404	-0.0212	-0.0387	-0.0532	0.0187	0.103	-0.0637	-0.0148	0.15	0.035	0.00818	-0.0662	-0.218	-0.17	-0.0362	-0.0816	0.0126	0.117	0.0317	-0.0481	0.14	0.025	0.0357	0.113	0.0253	0.0613	-0.0703	0.0243	0.0336	3404.39	5923	3078.99	5140	0.165	-0.0381	-0.0891	-0.0166	-0.16	0.0517	0.00295	0.0849	0.107	0.0429	0.101	0.0628	0.0066	0.0217	0.0717	0.0521	0.111	-0.0772	0.0555	0.161	0.126	3156.57	4516	3373.8	4516	3072.24	4708
PRSS2	PRSS2	2736.49	5445	3226.79	5445	0.0169	0.00327	-0.00445	0.0456	-0.12	-0.087	-0.17	-0.127	0.000106	-0.0069	0.017	0.0558	-0.295	0.104	0.0514	-0.0177	0.00862	0.0606	-0.11	0.022	-0.0172	-0.202	-0.0938	-0.0349	0.029	0.164	0.128	-0.12	-0.109	-0.171	-0.111	-0.158	-0.0671	-0.274	-0.113	-0.0995	-0.2	-0.237	-0.15	-0.249	-0.0538	-0.0631	1808.25	2950	1603.54	2424	-0.025	0.063	0.0903	0.0757	-0.14	-0.042	-0.134	-0.0671	-0.28	0.103	-0.0454	0.0683	-0.103	0.0142	0.0431	0.049	-0.0951	-0.0769	-0.204	-0.223	-0.226	1276.11	3836	1559.88	3949	1762.54	3836
CSNK1G2.1	CSNK1G2	2736.51	4546	2435.54	4348	0.236	-0.192	-0.101	-0.0673	-0.132	0.069	-0.0453	-0.0424	0.0336	0.0563	0.0666	-0.0692	0.173	0.0205	-0.0562	0.0449	0.0575	0.014	0.202	-0.0175	0.0366	0.0354	-0.134	-0.199	-0.15	-0.146	-0.0145	-0.221	-0.303	-0.171	-0.284	-0.303	-0.364	0.0722	-0.206	-0.307	-0.296	-0.313	-0.182	-0.0626	-0.148	-0.197	861.559	1418	804.874	1418	0.213	0.0986	0.00401	0.093	-0.201	-0.132	0.112	0.051	-0.0319	0.0499	0.0459	-0.0591	-0.0777	-0.0586	-0.0861	0.0906	0.0803	-0.0476	-0.119	0.0545	-0.0077	2351.09	3746	2181.82	3746	1537.32	3746
CS	CS	2736.68	4417	3241.68	5105	-0.0579	0.06	0.117	0.0723	0.18	0.0425	0.125	0.149	0.144	0.00517	0.0285	-0.0928	0.0736	-0.0238	-0.127	0.0132	0.0362	0.0366	0.0895	0.139	0.156	-0.0377	-0.095	-0.157	-0.0885	0.0331	0.0129	-0.181	-0.191	-0.176	-0.315	-0.309	-0.302	-0.00356	-0.147	-0.293	-0.313	-0.308	-0.135	-0.0877	-0.0196	-0.0442	1173.83	2285	1042.87	2285	0.000442	-0.0965	-0.186	-0.121	-0.0839	-0.0466	-0.0635	-0.152	-0.172	-0.133	-0.176	-0.161	-0.198	-0.179	-0.193	-0.0954	-0.146	-0.135	-0.288	-0.114	-0.162	1612.6	2101	1431.84	1590	1632.71	2285
PIK3CA.PIK3R1	PIK3CA.PIK3R1	2737.4	4114	3055.61	4114	0.134	-0.0889	-0.109	-0.106	-0.0181	-0.144	-0.039	0.0746	-0.0588	0.0251	0.0274	0.0159	0.101	-0.0955	-0.0641	0.106	0.0965	-0.151	0.0975	-0.147	-0.0893	-0.0704	0.0534	-0.118	-0.0425	-0.0191	-0.0794	-0.0683	-0.0904	-0.214	-0.194	-0.18	-0.17	0.263	-0.148	-0.206	-0.0982	-0.0976	-0.0933	0.166	-0.222	-0.2	1927.1	3295	2197.83	3295	0.093	0.0241	-0.0741	-0.0315	-0.0285	0.0145	0.0457	0.0579	-0.195	-0.0178	-0.0588	-0.163	0.294	-0.26	-0.199	0.061	0.00797	-0.185	0.172	-0.225	-0.228	969.937	4428	1032.85	4428	1566.4	4114
PRDX6	PRDX6	2737.53	3720	2445.5	2637	0.165	-0.0997	-0.156	-0.135	-0.177	-0.161	-0.0246	-0.0973	0.00286	-0.0722	-0.0423	-0.105	0.178	-0.11	-0.0407	-0.114	-0.0765	-0.00888	0.145	0.0423	-0.0104	0.193	0.0824	0.0791	-0.0309	-0.209	-0.256	0.05	-0.0558	0.0685	0.0136	-0.018	-0.137	0.00157	0.0116	-0.0146	-0.00816	-0.0384	0.118	-0.0883	0.213	0.117	1895.32	4507	2010.36	4507	0.136	0.023	-0.158	-0.0362	-0.113	-0.035	-0.0237	0.0355	0.1	0.0312	0.115	0.11	-0.152	0.12	0.12	0.0361	0.121	0.0101	-0.136	0.147	0.084	3049.52	2888	3104.84	2888	2457.35	3720
EIF2A.1	EIF2A	2738.95	4063	2398.94	3817	0.047	-0.11	-0.0246	-0.114	0.129	0.077	0.00496	0.0516	0.0421	0.0666	0.0453	-0.189	0.256	-0.0753	-0.232	0.047	0.0281	-0.0804	0.158	0.012	0.0679	0.101	-0.161	-0.255	-0.268	-0.197	0.0521	-0.163	-0.14	-0.155	-0.211	-0.231	-0.316	0.11	-0.28	-0.33	-0.208	-0.229	-0.29	-0.00711	-0.0799	-0.0841	836.406	1743	718.357	1371	0.0413	-0.0273	-0.142	-0.14	-0.225	0.0792	-0.0663	-0.0554	-0.16	0.0986	0.0128	-0.105	-0.1	-0.178	-0.177	0.139	0.0436	-0.245	-0.228	-0.0663	-0.121	1770.31	2939	1549.02	2370	1411.39	2939
ARL2	ARL2	2739.2	3501	2995.78	3501	0.0776	0.128	0.097	0.064	-0.0674	0.0204	-0.0249	-0.0621	-0.1	0.0933	0.0112	0.152	-0.0636	0.116	0.203	0.137	0.0462	0.0379	-0.132	-0.145	-0.126	0.123	0.178	0.214	0.153	-0.0328	-0.0176	0.0404	0.0853	0.108	0.295	0.261	0.345	-0.145	0.3	0.312	0.289	0.254	0.158	-0.106	0.0434	0.0784	920.652	2192	768.688	1042	-0.0101	0.0109	0.0374	-0.0267	-0.0574	0.0181	-0.117	-0.117	-0.0476	-0.0262	-0.0692	0.0778	-0.149	0.141	0.0668	-0.0533	-0.0944	0.0206	-0.179	-0.0243	-0.0133	3974.22	4935	4077.46	4935	1761.72	3501
CLIC4	CLIC4	2739.26	5354	2419.44	4143	0.0416	-0.13	-0.0506	-0.129	0.0716	0.0165	0.00616	0.033	0.0185	0.0493	0.0191	-0.218	0.248	-0.102	-0.219	-0.00111	-0.0243	-0.0803	0.177	0.0319	0.0533	0.162	0.0145	-0.0781	-0.139	-0.199	-0.119	-0.0177	-0.0811	-0.214	-0.193	-0.26	-0.306	0.174	-0.222	-0.289	-0.207	-0.273	-0.146	-0.0291	-0.146	-0.159	1493.21	2232	1314.6	1958	0.141	-0.0196	-0.0759	-0.0244	-0.22	-0.0126	0.0479	-0.0628	-0.184	0.0919	0.00916	-0.142	0.00228	-0.303	-0.244	0.119	0.0288	-0.317	-0.125	-0.145	-0.209	697.183	3187	593.001	3187	1215.02	3187
TPM4.1	TPM4	2740.05	5291	2484.75	5291	-0.0338	0.0533	0.172	0.011	0.0457	0.00331	0.0799	0.0996	-0.0157	0.204	0.131	-0.0599	0.164	-0.0342	-0.0918	0.167	0.097	-0.0254	0.0787	0.00658	-0.00721	0.154	0.105	0.125	-0.0426	-0.192	-0.0462	0.107	0.0272	-0.158	-0.0541	-0.0902	-0.113	0.118	-0.0951	-0.129	-0.0724	-0.107	-0.0571	0.000598	-0.0537	-0.0852	3264.85	4328	3096.64	4328	0.0723	-0.00209	0.0852	0.0024	-0.186	-0.106	0.0608	-0.0229	-0.139	0.122	0.0733	0.0101	-0.0229	-0.16	-0.0737	0.116	0.0672	-0.0891	-0.0593	-0.033	-0.0993	3224.66	4218	2961.19	4032	3056.98	4328
IFIT3	IFIT3	2740.3	3972	2844.17	4018	0.227	-0.155	-0.109	-0.0746	-0.0833	0.128	-0.0742	-0.115	-0.0679	-0.0606	-0.0539	-0.112	0.215	-0.0406	-0.0329	0.0313	0.0169	-0.00735	0.089	-0.125	-0.127	0.0587	-0.102	-0.131	-0.146	-0.0823	0.156	-0.13	-0.232	-0.118	-0.238	-0.267	-0.238	0.0716	-0.12	-0.153	-0.163	-0.206	-0.0753	0.00541	-0.278	-0.281	1072.48	2753	2348.51	2753	0.0828	-0.0706	-0.146	-0.158	-0.138	0.0881	-0.0358	-0.064	-0.183	-0.0883	-0.136	-0.0812	0.152	-0.178	-0.0795	0.0279	-0.0532	-0.193	0.0514	-0.156	-0.19	2241.42	3172	2188.27	3172	1720.69	3172
CIRBP	CIRBP	2741.68	3021	2648.49	3021	0.0363	-0.0319	0.0428	-0.0566	0.111	-0.0117	0.126	0.166	0.0321	0.124	0.108	-0.112	0.269	-0.0812	-0.156	0.13	0.113	-0.0815	0.164	-0.0122	0.0269	0.135	-0.147	-0.206	-0.178	-0.201	-0.0401	-0.106	-0.107	-0.112	-0.222	-0.19	-0.235	0.151	-0.217	-0.225	-0.199	-0.17	-0.228	0.0996	-0.043	-0.0477	1793.18	2128	1574.59	1867	0.0356	-0.0502	-0.232	-0.126	-0.182	0.097	-0.136	-0.139	-0.104	0.0557	-0.000473	-0.0839	-0.129	-0.1	-0.103	0.107	0.0389	-0.237	-0.268	-0.101	-0.135	1903.23	3133	1808.16	3133	2072.06	3021
ID2.1	ID2	2741.97	2979	2724.69	2979	0.14	0.0313	-0.0413	-0.106	-0.121	-0.105	-0.00634	0.0746	0.101	-0.028	0.051	0.143	-0.0849	0.0949	0.138	0.0443	0.117	0.165	0.0381	0.122	0.0976	0.058	0.0607	0.0381	-0.0194	0.116	-0.0851	-0.066	0.0252	0.0767	-0.0493	-0.00736	0.194	-0.000195	0.135	0.175	0.00788	0.045	0.242	0.00617	-0.0991	-0.0409	3357.86	4836	3190.6	4836	0.0452	0.0597	0.103	-0.0279	0.0546	0.0226	-0.04	0.0377	0.0776	0.0195	0.0554	0.181	0.0155	0.0587	0.17	0.0471	0.0799	0.151	0.122	-0.105	-0.0295	3310.37	4681	3183.17	4681	3110.12	4681
PPT1	PPT1	2742.57	3599	2886.29	3775	0.0192	0.107	0.0902	0.0758	-0.0699	0.0102	0.0847	0.146	0.169	0.107	0.115	-0.0157	0.127	0.026	0.00868	0.126	0.132	0.0535	0.113	0.126	0.119	-0.022	0.0368	0.118	0.0645	0.124	0.164	0.0889	0.258	0.0881	0.0986	-0.0145	-0.086	0.0319	-0.0778	-0.059	0.107	-0.0114	-0.017	-0.0276	0.00124	0.11	4408.73	5213	4252.39	5213	-0.0444	-0.0514	-0.165	-0.121	-0.0638	0.0684	-0.208	-0.239	-0.127	-0.0929	-0.104	-0.227	-0.0355	-0.203	-0.206	-0.0299	-0.0508	-0.291	-0.112	-0.176	-0.27	1103.28	2367	1255.06	3134	2002.9	3599
GABARAP	GABARAP	2743.05	4560	2532.41	4701	0.238	-0.184	-0.128	-0.0568	-0.108	0.0606	-0.0601	-0.143	-0.0257	-0.0317	0.017	-0.107	0.199	0.000441	-0.0519	-0.00515	0.0402	0.0615	0.184	-0.0634	-0.053	0.103	-0.153	-0.231	-0.19	-0.0874	-0.0796	-0.225	-0.302	-0.101	-0.259	-0.254	-0.278	0.0367	-0.167	-0.205	-0.247	-0.244	-0.155	-0.0765	-0.174	-0.215	1422.81	1702	1550.65	1773	0.0441	-0.0199	-0.132	-0.0243	-0.0988	-0.0144	-0.134	-0.107	0.0367	-0.0229	-0.0201	-0.0168	-0.181	0.0882	0.0514	-0.0135	-0.0122	-0.0783	-0.231	0.00634	-0.0738	3655.87	5724	3795.23	5724	2237.26	4560
CSGALNACT2	CSGALNACT2	2743.27	5199	3392.17	5290	-0.051	0.149	0.21	-0.01	-0.000666	-0.0367	0.174	0.0696	0.0359	0.0418	0.078	0.0735	-0.0222	-0.000925	-0.0247	0.0801	0.112	-0.0359	0.0112	-0.0446	0.0152	-0.0369	0.124	0.229	-0.0622	-0.0114	-0.0698	0.138	0.0124	-0.00609	0.0485	0.0624	-0.092	-0.0919	-0.132	-0.15	0.00693	0.0273	-0.216	-0.0472	0.0354	0.0246	2942.09	5088	2814.54	5088	-0.249	0.175	0.279	-0.00314	-0.026	-0.0158	0.118	-0.00426	-0.139	-0.0348	-0.109	-0.2	0.0481	-0.227	-0.231	-0.0685	-0.135	-0.199	-0.0925	-0.108	-0.066	902.944	2488	780.071	1991	1655.71	5088
CYB5R4	CYB5R4	2743.82	4059	2508.86	3777	0.123	-0.2	-0.0957	-0.089	0.0643	0.162	-0.0722	-0.143	0.00843	-0.0156	0.0114	-0.216	0.121	-0.0881	-0.197	0.000807	0.0262	-0.0531	0.104	-0.0396	-0.0181	0.0677	-0.227	-0.295	-0.248	-0.0938	0.0602	-0.249	-0.311	-0.12	-0.277	-0.259	-0.308	0.0164	-0.253	-0.293	-0.265	-0.248	-0.266	-0.0611	-0.113	-0.141	720.191	918	688.202	918	0.0455	-0.081	-0.126	-0.0271	-0.204	-0.00947	-0.0541	-0.0545	-0.0159	0.0652	0.0362	-0.02	-0.234	0.0115	-0.0444	0.0817	0.0487	-0.151	-0.269	0.0661	-0.00758	2456.28	4878	2205.39	5028	1388.83	4059
FGF5	FGF5	2745.39	4708	3115.85	4708	-0.0185	-0.0897	-0.106	0.00185	-0.106	0.21	-0.163	-0.171	-0.0993	-0.124	-0.0758	-0.0699	-0.0323	-0.0368	-0.0619	-0.0984	-0.0532	0.0135	0.0696	-0.046	-0.0233	0.0491	0.154	0.172	-0.00116	-0.0588	-0.0597	0.0898	0.148	-0.0384	-0.0245	-0.0218	0.0524	0.154	0.117	0.164	-0.0131	-0.0117	0.174	0.132	-0.0542	0.0395	3472.99	4893	3280.49	4893	-0.104	0.162	0.214	0.173	0.0798	-0.0235	0.161	0.152	0.111	0.00244	0.0699	0.156	0.289	0.232	0.303	0.0183	0.0859	0.273	0.401	0.0974	0.129	295.529	1446	246.471	1446	743.321	4708
OLFM4	OLFM4	2745.61	3435	2565.22	3188	-0.129	0.187	0.167	0.14	0.0686	0.0272	-0.0758	-0.0529	-0.0536	-0.0895	-0.0919	-0.0804	-0.149	-0.0988	-0.0729	-0.083	-0.0859	-0.139	-0.0678	-0.064	-0.108	0.000764	-0.0932	0.0255	0.0825	-0.0854	0.175	-0.0818	0.115	0.149	0.339	0.299	0.242	-0.0914	0.147	0.189	0.355	0.311	0.0705	-0.0183	0.125	0.205	1026.19	3089	878.426	2354	-0.105	0.0628	0.0995	0.0422	0.132	-0.0262	-0.0398	-0.0703	0.308	-0.0134	0.14	0.157	0.11	0.227	0.229	-0.0181	0.142	0.224	0.239	0.277	0.27	517.399	2219	749.634	2219	917.028	3089
DEFB104A	DEFB104A	2745.7	5689	2498.11	5689	0.148	-0.0232	-0.00486	-0.0367	-0.186	-0.0245	0.0217	0.102	0.0287	-0.0423	-0.0294	0.101	0.0111	0.175	0.114	-0.0251	-0.0153	0.16	-0.0436	0.0672	0.0892	0.226	-0.0651	0.0511	0.0351	-0.279	-0.0975	0.159	0.231	0.0347	-0.014	0.059	0.145	-0.0612	0.222	0.153	0.0123	0.0841	0.231	0.0245	0.141	0.196	1503.36	3858	1391.19	4960	0.176	-0.0388	0.0463	-0.000574	-0.204	-0.129	0.114	0.207	-0.033	-0.151	-0.0902	-0.017	-0.00594	0.148	0.0214	-0.153	-0.0904	0.182	0.00611	0.0819	0.149	2345.77	3289	2211.26	3289	2060.89	3858
CLSTN3	CLSTN3	2745.76	3268	2519.96	3211	0.229	-0.116	-0.0279	0.076	-0.109	0.0972	-0.0919	-0.0848	0.0995	0.0171	0.0989	-0.0331	0.2	0.0422	0.0202	0.00712	0.0928	-0.0012	0.232	0.0084	0.0458	-0.0184	-0.0583	-0.125	-0.0645	0.112	0.00683	-0.263	-0.331	0.00576	-0.266	-0.241	-0.315	0.125	-0.129	-0.26	-0.268	-0.241	-0.141	-0.023	-0.235	-0.257	1157.28	2562	1814.67	2818	0.124	0.111	0.0485	0.104	-0.0207	-0.0686	-0.0505	-0.209	-0.113	-0.0584	-0.0961	-0.157	0.102	-0.184	-0.192	0.0122	-0.043	-0.148	-0.0304	-0.206	-0.362	1988.64	3028	2443.8	3028	1732.95	3028
FZD4	FZD4	2745.78	4161	2558.83	4161	-0.192	-0.0339	-0.0367	0.0713	0.159	0.216	-0.0675	-0.0586	0.0821	0.0128	0.0606	0.12	0.0942	0.0669	0.106	0.00906	0.0587	0.0259	0.161	0.0689	0.112	-0.146	0.0603	0.0675	0.0755	0.0853	0.15	0.0106	-0.0352	-0.0373	0.123	0.0989	0.0868	0.0829	0.0196	0.0653	0.111	0.0883	-0.036	0.0933	-0.0344	-0.00284	4257.56	4782	3938.4	4627	-0.0439	-0.191	-0.0423	-0.0828	0.0819	0.104	0.000564	0.0253	0.0497	0.00498	0.02	0.0518	0.103	0.0453	0.147	-0.0258	-0.00359	0.162	0.215	0.0225	0.125	2741.28	5355	2403.82	4984	3112.47	4782
SEMA4G	SEMA4G	2746.53	3305	2863.27	3305	-0.0416	0.112	0.0929	0.053	0.149	-0.171	0.0834	-0.0384	-0.131	-0.117	-0.108	0.118	-0.0878	-0.0504	0.000114	-0.1	-0.0937	-0.0276	-0.123	-0.123	-0.188	0.0662	0.223	0.259	0.164	-0.034	-0.219	0.411	0.373	0.0827	0.184	0.234	0.259	0.209	0.166	0.194	0.24	0.279	0.219	0.234	0.192	0.148	96.1355	1274	1007.6	1330	0.111	0.174	0.253	0.114	0.0351	-0.219	0.33	0.273	0.0937	-0.0493	0.0914	0.127	0.306	0.172	0.078	-0.0106	0.125	0.298	0.364	0.206	0.186	129.739	1200	505.232	2203	162.392	1274
ANXA11	ANXA11	2746.53	3971	2727.84	4284	0.167	-0.00182	0.0698	0.0425	0.0726	-0.0706	0.123	0.0733	0.0248	-0.0379	0.00739	-0.145	0.239	-0.107	-0.127	-0.00827	0.0347	-0.115	0.233	-0.0633	-0.0671	0.0877	-0.136	-0.171	-0.139	-0.16	0.0462	-0.168	-0.238	-0.0404	-0.217	-0.152	-0.295	0.0294	-0.236	-0.293	-0.185	-0.122	-0.261	0.0759	0.0393	-0.021	1608.45	2436	1460.5	2436	-0.00739	0.0995	-0.0129	0.113	-0.106	-0.077	-0.0319	-0.0989	8.2e-05	-0.035	-0.03	-0.0795	-0.203	0.03	-0.0135	-0.0114	-0.0107	-0.0391	-0.239	0.0298	-0.024	3637.2	5841	3332.03	5694	2379.53	3971
TACC3	TACC3	2746.94	3847	3033.77	4569	0.0113	-0.16	-0.1	-0.0624	-0.0343	0.099	-0.147	-0.191	0.0281	-0.0699	-0.0267	-0.22	0.0467	-0.0986	-0.188	-0.0721	-0.0272	-0.0388	0.0558	0.091	0.0427	0.0746	-0.0863	-0.169	-0.168	-0.0357	-0.0186	-0.221	-0.198	-0.182	-0.233	-0.29	-0.313	0.0903	-0.249	-0.247	-0.21	-0.273	-0.131	-0.0555	-0.282	-0.222	737.386	1361	1362.99	1804	0.0966	0.244	0.291	0.236	-0.183	-0.256	0.316	0.139	-0.0633	0.189	0.158	0.0926	0.184	-0.00825	0.0263	0.221	0.185	0.0992	0.151	-0.016	-0.117	178.971	1302	504.397	1302	410.527	1361
DTNA.1	DTNA	2746.98	3611	2520.91	3611	0.0234	0.112	0.134	0.171	-0.0824	-0.0455	-0.0833	-0.0855	-0.0257	0.0771	0.0495	0.165	-0.128	0.15	0.134	0.074	0.046	0.134	-0.159	0.0288	0.0617	-0.0657	0.1	0.115	0.139	0.0711	-0.0967	-0.0254	-0.113	-0.0452	-0.0996	-0.0562	0.0621	-0.0642	0.0535	-0.018	-0.128	-0.079	0.0832	-0.0106	-0.0248	-0.107	4618.02	5263	4334.78	4674	-0.0381	0.076	0.0765	0.0104	-0.0128	-0.108	0.0989	0.0748	-0.0827	-0.00387	-0.0406	0.161	-0.031	0.0522	0.0214	-0.0202	-0.0552	0.129	0.00128	0.0231	0.092	4103.39	5356	4079.55	5356	3639.54	5263
AVEN	AVEN	2747.41	3933	2707.98	3933	0.224	-0.143	-0.109	-0.0412	-0.111	-0.0639	-0.0269	-0.0825	-0.0734	0.0198	0.0129	-0.109	0.228	-0.0592	-0.0935	0.0068	0.00215	-0.0282	0.201	-0.117	-0.065	0.000227	0.0018	-0.0614	-0.0117	-0.0162	-0.166	-0.134	-0.229	-0.113	-0.16	-0.174	-0.242	0.161	-0.11	-0.178	-0.155	-0.17	-0.083	0.00691	-0.168	-0.204	2939.84	2907	3205.12	3208	0.14	0.0676	-0.0236	0.0857	-0.105	0.0097	0.00577	0.0322	0.00641	0.0399	0.0708	-0.0659	0.033	-0.131	-0.122	0.0754	0.103	-0.194	0.00186	0.0175	-0.0263	3640.96	4402	3281.89	3975	3065.02	3933
ULBP3	ULBP3	2747.81	3547	2417.67	2888	0.0504	-0.178	-0.171	-0.166	0.0214	-0.113	0.00552	-0.00999	-0.0248	-0.0698	-0.0715	-0.141	0.13	-0.143	-0.127	-0.0993	-0.0949	-0.0356	0.174	-0.0229	-0.011	0.0201	-0.13	-0.126	-0.0768	-0.0431	-0.0721	-0.0698	-0.129	0.0541	-0.16	-0.128	-0.215	-0.049	0.0106	-0.123	-0.166	-0.132	0.141	-0.0545	0.172	0.152	3328.41	3906	3593.13	3906	0.145	-0.0992	-0.183	-0.107	-0.0327	0.067	-0.13	-0.0523	0.133	-0.0641	0.0215	-0.0601	-0.106	0.00656	-0.0193	-0.0605	0.0272	-0.0534	-0.0325	0.117	0.0909	3182.2	4114	3458.77	4574	3065.55	3906
KPNA4	KPNA4	2748.01	3241	2576.04	3061	0.00626	-0.172	-0.161	-0.065	-0.17	-0.079	-0.0702	-0.0738	-0.0963	0.133	0.113	0.0811	0.0982	-0.0021	0.122	0.11	0.0929	0.0803	0.125	0.0728	-0.0803	-0.0645	-0.106	-0.123	-0.0974	-0.116	-0.152	-0.151	-0.158	-0.153	-0.0328	-0.0708	-0.0898	0.169	-0.023	0.0421	-0.052	-0.0882	0.0654	0.0687	0.0214	-0.18	3486.52	4845	3509.64	4845	-0.0324	0.0502	0.0139	0.106	0.0371	-0.0295	0.0376	0.0783	0.0113	0.199	0.224	0.12	-0.0269	-0.019	0.107	0.186	0.214	0.000648	-0.0288	0.154	0.0249	1854.7	5575	1742.49	5735	2521.24	4845
DOCK2	DOCK2	2748.38	3554	2697.67	3554	-0.0674	-0.0967	-0.142	-0.0774	-0.161	0.105	-0.122	-0.241	-0.15	-0.0813	-0.129	-0.0535	-0.0949	-0.000108	-0.0351	-0.07	-0.122	0.0933	-0.115	-0.0527	-0.0846	0.00434	0.0422	-0.00658	-0.13	0.0548	-0.144	0.124	-0.0209	-0.191	-0.133	-0.183	-0.132	0.146	-0.108	-0.135	-0.147	-0.194	-0.0281	-0.099	-0.187	-0.287	2738.05	3408	3058.23	3602	-0.0142	0.0201	0.0302	0.0514	-0.176	-0.143	0.117	0.159	-0.0448	0.0515	0.106	0.154	-0.094	-0.0215	-0.0464	0.0517	0.108	-0.129	-0.0249	0.192	0.0882	2439.74	3979	3131.47	4944	2633.99	3554
SLAMF7.1	SLAMF7	2749.31	4585	2785.16	4807	-0.0176	0.216	0.188	0.0585	-0.12	-0.0375	0.0595	0.0678	-0.11	0.00579	-0.0718	-0.0219	-0.0335	0.018	-0.0667	0.0338	-0.0513	-0.0835	-0.105	-0.12	-0.0551	0.0339	-0.0302	-0.0404	-0.084	-0.113	0.194	-0.111	0.0331	0.0205	0.172	0.115	0.113	-0.142	-0.0675	0.0162	0.18	0.119	-0.2	-0.131	0.0259	0.078	3162.89	4147	2967.98	4147	-0.0535	0.0347	0.0646	-0.114	-0.073	0.0783	-0.0773	-0.0168	-0.0569	0.0506	-0.00742	0.0307	-0.117	-3.08e-05	-0.0732	0.058	-0.00313	-0.107	-0.118	-0.0516	-0.0636	4419.88	4767	4405.95	4767	3310.73	4585
NDRG4	NDRG4	2749.51	3805	2921.11	4841	0.21	-0.12	-0.0823	0.0029	-0.171	0.159	-0.142	-0.216	-0.0216	-0.0735	-0.0379	-0.123	-0.0403	0.0517	-0.104	-0.0467	-0.0142	-0.0298	-0.049	-0.0788	0.000854	0.0687	-0.0754	-0.198	-0.15	-0.0839	-0.00316	-0.318	-0.336	-0.0629	-0.169	-0.181	-0.189	-0.0398	-0.0897	-0.197	-0.16	-0.174	-0.174	-0.186	-0.221	-0.217	809.39	2569	2635.42	2875	0.0701	0.13	0.06	0.0377	-0.207	-0.0805	0.00429	-0.0652	-0.0941	0.0562	0.00174	0.0343	-0.0211	0.0511	-0.0583	0.114	0.0462	-0.00404	-0.113	0.0138	-0.114	3435.82	5124	3072.08	4853	1587.09	3805
PCDH10.1	PCDH10	2750.35	3903	2473.68	3711	-0.164	0.0995	0.00547	0.0392	0.188	0.14	-0.0605	-0.0169	0.106	0.0935	0.0527	0.105	-0.178	-0.0168	0.0846	0.0903	0.0484	-0.0618	-0.211	-0.0211	-0.0217	-0.0739	-0.0338	-0.014	0.0367	0.0929	0.267	0.0107	0.116	0.178	0.33	0.327	0.356	-0.0657	0.155	0.331	0.318	0.316	0.145	0.0902	0.119	0.195	769.248	3251	644.059	2063	-0.137	-0.187	-0.168	-0.169	0.179	0.348	-0.178	-0.112	0.119	0.148	0.106	-0.011	0.0882	-0.0757	0.0462	0.107	0.0693	-0.0507	0.0235	-0.034	0.0344	301.141	2687	252.213	2687	601.894	3251
PLA2G4A	PLA2G4A	2750.38	3459	2565.92	3459	-0.0292	-0.0905	-0.021	-0.0884	0.118	-0.00416	-0.0267	0.0174	0.0926	0.0414	0.0357	-0.194	0.189	-0.084	-0.245	-0.00056	-0.000349	-0.0935	0.128	0.0881	0.0927	0.0873	0.0106	-0.0744	-0.103	-0.139	-0.0891	-0.019	-0.06	-0.175	-0.227	-0.247	-0.29	0.134	-0.192	-0.286	-0.253	-0.268	-0.159	-0.0496	-0.0684	-0.0889	1902.39	3104	1645.79	2078	0.19	-0.0108	-0.0556	0.0305	-0.234	-0.115	0.0124	-0.0229	-0.0685	0.141	0.0816	-0.0374	-0.0137	-0.098	-0.145	0.146	0.0834	-0.133	-0.121	-0.00398	-0.0532	2194.1	3559	1890.29	3543	2230.47	3459
HSD11B1	HSD11B1	2751.33	3678	2563.71	3072	-0.166	0.193	0.173	0.133	0.103	-0.0344	-0.065	0.0992	-0.131	-0.0927	-0.101	0.0777	-0.199	0.05	0.0306	-0.035	-0.0554	-0.0155	-0.086	-0.0701	-0.107	-0.113	0.111	0.185	0.204	0.0325	0.0897	-0.00557	0.118	0.105	0.0767	0.144	0.151	-0.179	0.122	0.121	0.0945	0.16	0.0185	0.0431	0.183	0.175	2755.23	3314	2836.16	3314	-0.113	-0.0929	-0.0749	-0.155	0.0618	0.202	-0.25	-0.121	-0.117	-0.232	-0.226	-0.154	-0.158	-0.0131	-0.113	-0.242	-0.234	-0.0347	-0.13	-0.119	-0.0302	716.177	2535	925.819	2535	1413.29	3314
STX18	STX18	2751.88	4741	2495.55	4741	-0.242	-0.0512	-0.0659	-0.077	0.125	0.169	0.0247	-0.0139	-0.157	0.064	-0.0252	0.00923	-0.0315	-0.0637	-0.00031	0.0818	-0.0144	-0.0235	-0.0332	-0.062	-0.0675	-0.0967	-0.0652	-0.0184	-0.123	-0.0173	0.117	0.0498	0.0378	-0.243	0.242	0.000943	0.076	-0.0814	-0.011	0.0437	0.223	-0.0151	0.0305	-0.086	-0.181	-0.161	2495.48	4748	2517.56	4748	-0.0925	-0.242	-0.174	-0.13	0.0073	0.0515	-0.0457	-0.0106	-0.0307	-0.0924	-0.0806	0.0393	0.0941	-0.042	-0.0306	-0.0902	-0.0781	-0.0208	0.144	0.0947	0.0883	1535.09	3752	1336.01	3752	2119.34	4741
VARS1	VARS1	2752.77	4311	2617.54	4311	0.0144	0.207	0.124	-0.0682	-0.177	-0.0336	0.0453	0.114	-0.0872	-0.0266	-0.115	0.00429	-0.079	0.0459	-0.0316	0.0266	-0.0739	-0.103	-0.181	-0.0951	-0.0415	-0.0436	-0.0542	-0.118	-0.0873	-0.121	0.24	-0.15	-0.0872	0.104	0.0374	0.0544	0.0599	-0.26	-0.0278	-0.0395	0.0308	0.0492	-0.236	-0.193	0.104	0.075	2018.65	3719	1890.37	4608	-0.0754	-0.0282	-0.0762	-0.139	-0.102	0.159	-0.121	-0.0635	-0.000218	-0.0511	-0.0679	0.0357	-0.16	0.0273	-0.0327	-0.0527	-0.0697	-0.0792	-0.153	0.0519	0.0722	3291.03	4295	3297.02	4295	2580.63	4295
SNX16	SNX16	2753.32	3805	2533.16	3677	0.207	-0.0357	0.0927	0.148	-0.161	-0.13	0.0478	0.0393	-0.0392	0.137	0.0869	0.0371	0.0828	0.0649	0.0627	0.107	0.0611	0.0965	0.103	-0.0672	-0.0553	0.0209	0.0129	0.0795	0.131	-0.0244	-0.226	0.0579	-0.0413	-0.0411	-0.154	-0.128	-0.163	0.298	0.0893	-0.0295	-0.188	-0.156	0.192	0.197	-0.0329	-0.0619	2040.47	4100	1774.87	3466	0.156	-0.0844	-0.0489	0.0475	-0.107	-0.00127	0.105	0.138	0.0534	0.119	0.14	-0.0198	0.0857	-0.0353	0.0179	0.0797	0.105	-0.0398	0.11	0.118	0.102	3293.51	3805	3434.28	4248	2593.12	3805
BTN3A1	BTN3A1	2753.35	2811	3274.88	3552	0.148	0.0134	-0.00599	0.042	-0.0679	-0.136	0.124	0.0718	0.00349	0.11	0.079	0.0756	-0.16	0.018	0.0152	0.146	0.109	-0.0909	-0.139	-0.139	-0.00801	0.141	0.079	0.0492	0.0403	0.0338	0.0804	-0.223	-0.237	0.0271	-0.0308	-0.116	-0.0463	-0.324	0.000164	-0.11	-0.0481	-0.133	-0.191	-0.388	-0.162	-0.121	569.903	4081	509.793	4241	0.0326	0.104	0.182	0.128	0.0559	0.0208	0.0479	-0.0813	0.023	-0.0398	-0.085	-0.0313	-0.217	0.0591	-0.116	-0.0566	-0.1	-0.0587	-0.206	-0.0943	-0.118	2997.69	4754	2811.95	4754	1223.76	4081
TMCC3.1	TMCC3	2753.67	3123	2540.82	2588	-0.104	-0.0446	0.0467	0.0397	0.0575	0.154	-0.0117	-0.0384	-0.0328	0.144	0.106	0.173	-0.0302	0.121	0.152	0.157	0.115	0.13	0.026	0.0831	0.103	-0.051	0.0639	0.0055	-0.0513	0.0511	-0.115	0.0449	0.0556	-0.116	0.064	-0.0414	0.0599	0.138	0.11	-0.0102	0.0571	-0.0487	0.0627	-0.0788	-0.132	-0.128	4407.02	5177	4592.45	5177	-0.109	-0.00746	0.0217	0.0921	-0.0807	-0.0398	0.0557	0.0591	-0.137	0.12	0.124	0.181	-0.139	0.0249	-0.0133	0.103	0.11	-0.148	-0.0612	0.118	-0.00536	2928.04	2960	2830.17	2960	3220.31	3123
CUL3	CUL3	2755.64	4102	2557.31	4102	0.166	-0.117	-0.0823	-0.08	-0.17	-0.0991	0.083	0.0285	-0.0498	-0.0344	-0.0328	-0.0522	0.232	-0.0166	-0.0109	-0.0654	-0.0568	0.0796	0.233	-0.0479	-0.019	0.131	0.0348	0.0437	0.0244	-0.238	-0.175	-0.00994	-0.0903	0.122	0.0235	0.0264	-0.0983	0.0939	0.088	0.0572	0.0136	0.0177	0.144	-0.00122	0.156	0.102	2823.34	5552	2732.85	5552	0.199	-0.0452	-0.144	0.0125	-0.0983	-0.012	-0.0355	0.0561	0.205	-0.0197	0.0829	0.0578	-0.0416	0.126	0.125	-0.00956	0.0943	0.0604	0.0221	0.221	0.202	1785.63	4743	2434.43	4743	2349.06	4743
C1GALT1.C1GALT1C1	C1GALT1.C1GALT1C1	2755.85	4547	2670.54	4957	-0.257	0.0655	0.0228	0.027	0.0905	-0.00247	-0.0613	-0.0922	0.0453	-0.074	-0.0556	-0.000684	0.133	0.0298	0.0121	-0.0437	-0.0286	0.114	0.126	0.1	0.0299	-0.0496	0.0653	0.135	0.0472	0.0472	0.0453	0.195	0.217	0.0539	0.151	0.144	0.206	0.222	0.0748	0.192	0.184	0.173	0.181	0.256	0.133	0.193	2189.44	2794	2324.19	3281	-0.0195	-0.0333	0.128	0.048	0.199	-0.0714	0.145	0.15	0.00227	0.0932	0.0961	-0.0269	0.363	-0.0528	0.0601	0.0749	0.0799	0.135	0.36	0.0624	0.139	460.57	3907	386.325	3907	1003.07	3907
FCRLA	FCRLA	2756.31	4690	2464.73	4521	0.0709	0.216	0.18	0.153	0.00215	-0.125	0.014	0.0655	-0.0835	0.0296	0.0522	0.127	-0.0185	0.134	0.138	0.0333	0.0561	-0.00142	-0.0438	-0.0482	-0.0368	0.179	0.192	0.178	0.165	-0.175	-0.0875	0.162	0.19	-0.0109	0.19	0.187	0.245	0.174	0.225	0.214	0.229	0.22	0.138	0.112	-0.0419	-0.0159	1714.1	1959	1557.89	1845	0.143	0.211	0.202	0.184	-0.0835	-0.199	0.137	0.146	0.015	0.105	0.131	0.173	0.186	0.184	0.217	0.0986	0.126	0.127	0.152	-0.0155	0.0375	1202.99	1939	1054.27	1666	1687.8	1959
RNASE13	RNASE13	2756.79	4949	2520.69	5302	0.0511	-0.114	-0.117	-0.182	0.013	-0.0669	0.0515	0.0468	-0.186	0.107	0.00898	0.0221	0.122	-0.0188	0.0174	0.0945	-0.00451	0.027	0.0211	-0.0576	-0.0361	0.035	-0.152	-0.118	-0.0827	0.0606	-0.0917	0.0439	-0.0164	-0.0299	-0.01	-0.0087	0.0179	0.0859	0.134	0.000966	-0.0323	-0.0283	0.0464	0.101	-0.0063	-0.04	4425.62	5656	4137.3	5649	0.0143	-0.109	-0.0978	-0.143	-0.0323	-0.00333	0.0419	0.0571	-0.0684	0.0456	0.031	0.00405	0.133	0.000127	-0.0335	0.0407	0.0264	-0.00923	0.128	-0.0119	0.0252	4407.69	5798	4148.63	5798	3678.39	5656
RAB3IL1	RAB3IL1	2757.48	4597	2494.34	4081	-0.0414	-0.00523	0.0239	0.019	0.0337	-0.117	0.0591	0.00916	-0.0944	-0.0413	-0.0759	-0.0972	0.0588	-0.212	-0.0891	-0.076	-0.105	-0.0917	0.0238	-0.0345	-0.0171	-0.139	0.078	0.157	0.147	0.0257	-0.163	0.121	-0.0017	0.0688	0.0101	0.021	-0.111	0.0107	-0.148	-0.0344	-0.0214	-0.00681	-0.00234	-0.0179	0.122	0.0963	3522.68	4498	3634.6	6221	0.00504	-0.201	-0.278	-0.254	-0.0295	0.111	-0.24	-0.169	0.0101	-0.0968	-0.0302	-0.00923	-0.0904	-0.165	0.00508	-0.108	-0.0375	-0.289	-0.0641	0.0792	0.0459	733.306	4096	839.695	4096	1492.38	4498
EPHA3	EPHA3	2757.53	4050	2589.59	4050	0.0854	0.0751	-0.0217	0.00614	-0.0214	-0.0533	0.109	-0.0416	-0.0359	0.136	0.034	-0.105	0.236	-0.184	-0.106	0.0793	-0.0146	-0.104	0.184	-0.0157	-0.00879	0.106	0.0476	-0.101	-0.0477	-0.0568	-0.136	0.189	0.0244	-0.0327	0.083	0.0377	-0.0706	0.277	-0.176	-0.0249	0.0765	0.0313	-0.0929	0.197	-0.0033	-0.0144	2525.23	4955	2581.69	4955	0.135	0.0402	0.146	0.0101	0.0449	-0.0615	0.224	0.219	0.115	0.153	0.137	0.0568	0.323	-0.0633	0.186	0.122	0.111	0.0767	0.346	0.0671	0.147	732.567	2556	741.981	2556	1412.62	4050
C2CD2L	C2CD2L	2758.4	3269	2542.79	3118	0.124	-0.13	-0.165	-0.133	-0.0302	-0.1	0.0653	0.0281	-0.0813	-0.0204	-0.0496	-0.155	0.237	-0.0888	-0.144	-0.0227	-0.0522	-0.0275	0.218	-0.0575	-0.0535	0.0342	-0.0059	-0.0322	-0.0046	-0.154	-0.101	-0.031	-0.046	0.0361	-0.0857	-0.0597	-0.148	0.136	-0.0287	-0.00744	-0.122	-0.0913	-0.0107	0.128	0.111	0.0966	4424.87	5608	4417.5	5608	0.174	0.0531	-0.0722	0.0498	-0.0809	0.000164	0.131	0.101	0.0672	-0.0611	-0.0282	-0.0888	-0.122	-0.0084	-0.101	-0.071	-0.0353	-0.0478	-0.145	0.104	0.14	3312.67	4150	3579.36	4409	3369.29	4150
L1CAM	L1CAM	2758.4	3620	2751.64	3620	-0.0835	0.154	0.094	0.151	0.115	-0.128	0.139	0.109	0.0414	-0.0135	0.0192	0.183	0.0583	0.0991	0.186	-0.0219	0.013	0.127	0.00454	0.00146	-0.0235	-0.0443	0.0668	0.122	0.236	-0.0147	-0.0345	0.212	0.237	0.235	0.304	0.356	0.346	0.26	0.217	0.352	0.327	0.376	0.236	0.409	0.163	0.17	247.126	676	207.518	618	-0.122	0.102	0.0635	0.0707	0.224	-0.0269	0.0292	0.0807	0.134	0.0294	0.0775	0.156	0.252	0.173	0.309	0.0132	0.065	0.39	0.258	0.0227	0.097	411.27	3709	337.218	2246	438.562	3620
IFIT2	IFIT2	2758.94	4409	2546.16	4409	0.0335	-0.0808	0.0078	0.0664	-0.119	0.235	-0.00913	-0.0198	-0.0507	0.13	0.0537	0.00248	-0.114	-0.00466	-0.0101	0.14	0.0597	-0.0808	-0.115	-0.0834	-0.0234	-0.0625	0.0974	0.217	0.219	0.0434	-0.00589	0.0892	0.0088	0.0232	0.0832	0.0414	0.00438	-0.0364	0.183	-0.0296	0.0557	0.0187	0.0323	-0.00655	-0.16	-0.191	2963.59	5484	3025.91	6143	-0.219	0.0689	0.123	0.178	0.105	0.157	-0.0229	-0.131	-0.115	0.00142	-0.0623	-0.0353	-0.0712	0.0436	-0.0859	-0.0367	-0.0964	0.0212	-0.0418	-0.0184	-0.179	2375.45	4761	2069.41	3759	2676.52	4761
LCNL1	LCNL1	2759.54	3476	2663.77	3476	-0.139	-0.0653	-0.0976	0.0603	-0.0128	0.138	-0.05	-0.00212	0.0134	-0.0829	-0.0587	0.00475	-0.0398	0.141	0.202	-0.113	-0.0849	0.156	-0.0337	0.102	0.0568	-0.202	-0.11	-0.132	0.00559	0.196	0.0758	-0.132	-0.0693	0.00315	-0.127	-0.121	-0.0306	-0.087	0.0668	0.0569	-0.15	-0.139	0.0695	-0.116	-0.211	-0.235	2262.77	3480	2643.38	3963	-0.0143	-0.103	-0.0651	0.0321	0.0836	0.0418	-0.0754	0.0208	0.153	-0.0263	0.0377	-0.0219	0.161	-0.0327	0.0728	-0.063	0.00766	0.119	0.199	0.0976	0.138	3610.72	4266	3592.96	4754	2774.52	3480
METTL1	METTL1	2760.63	3572	2554.43	3572	-0.14	0.00112	0.00142	-0.00753	-0.0639	0.058	0.0164	0.127	-0.0205	0.104	0.0677	0.228	-0.219	0.135	0.179	0.119	0.0792	0.0493	-0.12	0.0836	0.0769	-0.108	0.152	0.165	0.186	-0.00874	0.012	0.112	0.255	0.159	0.303	0.298	0.358	0.0189	0.323	0.281	0.318	0.31	0.185	0.0392	0.131	0.176	684.566	1643	578.707	1435	-0.17	0.115	0.19	0.0877	0.0233	0.104	0.0646	0.152	0.0154	0.0944	0.0809	0.0476	0.00742	0.0524	0.0667	0.0683	0.0589	0.0878	0.112	0.0321	0.0948	3271.93	4447	3017.53	4000	1409.35	3572
SLC66A1L	SLC66A1L	2760.82	5134	2799.68	5134	0.0977	0.0316	0.0271	-0.194	-0.0662	0.13	0.00536	-0.0349	-0.157	0.0111	-0.0836	-0.0162	0.0478	-0.0674	-0.0359	0.0235	-0.0767	-0.0234	-0.0674	-0.128	-0.102	0.193	-0.0111	-0.0307	-0.189	-0.0974	0.133	-0.0311	-0.0129	-0.189	0.131	-0.0305	0.0561	0.00939	0.000633	0.00912	0.121	-0.0404	-0.00692	-0.109	-0.164	-0.138	2867.05	5934	2846.41	5934	0.0818	-0.0258	-0.011	-0.145	-0.0946	0.152	-0.0984	-0.0921	-0.234	0.0745	-0.0848	0.00343	0.0152	-0.0264	-0.0561	0.0536	-0.1	-0.0399	-0.119	-0.13	-0.144	2412.94	3615	2361.48	3862	2665.64	5134
ACOX1	ACOX1	2761.33	5596	2419.8	4154	-0.0956	0.0124	0.0812	-0.0388	0.189	-0.000216	-0.00312	0.0872	0.0437	0.0341	0.00997	-0.158	0.23	-0.135	-0.218	-0.00343	-0.0223	-0.0596	0.172	-0.0129	0.0149	0.0511	-0.0668	-0.124	-0.125	-0.0398	-0.0566	-0.0445	-0.114	-0.181	-0.318	-0.292	-0.248	0.166	-0.164	-0.262	-0.317	-0.291	-0.0349	0.0951	-0.023	-0.0625	1393.21	2945	1179.66	2145	0.0799	0.0257	-0.0536	0.044	-0.109	-0.0393	-0.0327	-0.152	-0.25	-0.0855	-0.165	-0.224	-0.0845	-0.265	-0.253	-0.0664	-0.154	-0.146	-0.229	-0.244	-0.264	733.172	3023	805.539	3023	1227.57	3023
JAG1.1	JAG1	2762.33	3217	2903.84	4065	0.0289	-0.114	-0.187	-0.056	-0.0734	0.129	-0.104	-0.14	0.0631	0.037	0.0566	0.144	0.0365	0.0924	0.174	0.0353	0.0557	0.129	0.0958	0.117	0.0335	0.0889	-0.0016	-0.0231	-0.162	0.0109	0.0413	-0.0128	0.0688	-0.0474	0.0948	-0.00241	0.0439	0.214	-0.0472	0.0481	0.0924	-0.00724	0.0248	0.105	-0.0561	0.0537	4430.45	5639	4173.51	5639	0.0493	0.0828	0.171	0.162	0.0448	-0.0606	0.151	0.14	0.0997	0.13	0.149	0.203	0.2	0.147	0.206	0.109	0.13	0.201	0.267	0.0911	0.103	1530.36	1735	1429.27	1735	2417.08	3217
PDIA4	PDIA4	2763.9	4755	2499.43	4424	-0.0533	-0.0821	0.000563	-0.0155	0.193	0.135	-0.0432	0.0413	0.0304	0.0591	0.0282	-0.206	0.205	-0.0379	-0.199	0.0288	0.00255	-0.0581	0.126	0.0479	0.066	0.0165	-0.082	-0.167	-0.113	-0.0229	0.0712	-0.0779	-0.0396	-0.235	-0.267	-0.29	-0.289	0.0902	-0.22	-0.27	-0.288	-0.307	-0.17	-0.109	-0.11	-0.105	1334.08	3331	1154.45	1638	0.00265	-0.0265	-0.0365	0.00803	-0.0898	0.0397	0.0223	-0.0581	-0.267	0.0545	-0.0634	-0.17	-0.108	-0.285	-0.264	0.0579	-0.0641	-0.259	-0.227	-0.184	-0.221	741.563	4335	654.626	4335	1219.57	4335
NAT1	NAT1	2766.19	3701	2559.44	3065	0.0211	-0.0764	-0.156	-0.0974	-0.119	0.071	-0.0754	-0.29	-0.0589	-0.162	-0.143	-0.105	-0.147	-0.0339	-0.128	-0.148	-0.132	-0.00117	-0.137	-0.0517	-0.0325	0.104	0.0794	0.0298	-0.0824	-0.056	-0.203	0.0582	-0.0659	-0.177	-0.0965	-0.138	-0.0483	0.0745	0.00849	-0.0665	-0.114	-0.151	0.00934	-0.114	-0.199	-0.248	2769.17	4389	3115.19	4389	-0.0235	0.0954	0.0947	0.0947	-0.207	-0.166	0.08	0.0366	-0.00908	0.0516	0.105	0.16	-0.165	0.163	-0.0561	0.0522	0.107	-0.0203	-0.091	0.197	0.092	1940.01	3037	2204.37	3037	2423.09	3701
ATG4A	ATG4A	2766.68	3516	3057.93	4122	0.109	-0.0843	-0.0428	-0.0856	-0.133	-0.118	0.151	0.0883	-0.113	0.00974	-0.0255	-0.0448	0.239	-0.0674	-0.0145	-0.0237	-0.0523	0.0617	0.203	-0.0748	-0.0695	0.18	0.0758	0.107	0.0379	-0.276	-0.216	0.166	0.0578	0.0851	0.151	0.135	0.00759	0.17	0.126	0.144	0.141	0.126	0.207	0.0712	0.215	0.159	1439.8	3274	1527.88	3407	0.226	-0.0403	-0.133	-0.022	-0.134	-0.0054	0.0102	0.136	0.189	0.0731	0.165	0.134	-0.0408	0.139	0.19	0.0646	0.161	0.00745	0.0317	0.228	0.232	1333.01	2579	1637.06	2579	1660.98	3274
PRKCG	PRKCG	2767.88	5136	2844.66	5136	-0.151	-0.0815	-0.0559	-0.0449	0.155	0.187	-0.146	0.0903	0.085	0.0236	-0.0161	-0.000671	-0.223	-0.0389	0.0205	-0.00728	-0.0418	-0.132	-0.101	-0.0166	-0.0507	-0.115	-0.177	-0.132	-0.0121	0.16	0.185	-0.198	-0.0824	0.0653	-0.124	-0.119	-0.121	-0.0691	-0.0682	-0.0349	-0.112	-0.108	-0.0161	0.00393	-0.13	-0.121	2530.09	4020	2844.91	4378	0.00368	-0.119	0.0561	0.0308	0.126	0.105	0.00914	0.0315	0.104	-0.171	-0.13	-0.161	0.019	-0.134	-0.033	-0.208	-0.161	-0.0381	0.109	-0.0364	0.0508	2406.09	3905	2100.84	2480	2559.42	4020
ATP1B4	ATP1B4	2768.46	4124	2503.2	3399	-0.0365	-0.136	-0.0266	-0.0236	0.0689	-0.0608	-0.0709	-0.0873	-0.164	-0.119	-0.0984	-0.126	-0.0439	-0.145	-0.11	-0.161	-0.135	-0.051	-0.00511	0.0164	-0.032	-0.0537	-0.105	-0.007	0.0222	0.0773	-0.0713	0.0575	0.0295	-0.15	-0.129	-0.0458	-0.022	0.0739	-0.0902	0.00887	-0.122	-0.037	0.0365	0.193	0.0185	-0.0112	4190.53	5155	3932.31	4985	0.00764	-0.203	-0.113	-0.138	-0.00417	-0.0714	-0.0716	-0.0397	-0.18	-0.0998	-0.0578	-0.117	-0.0168	-0.0694	-0.0519	-0.129	-0.082	0.0417	0.0732	0.0557	0.0849	2289.25	4163	2049.09	3908	2893.89	4163
NRBP1	NRBP1	2768.81	4779	2624.22	4779	-0.108	-0.0601	-0.0685	-0.0576	0.122	0.141	0.027	-0.0155	-0.16	0.161	0.0197	0.0913	-0.0539	0.0424	0.0209	0.176	0.0268	-0.00527	-0.0354	-0.0973	-0.00667	-0.0609	0.0452	0.0227	0.0503	0.2	0.0043	-0.0305	-0.0308	-0.0712	0.233	0.0775	0.139	-0.036	0.147	0.0738	0.215	0.0616	0.0106	-0.0463	-0.115	-0.102	3442.7	5147	3279.93	5147	-0.343	0.092	0.0227	0.0437	0.109	0.145	-0.0286	-0.108	-0.0766	-0.11	-0.113	0.00988	-0.316	-0.0243	-0.158	-0.127	-0.127	-0.132	-0.249	0.0766	0.0354	256.228	2621	209.487	2555	658.701	4779
CLTC	CLTC	2768.82	3919	2626.22	4269	-0.0283	-0.0737	-0.0346	0.00615	-0.141	0.227	-0.0754	0.00569	-0.00112	0.131	0.0623	0.0736	-0.00361	0.106	0.0961	0.133	0.0626	0.0682	0.0928	0.0786	0.074	0.182	0.157	0.186	0.073	-0.0918	-0.0298	0.098	0.161	0.0803	0.172	0.0301	0.0523	0.182	0.0796	0.142	0.163	0.0216	0.0611	-0.0333	-0.0426	-0.0137	2908.78	4052	2679.75	4052	0.0151	-0.189	-0.0632	-0.189	-0.0302	0.157	0.0869	0.17	0.259	0.143	0.201	0.265	0.0811	0.127	0.236	0.13	0.191	0.0514	0.187	0.353	0.333	139.838	1604	690.712	1604	381.869	3919
DNAJB1	DNAJB1	2768.89	5113	2481.29	4143	0.184	-0.172	-0.132	-0.129	-0.0994	-0.103	0.0335	0.0147	-0.0214	0.00761	0.00991	-0.0924	0.242	-0.0462	-0.0758	-0.0101	-0.00398	0.01	0.239	-0.0399	0.000999	0.034	-0.0564	-0.0597	-0.0413	-0.18	-0.108	-0.0148	-0.109	0.0549	-0.0293	-0.0107	-0.16	0.175	-0.0213	-0.0607	-0.0271	-0.00813	0.0397	0.118	0.106	0.0744	4103.55	5620	3979.27	5620	0.167	-0.116	-0.229	-0.111	-0.116	0.0424	-0.0618	0.00196	0.0336	0.0374	0.0758	0.0621	0.00175	-0.00717	0.0773	0.0646	0.1	-0.0857	-0.0146	0.0923	0.051	2927.7	4101	2752.32	4101	3169.87	5113
TDO2	TDO2	2769.86	3163	2584.34	3163	-0.205	0.175	0.181	0.121	0.0956	-0.0818	0.102	0.124	-0.0521	-0.0273	0.00867	0.148	-0.209	0.0953	0.134	-0.00402	0.0299	0.0229	-0.0633	-0.0181	-0.025	-0.306	0.0747	0.172	0.199	0.0491	0.183	-0.0298	-0.0358	-0.00127	-0.0291	0.0514	0.0586	-0.293	0.0435	0.0345	-0.0266	0.0557	-0.0117	-0.0552	0.0875	0.0845	914.436	5669	766.7	5669	-0.114	0.105	0.0469	-0.089	0.0353	0.0358	0.0252	0.0133	-0.0754	-0.174	-0.117	-0.0185	-0.0435	0.08	0.0728	-0.161	-0.104	0.198	0.0561	-0.0363	0.051	2989.79	4270	2675.61	3961	1676.85	4270
ST6GALNAC4	ST6GALNAC4	2769.94	3448	2501.66	3363	0.0391	0.184	0.112	0.138	-0.00912	0.0137	-0.028	-0.0636	0.000162	0.154	0.122	0.115	-0.0636	0.0843	0.167	0.156	0.123	0.0735	-0.0941	0.0545	0.0366	-0.0243	0.163	0.226	0.251	0.121	-0.000633	-0.0189	-0.0141	0.0736	0.071	0.0915	0.107	-0.0396	0.0278	0.125	0.0742	0.0948	0.0864	0.0182	-0.0451	0.0184	2663.24	5371	2351.25	4734	0.125	-0.00294	0.0836	0.0985	0.038	-0.0173	0.0194	-0.0273	0.0977	0.147	0.122	0.00312	0.109	0.0749	0.0748	0.127	0.104	0.113	0.12	0.0467	0.122	3542.22	4073	3241.1	3490	2944.62	4073
MAPKAPK5.1	MAPKAPK5	2770.1	4083	3022.29	4083	-0.218	0.135	0.114	0.153	0.104	0.0352	-0.00125	0.0868	-0.0801	-0.000294	-0.0396	0.116	0.0549	0.0355	0.089	0.0345	-0.012	-0.0635	-0.0326	-0.145	-0.113	-0.295	0.134	0.143	0.204	0.107	0.128	0.0476	0.0545	0.015	0.067	0.0772	0.141	0.0133	0.0431	0.0948	0.0891	0.096	-0.0395	0.022	-0.0354	0.0304	1249.67	5156	1055.03	4683	-0.212	0.15	0.152	0.123	0.0487	0.0537	0.0547	0.0698	-0.0918	-0.0218	-0.0763	0.0303	0.165	-0.0105	0.064	-0.00496	-0.0639	-0.00909	0.0308	-0.144	-0.0833	2439.17	4621	2373.96	4621	1909.39	4621
ADCYAP1R1	ADCYAP1R1	2771.05	3848	3224.04	4166	-0.0904	0.1	0.0471	0.0668	0.134	0.0933	-0.0771	-0.0997	-0.149	-0.078	-0.128	-0.00903	-0.0856	-0.0499	-0.0476	-0.048	-0.108	-0.0557	-0.078	-0.148	-0.119	0.0379	0.0855	0.0432	0.0565	0.00592	0.0197	-0.00366	0.0446	-0.0256	0.258	0.179	0.234	-0.214	0.123	0.104	0.257	0.176	-0.00164	-0.113	-0.0418	-0.00989	2952.65	5283	2619.09	3418	-0.133	0.0897	0.0419	-0.124	0.0453	-0.0661	-0.0309	-0.0312	-0.113	-0.0484	-0.0748	0.0568	-0.2	0.0722	-0.0418	-0.0543	-0.0803	0.00561	-0.169	-0.0551	-0.0665	3483.51	4786	3211.04	4160	3040.68	4786
AMY2B	AMY2B	2771.42	4948	3111.62	4948	0.0671	0.0107	0.0338	0.00615	0.00553	-0.196	0.00628	0.0655	0.0878	-0.0368	0.0257	0.145	-0.232	0.0632	0.148	-0.0469	0.0192	0.103	-0.0737	0.149	0.0874	0.0491	-0.0277	0.0838	0.189	-0.00911	-0.11	0.154	0.201	0.162	0.152	0.242	0.252	-0.164	0.133	0.243	0.128	0.227	0.174	0.0701	0.302	0.239	585.987	2200	2257.45	2718	-0.0233	-0.052	-0.045	-0.0835	0.105	-0.118	-0.105	-0.113	-0.13	-0.151	-0.164	-0.018	-0.0931	0.0428	0.0971	-0.179	-0.189	0.21	-0.0877	-0.104	-0.0798	2228.78	3184	2096.89	3364	1192.36	3184
PCOLCE2	PCOLCE2	2771.68	4697	2493.36	4697	0.0509	0.146	0.0721	0.117	0.0112	-0.238	0.0634	0.147	0.13	-0.052	0.00171	0.103	0.0566	0.0695	0.16	-0.0531	0.00234	0.0451	0.0213	-0.0155	-0.00951	0.0289	0.0979	0.132	0.165	0.0387	-0.0823	0.0318	0.157	0.192	0.0858	0.152	0.164	0.177	0.0508	0.229	0.0951	0.161	0.139	0.246	0.078	0.114	2575.38	3430	2300.23	2896	0.0225	0.0453	0.0417	-0.0246	0.0103	-0.195	0.0281	0.189	-0.0104	0.0721	0.0409	-0.0668	0.234	-0.0663	0.0461	0.0472	0.0182	0.0626	0.236	-0.0792	0.0255	2703.65	5164	2446.49	5164	2681.08	4697
ITGA3.ITGB1	ITGA3.ITGB1	2772.05	3420	2557.03	3420	0.135	0.135	0.0939	0.0818	-0.19	-0.152	0.0285	0.0147	-0.0938	0.0894	0.0275	0.114	-0.127	0.0734	0.0694	0.113	0.0455	-0.0415	-0.164	-0.0771	-0.0318	0.23	0.0302	0.044	0.0226	-0.152	0.0425	-0.16	-0.0279	0.014	0.194	0.104	0.128	-0.141	0.00485	0.0455	0.169	0.08	-0.178	-0.237	-0.0201	0.0357	2178.94	4421	2033.49	4421	0.15	-0.0798	0.0201	-0.0786	-0.0674	0.0269	-0.0324	0.0215	0.0759	0.0516	0.0258	0.0666	0.00504	0.0465	0.00597	0.0355	0.0115	-0.0452	0.000274	0.0745	0.0923	4574.58	5481	4496.86	5481	2889.39	4421
DVL2	DVL2	2772.12	4390	2457.66	4078	-0.191	0.167	0.206	0.132	0.0432	-0.057	-0.0157	0.0446	0.0253	-0.114	-0.0737	-0.0333	-0.0248	-0.0613	-0.0826	-0.107	-0.0674	-0.131	0.0337	0.0316	-0.0176	-0.147	-0.0525	0.0743	0.0759	0.096	0.159	-0.0932	-0.013	0.0424	-0.0125	0.016	-0.0396	-0.0514	-0.15	-0.121	-0.0466	-0.0128	-0.102	0.0468	0.077	0.0439	3890.78	4630	3814.21	4708	-0.178	-0.206	0.0119	-0.0771	0.0962	0.271	-0.0241	-0.0344	-0.151	-0.0587	-0.103	-0.277	0.000816	-0.309	-0.273	-0.151	-0.18	-0.166	0.0466	-0.0453	-0.0143	415.098	2779	340.682	1698	991.139	4390
NECAP2	NECAP2	2772.21	4549	2477.33	4221	0.171	-0.183	-0.158	-0.129	-0.0701	-0.0342	-3.03e-05	-0.0714	-0.0391	0.0274	0.0163	-0.132	0.259	-0.0486	-0.12	0.0116	0.00333	0.0249	0.215	-0.0519	-0.022	0.139	-0.0698	-0.146	-0.161	-0.167	-0.139	-0.0924	-0.175	-0.134	-0.149	-0.198	-0.246	0.158	-0.145	-0.178	-0.146	-0.198	-0.108	-0.0552	-0.117	-0.145	2522.21	2372	2354.41	2295	0.15	-0.0834	-0.146	-0.0147	-0.174	0.0944	-0.0296	0.0458	0.0781	0.123	0.152	0.068	-0.156	0.00537	-0.00236	0.137	0.165	-0.203	-0.152	0.166	0.0923	2173.09	2279	2162.17	2279	2464.32	2372
BRAF	BRAF	2773.12	4398	2737.3	4895	0.242	-0.0427	-0.0621	-0.00334	-0.14	-0.166	0.0642	0.0159	-0.0213	0.0755	0.079	0.02	-0.00643	0.0967	0.0122	0.0748	0.0784	0.0139	-0.0022	-0.108	-0.0592	-0.0552	0.108	0.0115	0.0347	-0.0493	0.0289	-0.138	-0.25	0.00253	-0.026	-0.0653	-0.216	-0.035	-0.0766	-0.196	-0.0468	-0.0837	-0.195	-0.218	-0.129	-0.131	3178.02	4955	3298.54	5254	0.211	0.0133	-0.0709	-0.0532	-0.122	0.0917	0.0407	0.0218	0.00424	0.0973	0.0493	-0.0639	0.117	-0.0436	-0.0533	0.114	0.0613	-0.0775	-0.0839	-0.00259	-0.0457	3057.26	4626	2732.32	4482	2992.95	4626
HCE000483	HCE000483	2773.45	3916	2612.49	3916	0.183	-0.129	-0.109	-0.0738	-0.138	0.0216	-0.0114	-0.0872	-0.0914	0.0507	-0.0111	-0.129	0.285	-0.00358	-0.157	0.0201	-0.0375	0.0408	0.104	-0.0969	0.0124	0.186	-0.0098	-0.102	-0.106	-0.142	-0.177	0.0267	-0.0442	-0.145	-0.0372	-0.102	-0.154	0.301	-0.102	-0.147	-0.0528	-0.115	-0.0938	0.0351	-0.176	-0.199	1997.77	3671	1890.75	3671	-0.0031	0.0169	0.176	0.0559	0.0649	-0.0642	0.137	0.161	0.0931	0.0354	0.0616	0.0184	0.212	0.0279	0.0689	-0.0141	0.0216	0.165	0.278	0.103	0.203	2541.97	4422	2572.3	4618	2391.36	3916
PDE4C	PDE4C	2773.48	4383	2460.92	4031	0.214	-0.189	-0.118	-0.0548	-0.0854	0.056	-0.0216	-0.0281	0.00956	-0.0332	0.0456	-0.0914	0.186	-0.0716	-0.0804	-0.00799	0.0684	-0.124	0.221	-0.0288	-0.00669	0.0924	-0.0903	-0.156	-0.134	-0.0768	-0.0516	-0.132	-0.154	-0.0296	-0.142	-0.126	-0.211	0.079	-0.157	-0.212	-0.0981	-0.0872	-0.216	0.0474	-0.121	-0.15	2844.77	3188	2820.11	3523	-0.049	-0.00816	-0.154	-0.0793	-0.0758	0.0758	-0.177	-0.202	-0.125	-0.0769	-0.0826	-0.244	-0.0539	-0.215	-0.216	-0.0104	-0.0278	-0.298	-0.125	-0.166	-0.237	1110.69	3469	1098.92	3677	1860.56	3469
COMMD9	COMMD9	2774.36	3789	2688.01	5188	0.243	-0.121	-0.0364	0.0485	-0.177	0.0311	-0.105	-0.127	-0.00311	0.00198	0.0397	-0.11	0.123	-0.00659	-0.0603	-0.0139	0.0272	-0.0659	0.116	-0.0677	-0.0422	0.0441	-0.0259	-0.0832	-0.0313	-0.00382	-0.0205	-0.23	-0.299	-0.0712	-0.222	-0.226	-0.321	0.0378	-0.134	-0.259	-0.229	-0.232	-0.141	-0.0887	-0.261	-0.269	1193.28	2586	2117.69	4167	0.138	0.0813	-0.00126	0.0532	-0.135	-0.0622	-0.0552	-0.161	-0.189	-0.0453	-0.0939	-0.13	0.0832	-0.2	-0.191	0.000531	-0.061	-0.203	-0.0661	-0.185	-0.322	1933.34	3106	2026.68	3106	1748.55	3106
HSH2D	HSH2D	2774.98	5094	2952.59	5094	0.0987	-0.199	-0.162	-0.0722	-0.0222	0.204	-0.15	-0.152	-0.0621	-0.0063	0.00753	-0.00102	-0.133	0.00523	0.0169	0.0413	0.0454	0.0131	-0.0817	-0.0415	-0.0854	-0.0251	-0.22	-0.265	-0.128	-0.0976	0.151	-0.341	-0.258	-0.0717	-0.0898	-0.112	-0.0712	-0.162	-0.0969	-0.0761	-0.0527	-0.0845	-0.144	-0.173	-0.0696	-0.0606	496.791	3862	1601.91	3862	-0.0181	-0.124	-0.0927	-0.0669	-0.0667	-0.00591	-0.0653	0.0762	0.165	0.0744	0.0914	0.0639	-0.129	0.182	0.137	0.0807	0.0972	0.0528	-0.0702	0.178	0.194	2540.23	3774	2829.7	3774	1084.23	3862
MZT2A	MZT2A	2775.08	4880	2502.03	3491	-0.0265	0.13	0.0251	0.0257	-0.184	-0.186	0.053	0.135	-0.131	-0.00859	-0.0449	0.168	-0.205	0.0903	0.107	0.00686	-0.0327	-0.00712	-0.167	-0.0338	-0.0447	-0.00851	0.0452	0.0434	0.0158	-0.146	0.188	-0.137	0.0341	0.155	0.159	0.18	0.182	-0.184	0.04	0.134	0.144	0.167	-0.0875	-0.139	0.247	0.285	1753.69	2725	2788.97	3043	0.216	0.0214	-0.00105	-0.058	-0.139	0.0413	-0.0188	0.098	0.161	0.0266	0.0712	0.0836	-0.0189	0.0654	0.0727	0.0123	0.0607	0.0181	-0.00183	0.128	0.167	2749.32	4662	2623.77	4662	2317.85	4662
PHKA1	PHKA1	2775.81	3186	3132.77	3186	0.00225	-0.00318	-0.0256	-0.0939	-0.00233	0.149	0.0665	-0.00986	-0.135	-0.0909	-0.122	-0.129	0.0313	-0.138	-0.161	0.00352	-0.0444	-0.0789	-0.0295	-0.145	-0.065	0.149	-0.0307	-0.051	-0.143	-0.122	0.04	0.0552	0.125	-0.123	0.149	0.0417	-0.0311	-0.0523	-0.152	-0.0807	0.235	0.11	-0.139	-0.17	-0.197	-0.103	2723.9	3320	3010.63	3320	0.0495	0.0501	0.111	0.059	-0.174	-0.0438	0.198	0.233	-0.0914	0.16	0.139	0.0316	0.0435	-0.0923	-0.0943	0.24	0.209	-0.112	0.0625	0.0273	0.0143	1587.4	3491	1716.63	3491	2210.21	3320
LASP1	LASP1	2776.79	5657	2426.08	4596	0.0431	-0.146	-0.0698	-0.122	0.102	0.0163	-7.79e-05	-0.0235	0.0291	0.0246	0.0293	-0.177	0.281	-0.0941	-0.187	0.0166	0.0228	-0.025	0.22	0.00445	0.0124	0.14	-0.0904	-0.185	-0.201	-0.188	-0.0449	-0.119	-0.209	-0.178	-0.236	-0.269	-0.331	0.151	-0.262	-0.31	-0.23	-0.266	-0.196	-0.0141	-0.0676	-0.109	1190.02	1329	1023.7	1250	0.12	-0.0329	-0.139	-0.0145	-0.212	0.0245	-0.0129	0.0084	-0.0699	0.0772	0.0582	-0.0125	-0.13	-0.0597	-0.0616	0.142	0.11	-0.184	-0.194	0.00652	-0.0621	2791.62	4569	2449.77	3718	1924.72	4569
CARS1	CARS1	2776.93	3699	2647.65	3699	0.22	-0.103	-0.0558	-0.0817	-0.136	-0.103	0.00631	-0.000681	-0.0652	-0.0333	-0.0478	-0.106	0.206	-0.075	-0.0359	-0.0693	-0.0763	0.0035	0.209	-0.104	-0.0786	0.104	0.0311	0.0609	0.0314	-0.136	-0.165	0.0211	-0.11	0.0158	-0.0429	-0.0514	-0.228	0.187	-0.0307	-0.0584	-0.0604	-0.0671	0.0607	0.119	0.0166	-0.0604	3906.3	5730	3563.86	5425	0.135	-0.104	-0.25	-0.109	-0.0943	0.0793	-0.166	-0.0835	-0.0473	-0.118	-0.0713	-0.109	-0.157	-0.124	-0.0674	-0.123	-0.0739	-0.2	-0.204	-0.0563	-0.0966	2003.09	2382	2004.06	2382	2689.77	3699
TIRAP	TIRAP	2777.1	3608	2570.5	3608	0.0985	-0.143	-0.039	-0.107	0.0972	-0.0212	0.012	0.0339	0.12	0.0616	0.137	-0.0635	0.212	0.0251	-0.0931	0.0755	0.151	-0.0161	0.221	0.0846	0.11	0.11	-0.186	-0.25	-0.213	-0.151	0.0124	-0.216	-0.209	-0.0986	-0.188	-0.17	-0.229	-0.0151	-0.248	-0.271	-0.171	-0.156	-0.295	-0.0614	-0.0278	-0.045	1119.52	2339	1045.41	2339	0.119	0.0113	-0.0248	0.0392	-0.169	-0.155	0.0412	-0.00526	0.0286	0.0181	-0.00598	-0.0896	-0.178	-0.000834	-0.0758	0.0459	0.0163	-0.0367	-0.25	0.0361	-0.00588	3118.2	5442	2823.77	5442	1905.94	3608
C4A.C4B.1	C4A.C4B	2777.27	4016	3516.37	4016	0.0864	0.0133	-0.0687	0.0509	-0.0962	0.0522	-0.178	-0.117	0.0175	-0.119	-0.0776	0.0775	-0.182	-0.0221	0.165	-0.107	-0.0655	-0.0713	-0.141	0.0183	-0.0777	0.13	-0.104	-0.13	0.0115	-0.0029	0.108	-0.0981	-0.0562	0.161	-0.0979	-0.00645	0.192	-0.23	0.153	0.204	-0.0911	0.00223	0.136	-0.0806	0.103	0.0888	2916.96	3747	2771.23	2813	0.184	-0.031	-0.0931	0.0616	0.0678	-0.0931	0.0295	-0.0539	-0.0385	-0.1	-0.128	-0.0329	-0.115	-0.0182	0.102	-0.103	-0.131	0.00281	-0.116	-0.172	-0.155	2725.46	3692	2957.9	3692	2804.26	3747
UBA6	UBA6	2777.3	3295	2569.75	3295	0.191	-0.165	-0.103	-0.0847	-0.0676	-0.00852	-0.0168	-0.061	-0.00236	-0.0103	0.00276	-0.172	0.229	-0.134	-0.149	-0.0289	-0.0124	-0.11	0.186	-0.083	-0.0493	0.12	-0.0391	-0.078	-0.0742	-0.154	-0.0884	-0.0508	-0.178	-0.101	-0.161	-0.161	-0.297	0.13	-0.142	-0.225	-0.153	-0.153	-0.119	0.0263	-0.0322	-0.0701	2914.32	3257	2610.8	3213	0.0133	-0.0646	-0.227	-0.123	-0.104	0.124	-0.166	-0.175	-0.1	-0.0532	-0.0487	-0.00405	-0.0931	-0.0562	-0.0459	-0.0297	-0.0294	-0.206	-0.184	-0.0452	-0.133	2499.73	4010	2652.43	4010	2719.27	3295
TYK2	TYK2	2777.42	4712	2992.47	5262	0.193	-0.132	-0.0214	0.0395	-0.19	0.102	-0.107	-0.0861	-0.0235	-0.02	-0.0246	-0.141	-0.0289	-0.0467	-0.123	-0.0407	-0.0417	-0.0452	-0.0123	-0.123	-0.0459	-0.13	-0.0804	-0.0668	0.0129	0.052	0.129	-0.143	-0.241	-0.049	-0.266	-0.251	-0.305	-0.0927	-0.0708	-0.232	-0.272	-0.255	-0.0045	-0.14	-0.114	-0.144	1970.1	2636	1834.68	2636	0.117	0.0319	-0.0802	0.00227	-0.168	0.0557	-0.0642	-0.0972	-0.135	-0.0508	-0.0642	-0.199	-0.0386	-0.2	-0.17	-0.00571	-0.0265	-0.186	-0.136	-0.133	-0.176	2211.01	4184	2087.42	4184	2272.87	4184
THBS4	THBS4	2777.55	4736	2562	5324	0.0442	0.0554	-0.0413	0.00192	0.0416	-0.219	0.0557	0.0602	0.122	-0.00978	0.00821	0.139	-0.0795	0.158	0.148	-0.0342	-0.0108	0.0995	-0.174	0.0632	0.0515	0.26	0.0709	0.0771	0.0769	-0.27	-0.168	0.177	0.353	0.308	0.267	0.309	0.342	0.251	0.282	0.34	0.311	0.345	0.192	0.284	0.153	0.263	428.348	698	362.399	408	0.0778	0.0355	0.0633	0.0413	0.165	-0.0302	-0.0761	0.12	0.339	0.0876	0.1	0.137	0.118	0.23	0.192	0.0821	0.0962	0.285	0.213	0.0591	0.125	517.639	3331	428.624	3066	648.448	3331
RAC3	RAC3	2777.61	3724	2535.93	3715	0.229	-0.178	-0.113	-0.103	-0.0537	-0.0374	0.0801	0.0422	0.108	0.0574	0.0904	-0.0727	0.16	-0.0163	-0.075	0.0388	0.0755	0.000614	0.205	-0.0202	0.0501	0.00891	-0.0955	-0.154	-0.161	-0.0958	0.0746	-0.17	-0.246	-0.0887	-0.193	-0.236	-0.334	-0.0582	-0.192	-0.275	-0.215	-0.257	-0.165	-0.18	-0.151	-0.134	1638.8	1947	1567.61	1947	0.25	0.0598	-0.00146	0.0861	-0.172	-0.14	0.141	0.0377	0.0181	0.163	0.128	0.0553	0.0443	0.00111	0.0356	0.178	0.14	-0.00844	-0.00223	0.0279	-0.0556	1484.3	4101	1335.72	4101	1824.88	3724
MAPK9	MAPK9	2778.08	5219	2506.59	5219	0.14	-0.139	-0.0883	-0.0429	0.00395	-0.0468	-0.00449	-0.00665	-0.0157	0.0643	0.0415	-0.0563	0.304	-0.0429	-0.0255	0.0484	0.0285	0.0367	0.23	-0.0621	-0.0401	0.101	-0.0285	-0.038	0.0676	-0.0711	-0.135	0.0353	-0.0883	0.0668	-0.108	-0.0559	-0.109	0.246	0.0307	0.019	-0.0946	-0.0433	0.0924	0.194	0.0709	0.022	3452.21	4844	3187.28	4685	0.0908	-0.164	-0.356	-0.147	-0.0231	0.157	-0.192	-0.0865	0.0748	-0.00467	0.0581	0.00991	-0.113	-0.00728	0.05	0.0129	0.0742	-0.15	-0.157	0.00775	-0.0126	649.845	3906	578.368	3906	1370.83	4844
KRTAP2.4	KRTAP2	2778.84	4700	2507.19	4561	-0.11	0.181	0.204	0.186	0.0454	-0.0984	0.0442	0.0147	-0.00574	-0.0527	-0.0209	0.0653	0.0921	0.0606	0.0733	-0.0734	-0.0371	0.0797	0.0631	0.043	-0.0375	-0.0343	0.15	0.238	0.297	-0.0637	-0.0723	0.212	0.21	0.208	0.274	0.331	0.324	-0.104	0.272	0.269	0.279	0.337	0.207	0.125	0.249	0.238	617.359	800	639.377	800	-0.1	0.168	0.23	0.234	0.239	-0.177	0.039	-0.0476	0.143	-0.0262	-0.016	0.0344	0.209	0.162	0.159	-0.0436	-0.0304	0.345	0.238	-0.00319	0.0699	787.823	1890	653.528	1403	923.365	1890
IGFLR1	IGFLR1	2779.13	4208	2441.61	3860	-0.0154	0.223	0.161	0.0326	0.0856	-0.0868	-0.0193	0.166	0.0611	0.101	0.0634	-0.00405	0.118	-0.0931	-0.0207	0.0987	0.0612	-0.154	-0.00199	0.0042	-0.0184	-0.17	-0.0674	-0.0134	0.0819	0.217	0.252	-0.0484	0.0408	0.00939	0.0276	0.0566	-0.0353	-0.0597	-0.186	-0.124	0.0354	0.0638	-0.192	0.0822	0.0047	0.00115	2192.53	5482	1903	4400	-0.106	-0.00459	-0.0314	-0.073	0.171	0.12	-0.141	-0.117	-0.104	-0.124	-0.156	-0.27	0.126	-0.288	-0.23	-0.148	-0.176	-0.176	-0.0229	-0.283	-0.174	430.7	1830	644.224	1992	956.108	4208
RRAS	RRAS	2779.49	3440	2646.89	3440	0.013	0.104	0.174	0.0766	-0.0901	0.0154	0.0543	0.157	0.0961	0.148	0.137	0.0891	0.068	0.146	0.078	0.125	0.116	0.0717	0.0418	0.0919	0.0696	0.143	-0.0547	-0.0792	-0.0295	-0.195	0.23	-0.0847	-0.0306	-0.0525	-0.0379	-0.0647	-0.00314	-0.0317	-0.0611	-0.0343	-0.0642	-0.0877	-0.106	-0.0991	0.0415	0.0217	2973.69	5040	2723.03	5040	0.171	0.0489	0.0708	0.0227	-0.0536	-0.0863	0.129	-0.0742	0.0041	0.0475	-0.0418	0.0244	0.169	-0.000133	0.0267	0.057	-0.0371	0.091	0.0184	-0.11	-0.14	3468.7	4738	3814.93	5085	3047.68	4738
MFAP2.1	MFAP2	2780.34	3795	2620.76	3795	-0.0551	0.0257	-0.0474	0.00968	-0.0839	-0.19	0.0333	-0.0471	-0.123	-0.0737	-0.0873	0.103	-0.236	0.0614	0.0775	-0.0605	-0.0767	0.0361	-0.228	-0.092	-0.0991	0.201	0.261	0.266	0.222	-0.239	-0.294	0.332	0.325	0.135	0.325	0.304	0.396	0.191	0.359	0.375	0.37	0.34	0.247	0.189	0.0522	0.0738	185.961	292	196.333	292	0.0336	0.0956	0.15	0.141	-0.063	-0.163	0.021	0.0377	0.08	0.0669	0.0686	0.14	0.0125	0.213	0.0933	0.096	0.0914	0.241	0.127	0.0511	0.0273	2136.8	3512	1862.47	3244	483.472	3512
GSTP1.1	GSTP1	2780.78	3452	2664.7	3452	0.0577	-0.0739	0.0356	0.0362	-0.0613	-0.000659	-0.0523	-0.122	-0.135	-0.129	-0.102	-0.18	0.243	-0.0702	-0.108	-0.114	-0.0893	0.0526	0.19	-0.0963	-0.144	0.154	-0.0823	-0.0702	-0.0138	-0.158	-0.125	-0.057	-0.173	-0.0668	-0.226	-0.176	-0.216	0.187	-0.0737	-0.0707	-0.184	-0.138	0.0349	0.178	-0.0311	-0.113	2919.69	3507	2621.54	2526	0.0502	-0.0994	-0.24	-0.0861	-0.0848	0.0183	-0.168	-0.112	0.122	-0.124	-0.0521	0.0186	-0.177	0.157	0.121	-0.118	-0.0453	5.73e-05	-0.221	0.0993	0.0658	2176.42	2551	2305.18	2551	2582.68	3452
SNU13	SNU13	2781.17	4479	2598.54	4479	0.248	-0.162	-0.0968	0.0156	-0.0858	0.0598	-0.108	-0.135	0.0368	-0.0188	0.0621	-0.0574	0.185	0.0595	-0.0189	0.00751	0.0868	0.0225	0.183	-0.000398	0.017	0.106	-0.0607	-0.149	-0.088	-0.0625	-0.112	-0.228	-0.236	-0.0395	-0.156	-0.155	-0.221	0.0706	-0.105	-0.21	-0.123	-0.127	-0.158	-0.0327	-0.166	-0.189	2311.65	3021	3225.52	3629	0.0239	0.0942	0.00786	0.0735	-0.0574	-0.11	-0.0702	-0.127	-0.0309	0.0127	-0.00176	-0.0619	-0.0375	-0.000444	-0.0434	0.085	0.0574	-0.0638	-0.116	-0.0437	-0.151	4606.3	4934	4567.2	4934	2972.51	4479
CAPG	CAPG	2781.33	5460	2574.6	5460	0.264	-0.151	-0.0682	0.0169	-0.0916	0.112	-0.0212	-0.101	0.0111	-0.0204	0.0178	-0.0555	0.0793	0.0452	0.0274	-0.00227	0.0341	0.0095	0.0892	-0.0819	-0.0766	0.0876	-0.105	-0.159	-0.0845	0.0148	-0.0952	-0.15	-0.269	-0.00322	-0.267	-0.201	-0.216	0.1	-0.0727	-0.17	-0.258	-0.192	-0.0828	0.0636	-0.156	-0.236	2426.69	2461	2480.14	3527	0.107	0.149	0.0726	0.131	-0.0639	-0.241	-0.0327	-0.0961	0.00561	-0.0026	-0.00481	0.00375	-0.0583	0.0939	0.00543	0.0166	0.0114	0.0496	-0.105	0.0101	-0.155	2048.18	5806	1767.66	5156	2381.22	5460
PPTC7	PPTC7	2781.35	3257	2847.47	4125	0.0726	0.187	0.1	0.165	-0.132	0.0272	-0.104	-0.0244	-0.00285	0.065	0.0219	0.136	-0.00119	0.124	0.115	0.0496	0.00713	-0.107	-0.0787	-0.105	-0.083	-0.0194	0.0541	0.0284	0.0816	0.00894	0.0363	0.04	0.0518	0.0851	0.225	0.21	0.261	-0.0241	0.22	0.226	0.248	0.228	0.0744	-0.0182	-0.023	-0.045	2685.58	4691	2372.2	4407	-0.112	0.0339	0.216	0.253	0.0465	-0.0282	0.155	0.105	0.0702	0.13	0.0956	-0.0505	0.158	-0.0406	-0.0537	0.0873	0.0573	-0.0302	0.155	0.0131	0.00472	1586.43	4414	1468.07	4414	2202.25	4414
LIN7A.1	LIN7A	2781.45	3648	2793.74	3648	0.188	-0.141	-0.00799	0.107	-0.0844	0.205	-0.128	-0.0947	0.0777	0.0272	0.0875	0.0208	0.0503	0.123	0.0884	0.0105	0.0748	0.0672	0.0936	0.0616	0.0832	-0.0863	-0.0938	-0.108	-0.00829	0.187	0.138	-0.157	-0.181	0.0152	-0.196	-0.139	-0.152	0.0767	-0.0446	-0.113	-0.214	-0.152	-0.0493	0.0497	-0.11	-0.136	3034.74	3540	3136.34	3698	0.147	0.09	0.103	0.155	-0.081	-0.0251	0.0523	0.0152	-0.0104	0.129	0.0635	0.0501	0.146	-0.0232	0.0412	0.145	0.0737	0.0311	0.0363	0.00775	-0.0729	3360	4952	3058.21	4015	3040.55	3648
NARS1	NARS1	2781.59	3959	2446.7	3066	0.145	-0.157	-0.0845	-0.0973	0.0499	0.0345	0.0196	-0.00499	0.0631	0.0692	0.0727	-0.184	0.247	-0.104	-0.2	0.0366	0.0446	-0.0921	0.187	0.00763	0.0539	0.109	-0.121	-0.177	-0.143	-0.144	-0.0295	-0.124	-0.232	-0.117	-0.21	-0.205	-0.341	0.153	-0.247	-0.319	-0.204	-0.2	-0.208	0.075	-0.0641	-0.0856	1393.19	2068	1213.28	2014	-0.00117	0.00826	-0.145	-0.0193	-0.18	0.0897	-0.111	-0.177	-0.142	-0.00396	-0.0313	-0.129	-0.163	-0.17	-0.191	0.028	-0.00664	-0.27	-0.255	-0.0811	-0.163	1812.95	2713	1642.55	2318	1841.76	2713
DCN	DCN	2781.86	4327	2637.4	4327	0.0769	0.00353	0.044	0.074	-0.0633	-0.214	0.115	0.109	-0.00912	0.087	0.0669	0.0601	0.172	0.0183	0.0766	0.0625	0.0477	0.112	0.231	-0.0116	-0.00686	-0.0416	0.0756	0.13	0.257	-0.019	-0.152	0.129	0.0924	0.151	0.17	0.179	0.145	0.28	0.175	0.283	0.183	0.189	0.355	0.231	0.228	0.243	647.916	2252	594.915	2252	0.0962	-0.0797	-0.114	0.00529	0.0297	0.0746	-0.0575	0.0483	0.1	0.0502	0.126	-0.00927	-0.0212	-0.0227	0.0969	0.0379	0.118	-0.03	0.0532	0.0623	0.0588	4143.2	4791	4019.71	4890	1399.1	4327
RNF128	RNF128	2783.55	3771	2585.63	3771	0.068	-0.0168	-0.0902	-0.0991	-0.17	0.124	-0.0574	-0.191	-0.0603	-0.142	-0.144	-0.0917	-0.0733	0.064	-0.091	-0.13	-0.135	0.0749	-0.0803	-0.0699	-0.0296	0.0573	0.00823	-0.0559	-0.0838	-0.0302	-0.0844	0.0361	-0.0315	-0.11	-0.0112	-0.0232	0.0433	0.0514	0.121	-0.00291	-0.00487	-0.019	0.0969	-0.00633	-0.11	-0.155	4998.92	5925	5155.29	6048	-0.136	0.134	0.109	0.0519	0.155	-0.00484	-0.206	-0.172	-0.00499	-0.137	-0.0859	0.154	-0.048	0.204	0.0436	-0.135	-0.0827	0.107	-0.0152	-0.118	-0.123	1797.03	2692	2300.21	3370	2688.72	3771
INSRR	INSRR	2784.38	3098	2951.93	3533	0.0709	-0.0757	-0.108	-0.0115	0.0028	-0.183	-0.116	-0.147	-0.0735	-0.137	-0.139	-0.0743	0.00742	-0.00858	-0.135	-0.115	-0.12	0.0723	-0.0775	-0.112	-0.0232	0.105	0.0152	0.0137	0.0681	0.0985	-0.173	0.0575	0.0852	-0.0963	-0.0691	-0.0786	0.036	-0.0346	-0.00145	-0.0375	-0.0651	-0.0754	0.0261	-0.126	-0.104	-0.0746	4208.23	5155	4184.23	5493	-0.0377	0.106	0.279	0.254	0.0345	-0.174	0.151	0.161	-0.217	-0.276	-0.259	0.0322	0.113	0.0462	0.00542	-0.129	-0.132	0.15	0.0798	-0.131	-0.0866	650.609	2101	564.392	2101	1405.94	3098
TBCEL	TBCEL	2785.28	4066	2777.38	4066	0.13	-0.0263	-0.0548	-0.0734	-0.108	-0.176	0.13	0.0496	-0.0425	-0.0626	-0.0492	-0.0383	0.255	-0.105	-0.0164	-0.0866	-0.0678	-0.0229	0.207	-0.0489	-0.0497	0.129	0.113	0.138	0.122	-0.2	-0.174	0.126	-0.0122	0.184	0.146	0.165	0.0135	0.0358	0.114	0.112	0.142	0.163	0.163	0.0699	0.276	0.215	1124.43	2856	2347.58	2856	0.105	-0.0589	-0.257	-0.1	-0.0423	0.0752	-0.101	-0.00974	0.143	-0.0477	0.065	0.108	-0.0914	0.158	0.192	-0.0447	0.0706	0.0614	-0.0538	0.145	0.128	2192.72	3063	2160.74	4065	1760.13	3063
METAP2	METAP2	2785.63	4592	2493.22	4592	0.232	-0.0925	-0.0699	-0.119	0.065	-0.214	0.0618	0.0755	0.105	0.0187	0.0318	-0.0507	0.147	-0.0297	-0.0613	-0.0187	0.000537	-0.0409	0.144	-0.00122	0.0599	0.0696	-0.0316	0.0111	0.0257	-0.0731	-0.0538	-0.047	-0.093	0.0605	0.0407	0.0132	-0.158	0.0923	-0.0688	-0.087	0.0251	-0.00148	-0.0778	0.0678	0.123	0.133	4915.74	4905	5192.27	4905	0.105	-0.117	-0.195	-0.109	-0.095	0.19	-0.111	-0.0606	-0.0441	-0.0101	-0.00469	-0.0854	-0.13	-0.143	-0.119	-0.00263	0.00188	-0.264	-0.132	0.0328	-0.0153	2015.06	2844	1818.66	2844	2833.73	4592
RABEP1	RABEP1	2786	3093	2578.84	2981	0.171	-0.174	-0.151	-0.114	-0.136	-0.0774	0.0137	-0.0563	-0.0931	-0.0619	-0.061	-0.128	0.197	-0.0839	-0.107	-0.0808	-0.0762	-0.018	0.176	-0.0836	-0.0563	0.0908	-0.00676	-0.0595	-0.0497	-0.0731	-0.201	0.00732	-0.151	-0.0547	-0.0932	-0.104	-0.18	0.217	-0.00796	-0.0649	-0.0828	-0.0945	0.0783	0.0916	-0.0437	-0.11	3515.73	5041	3182.86	4688	0.0995	-0.0901	-0.232	-0.103	-0.114	0.0921	-0.132	-0.06	0.00315	-0.0613	0.000612	0.0586	-0.0344	0.0212	0.0375	-0.0433	0.0175	-0.117	-0.0684	0.0637	0.0118	3157.97	4705	3228.53	4705	3124.89	4705
ACADS	ACADS	2786.51	4180	2513.03	3409	-0.0907	0.199	0.162	0.104	-0.0558	-0.173	0.0451	0.0912	-0.104	0.0487	-0.0187	0.114	-0.181	0.0659	0.0753	0.0895	0.0123	-0.0406	-0.198	-0.041	-0.0491	-0.112	-0.00735	0.0555	0.0504	0.171	0.0444	-0.00366	-0.105	0.00234	-0.0518	-0.0496	0.0274	-0.0993	0.0411	-0.0554	-0.062	-0.0582	-0.0606	-0.0377	0.00422	-0.184	4965.88	5772	4630.09	5697	-0.014	-0.143	-0.0767	-0.154	-0.0219	0.157	-0.0241	0.00254	0.0143	-0.0152	-0.0546	0.0748	0.0761	0.0601	0.0426	-0.0266	-0.0652	0.0165	0.0444	0.034	0.0791	3531.35	5874	3217.19	4753	3556.93	5772
TP53I13	TP53I13	2786.71	5276	3886.01	5276	0.0544	0.0465	0.0642	0.0259	0.00667	-0.0322	0.187	0.136	0.14	0.00862	0.0269	-0.132	0.0123	-0.121	-0.114	0.032	0.047	-0.0973	0.0625	-0.00716	0.117	-0.0825	-0.223	-0.261	-0.227	0.153	0.1	-0.218	-0.256	-0.209	-0.253	-0.328	-0.248	-0.189	-0.245	-0.233	-0.24	-0.321	-0.161	-0.2	-0.263	-0.231	657.537	879	755.771	1304	-0.305	-0.0196	-0.0133	0.0364	0.0588	0.0928	0.101	-0.112	-0.372	-0.165	-0.289	-0.204	-0.323	-0.245	-0.228	-0.14	-0.272	-0.163	-0.426	-0.336	-0.341	68.2559	594	76.0029	594	181.484	879
LIN7C	LIN7C	2786.9	3258	2951.43	3258	-0.0334	0.126	0.0619	0.0456	-0.029	-0.0959	0.144	0.108	0.00873	0.129	0.091	0.147	-0.138	0.0916	0.0682	0.167	0.122	-0.0689	-0.153	-0.0647	0.0638	0.0602	-0.00418	-0.0091	0.00832	-0.00699	0.199	-0.208	-0.181	0.142	0.0849	0.052	0.13	-0.316	0.0854	0.0578	0.0291	0.00363	-0.145	-0.271	0.0756	0.0719	1652.75	4679	1640.46	5066	0.0159	-0.00926	0.0351	-0.0038	0.0121	0.0982	0.00721	-0.0366	0.0419	0.00879	-0.0174	0.0829	-0.0857	0.124	0.0154	0.00299	-0.023	0.0208	-0.0902	0.0428	0.0606	5244.99	6398	5065.09	6398	2598.46	4679
UPB1	UPB1	2787.26	4773	2791.21	4773	-0.181	0.0314	-0.025	0.0521	-0.00337	0.123	0.0326	-0.129	0.0565	-0.143	-0.0969	-0.0666	0.0452	0.017	-0.0108	-0.17	-0.118	0.132	0.0792	0.121	0.0981	0.102	0.0725	0.0723	0.0325	-0.103	-0.117	0.195	0.157	-0.0576	0.173	0.0862	0.15	0.119	0.152	0.212	0.175	0.0859	0.263	0.0696	0.0069	0.0449	2318.82	3570	2358.02	3570	-0.248	0.113	0.208	0.146	0.0116	-0.0807	0.165	0.147	0.174	0.068	0.15	0.18	0.188	0.268	0.213	0.0187	0.111	0.261	0.284	0.271	0.242	505.05	1251	666.966	1421	1083.02	3570
DNAJB14.1	DNAJB14	2788.47	4938	2511.62	4182	0.0893	0.0111	0.0767	0.0951	-0.129	0.231	-0.0517	-0.09	-0.0577	-0.00416	-0.0109	-0.128	0.185	-0.0437	-0.0387	0.00419	-0.00422	0.0574	0.216	-0.0323	-0.00577	0.0249	-0.0992	-0.106	-0.0146	-0.173	-0.00405	-0.156	-0.142	-0.176	-0.108	-0.155	-0.183	-0.0557	-0.162	-0.132	-0.112	-0.159	-0.102	-0.0815	-0.0937	-0.0869	3030.13	3677	3083.96	3677	0.0462	-0.0601	-0.0482	0.04	-0.216	-0.0392	-0.00768	0.0705	0.0212	0.141	0.141	0.0394	-0.0663	0.0677	0.102	0.147	0.145	0.00306	0.012	0.165	0.129	2498.89	4915	2546.25	4915	2755.29	4915
STYX	STYX	2788.64	4456	2609.32	4456	0.123	-0.0146	0.018	-0.000904	-0.184	-0.104	0.0112	-0.0205	-0.175	0.0584	-0.00625	-0.0833	0.0955	-0.0132	-0.178	0.0363	-0.0261	-0.0859	-0.0185	-0.0922	0.0112	0.104	-0.0139	-0.0475	-0.0753	-0.216	-0.139	-0.0595	-0.0512	-0.208	-0.0203	-0.0555	-0.0886	0.21	-0.0356	-0.13	-0.032	-0.0661	-0.12	0.0447	-0.164	-0.165	2623.64	5090	2581.4	5152	0.167	-0.0337	-0.0372	-0.0471	-0.204	-0.061	-0.111	-0.0428	-0.0396	0.0405	0.086	0.105	0.00802	0.0605	-0.0122	0.0353	0.0827	-0.117	-0.00361	0.15	0.0956	2785.1	4383	3007.09	5100	2730.25	4456
CCNE1	CCNE1	2788.71	3783	2824.45	4746	0.0136	0.212	0.141	0.0901	0.00916	-0.164	0.129	0.208	-0.0342	0.089	0.0464	0.0441	-0.051	0.0419	0.00486	0.12	0.0716	-0.108	-0.08	-0.0678	0.0204	0.0361	-0.0476	-0.072	-0.0473	0.00084	0.209	-0.135	0.0896	0.132	0.258	0.216	0.208	-0.184	0.000424	0.157	0.283	0.236	-0.0823	-0.116	0.129	0.232	2111.03	2951	1995.68	3097	-0.0314	0.0271	0.0482	-0.0958	-0.0604	0.111	0.0985	0.0959	-0.0337	0.0845	-0.0201	-0.0725	-0.0244	-0.0571	-0.0744	0.106	-0.00581	-0.0409	-0.107	-0.0374	-0.0117	4310.31	4868	4370.05	4868	2818.78	3783
ADAM15.1	ADAM15	2791.71	4720	2545.34	4720	-0.161	0.041	-0.00159	0.052	-0.0245	0.0538	-0.0539	-0.0901	-0.0628	-0.193	-0.143	-0.0446	-0.255	-0.0419	-0.0153	-0.127	-0.0879	0.0452	-0.122	0.0499	-0.0629	-0.0462	0.0405	0.0515	-0.0683	-0.0881	0.011	0.00427	0.155	-0.0767	0.225	0.147	0.211	-0.11	0.0159	0.194	0.273	0.184	0.096	-0.107	0.0264	0.0276	3282.04	4191	2927.63	3847	-0.0698	0.0235	0.122	0.0401	-0.1	0.0904	0.0506	0.0985	0.131	0.254	0.268	0.0494	0.175	-0.0293	0.0276	0.254	0.268	0.0525	0.284	0.154	0.161	706.466	3074	604.527	3074	1443.43	4191
INPP4A	INPP4A	2791.81	4198	2663.73	5153	0.143	-0.12	-0.106	-0.0741	-0.0288	-0.0172	-0.0992	-0.0583	-0.00768	0.0397	0.0239	-0.168	0.0716	-0.134	-0.21	0.00881	-0.00297	-0.165	-0.048	0.0587	0.107	0.109	-0.00755	-0.0667	-0.0911	-0.117	-0.00897	-0.11	-0.0337	-0.0786	0.0531	-0.0143	-0.11	0.14	-0.144	-0.133	0.0383	-0.0287	-0.125	-0.0567	-0.00193	0.0578	4237.16	4650	4157.78	4650	-0.0558	-0.0771	-0.0846	-0.0867	0.027	0.00672	-0.0678	-0.00607	-0.116	0.183	0.0972	-0.118	0.184	-0.27	-0.159	0.189	0.1	-0.208	-0.0141	-0.0207	-0.016	1417.03	3257	1210.14	2937	2307.87	4198
SPDL1	SPDL1	2792.38	4787	3643.13	5656	-0.195	0.0334	0.00373	0.0715	-0.0528	0.00243	-0.113	-0.0634	0.105	-0.0245	0.0192	0.148	-0.0841	0.131	0.0342	-0.00982	0.0333	0.0744	-0.0426	0.156	0.0571	-0.111	0.186	0.248	0.176	0.0584	0.0147	0.141	0.265	0.16	0.196	0.193	0.257	-0.144	0.162	0.11	0.215	0.209	0.119	-0.0706	0.177	0.232	1731.89	2133	1681.87	2133	-0.0635	0.0404	0.125	0.0317	0.195	-0.000493	0.164	0.173	0.128	0.0376	0.0857	0.106	0.289	0.0772	0.137	0.0283	0.0791	0.187	0.366	0.0693	0.151	875.838	3381	773.764	3381	1444.19	3381
ETV7	ETV7	2792.87	3416	2817.21	4133	-0.144	0.058	0.0781	0.198	0.0783	0.136	-0.1	-0.0277	-0.0207	-0.0219	-0.0212	0.114	0.108	0.114	0.111	0.00165	-0.000615	0.0741	0.0173	-0.101	-0.0588	-0.0544	0.084	0.0777	0.155	0.0741	-0.0907	0.163	0.163	0.13	0.0222	0.119	0.253	0.17	0.313	0.301	0.0471	0.141	0.263	0.196	0.125	0.125	1112.28	3086	987.055	3279	-0.0506	0.0531	-0.0184	0.0174	0.0644	0.002	-0.0501	0.0766	0.0375	0.108	0.0863	0.255	0.0877	0.256	0.246	0.135	0.109	0.176	0.0416	0.027	0.0368	1159.68	4646	977.647	4188	1415.49	3416
MGAT3	MGAT3	2793.12	3140	3257.55	3599	0.00341	0.119	0.178	0.112	-0.117	-0.0212	0.108	0.207	0.00304	0.08	0.0585	0.0489	-0.128	-0.0136	0.159	0.0694	0.0483	0.079	-0.153	0.141	0.13	0.0959	0.122	0.239	0.273	-0.173	-0.0507	0.32	0.397	0.126	0.297	0.324	0.173	0.0217	0.0908	0.269	0.28	0.311	0.186	0.156	0.253	0.274	501.943	938	920.777	1426	-0.0574	0.005	0.0913	0.0613	-0.0285	-0.00335	0.0526	0.139	0.0732	0.0157	0.0263	-0.077	0.019	-0.0255	0.108	-0.0419	-0.0241	0.136	0.0111	0.0909	0.166	4714.4	4938	4854.48	5993	1170.78	3140
KITLG	KITLG	2793.33	4097	2868.94	5139	0.0853	-0.0597	-0.0407	-0.0378	-0.135	-0.171	0.115	0.114	-0.14	0.0625	-0.00969	0.0938	0.0334	0.0356	0.191	0.0439	-0.0266	0.136	0.00547	-0.0978	-0.0653	0.0535	0.0408	0.0165	0.0154	-0.0887	-0.298	0.157	0.144	0.00761	0.0014	0.0359	0.0738	0.298	0.0937	0.198	-0.0243	0.0166	0.229	0.177	-0.0141	-0.0503	1451.21	5268	1284.06	5268	0.111	0.0283	-0.0138	0.0819	-0.0825	0.000807	0.0798	0.276	0.104	0.203	0.252	0.152	-0.0112	-0.00482	0.155	0.191	0.243	-0.0257	0.0786	0.218	0.228	1080.58	3539	1147.49	3539	1520.91	4097
MAPKAPK3	MAPKAPK3	2794.05	4037	2639.22	4037	0.212	-0.144	-0.0623	-0.057	0.0474	0.0239	-0.0393	-0.0457	0.159	0.0829	0.134	-0.07	0.139	0.00412	-0.0902	0.0592	0.115	-0.0554	0.109	0.0911	0.133	0.0503	-0.0786	-0.131	-0.0827	-0.0583	-0.0102	-0.157	-0.272	-0.0851	-0.242	-0.213	-0.333	0.0861	-0.21	-0.346	-0.256	-0.224	-0.225	0.0304	-0.0861	-0.114	1367.73	2590	1217.68	2590	0.0877	0.107	0.0471	0.084	-0.143	-0.116	0.0267	-0.0726	-0.101	0.0228	-0.0381	-0.0661	-0.14	-0.0711	-0.112	0.0465	-0.0206	-0.0465	-0.229	-0.0499	-0.138	3414.15	4399	3124.47	3500	2170.86	4037
MOSPD1	MOSPD1	2794.37	3938	2493.61	3818	0.123	-0.0689	-0.049	0.0222	-0.0282	0.191	-0.0348	-0.0189	0.00872	0.116	0.0652	-0.103	-0.147	-0.177	-0.0962	0.125	0.0705	-0.0934	-0.174	-0.029	-0.025	0.128	-0.0713	-0.0553	-0.111	-0.0112	0.0498	0.0486	0.111	0.0134	0.111	0.0582	-0.0906	-0.218	-0.182	-0.0773	0.122	0.0656	-0.0851	-0.258	-0.0219	0.0374	2958.64	5158	2644.84	4352	0.11	-0.109	-0.0129	-0.078	-0.07	-0.0281	0.23	0.16	0.0567	0.0769	0.0472	-0.0282	-0.00587	-0.0974	-0.0245	0.0662	0.0369	-0.00529	-0.0066	0.0271	0.0584	2026.06	5054	4459.78	5054	2522.23	5054
PPIE	PPIE	2795.29	3945	2585.85	3945	0.0645	-0.0868	-0.0214	-0.0875	-0.0591	-0.086	0.0993	0.103	0.0161	0.115	0.082	-0.0885	0.27	-0.112	-0.0932	0.076	0.0502	-0.0266	0.24	-0.000728	-0.00242	0.0925	0.0428	0.0397	0.0275	-0.245	-0.126	0.0916	-0.0113	-0.0179	-0.039	-0.0583	-0.209	0.217	-0.112	-0.114	-0.047	-0.0656	-0.0031	0.0891	0.0905	0.0643	2780.07	4173	2585.85	5164	0.169	-0.0957	-0.167	-0.0635	-0.162	0.119	-0.0708	-0.0114	0.0509	0.0347	0.0658	-0.0217	0.00204	-0.0824	0.0099	0.0484	0.0781	-0.146	-0.0436	0.0699	0.0454	3135.68	4238	2945.11	4238	2894.75	4173
C17orf78.1	C17orf78	2795.58	4859	2503.76	3444	-0.193	0.0915	0.0102	-0.0503	0.00645	0.0932	-0.0534	-0.0726	-0.152	-0.16	-0.149	0.0239	-0.162	-0.0447	0.00573	-0.132	-0.128	-0.0157	-0.118	0.0169	-0.0619	-0.0133	0.167	0.157	0.0553	-0.047	-0.0979	0.203	0.277	-0.138	0.254	0.206	0.293	0.0207	0.144	0.18	0.255	0.206	0.139	0.0326	0.00153	0.0529	1988.31	2370	1989.97	2370	0.078	-0.0833	-4.69e-05	-0.186	-0.00101	0.0373	0.0934	0.0876	0.135	0.16	0.2	0.308	0.107	0.237	0.3	0.144	0.187	0.209	0.187	0.185	0.223	451.135	1707	387.267	1707	974.888	2370
CALD1	CALD1	2796.11	4005	2541.08	3807	-0.123	0.0818	0.0892	-0.0749	0.174	-0.0641	0.0268	0.0533	0.0957	0.129	0.0743	-0.101	0.211	-0.0591	-0.214	0.0506	0.0068	-0.096	0.0812	0.0615	0.0593	0.0949	-0.0344	-0.0975	-0.0328	-0.0586	-0.0921	-0.0204	-0.112	-0.121	-0.263	-0.215	-0.214	0.148	-0.0996	-0.255	-0.287	-0.234	-0.0418	0.167	0.00452	-0.04	2349.91	3636	2035.92	2654	-0.00116	0.0438	-0.0488	0.0168	-0.0528	-0.0663	-0.103	-0.281	-0.215	-0.0981	-0.176	-0.194	-0.0976	-0.199	-0.231	-0.114	-0.192	-0.133	-0.25	-0.265	-0.329	829.891	2598	1299.87	2598	1508.93	3636
ARSA.1	ARSA	2796.42	4328	2850.02	5454	-0.102	0.132	0.175	0.196	0.042	-0.0219	-0.085	-0.0658	-0.112	0.0177	-0.0365	-0.0704	-0.0167	-0.0628	-0.119	0.0213	-0.0351	-0.00656	0.00734	-0.113	-0.15	-0.171	0.0178	0.0536	0.125	0.188	-0.0969	0.0516	-0.136	-0.134	-0.122	-0.086	-0.151	0.106	-0.0724	-0.213	-0.138	-0.0993	0.00513	0.151	-0.18	-0.326	2740.98	3725	2830.09	3725	-0.0578	0.0691	0.0889	0.0862	0.0477	-0.205	0.0498	0.104	-0.063	-0.0141	0.00737	0.0177	0.13	-0.00813	-0.139	-0.036	-0.0108	-0.00459	0.147	-0.0205	0.0659	3090.95	5052	2791.88	4787	2868.18	4328
PTK2	PTK2	2796.77	4170	3386.86	5164	0.223	-0.151	-0.0806	0.00695	-0.0937	0.0321	-0.165	-0.178	-0.0581	-0.000577	0.0359	-0.0167	0.124	0.045	0.0228	-0.00608	0.0323	0.0878	0.102	-0.0819	-0.0401	0.0152	0.0308	-0.017	0.051	0.0648	-0.0241	-0.176	-0.229	0.034	-0.0173	-0.0113	-0.0577	0.14	-0.000284	-0.035	-0.0326	-0.024	0.0973	-0.0219	-0.0734	-0.0698	4539.96	5900	5643.72	6331	0.0133	0.0158	0.0668	0.153	-0.0407	0.0142	0.0387	0.0513	0.0601	0.0972	0.115	-0.00961	0.23	-0.0391	0.0224	0.119	0.134	0.0772	0.218	-0.00206	0.0197	3032.76	5517	2705	4684	3305.59	5517
ESAM	ESAM	2796.84	4358	3283.66	4724	-0.0179	0.0644	0.0966	0.013	0.164	-0.000758	0.0708	0.0672	0.139	-0.0604	-0.0304	-0.184	-0.0248	-0.026	-0.12	-0.0878	-0.0529	0.0514	-0.000501	0.149	0.168	0.0676	-0.0667	-0.0545	-0.191	0.0795	0.017	0.0477	0.207	-0.0852	0.104	-0.00174	-0.0693	-0.0798	-0.167	-0.0346	0.13	0.0159	-0.0507	-0.123	-0.0196	0.0741	4109.31	5273	3823.5	4567	-0.0796	0.0962	0.218	0.129	0.0125	-0.134	0.238	0.15	-0.111	0.0914	0.0111	-0.0511	-0.0781	-0.0727	-0.108	0.116	0.03	0.0763	-0.0759	-0.0061	-0.0269	1524.1	3836	2872.17	3836	2386.59	4358
BRD2	BRD2	2797.4	2977	2663.38	2919	-0.157	-0.076	-0.0947	-0.06	-0.00612	0.131	-0.1	-0.257	-0.109	-0.131	-0.0965	-0.0317	-0.226	-0.141	-0.0182	-0.0878	-0.0596	-0.122	-0.146	-0.0544	-0.146	-0.035	0.116	0.117	0.00124	0.0213	0.0271	0.0358	-0.000996	-0.212	0.0937	-0.0559	0.0225	-0.337	-0.193	-0.0298	0.107	-0.0504	-0.182	-0.322	-0.28	-0.249	718.749	4846	1032.93	4846	-0.169	0.00317	0.196	0.108	0.118	-0.00933	0.0478	-0.0537	-0.083	-0.0591	-0.035	0.0438	0.0104	-0.102	-0.0108	-0.0698	-0.0434	-0.115	0.129	-0.0939	-0.0876	3323.89	4194	3171.09	4194	1463.68	4194
UBC	UBC	2797.66	3354	2872.87	4152	0.092	-0.0668	-0.151	-0.159	-0.147	-0.143	0.13	0.0409	-0.0909	-0.0133	-0.0621	-0.0303	0.222	-0.0267	-0.0316	-0.0159	-0.0657	0.0429	0.125	-0.0778	-0.0286	0.144	0.209	0.175	0.0566	-0.136	-0.174	0.0301	-0.0537	-0.0404	0.0732	-0.0574	-0.0576	0.0768	-0.0334	0.0125	0.0654	-0.067	-0.031	-0.135	-0.0256	-0.079	2702.91	5598	2383.38	5384	0.201	-0.0632	-0.125	-0.0699	-0.198	0.0181	0.077	0.192	0.159	0.106	0.172	0.172	0.0254	0.112	0.126	0.126	0.191	-0.0509	0.0596	0.269	0.23	872.184	2673	1675.09	2673	1600.89	3354
CD37	CD37	2798.29	4526	2491.35	4212	-0.113	0.165	0.0716	0.0701	-0.046	-0.0696	-0.0219	-0.016	-0.113	-0.0947	-0.122	0.0379	-0.227	0.0447	0.00957	-0.0529	-0.0883	-0.0191	-0.251	-0.0338	-0.115	-0.0135	0.0398	0.0744	-0.0216	-0.0334	0.162	-0.0457	0.0995	0.0161	0.166	0.116	0.177	-0.277	-0.0191	0.0916	0.162	0.111	-0.106	-0.226	0.106	0.116	2644.29	4218	2415.87	4218	-0.0669	0.0354	0.116	0.0313	-0.0159	-0.0265	0.0769	0.0955	-0.108	-0.104	-0.161	-0.0447	-0.149	-0.0579	-0.0544	-0.105	-0.164	-0.0227	-0.0708	-0.0668	-0.0746	3387.2	4607	3231.63	4834	2910.46	4526
GNLY	GNLY	2798.72	4787	3001.3	4787	-0.127	-0.0777	-0.113	-0.138	-0.011	0.0508	0.0436	-0.0247	0.143	0.0623	0.0502	-0.0136	0.168	0.0392	-0.0305	0.00317	0.00391	0.16	0.00688	0.137	0.146	-0.128	-0.0981	-0.0115	-0.0898	0.00737	0.108	0.00696	0.0109	-0.0386	-0.0469	-0.0982	-0.0695	0.0647	-0.0926	-0.0382	-0.107	-0.149	0.0437	-0.0779	0.02	0.0725	4633.25	5606	4307.06	4584	-0.101	-0.0948	-0.00879	-0.0028	-0.0526	-0.0204	0.131	0.207	0.161	0.0939	0.0912	0.0432	0.0571	0.146	0.0657	0.0428	0.0491	0.226	0.00388	0.231	0.273	1732.39	3203	2926.71	5013	2607.85	4787
MCF2L	MCF2L	2798.79	4145	2924.07	4145	0.16	-0.0839	-0.155	-0.0823	-0.0729	0.0752	-0.0268	-0.224	-0.164	-0.109	-0.115	-0.0366	0.0838	0.041	-0.0746	-0.0472	-0.0658	0.0544	-0.00211	-0.133	-0.122	0.129	0.157	0.0758	0.0235	-0.108	-0.157	0.0611	-0.0751	-0.124	0.0164	-0.0374	-0.00767	0.0157	0.1	-0.104	0.0145	-0.0405	0.015	-0.0995	-0.172	-0.192	3281.56	4480	3502.48	4480	-0.13	0.105	0.0346	0.0485	-0.201	0.0149	-0.099	-0.207	-0.165	-0.0267	-0.049	-0.0119	-0.175	0.102	-0.166	-0.00452	-0.0299	-0.0281	-0.179	-0.0481	-0.113	2709.61	4965	2522.58	4965	2909.55	4480
PAX3	PAX3	2799.14	3199	2613.88	3199	0.00732	0.0183	0.0577	-0.15	-0.141	0.183	-0.0076	-0.0758	-0.0139	-0.109	-0.115	-0.166	0.227	-0.0998	-0.113	-0.0358	-0.0539	-0.013	0.126	-0.0912	-0.0453	0.0661	0.0368	-0.0134	-0.355	-0.129	0.0384	-0.0331	-0.0392	-0.0652	-0.143	-0.215	-0.152	0.00231	-0.14	-0.127	-0.0842	-0.168	-0.0579	-0.097	-0.12	-0.0701	895.484	3905	755.666	3905	-0.032	0.112	0.267	0.12	-0.0263	-0.0422	0.237	0.159	0.101	0.104	0.0921	-0.0137	0.184	-0.0523	-0.0158	0.119	0.104	0.0153	0.2	0.046	0.0822	1367.27	3168	2159.28	3168	1360.33	3199
CNTN6	CNTN6	2799.68	3711	2625.55	3711	0.0266	0.0116	-0.0625	0.00549	0.0324	-0.131	0.0105	-0.0232	0.00454	-0.112	-0.0752	0.0889	-0.238	0.14	0.0861	-0.123	-0.0841	0.0742	-0.234	0.0933	0.0531	0.239	0.108	0.106	0.101	-0.144	-0.153	0.138	0.255	0.179	0.145	0.228	0.299	0.174	0.317	0.322	0.196	0.273	0.203	0.275	0.194	0.208	758.924	1408	672.379	1408	0.149	0.0187	0.0192	0.0116	0.0839	-0.0585	-0.051	0.101	0.212	0.0179	0.0822	0.172	0.006	0.265	0.204	0.0402	0.102	0.233	0.168	0.193	0.218	1194.85	3520	1151.74	3520	1194.38	3520
MREG	MREG	2800.72	4199	3258.37	4199	-0.189	-0.0241	0.00131	-0.0794	0.0387	0.126	-0.00947	0.0423	-0.0137	-0.103	-0.0631	0.0903	-0.212	0.104	0.0723	-0.104	-0.0622	0.0285	-0.118	0.153	0.142	-0.21	-0.012	0.0887	0.025	-0.0233	0.166	0.0161	0.0909	0.0157	0.154	0.18	0.171	-0.234	0.136	0.122	0.134	0.164	0.0631	-0.118	0.235	0.262	1828.38	3269	2269.72	3269	-0.171	-0.151	-0.081	-0.187	0.118	0.211	-0.0359	-0.025	-0.153	-0.0571	-0.0833	-0.0554	-0.0983	0.0185	-0.0187	-0.0913	-0.108	0.0795	-0.00815	0.0443	0.104	1991.9	4156	1730.38	3472	2133.69	4156
EIF4EBP2	EIF4EBP2	2800.86	4349	2590.6	4349	0.163	-0.105	-0.107	-0.153	-0.0421	-0.136	0.0959	0.0814	-0.0542	-0.0459	-0.042	-0.0126	0.237	-0.058	0.0327	-0.0668	-0.0584	0.0408	0.234	-0.0111	0.00748	0.0687	-0.034	-0.0122	-0.0287	-0.115	-0.173	0.0928	-0.0384	0.0571	0.0439	0.0327	-0.0667	0.104	0.0528	0.0743	0.0289	0.0189	0.17	0.075	0.156	0.0802	3693.75	4953	4004.24	5327	0.0844	-0.0882	-0.243	-0.117	0.0165	0.0351	-0.12	0.0047	0.0891	-0.105	0.0211	0.0822	-0.08	0.0978	0.158	-0.0811	0.044	0.00143	-0.0276	0.153	0.137	2569.95	3636	2762.52	3735	2950.22	4349
PPP1R3B	PPP1R3B	2801	4332	2796.39	4528	-0.0219	-0.0864	-0.0501	-0.1	-0.0516	0.0104	-0.0994	-0.0902	-0.167	0.0632	0.00127	0.0867	-0.197	-0.0584	0.0667	0.0435	-0.0173	-0.0508	-0.236	0.0952	-0.114	0.0254	-0.00864	0.0516	-0.0527	-0.0415	-0.0649	-0.034	0.019	-0.092	0.144	0.0785	0.123	-0.144	0.0313	0.148	0.105	0.0424	0.00765	-0.228	0.112	-0.0674	3881.4	5114	3776.15	5114	-0.116	-0.236	-0.152	-0.241	0.0789	0.24	-0.0712	-0.0322	-0.0832	-0.057	-0.0119	-0.0662	-0.113	-0.148	-0.127	-0.0925	-0.0415	-0.243	-0.0821	0.256	0.146	638.347	3322	751.692	3322	1375.39	4332
CDKN2B	CDKN2B	2802.53	4914	2542.72	4909	-0.0601	0.0254	0.0326	0.0748	-0.0546	-0.00341	-0.0505	-0.0924	-0.014	-0.0506	-0.0627	0.0914	-0.291	0.0985	0.0982	-0.0227	-0.0389	0.0289	-0.249	0.0447	0.0165	-0.0401	-0.0999	-0.0372	-0.0258	0.0359	0.142	-0.111	-0.15	-0.0666	0.0458	-0.0365	0.0591	-0.353	0.00679	0.00802	0.0465	-0.0383	-0.0651	-0.252	-0.0839	-0.11	1563.66	5594	1373.38	5868	-0.0254	-0.0713	-0.0379	-0.0561	-0.0215	-0.0418	0.0115	-0.0265	-0.0631	0.0741	0.00673	0.0994	-0.189	0.0573	0.0505	0.0572	-0.009	-0.0661	-0.168	-0.036	-0.0208	4330.22	5169	4037.76	4726	2444.43	5169
PFN4	PFN4	2802.62	3126	2810.51	3126	0.143	-0.0659	-0.0217	-0.175	-0.0965	-0.0922	-0.0363	-0.0305	0.0974	-0.0957	-0.0811	-0.0409	-0.164	0.0245	-0.0772	-0.12	-0.102	0.0787	-0.143	0.12	0.15	0.16	-0.148	-0.15	-0.158	-0.12	-0.122	-0.00107	-0.0309	0.0816	-0.0523	-0.0301	0.0772	-0.135	0.0319	0.066	-0.0688	-0.0441	0.0858	-0.15	0.102	0.0965	3228.89	3997	2983.13	3997	0.0751	-0.104	-0.0271	-0.0476	-0.00409	-0.0869	-0.0376	-0.0138	0.165	-0.119	-0.0585	-0.041	-0.0973	-0.0842	-0.022	-0.141	-0.0766	0.0436	-0.0171	0.127	0.177	3421.62	4019	3437.84	4019	3129	3997
PUS1	PUS1	2802.67	4682	2840.44	4682	0.244	-0.0605	-0.0158	0.0942	-0.136	-0.00917	0.0545	-0.0248	-0.0478	0.0586	0.0332	-0.114	0.159	0.046	-0.0458	0.0606	0.0341	0.0173	0.131	-0.12	-0.0242	0.0211	0.0396	-0.0128	-0.0332	0.159	-0.0325	-0.0531	-0.0991	-0.0371	-0.0745	-0.105	-0.239	0.225	-0.0822	-0.169	-0.0756	-0.107	-0.108	0.0561	-0.174	-0.157	3197.29	5309	3386.54	5309	0.00937	-0.0716	-0.0206	0.0285	0.185	0.178	0.151	0.174	0.135	0.137	0.166	-0.107	0.22	-0.0621	-0.126	0.148	0.176	-0.118	0.249	0.132	0.0906	1677.67	2103	1643.46	2103	2370.35	4682
MAPK12	MAPK12	2802.82	5282	2515.33	5282	-0.211	0.0381	0.0171	0.0113	0.177	0.015	-0.000506	0.0641	0.0147	0.161	0.122	0.059	-0.0314	-0.0997	0.0547	0.137	0.101	-0.0884	-0.00608	0.056	-0.0947	-0.177	0.157	0.178	0.31	0.106	0.0385	0.126	0.129	0.0731	0.151	0.174	0.12	0.128	0.117	0.105	0.138	0.166	0.157	0.185	0.15	0.156	1462.12	2940	1327.26	3120	0.0874	0.0639	0.123	0.0798	0.167	0.0294	0.0382	0.016	0.022	-0.0149	-0.00545	-0.127	0.175	-0.0751	-0.0069	-0.0778	-0.0561	0.0456	0.164	-0.112	-0.0363	3464.74	3917	3390.86	3917	2256.75	3917
HACL1	HACL1	2802.86	3536	3262.2	3714	-0.0951	0.182	0.0961	0.101	0.0237	-0.0117	0.113	0.0229	-0.0996	-0.14	-0.116	0.0499	0.127	0.101	0.0432	0.00187	0.00284	0.0496	0.106	-0.139	-0.0687	-0.0896	0.0269	-0.0559	-0.143	0.0601	0.0646	-0.0363	-0.0637	-0.217	-0.146	-0.19	-0.0124	-0.0634	0.00852	-0.0708	-0.0502	-0.117	-0.0997	-0.0845	-0.252	-0.268	1848.65	4680	3223.22	4680	-0.141	0.0754	0.0432	0.00374	-0.0249	0.0211	0.119	0.14	-0.114	0.0066	0.000588	0.143	-0.0152	0.123	0.0168	0.0574	0.0451	0.0192	0.0184	0.0252	0.0121	3977.48	6216	4097.77	6216	2610.67	4680
PHPT1	PHPT1	2803	5273	2712.36	5273	0.186	-0.0568	-0.0709	-0.0741	-0.0992	-0.175	0.121	0.0578	-0.0182	-0.00121	0.00466	-0.0223	0.27	-0.027	0.021	-0.0123	-0.00403	0.0408	0.218	-0.0251	-0.0219	0.121	0.0583	0.079	0.0832	-0.15	-0.231	0.0827	-0.0657	0.143	0.0528	0.0809	-0.0487	0.0673	0.119	0.0806	0.0502	0.0795	0.164	0.094	0.182	0.104	2539.75	4269	2631.03	4365	0.107	-0.0474	-0.222	-0.0723	-0.0664	0.0242	-0.0784	0.019	0.0978	-0.0219	0.0564	0.0944	-0.0983	0.142	0.166	-0.0223	0.0584	0.0257	-0.097	0.133	0.0836	2938.59	3895	2969.67	4249	2750.28	4269
ENO3	ENO3	2804.26	4709	3817.77	5125	-0.064	0.0999	0.0807	0.168	0.00987	-0.12	0.182	0.0549	-0.0392	0.0864	0.0413	0.053	0.0526	0.0426	-0.00542	0.0529	0.0151	0.00328	-0.122	-0.0502	-0.144	0.119	0.0196	-0.00788	0.0333	-0.166	-0.0511	0.187	0.11	0.135	0.235	0.259	0.209	-0.116	0.23	0.104	0.242	0.265	0.2	-0.0118	0.141	0.125	1841.29	2425	1841.24	2425	-0.0664	0.147	0.133	0.148	0.12	-0.052	-0.0567	-0.0801	-0.000665	0.0338	-0.0533	-0.0652	0.179	0.0189	-0.0278	0.00153	-0.0764	0.145	0.0125	-0.111	-0.0867	3128.94	4427	3031.17	4427	2460.44	4427
CCNH	CCNH	2804.56	4162	2977.98	4974	-0.0525	0.186	0.124	0.181	-0.108	0.054	-0.145	-0.0672	0.0561	-0.04	-0.0433	0.0604	-0.0753	0.0105	0.103	0.00861	-0.00482	0.0749	-0.136	-0.0595	-0.144	-0.124	0.0653	0.147	0.114	0.0497	0.0588	-0.0195	0.0413	0.0539	-0.0236	-0.0281	0.0261	-0.0397	-0.0615	0.0528	0.000794	-0.00902	0.0809	-0.0243	-0.0258	-0.00803	4884.73	6038	4617	5229	0.0756	0.155	0.261	0.099	-0.0319	-0.122	0.13	0.134	-0.0391	0.00989	-0.0619	-0.0549	0.346	-0.0483	0.00605	0.0116	-0.0629	0.0989	0.158	-0.0991	-0.0389	862.836	3634	745.737	4392	1743.93	4162
EPHB2.1	EPHB2	2804.76	3901	2778.36	3901	-0.0217	0.0812	0.0465	0.0233	0.112	-0.0537	0.0699	0.183	0.15	0.0453	0.0736	0.202	-0.117	0.114	0.199	0.0484	0.077	0.0775	-0.0539	0.106	0.105	-0.0122	0.0076	0.0845	0.172	0.0902	0.121	0.142	0.275	0.261	0.182	0.258	0.27	0.0635	0.191	0.275	0.208	0.281	0.14	0.3	0.177	0.239	1218.84	1939	1118.87	1939	-0.0867	-0.0299	-0.0255	-0.0602	0.235	0.115	-0.17	-0.0926	0.0578	-0.114	-0.112	-0.00723	-0.0229	0.0522	0.0757	-0.124	-0.12	0.156	0.0416	-0.133	-0.0399	2092.84	2510	2306.89	4172	1812.9	2510
UBE2Z	UBE2Z	2805.41	3625	2590.35	3572	0.0452	-0.181	-0.0952	-0.0905	-0.109	0.0629	-0.0828	-0.092	-0.0529	-0.018	-0.0305	-0.153	0.243	-0.11	-0.114	-0.0606	-0.0655	0.0362	0.227	-0.0361	-0.0225	0.0823	0.00224	-0.0113	0.0167	-0.168	-0.148	0.0206	-0.134	-0.0981	-0.204	-0.189	-0.237	0.26	-0.069	-0.109	-0.218	-0.201	0.0326	0.153	-0.0404	-0.129	2594.75	3901	2283.04	2311	0.204	-0.133	-0.259	-0.0929	-0.189	0.0545	-0.147	-0.0588	0.0989	0.00385	0.0962	0.0152	-0.0562	0.0108	0.0425	0.0175	0.11	-0.151	-0.0509	0.114	0.0583	1865.25	3021	1819.84	3312	2347.47	3625
KIRREL3	KIRREL3	2805.46	3989	3217.83	5044	-0.121	-0.0278	-0.0324	-0.0227	0.029	0.0642	0.11	0.197	0.0117	0.0698	0.0681	0.177	-0.263	0.0242	0.18	0.0428	0.0463	0.0287	-0.104	0.136	0.106	-0.106	0.0441	0.187	0.229	0.0792	0.0506	0.357	0.419	0.171	0.192	0.287	0.265	0.00836	0.205	0.304	0.182	0.281	0.243	0.172	0.325	0.364	182.561	1231	1248.37	1425	0.141	0.0204	0.114	0.114	0.0963	0.0143	0.145	0.228	0.185	0.126	0.17	0.05	0.133	0.0405	0.141	0.0909	0.143	0.124	0.246	0.0976	0.178	2147.45	2751	2119.51	2751	476.211	2751
PCBD1	PCBD1	2806.54	3295	3094.54	3295	0.0829	-0.13	-0.106	-0.0518	-0.0104	-0.0953	-0.156	0.0949	-0.0345	0.136	0.126	0.129	-0.078	0.0241	0.0956	0.12	0.112	-0.123	-0.0464	0.0458	0.0323	0.108	-0.208	-0.207	-0.102	-0.0443	-0.107	-0.165	0.0537	0.0665	0.141	0.173	0.207	-0.0546	0.15	0.186	0.146	0.178	-0.0336	-0.0131	0.112	0.116	2222.26	3072	2169.67	3072	0.0973	-0.19	-0.216	-0.173	-0.0321	0.0411	-0.288	-0.00915	0.0883	0.0418	0.0831	0.186	-0.172	0.109	0.204	0.038	0.0808	-0.0716	-0.124	0.135	0.138	517.849	2862	1598.58	3480	1095.94	3072
ABCF3	ABCF3	2807.23	4409	2501.65	4379	0.0751	-0.161	-0.0745	-0.062	0.0404	-0.0681	-0.0373	-0.038	-0.0307	0.0239	0.0599	-0.146	0.199	-0.157	-0.158	0.0117	0.0511	-0.168	0.15	-0.0229	-0.0316	0.0522	0.0252	-0.0721	-0.0173	0.00654	-0.0793	-0.0306	-0.146	-0.125	-0.151	-0.137	-0.227	0.0439	-0.181	-0.258	-0.133	-0.121	-0.178	-0.0421	-0.139	-0.169	3107.01	3959	2998.21	3959	0.0288	0.00175	-0.0868	-0.0317	-0.0691	-0.0122	-0.0698	-0.162	-0.234	-0.0557	-0.124	-0.211	0.0788	-0.244	-0.256	0.0013	-0.0824	-0.195	-0.157	-0.237	-0.27	930.124	3973	1068.23	3973	1711.16	3973
HEBP1	HEBP1	2807.34	5061	2629.64	5061	0.0937	0.0279	-0.0144	-0.0709	-0.0683	-0.121	0.0995	0.126	-0.0344	-0.0326	-0.0175	-0.0101	0.301	-0.1	0.0262	-0.0455	-0.0272	-0.0527	0.222	-0.0295	-0.0432	0.0476	0.0678	0.125	0.1	-0.145	-0.109	0.0847	0.0348	0.1	0.102	0.131	-0.00262	0.0558	0.0652	0.0731	0.101	0.131	0.0723	0.152	0.192	0.126	3209.24	3994	3769.58	3994	0.0583	0.022	-0.174	-0.098	-0.000216	0.0769	-0.0861	0.00669	0.0196	-0.126	-0.0376	0.0113	-0.0745	0.11	0.145	-0.133	-0.0399	0.0423	-0.084	0.0376	0.0278	3621.75	4660	3473.62	4660	3178.24	4660
VNN2	VNN2	2807.4	5226	2744.69	6197	0.258	0.0213	-0.0245	-0.0194	-0.111	-0.0859	-0.0455	-0.0729	0.0636	-0.113	-0.0382	0.0207	0.0348	0.0616	-0.0294	-0.063	0.00451	0.0184	0.00553	0.108	0.19	0.171	-0.0222	-0.142	-0.159	0.0109	-0.226	-0.156	-0.203	-0.081	-0.0511	-0.0934	-0.134	0.102	-0.169	-0.216	-0.0488	-0.0926	-0.17	-0.000505	-0.0242	0.0255	2463.56	4096	2331.5	4096	0.0804	0.139	0.124	0.108	0.0414	-0.26	0.136	0.0653	0.0449	-0.00579	0.0255	-0.0115	0.181	-0.00721	-0.0464	-0.02	0.0149	-0.0329	0.12	0.0806	0.164	1518.04	4055	1379.52	5394	2111.4	4096
SKP1	SKP1	2807.61	4929	2519	4557	0.0696	-0.157	-0.195	-0.114	-0.184	-0.0722	-0.0322	-0.091	-0.154	-0.00872	-0.0535	-0.00615	0.0314	-0.05	0.0393	-0.0214	-0.0649	0.0506	0.032	-0.0404	-0.117	0.018	0.0914	0.0834	0.00068	-0.0778	-0.145	0.104	0.0524	0.0117	0.0936	0.00879	-0.0165	0.164	0.0886	0.0783	0.0843	-0.000522	0.203	-0.075	0.0629	0.0326	3788.41	4847	3702.12	4847	0.182	0.0151	0.0225	0.0134	-0.126	-0.0729	0.11	0.178	0.142	0.105	0.18	0.105	0.143	0.0517	0.122	0.109	0.186	-0.0326	0.189	0.172	0.119	2026.65	2719	2126.24	2719	2694.06	4847
SYTL1	SYTL1	2808.71	6111	3133.61	6111	0.00714	-0.021	-0.0314	0.0221	0.0184	0.145	0.00126	-0.11	-0.0939	-0.026	-0.0698	-0.0338	-0.274	0.00469	-0.0768	0.00925	-0.0449	-0.00274	-0.214	-0.147	-0.0812	0.134	0.0586	0.00181	-0.0582	-0.0291	-0.0332	-0.155	-0.128	-0.0508	0.0986	-0.0045	0.0995	-0.336	0.064	0.0342	0.094	-0.0111	-0.00413	-0.369	-0.192	-0.131	805.171	4889	719.856	5188	0.0792	0.13	0.252	0.246	-0.0413	-0.115	0.172	0.175	0.0475	0.21	0.161	0.106	-0.163	0.0738	-0.0124	0.199	0.151	0.0091	-0.0443	0.104	0.0895	1175.97	2147	1103.33	2147	1225.3	4889
ADCYAP1.1	ADCYAP1	2808.81	4303	2641.36	4303	0.0569	0.151	0.212	0.0383	0.00955	-0.0434	0.0597	0.0935	0.0276	0.0615	0.0451	0.132	0.192	0.0797	0.109	0.0532	0.0372	0.143	0.132	0.0787	0.0894	0.049	0.0797	0.201	0.119	-0.0352	-0.000412	0.0299	0.0659	0.0138	0.109	0.15	0.218	0.0983	0.0995	0.179	0.0946	0.138	0.16	0.147	0.179	0.116	2958.23	3517	3083.52	3517	0.118	0.0309	0.211	0.159	-0.027	-0.0719	0.117	0.152	0.122	0.0227	0.0767	-0.0253	0.311	0.0488	0.00116	-0.00623	0.053	0.205	0.35	0.149	0.21	920.891	2548	813.791	3892	1685.42	3517
STAB1	STAB1	2809.15	3577	2564.46	3362	-0.0709	0.0897	0.0163	0.0328	-0.131	0.0198	-0.0839	-0.129	-0.0964	-0.128	-0.149	-0.062	-0.201	0.0153	-0.111	-0.101	-0.127	-0.0435	-0.232	-0.007	-0.0489	0.0147	-0.0607	-0.0702	-0.181	-0.0712	0.231	-0.122	-0.0198	-0.0771	0.144	-0.00831	0.056	-0.256	-0.122	-0.0678	0.16	-3.96e-05	-0.173	-0.354	-0.127	-0.0436	1121.76	3064	977.435	4175	-0.133	-0.0942	0.0828	-0.0707	-0.0114	0.186	0.0926	-0.0153	-0.114	-0.134	-0.172	-0.125	-0.17	-0.0408	-0.165	-0.147	-0.184	0.0169	-0.138	-0.0471	0.0105	2076.96	2809	1858.93	2258	1735.2	3064
MAPK14	MAPK14	2809.59	3404	2827.1	3404	0.137	-0.178	-0.0995	-0.0693	-0.00809	0.055	-0.128	-0.153	0.0861	0.0422	0.0919	-0.152	0.251	-0.0472	-0.132	0.0162	0.0719	-0.0478	0.172	0.0628	0.0697	0.114	-0.0834	-0.184	-0.179	-0.0628	-0.0588	-0.192	-0.286	-0.12	-0.259	-0.25	-0.325	0.136	-0.241	-0.307	-0.275	-0.264	-0.213	-0.037	-0.144	-0.161	1239.15	1332	1161.43	1287	0.132	0.0454	0.0014	0.0555	-0.181	-0.181	0.0203	-0.0861	-0.107	0.0627	0.00838	-0.0758	-0.0196	-0.13	-0.17	0.0744	0.0161	-0.133	-0.135	-0.0549	-0.186	2730.45	4321	2434.76	3997	1961.85	3404
NRP1	NRP1	2810.46	4434	3087.91	4434	-0.0914	0.11	0.00691	0.0626	0.0632	-0.0566	-0.0586	-0.0134	0.147	-0.0144	0.0584	0.138	-0.212	0.03	0.204	-0.014	0.0609	0.0291	-0.113	0.14	0.00568	-0.0788	0.0139	0.112	0.145	0.0544	0.134	0.011	0.0907	0.248	0.252	0.303	0.271	-0.134	0.181	0.294	0.231	0.29	0.203	0.122	0.245	0.27	1075.59	1481	1177.42	1481	-0.0742	-0.0351	0.0248	0.0139	0.0819	0.0336	-0.027	-0.0688	0.122	0.00902	0.0401	-0.0175	-0.147	0.0536	0.107	-0.0528	-0.0109	0.165	-0.0389	-0.0351	-0.0167	4406.1	5673	4152.05	5374	1983.48	4434
JAM3	JAM3	2810.8	3178	2650.41	3178	0.121	-0.121	-0.114	-0.131	-0.0964	-0.125	0.0483	0.0226	-0.0485	-0.00491	-0.0309	-0.0656	0.25	-0.091	-0.047	-0.0318	-0.053	-0.0104	0.237	-0.0863	-0.0681	0.0779	0.0147	0.0156	0.0361	-0.182	-0.123	0.0162	-0.0885	0.0721	0.015	0.00314	-0.0981	0.168	0.0169	0.0405	0.0181	0.00553	0.107	0.083	0.128	0.0706	4051.79	6024	4039.98	6024	0.136	-0.0816	-0.202	-0.0805	-0.0889	0.117	-0.102	0.00247	0.0905	0.0133	0.0776	0.0251	-0.0615	-0.00702	0.0636	0.0225	0.0874	-0.116	-0.0409	0.0686	0.0425	3363.53	3707	3307.04	3707	3333.77	3707
FUNDC1	FUNDC1	2811.26	3809	2781.2	3809	-0.115	0.0924	0.0274	0.071	-0.0697	0.135	-0.133	-0.0355	-0.0709	0.161	0.0415	0.152	-0.0197	0.0452	0.135	0.174	0.0477	0.0641	-0.137	0.0202	0.0432	0.0287	0.18	0.114	0.0688	-0.122	-0.0409	0.0919	0.172	-0.103	0.194	0.069	0.175	0.158	0.0441	0.169	0.233	0.0946	0.053	0.00939	-0.117	-0.0523	2945.17	3335	2819.83	3259	-0.0814	0.203	0.247	0.283	0.0404	-0.143	0.098	0.126	0.0415	0.187	0.1	0.197	0.184	0.103	0.187	0.189	0.0998	0.167	0.0758	0.0205	0.0632	748.745	2879	627.117	1506	1477.24	3335
CXCL2	CXCL2	2811.34	4415	2723.04	5165	-0.0675	-0.00534	0.0117	-0.00923	0.222	-0.019	0.0667	0.125	0.0385	0.0288	0.0589	0.141	0.0638	0.0767	0.0836	0.042	0.0707	0.00634	0.141	0.0958	0.0451	-0.0178	-0.182	-0.215	-0.238	0.194	0.112	-0.123	-0.0558	-0.0947	-0.0824	-0.111	0.0383	-0.0845	0.0204	-0.0129	-0.0419	-0.0777	-0.0105	-0.0474	0.0357	-0.0147	2411.16	5124	2203.91	5124	-0.0252	0.0252	-0.00748	-0.0508	0.145	-0.0594	0.149	0.0252	-0.187	0.0281	-0.0357	0.0915	0.126	0.00614	0.0239	0.078	0.00509	0.0714	0.0807	-0.0689	-0.115	3319.91	4552	3664.57	4965	2799.41	4552
ELAVL2	ELAVL2	2811.58	4719	2542.14	4719	-0.0093	-0.0689	-0.07	-0.0101	0.191	0.18	0.0205	0.052	0.0844	0.1	0.0516	0.0378	-0.234	0.0175	0.0331	0.0877	0.0403	-0.00234	-0.199	0.0574	0.0599	-0.0315	-0.0253	0.0258	0.0344	0.154	0.108	0.157	0.184	0.208	0.156	0.197	0.112	-0.167	0.0521	0.109	0.144	0.187	0.0159	-0.0716	0.213	0.228	2333.86	3126	2936.02	4290	0.0642	0.0158	0.0829	0.117	0.159	0.0148	0.12	0.154	0.222	0.109	0.146	-0.0089	-0.0196	-0.0178	0.00912	0.0808	0.122	-0.0203	0.0522	0.0789	0.168	2639.97	4123	2558.13	4495	2579.67	4123
RNF141	RNF141	2811.67	4385	3932.35	4385	0.0316	0.00492	0.0509	0.0665	0.0234	0.151	-0.186	-0.0118	-0.0604	0.109	0.0698	0.0972	0.0631	-0.0768	0.0655	0.0976	0.0597	-0.0466	0.102	-0.0163	-0.0502	0.0158	-0.0987	0.0256	0.101	0.042	0.144	-0.0501	0.0713	0.161	0.215	0.256	0.221	0.0469	0.0837	0.177	0.202	0.246	0.0974	0.0717	0.212	0.198	2213.35	2724	2450.36	2724	0.168	0.103	0.0965	0.106	0.0418	-0.105	0.000379	-0.0306	0.0799	0.0419	0.0645	0.0534	0.00979	0.103	0.109	0.0162	0.043	0.198	0.0675	0.054	-0.0172	3250.96	4912	2934.27	4020	2690.43	4385
UGT2B15	UGT2B15	2811.95	3522	3850.31	3998	-0.155	0.0526	0.064	0.0151	0.0865	-0.114	0.178	0.0624	-0.0992	-0.0639	-0.0705	0.028	-0.113	-0.0182	-0.0169	-0.0845	-0.0885	-0.0423	-0.117	-0.0823	-0.0794	-0.112	0.0249	0.0906	0.0236	0.0693	-0.0925	0.206	0.0906	-0.0309	0.00262	0.0338	0.0799	-0.0158	0.0543	0.0537	-0.0285	0.00912	0.074	0.0481	0.00339	0.00732	3888.17	5817	5188.65	5817	-0.157	0.0274	0.0957	0.0447	0.05	-0.128	0.144	0.0502	-0.0132	-0.0287	-0.038	0.0531	0.173	0.0718	0.0646	-0.0639	-0.0689	0.181	0.167	-0.0225	0.0123	3019.84	4426	3092.84	4426	3178.1	4426
BDH2	BDH2	2812.49	5659	2492.52	5173	0.264	-0.114	-0.0832	-0.0373	-0.0485	-0.127	0.0133	-0.0391	-0.0279	0.00879	0.0349	-0.0816	0.189	-0.00481	-0.0328	0.00279	0.0304	-0.0421	0.114	-0.0295	-0.0455	0.119	-0.0197	-0.139	-0.0559	-0.0171	-0.133	-0.0881	-0.15	-0.0787	-0.0999	-0.124	-0.203	0.165	-0.111	-0.182	-0.0717	-0.1	-0.11	-0.0126	-0.219	-0.242	2656.75	3881	3506.26	3881	-0.0364	0.0122	-0.0906	-0.00938	0.0631	-0.00597	-0.117	-0.249	-0.121	-0.123	-0.144	-0.223	0.216	-0.186	-0.223	-0.041	-0.0762	-0.116	0.0792	-0.132	-0.275	1758.87	2568	1656.78	3828	2306.8	3881
IQCD	IQCD	2812.92	4320	2918.94	4618	-0.183	0.0837	0.0693	0.0948	-0.0189	0.0277	-0.085	-0.0408	0.0122	-0.0837	-0.0544	0.00457	-0.292	0.0219	0.0131	-0.0722	-0.0436	0.0462	-0.15	0.119	0.0142	-0.18	0.00467	0.0268	0.0103	0.088	0.174	-0.0376	0.0495	0.0341	0.124	0.129	0.155	-0.188	0.0321	0.0781	0.14	0.143	0.0746	-0.0811	0.0801	0.0545	3304.76	4529	3050.82	4015	-0.0379	0.16	0.239	0.138	-0.0672	-0.0123	0.185	0.191	0.0629	0.0367	0.0954	0.0617	-0.0839	0.0234	-0.009	0.0409	0.101	0.125	0.0772	0.12	0.184	2161.26	4316	2558.23	4575	2676.68	4320
COL20A1	COL20A1	2814.22	4235	2509.2	3149	0.193	-0.116	-0.0647	-0.0379	-0.081	0.155	-0.0373	-0.0588	0.0104	0.167	0.127	0.0891	0.194	0.098	0.0802	0.145	0.106	-0.0245	0.0463	-0.0235	0.0455	-0.0349	0.0869	0.12	0.163	-0.0859	-0.0584	0.106	-0.112	-0.197	0.0875	0.0399	0.0669	0.198	-0.1	0.0822	0.0753	0.0277	-0.108	-0.0333	-0.254	-0.244	1765.93	3754	3174.67	4946	0.131	-0.0692	0.0686	-0.00906	-0.036	0.0468	0.151	0.191	0.0744	0.0927	0.0957	0.0611	0.0375	-0.0419	0.0817	0.0614	0.0695	-0.0476	0.082	0.0979	0.161	3530.37	4237	4168.52	4600	2489.9	4235
IL27RA	IL27RA	2814.26	3869	2586.77	3869	-0.00503	0.163	0.122	0.0809	0.182	-0.0451	0.0393	0.167	0.128	0.0232	0.0511	0.158	0.0812	0.074	0.201	0.0385	0.0644	0.0816	0.0455	0.0673	0.0112	-0.04	-0.00654	0.08	0.128	0.149	0.139	0.124	0.261	0.236	0.191	0.261	0.228	0.118	0.153	0.253	0.212	0.279	0.191	0.312	0.208	0.238	1240.2	2028	1195.09	2028	-0.0818	-0.0411	-0.0516	-0.114	0.223	0.0667	-0.12	-0.0467	0.0229	-0.05	-0.05	0.0483	0.149	0.06	0.164	-0.0631	-0.0616	0.211	0.13	-0.0962	-0.03	2360.98	3750	2270.32	4462	1892.5	3750
CELA2A	CELA2A	2814.51	3584	2984.51	3584	-0.0564	-0.0631	-0.0359	-0.047	0.104	0.0715	-0.148	-0.102	-0.083	-0.0896	-0.0977	-0.0644	-0.266	-0.135	-0.0668	-0.0751	-0.0883	-0.071	-0.114	-0.0437	-0.0989	-0.317	-0.0601	0.00349	-0.00239	0.347	0.284	0.038	0.0576	0.00664	-0.0242	0.00769	0.117	-0.246	-0.0572	0.0772	-0.0228	0.00982	0.012	-0.122	0.138	0.104	447.604	5180	370.985	5180	-0.0054	-0.0281	0.0363	-0.0207	-0.0363	-0.0271	-0.00314	-0.0844	-0.0683	-0.0399	-0.0309	0.04	-0.0695	-0.0373	0.0343	-0.0541	-0.0428	0.000581	-0.0256	-0.0914	-0.062	5492.57	5769	5681.63	5769	1082.45	5180
STARD10	STARD10	2815.1	3696	3405.28	3696	0.152	-0.0287	-0.00675	0.0298	0.0885	-0.0846	0.0235	-0.0068	-0.0858	0.0208	-0.00191	-0.0997	0.243	-0.103	-0.142	0.0248	0.000683	-0.0785	0.127	-0.158	-0.119	0.0375	-0.148	-0.241	-0.0518	0.0725	-0.0085	-0.174	-0.255	-0.097	-0.201	-0.175	-0.14	0.203	-0.0797	-0.139	-0.16	-0.142	-0.0931	0.12	-0.18	-0.174	2124.61	3195	2288.9	3445	-0.0256	-0.0105	-0.213	-0.0863	0.00437	0.119	-0.253	-0.26	-0.0792	-0.146	-0.153	-0.191	-0.129	-0.152	-0.171	-0.112	-0.125	-0.159	-0.224	-0.12	-0.19	980.666	2017	1856.62	2017	1625.47	3195
USP3	USP3	2815.97	3502	3338.36	3773	0.095	-0.144	-0.0857	-0.145	-0.087	0.11	-0.105	-0.147	0.0675	-0.091	-0.0264	-0.024	-0.0224	-0.129	-0.0286	-0.113	-0.0432	-0.0294	0.0941	0.144	0.172	0.0682	-0.0196	-0.0516	-0.0497	-0.0974	0.0627	-0.0974	-0.113	0.0705	-0.143	-0.0978	-0.134	0.147	-0.124	-0.0222	-0.172	-0.122	-0.00199	0.165	0.0292	0.07	4056.77	4433	3924.96	4433	-0.041	-0.0925	-0.041	-0.0313	-0.106	0.207	-0.00151	0.0274	-0.0481	-0.188	-0.123	-0.15	-0.0346	-0.167	-0.0568	-0.193	-0.125	-0.0327	0.0777	0.167	0.191	1868.88	3120	1794.15	3120	2639.22	3502
SF3B4	SF3B4	2815.98	3482	2640.68	3482	-0.166	0.0518	0.0975	0.125	-0.115	0.0633	-0.0183	-0.00829	0.0615	0.157	0.157	0.0712	-0.00568	0.103	-0.0885	0.125	0.13	0.0374	0.0473	0.091	0.0898	-0.0671	0.105	0.161	0.11	-0.0706	-0.167	0.16	-0.0567	0.0175	-0.125	-0.0879	-0.0555	-0.115	0.0405	-0.131	-0.152	-0.111	0.0461	-0.11	-0.0648	-0.108	3330.2	3993	3446.73	3993	0.197	-0.0339	0.154	-0.0442	-0.0952	-0.0871	0.191	0.21	0.117	0.126	0.144	0.018	0.0394	-0.0184	0.0134	0.0937	0.117	-0.0489	0.0956	0.0827	0.0927	2204.14	3488	2649.91	3488	2704.92	3488
UGP2	UGP2	2816.33	4664	2557.42	4664	0.0263	-0.204	-0.181	-0.123	0.0494	0.19	0.0254	0.0336	0.0453	-0.0316	-0.0239	-0.078	0.146	-0.115	-0.0687	-0.0602	-0.0488	-0.0782	0.0415	0.0599	0.0684	-0.0458	-0.144	-0.183	-0.127	0.199	0.0942	0.104	0.0636	0.0188	-0.207	-0.161	-0.156	0.212	-0.146	-0.139	-0.239	-0.187	-0.115	0.0684	-0.0141	-0.0366	2404.31	3330	2157.33	2887	0.00231	-0.18	-0.236	-0.186	0.126	0.142	0.0228	0.0517	-0.0156	-0.141	-0.122	-0.0506	-0.0268	-0.134	-0.0677	-0.136	-0.116	-0.0917	-0.119	0.0334	0.0245	1989.54	3640	1717.6	2395	2355.49	3640
CDA	CDA	2816.7	3328	3011.47	3802	-0.0175	-0.114	-0.0536	-0.0567	-0.0793	0.153	-0.113	-0.061	-0.124	0.0855	-0.00426	0.0857	-0.235	0.0123	0.0502	0.123	0.0235	-0.073	-0.183	-0.116	-0.112	0.0413	0.206	0.186	0.114	0.0699	-0.0902	0.0524	0.0988	0.0439	0.175	0.0811	0.166	0.0229	0.273	0.131	0.186	0.0871	0.123	-0.139	-0.15	-0.109	1884.7	3380	1716.97	3380	-0.0982	0.171	0.214	0.193	-0.0637	0.0362	0.0102	0.0516	-0.123	0.0526	0.0236	0.0424	-0.182	-0.0226	-0.0617	0.0321	0.00471	-0.142	-0.143	-0.0401	-0.0915	2402.39	4792	2100.35	4689	2304.38	3380
STMN3	STMN3	2817.14	4036	2812.34	4036	0.139	-0.205	-0.111	-0.0844	0.056	0.119	0.00625	-0.0789	-0.102	0.0346	0.0141	-0.0953	0.171	-0.0669	-0.0545	0.058	0.0326	0.0282	0.2	-0.122	-0.0878	-0.00583	-0.173	-0.194	-0.163	0.0175	0.0103	-0.137	-0.243	-0.166	-0.148	-0.192	-0.223	0.0186	-0.188	-0.153	-0.137	-0.183	-0.161	-0.0305	-0.194	-0.217	2128.06	2379	2272.61	2379	0.0427	-0.256	-0.274	-0.2	-0.0256	0.251	-0.204	-0.101	0.0113	0.0805	0.0708	0.0913	-0.186	0.0701	0.119	0.0815	0.0713	-0.172	-0.158	0.0775	0.0572	653.696	3390	601.877	3390	1274.08	3390
XPNPEP1	XPNPEP1	2817.43	4774	2554.09	4774	-0.0208	-0.0403	0.107	0.03	0.117	-0.0753	0.0712	0.072	-0.046	0.0335	-0.00498	-0.118	0.308	-0.0627	-0.113	-0.00142	-0.0352	0.0104	0.207	-0.0172	-0.037	0.217	-0.0195	-0.0211	0.04	-0.241	-0.169	0.106	-0.0146	-0.0706	-0.199	-0.156	-0.15	0.225	-0.0116	-0.064	-0.201	-0.157	0.0632	0.185	0.106	0.0624	1896.61	3526	1707.15	2995	0.0224	-0.185	-0.343	-0.197	-0.0876	0.0794	-0.208	-0.208	-0.112	-0.13	-0.12	0.0145	-0.137	-0.00203	0.0232	-0.131	-0.12	-0.126	-0.231	-0.056	-0.0958	739.545	2653	699.945	2653	1342.66	3526
GZMA.1	GZMA	2818.44	3393	2780.06	3393	-0.0705	0.153	0.123	-0.01	0.071	-0.0567	-0.0771	0.0852	0.16	0.0874	0.102	0.139	0.0666	0.131	0.105	0.0643	0.0841	0.0911	0.103	0.101	0.105	-0.11	-0.12	-0.0536	0.0142	0.0493	0.218	-0.12	0.0311	0.0772	0.0462	0.0943	0.157	-0.0734	0.111	0.134	0.0515	0.1	0.0849	0.116	0.118	0.164	3082.1	3615	3055.91	4309	-0.157	-0.154	-0.11	-0.117	0.206	0.155	-0.167	-0.0343	0.0631	-0.116	-0.0808	-0.0608	-0.171	0.0117	0.0139	-0.154	-0.109	0.0447	-0.0617	0.0124	0.144	1999.4	2620	1988.9	2620	2543.64	3393
RAB21	RAB21	2818.79	5891	2496.89	5594	0.215	-0.11	-0.0351	-0.0125	-0.0385	-0.000382	-0.0202	-0.0434	0.132	-0.0265	0.031	-0.139	0.263	-0.028	-0.108	-0.0715	-0.00457	-0.0241	0.225	-0.0228	0.0326	0.133	-0.0248	-0.0513	-0.0142	-0.176	-0.0347	-0.0653	-0.206	0.0123	-0.162	-0.103	-0.253	0.132	-0.113	-0.19	-0.18	-0.116	-0.0844	0.126	0.0842	0.0282	3284.4	4333	3075.42	3343	0.09	0.0506	-0.109	0.00923	-0.156	0.0524	-0.06	-0.145	-0.0418	-0.00652	-0.0181	-0.0522	-0.119	-0.0672	-0.0929	0.0161	-0.000705	-0.126	-0.19	-0.0169	-0.0923	4032.15	4640	3799.28	4541	3306.74	4640
EIF4EBP1	EIF4EBP1	2819.01	3079	2645.15	3032	-0.0178	0.129	0.151	0.18	0.0435	-0.0342	-0.0974	0.0271	-0.0135	0.12	0.102	0.16	0.0708	0.0882	0.166	0.112	0.0939	0.0261	0.0917	-0.0366	-0.0531	-0.19	0.0899	0.139	0.193	0.221	-0.0699	0.134	-0.0991	-0.0336	-0.105	-0.0523	-0.113	0.181	0.0654	-0.114	-0.111	-0.0559	0.108	0.243	-0.074	-0.279	2185.29	4140	2013.9	4140	0.0709	0.212	0.225	0.273	-0.0213	-0.0901	-0.142	-0.0552	0.055	-0.0309	0.0251	0.00486	0.174	0.2	0.00445	-0.0497	0.0102	0.00221	0.212	-0.131	-0.0752	965.632	3087	860.469	4991	1623.44	3087
ZC3H12A	ZC3H12A	2819.31	4506	2636.37	4506	0.225	-0.0763	-0.0931	-0.00522	-0.194	-0.0648	-0.0166	-0.0756	-0.041	0.0627	0.0543	-0.0721	0.108	0.0504	-0.103	0.0608	0.0524	-0.0829	0.0124	-0.0895	-0.00484	0.102	-0.0395	-0.126	-0.067	-0.0684	-0.127	-0.224	-0.322	-0.0933	-0.194	-0.189	-0.216	0.109	-0.0809	-0.206	-0.208	-0.2	-0.187	-0.0302	-0.206	-0.28	1948.12	2286	2735.99	2727	0.146	0.131	0.00328	0.0104	-0.231	-0.0775	-0.0671	-0.124	-0.131	0.0306	-0.0362	-0.00632	-0.109	-0.026	-0.162	0.068	-0.0081	-0.172	-0.24	-0.0931	-0.214	2188.98	3636	1982.85	3636	2264.41	3636
[truncated: 4,593,843 more chars]
